# Understanding Convergence Between Non-Hispanic Black and White COVID-19 Mortality: A County-Level Approach

**DOI:** 10.1101/2021.03.15.21253566

**Authors:** Ralph Lawton, Kevin Zheng, Daniel Zheng, Erich Huang

## Abstract

**Background:** Non-Hispanic Black populations have suffered greater per capita COVID-19 mortality at more than 1.5 times that of White populations. Previous work has established that, over time, rates of Black and White mortality have converged; however, some studies suggest that regional shifts in COVID-19 prevalence may play a role in the relative change between racial groups. This study’s objective was to investigate changes in Black and White COVID-19 mortality over time and uncover potential mechanisms driving these changes.

**Methods and Findings:** Using county-level COVID-19 mortality data stratified by race, we investigate the trajectory of non-Hispanic Black mortality, White mortality, and the Black/White per capita mortality ratio from June 2020–January 2021. Over this period, in the counties studied, cumulative mortality rose by 56.7% and 82.8% for Black and White populations respectively, resulting in a decrease in mortality ratio of 0.369 (23.8%). These trends persisted even when a county-level fixed-effects model was used to estimate changes over time within counties (controlling for all time-invariant county level characteristics and removing the effects of changes in regional distribution of COVID-19). Next, we leverage county-level variation over time in COVID-19 prevalence to show that the decline in the Black/White mortality ratio can be explained by changes in COVID-19 prevalence. Finally, we study heterogeneity in the time trend, finding that convergence occurs most significantly in younger populations, areas with less dense populations, and outside of the Northeast. Limitations include suppressed data in counties with fewer than 10 deaths in a racial category, and the use of provisional COVID-19 death data that may be incomplete.

**Conclusions:** The results of this study suggest that convergence in Black/White mortality is not driven by county-level characteristics or changes in the regional dispersion of COVID-19, but instead by changes within counties. Further, declines in the Black/White mortality ratio appear strongly linked to changes in COVID-19 prevalence, rather than a time-specific effect. Further studies on changes in exposure by race over time, or on the vulnerability of individuals who died at different points in the pandemic, may provide crucial insight on mechanisms and strategies to further reduce COVID-19 mortality disparities.

## Supplementary material for "Understanding Convergence Between Non-Hispanic Black and White COVID-19 Mortality: A County-Level Approach": County-Level Data Over Time: Socrata_ByCountyRace_01062021.csv

Data as of	Start week	End Week	State	County Name	Urban Rural Code	FIPS State	FIPS County	FIPS Code	Indicator	Total deaths	COVID-19 Deaths	Non-Hispanic White	Non-Hispanic Black	Non-Hispanic American Indian or Alaska Native	Non-Hispanic Asian	Non-Hispanic Native Hawaiian or Other Pacific Islander	Hispanic	Other	Urban Rural Description	Footnote
01/06/2021	01/04/2020	01/02/2021	AK	Anchorage Municipality	3	2	20	2020	Distribution of all-cause deaths (%)	2,143	112	0.577	0.044	0.215	0.057	0.025	0.035	0.047	Medium metro
01/06/2021	01/04/2020	01/02/2021	AK	Anchorage Municipality	3	2	20	2020	Distribution of COVID-19 deaths (%)	2,143	112	0.304		0.357	0.152	0.098			Medium metro	Data based on counts less than 10 suppressed
01/06/2021	01/04/2020	01/02/2021	AK	Anchorage Municipality	3	2	20	2020	Distribution of population (%)	2,143	112	0.556	0.052	0.081	0.095	0.026	0.091	0.099	Medium metro
01/06/2021	01/04/2020	01/02/2021	AL	Baldwin County	4	1	3	1003	Distribution of all-cause deaths (%)	2,208	113	0.896	0.082				0.014		Small metro	Data based on counts less than 10 suppressed
01/06/2021	01/04/2020	01/02/2021	AL	Baldwin County	4	1	3	1003	Distribution of COVID-19 deaths (%)	2,208	113	0.814	0.15						Small metro	Data based on counts less than 10 suppressed
01/06/2021	01/04/2020	01/02/2021	AL	Baldwin County	4	1	3	1003	Distribution of population (%)	2,208	113	0.832	0.086	0.007	0.011	0.001	0.047	0.017	Small metro
01/06/2021	01/04/2020	01/02/2021	AL	Calhoun County	4	1	15	1015	Distribution of all-cause deaths (%)	1,578	149	0.831	0.157				0.007		Small metro	Data based on counts less than 10 suppressed
01/06/2021	01/04/2020	01/02/2021	AL	Calhoun County	4	1	15	1015	Distribution of COVID-19 deaths (%)	1,578	149	0.765	0.221						Small metro	Data based on counts less than 10 suppressed
01/06/2021	01/04/2020	01/02/2021	AL	Calhoun County	4	1	15	1015	Distribution of population (%)	1,578	149	0.716	0.21	0.004	0.009	0.001	0.041	0.019	Small metro
01/06/2021	01/04/2020	01/02/2021	AL	Etowah County	4	1	55	1055	Distribution of all-cause deaths (%)	1,668	195	0.857	0.132				0.007		Small metro	Data based on counts less than 10 suppressed
01/06/2021	01/04/2020	01/02/2021	AL	Etowah County	4	1	55	1055	Distribution of COVID-19 deaths (%)	1,668	195	0.841	0.154						Small metro	Data based on counts less than 10 suppressed
01/06/2021	01/04/2020	01/02/2021	AL	Etowah County	4	1	55	1055	Distribution of population (%)	1,668	195	0.774	0.155	0.004	0.008	0	0.041	0.017	Small metro
01/06/2021	01/04/2020	01/02/2021	AL	Houston County	4	1	69	1069	Distribution of all-cause deaths (%)	2,050	334	0.746	0.24				0.007		Small metro	Data based on counts less than 10 suppressed
01/06/2021	01/04/2020	01/02/2021	AL	Houston County	4	1	69	1069	Distribution of COVID-19 deaths (%)	2,050	334	0.665	0.308						Small metro	Data based on counts less than 10 suppressed
01/06/2021	01/04/2020	01/02/2021	AL	Houston County	4	1	69	1069	Distribution of population (%)	2,050	334	0.66	0.271	0.004	0.01	0.001	0.034	0.02	Small metro
01/06/2021	01/04/2020	01/02/2021	AL	Jefferson County	1	1	73	1073	Distribution of all-cause deaths (%)	10,277	970	0.626	0.355		0.005		0.011	0.004	Large central metro	Data based on counts less than 10 suppressed
01/06/2021	01/04/2020	01/02/2021	AL	Jefferson County	1	1	73	1073	Distribution of COVID-19 deaths (%)	10,277	970	0.636	0.336				0.021		Large central metro	Data based on counts less than 10 suppressed
01/06/2021	01/04/2020	01/02/2021	AL	Jefferson County	1	1	73	1073	Distribution of population (%)	10,277	970	0.495	0.431	0.002	0.018	0	0.041	0.013	Large central metro
01/06/2021	01/04/2020	01/02/2021	AL	Lauderdale County	4	1	77	1077	Distribution of all-cause deaths (%)	1,525	138	0.902	0.09						Small metro	Data based on counts less than 10 suppressed
01/06/2021	01/04/2020	01/02/2021	AL	Lauderdale County	4	1	77	1077	Distribution of COVID-19 deaths (%)	1,525	138	0.833	0.145						Small metro	Data based on counts less than 10 suppressed
01/06/2021	01/04/2020	01/02/2021	AL	Lauderdale County	4	1	77	1077	Distribution of population (%)	1,525	138	0.845	0.099	0.004	0.008	0	0.029	0.016	Small metro
01/06/2021	01/04/2020	01/02/2021	AL	Lee County	4	1	81	1081	Distribution of all-cause deaths (%)	1,292	177	0.692	0.294						Small metro	Data based on counts less than 10 suppressed
01/06/2021	01/04/2020	01/02/2021	AL	Lee County	4	1	81	1081	Distribution of COVID-19 deaths (%)	1,292	177	0.582	0.39						Small metro	Data based on counts less than 10 suppressed
01/06/2021	01/04/2020	01/02/2021	AL	Lee County	4	1	81	1081	Distribution of population (%)	1,292	177	0.676	0.226	0.002	0.041	0.001	0.037	0.016	Small metro
01/06/2021	01/04/2020	01/02/2021	AL	Madison County	3	1	89	1089	Distribution of all-cause deaths (%)	4,322	270	0.783	0.186		0.01		0.017	0.003	Medium metro	Data based on counts less than 10 suppressed
01/06/2021	01/04/2020	01/02/2021	AL	Madison County	3	1	89	1089	Distribution of COVID-19 deaths (%)	4,322	270	0.752	0.174				0.056		Medium metro	Data based on counts less than 10 suppressed
01/06/2021	01/04/2020	01/02/2021	AL	Madison County	3	1	89	1089	Distribution of population (%)	4,322	270	0.644	0.244	0.007	0.026	0.001	0.052	0.026	Medium metro
01/06/2021	01/04/2020	01/02/2021	AL	Marshall County	5	1	95	1095	Distribution of all-cause deaths (%)	1,253	109	0.953	0.014				0.03		Micropolitan	Data based on counts less than 10 suppressed
01/06/2021	01/04/2020	01/02/2021	AL	Marshall County	5	1	95	1095	Distribution of COVID-19 deaths (%)	1,253	109	0.862					0.119		Micropolitan	Data based on counts less than 10 suppressed
01/06/2021	01/04/2020	01/02/2021	AL	Marshall County	5	1	95	1095	Distribution of population (%)	1,253	109	0.797	0.026	0.006	0.006	0.001	0.147	0.016	Micropolitan
01/06/2021	01/04/2020	01/02/2021	AL	Mobile County	3	1	97	1097	Distribution of all-cause deaths (%)	5,519	550	0.634	0.341	0.008	0.007		0.007	0.003	Medium metro	Data based on counts less than 10 suppressed
01/06/2021	01/04/2020	01/02/2021	AL	Mobile County	3	1	97	1097	Distribution of COVID-19 deaths (%)	5,519	550	0.502	0.46						Medium metro	Data based on counts less than 10 suppressed
01/06/2021	01/04/2020	01/02/2021	AL	Mobile County	3	1	97	1097	Distribution of population (%)	5,519	550	0.565	0.359	0.009	0.021	0	0.03	0.016	Medium metro
01/06/2021	01/04/2020	01/02/2021	AL	Montgomery County	3	1	101	1101	Distribution of all-cause deaths (%)	3,292	460	0.47	0.513		0.005		0.007	0.004	Medium metro	Data based on counts less than 10 suppressed
01/06/2021	01/04/2020	01/02/2021	AL	Montgomery County	3	1	101	1101	Distribution of COVID-19 deaths (%)	3,292	460	0.354	0.624						Medium metro	Data based on counts less than 10 suppressed
01/06/2021	01/04/2020	01/02/2021	AL	Montgomery County	3	1	101	1101	Distribution of population (%)	3,292	460	0.327	0.588	0.002	0.032	0	0.037	0.013	Medium metro
01/06/2021	01/04/2020	01/02/2021	AL	Morgan County	4	1	103	1103	Distribution of all-cause deaths (%)	1,437	122	0.866	0.111				0.022		Small metro	Data based on counts less than 10 suppressed
01/06/2021	01/04/2020	01/02/2021	AL	Morgan County	4	1	103	1103	Distribution of COVID-19 deaths (%)	1,437	122	0.787	0.18						Small metro	Data based on counts less than 10 suppressed
01/06/2021	01/04/2020	01/02/2021	AL	Morgan County	4	1	103	1103	Distribution of population (%)	1,437	122	0.75	0.127	0.008	0.006	0.001	0.087	0.021	Small metro
01/06/2021	01/04/2020	01/02/2021	AL	Shelby County	2	1	117	1117	Distribution of all-cause deaths (%)	1,469	112	0.87	0.106		0.008		0.014		Large fringe metro	Data based on counts less than 10 suppressed
01/06/2021	01/04/2020	01/02/2021	AL	Shelby County	2	1	117	1117	Distribution of COVID-19 deaths (%)	1,469	112	0.786	0.188						Large fringe metro	Data based on counts less than 10 suppressed
01/06/2021	01/04/2020	01/02/2021	AL	Shelby County	2	1	117	1117	Distribution of population (%)	1,469	112	0.772	0.131	0.003	0.022	0	0.058	0.014	Large fringe metro
01/06/2021	01/04/2020	01/02/2021	AL	Tuscaloosa County	4	1	125	1125	Distribution of all-cause deaths (%)	2,449	322	0.648	0.334				0.013		Small metro	Data based on counts less than 10 suppressed
01/06/2021	01/04/2020	01/02/2021	AL	Tuscaloosa County	4	1	125	1125	Distribution of COVID-19 deaths (%)	2,449	322	0.516	0.453						Small metro	Data based on counts less than 10 suppressed
01/06/2021	01/04/2020	01/02/2021	AL	Tuscaloosa County	4	1	125	1125	Distribution of population (%)	2,449	322	0.608	0.322	0.002	0.016	0	0.04	0.012	Small metro
01/06/2021	01/04/2020	01/02/2021	AR	Benton County	3	5	7	5007	Distribution of all-cause deaths (%)	2,064	260	0.916	0.009	0.011	0.005	0.014	0.044		Medium metro	Data based on counts less than 10 suppressed
01/06/2021	01/04/2020	01/02/2021	AR	Benton County	3	5	7	5007	Distribution of COVID-19 deaths (%)	2,064	260	0.758				0.092	0.127		Medium metro	Data based on counts less than 10 suppressed
01/06/2021	01/04/2020	01/02/2021	AR	Benton County	3	5	7	5007	Distribution of population (%)	2,064	260	0.721	0.018	0.014	0.04	0.007	0.17	0.03	Medium metro
01/06/2021	01/04/2020	01/02/2021	AR	Craighead County	4	5	31	5031	Distribution of all-cause deaths (%)	2,327	358	0.881	0.107				0.007		Small metro	Data based on counts less than 10 suppressed
01/06/2021	01/04/2020	01/02/2021	AR	Craighead County	4	5	31	5031	Distribution of COVID-19 deaths (%)	2,327	358	0.841	0.145						Small metro	Data based on counts less than 10 suppressed
01/06/2021	01/04/2020	01/02/2021	AR	Craighead County	4	5	31	5031	Distribution of population (%)	2,327	358	0.748	0.165	0.003	0.012	0	0.052	0.018	Small metro
01/06/2021	01/04/2020	01/02/2021	AR	Garland County	4	5	51	5051	Distribution of all-cause deaths (%)	1,917	203	0.901	0.075				0.014	0.008	Small metro	Data based on counts less than 10 suppressed
01/06/2021	01/04/2020	01/02/2021	AR	Garland County	4	5	51	5051	Distribution of COVID-19 deaths (%)	1,917	203	0.833	0.133						Small metro	Data based on counts less than 10 suppressed
01/06/2021	01/04/2020	01/02/2021	AR	Garland County	4	5	51	5051	Distribution of population (%)	1,917	203	0.816	0.085	0.006	0.008	0.001	0.059	0.024	Small metro
01/06/2021	01/04/2020	01/02/2021	AR	Jefferson County	4	5	69	5069	Distribution of all-cause deaths (%)	969	118	0.511	0.469				0.012		Small metro	Data based on counts less than 10 suppressed
01/06/2021	01/04/2020	01/02/2021	AR	Jefferson County	4	5	69	5069	Distribution of COVID-19 deaths (%)	969	118	0.432	0.517						Small metro	Data based on counts less than 10 suppressed
01/06/2021	01/04/2020	01/02/2021	AR	Jefferson County	4	5	69	5069	Distribution of population (%)	969	118	0.382	0.57	0.003	0.008	0.001	0.022	0.014	Small metro
01/06/2021	01/04/2020	01/02/2021	AR	Pulaski County	3	5	119	5119	Distribution of all-cause deaths (%)	6,759	592	0.713	0.261		0.006		0.015	0.004	Medium metro	Data based on counts less than 10 suppressed
01/06/2021	01/04/2020	01/02/2021	AR	Pulaski County	3	5	119	5119	Distribution of COVID-19 deaths (%)	6,759	592	0.652	0.291				0.041		Medium metro	Data based on counts less than 10 suppressed
01/06/2021	01/04/2020	01/02/2021	AR	Pulaski County	3	5	119	5119	Distribution of population (%)	6,759	592	0.516	0.375	0.003	0.022	0	0.062	0.021	Medium metro
01/06/2021	01/04/2020	01/02/2021	AR	Sebastian County	3	5	131	5131	Distribution of all-cause deaths (%)	2,391	240	0.882	0.043	0.016	0.014		0.027	0.018	Medium metro	Data based on counts less than 10 suppressed
01/06/2021	01/04/2020	01/02/2021	AR	Sebastian County	3	5	131	5131	Distribution of COVID-19 deaths (%)	2,391	240	0.779		0.042			0.083		Medium metro	Data based on counts less than 10 suppressed
01/06/2021	01/04/2020	01/02/2021	AR	Sebastian County	3	5	131	5131	Distribution of population (%)	2,391	240	0.686	0.067	0.019	0.046	0.001	0.147	0.034	Medium metro
01/06/2021	01/04/2020	01/02/2021	AR	Washington County	3	5	143	5143	Distribution of all-cause deaths (%)	2,496	287	0.893	0.022	0.01	0.01	0.023	0.038		Medium metro	Data based on counts less than 10 suppressed
01/06/2021	01/04/2020	01/02/2021	AR	Washington County	3	5	143	5143	Distribution of COVID-19 deaths (%)	2,496	287	0.742				0.091	0.108		Medium metro	Data based on counts less than 10 suppressed
01/06/2021	01/04/2020	01/02/2021	AR	Washington County	3	5	143	5143	Distribution of population (%)	2,496	287	0.686	0.033	0.011	0.025	0.027	0.167	0.052	Medium metro
01/06/2021	01/04/2020	01/02/2021	AZ	Coconino County	4	4	5	4005	Distribution of all-cause deaths (%)	1,275	168	0.464	0.013	0.411			0.09	0.016	Small metro	Data based on counts less than 10 suppressed
01/06/2021	01/04/2020	01/02/2021	AZ	Coconino County	4	4	5	4005	Distribution of COVID-19 deaths (%)	1,275	168	0.107		0.833					Small metro	Data based on counts less than 10 suppressed
01/06/2021	01/04/2020	01/02/2021	AZ	Coconino County	4	4	5	4005	Distribution of population (%)	1,275	168	0.54	0.013	0.258	0.019	0.001	0.143	0.026	Small metro
01/06/2021	01/04/2020	01/02/2021	AZ	Maricopa County	1	4	13	4013	Distribution of all-cause deaths (%)	43,009	4,770	0.711	0.05	0.033	0.017	0.002	0.161	0.027	Large central metro
01/06/2021	01/04/2020	01/02/2021	AZ	Maricopa County	1	4	13	4013	Distribution of COVID-19 deaths (%)	43,009	4,770	0.493	0.041	0.114	0.02	0.003	0.302	0.027	Large central metro
01/06/2021	01/04/2020	01/02/2021	AZ	Maricopa County	1	4	13	4013	Distribution of population (%)	43,009	4,770	0.544	0.056	0.017	0.043	0.002	0.313	0.024	Large central metro
01/06/2021	01/04/2020	01/02/2021	AZ	Mohave County	4	4	15	4015	Distribution of all-cause deaths (%)	3,538	262	0.874	0.008	0.014	0.008		0.068	0.028	Small metro	Data based on counts less than 10 suppressed
01/06/2021	01/04/2020	01/02/2021	AZ	Mohave County	4	4	15	4015	Distribution of COVID-19 deaths (%)	3,538	262	0.782		0.05			0.122		Small metro	Data based on counts less than 10 suppressed
01/06/2021	01/04/2020	01/02/2021	AZ	Mohave County	4	4	15	4015	Distribution of population (%)	3,538	262	0.766	0.011	0.021	0.011	0.002	0.169	0.02	Small metro
01/06/2021	01/04/2020	01/02/2021	AZ	Pima County	3	4	19	4019	Distribution of all-cause deaths (%)	12,608	1,128	0.689	0.028	0.025	0.011	0.002	0.23	0.016	Medium metro
01/06/2021	01/04/2020	01/02/2021	AZ	Pima County	3	4	19	4019	Distribution of COVID-19 deaths (%)	12,608	1,128	0.454	0.022	0.05	0.012		0.444	0.015	Medium metro	Data based on counts less than 10 suppressed
01/06/2021	01/04/2020	01/02/2021	AZ	Pima County	3	4	19	4019	Distribution of population (%)	12,608	1,128	0.511	0.034	0.024	0.03	0.002	0.377	0.021	Medium metro
01/06/2021	01/04/2020	01/02/2021	AZ	Pinal County	2	4	21	4021	Distribution of all-cause deaths (%)	2,721	146	0.732	0.037	0.042	0.007		0.163	0.017	Large fringe metro	Data based on counts less than 10 suppressed
01/06/2021	01/04/2020	01/02/2021	AZ	Pinal County	2	4	21	4021	Distribution of COVID-19 deaths (%)	2,721	146	0.562		0.075			0.315		Large fringe metro	Data based on counts less than 10 suppressed
01/06/2021	01/04/2020	01/02/2021	AZ	Pinal County	2	4	21	4021	Distribution of population (%)	2,721	146	0.559	0.047	0.044	0.016	0.004	0.306	0.024	Large fringe metro
01/06/2021	01/04/2020	01/02/2021	AZ	Yavapai County	4	4	25	4025	Distribution of all-cause deaths (%)	3,286	159	0.903	0.003	0.016	0.005		0.055	0.016	Small metro	Data based on counts less than 10 suppressed
01/06/2021	01/04/2020	01/02/2021	AZ	Yavapai County	4	4	25	4025	Distribution of COVID-19 deaths (%)	3,286	159	0.818		0.069			0.094		Small metro	Data based on counts less than 10 suppressed
01/06/2021	01/04/2020	01/02/2021	AZ	Yavapai County	4	4	25	4025	Distribution of population (%)	3,286	159	0.801	0.007	0.014	0.011	0.001	0.147	0.019	Small metro
01/06/2021	01/04/2020	01/02/2021	AZ	Yuma County	4	4	27	4027	Distribution of all-cause deaths (%)	2,240	423	0.543	0.014	0.021			0.4	0.02	Small metro	Data based on counts less than 10 suppressed
01/06/2021	01/04/2020	01/02/2021	AZ	Yuma County	4	4	27	4027	Distribution of COVID-19 deaths (%)	2,240	423	0.26		0.028			0.69		Small metro	Data based on counts less than 10 suppressed
01/06/2021	01/04/2020	01/02/2021	AZ	Yuma County	4	4	27	4027	Distribution of population (%)	2,240	423	0.301	0.019	0.009	0.012	0.001	0.645	0.013	Small metro
01/06/2021	01/04/2020	01/02/2021	CA	Alameda County	1	6	1	6001	Distribution of all-cause deaths (%)	10,908	573	0.451	0.19	0.003	0.198	0.009	0.133	0.017	Large central metro
01/06/2021	01/04/2020	01/02/2021	CA	Alameda County	1	6	1	6001	Distribution of COVID-19 deaths (%)	10,908	573	0.276	0.185		0.225		0.279	0.017	Large central metro	Data based on counts less than 10 suppressed
01/06/2021	01/04/2020	01/02/2021	CA	Alameda County	1	6	1	6001	Distribution of population (%)	10,908	573	0.304	0.101	0.002	0.314	0.008	0.221	0.049	Large central metro
01/06/2021	01/04/2020	01/02/2021	CA	Butte County	4	6	7	6007	Distribution of all-cause deaths (%)	2,313	101	0.862	0.018	0.016	0.022		0.067	0.014	Small metro	Data based on counts less than 10 suppressed
01/06/2021	01/04/2020	01/02/2021	CA	Butte County	4	6	7	6007	Distribution of COVID-19 deaths (%)	2,313	101	0.752					0.149		Small metro	Data based on counts less than 10 suppressed
01/06/2021	01/04/2020	01/02/2021	CA	Butte County	4	6	7	6007	Distribution of population (%)	2,313	101	0.708	0.016	0.015	0.048	0.002	0.172	0.039	Small metro
01/06/2021	01/04/2020	01/02/2021	CA	Contra Costa County	2	6	13	6013	Distribution of all-cause deaths (%)	8,181	293	0.626	0.117	0.003	0.108	0.006	0.122	0.018	Large fringe metro
01/06/2021	01/04/2020	01/02/2021	CA	Contra Costa County	2	6	13	6013	Distribution of COVID-19 deaths (%)	8,181	293	0.478	0.119		0.137		0.246		Large fringe metro	Data based on counts less than 10 suppressed
01/06/2021	01/04/2020	01/02/2021	CA	Contra Costa County	2	6	13	6013	Distribution of population (%)	8,181	293	0.425	0.087	0.003	0.176	0.005	0.259	0.046	Large fringe metro
01/06/2021	01/04/2020	01/02/2021	CA	Fresno County	3	6	19	6019	Distribution of all-cause deaths (%)	8,453	679	0.516	0.062	0.008	0.082		0.323	0.008	Medium metro	Data based on counts less than 10 suppressed
01/06/2021	01/04/2020	01/02/2021	CA	Fresno County	3	6	19	6019	Distribution of COVID-19 deaths (%)	8,453	679	0.343	0.047		0.078		0.518		Medium metro	Data based on counts less than 10 suppressed
01/06/2021	01/04/2020	01/02/2021	CA	Fresno County	3	6	19	6019	Distribution of population (%)	8,453	679	0.286	0.046	0.006	0.103	0.001	0.537	0.02	Medium metro
01/06/2021	01/04/2020	01/02/2021	CA	Imperial County	4	6	25	6025	Distribution of all-cause deaths (%)	1,266	260	0.19	0.017	0.011	0.014		0.766		Small metro	Data based on counts less than 10 suppressed
01/06/2021	01/04/2020	01/02/2021	CA	Imperial County	4	6	25	6025	Distribution of COVID-19 deaths (%)	1,266	260	0.038					0.938		Small metro	Data based on counts less than 10 suppressed
01/06/2021	01/04/2020	01/02/2021	CA	Imperial County	4	6	25	6025	Distribution of population (%)	1,266	260	0.1	0.024	0.007	0.012	0.001	0.85	0.006	Small metro
01/06/2021	01/04/2020	01/02/2021	CA	Kern County	3	6	29	6029	Distribution of all-cause deaths (%)	6,816	547	0.582	0.066	0.006	0.032		0.302	0.01	Medium metro	Data based on counts less than 10 suppressed
01/06/2021	01/04/2020	01/02/2021	CA	Kern County	3	6	29	6029	Distribution of COVID-19 deaths (%)	6,816	547	0.265	0.06		0.04		0.623		Medium metro	Data based on counts less than 10 suppressed
01/06/2021	01/04/2020	01/02/2021	CA	Kern County	3	6	29	6029	Distribution of population (%)	6,816	547	0.328	0.052	0.006	0.047	0.001	0.545	0.02	Medium metro
01/06/2021	01/04/2020	01/02/2021	CA	Kings County	4	6	31	6031	Distribution of all-cause deaths (%)	1,001	156	0.476	0.048	0.013	0.032		0.42	0.011	Small metro	Data based on counts less than 10 suppressed
01/06/2021	01/04/2020	01/02/2021	CA	Kings County	4	6	31	6031	Distribution of COVID-19 deaths (%)	1,001	156	0.154					0.795		Small metro	Data based on counts less than 10 suppressed
01/06/2021	01/04/2020	01/02/2021	CA	Kings County	4	6	31	6031	Distribution of population (%)	1,001	156	0.313	0.063	0.009	0.038	0.002	0.551	0.024	Small metro
01/06/2021	01/04/2020	01/02/2021	CA	Los Angeles County	1	6	37	6037	Distribution of all-cause deaths (%)	75,463	8,034	0.404	0.127	0.003	0.134	0.003	0.321	0.009	Large central metro
01/06/2021	01/04/2020	01/02/2021	CA	Los Angeles County	1	6	37	6037	Distribution of COVID-19 deaths (%)	75,463	8,034	0.234	0.09	0.003	0.146	0.003	0.519	0.005	Large central metro
01/06/2021	01/04/2020	01/02/2021	CA	Los Angeles County	1	6	37	6037	Distribution of population (%)	75,463	8,034	0.26	0.079	0.002	0.148	0.002	0.485	0.024	Large central metro
01/06/2021	01/04/2020	01/02/2021	CA	Madera County	4	6	39	6039	Distribution of all-cause deaths (%)	1,014	104	0.52	0.035	0.013	0.021		0.397	0.015	Small metro	Data based on counts less than 10 suppressed
01/06/2021	01/04/2020	01/02/2021	CA	Madera County	4	6	39	6039	Distribution of COVID-19 deaths (%)	1,014	104	0.231					0.731		Small metro	Data based on counts less than 10 suppressed
01/06/2021	01/04/2020	01/02/2021	CA	Madera County	4	6	39	6039	Distribution of population (%)	1,014	104	0.331	0.032	0.011	0.021	0.001	0.587	0.017	Small metro
01/06/2021	01/04/2020	01/02/2021	CA	Marin County	2	6	41	6041	Distribution of all-cause deaths (%)	2,060	116	0.831	0.031		0.043		0.071	0.021	Large fringe metro	Data based on counts less than 10 suppressed
01/06/2021	01/04/2020	01/02/2021	CA	Marin County	2	6	41	6041	Distribution of COVID-19 deaths (%)	2,060	116	0.655					0.181		Large fringe metro	Data based on counts less than 10 suppressed
01/06/2021	01/04/2020	01/02/2021	CA	Marin County	2	6	41	6041	Distribution of population (%)	2,060	116	0.71	0.025	0.002	0.064	0.002	0.163	0.034	Large fringe metro
01/06/2021	01/04/2020	01/02/2021	CA	Merced County	3	6	47	6047	Distribution of all-cause deaths (%)	1,608	128	0.519	0.062	0.007	0.059		0.343		Medium metro	Data based on counts less than 10 suppressed
01/06/2021	01/04/2020	01/02/2021	CA	Merced County	3	6	47	6047	Distribution of COVID-19 deaths (%)	1,608	128	0.281					0.609		Medium metro	Data based on counts less than 10 suppressed
01/06/2021	01/04/2020	01/02/2021	CA	Merced County	3	6	47	6047	Distribution of population (%)	1,608	128	0.264	0.029	0.004	0.071	0.002	0.609	0.02	Medium metro
01/06/2021	01/04/2020	01/02/2021	CA	Monterey County	3	6	53	6053	Distribution of all-cause deaths (%)	2,815	173	0.583	0.033		0.073	0.006	0.292	0.011	Medium metro	Data based on counts less than 10 suppressed
01/06/2021	01/04/2020	01/02/2021	CA	Monterey County	3	6	53	6053	Distribution of COVID-19 deaths (%)	2,815	173	0.249			0.069		0.636		Medium metro	Data based on counts less than 10 suppressed
01/06/2021	01/04/2020	01/02/2021	CA	Monterey County	3	6	53	6053	Distribution of population (%)	2,815	173	0.292	0.025	0.003	0.057	0.004	0.591	0.027	Medium metro
01/06/2021	01/04/2020	01/02/2021	CA	Orange County	1	6	59	6059	Distribution of all-cause deaths (%)	22,887	1,898	0.606	0.018	0.003	0.165	0.003	0.198	0.006	Large central metro
01/06/2021	01/04/2020	01/02/2021	CA	Orange County	1	6	59	6059	Distribution of COVID-19 deaths (%)	22,887	1,898	0.316	0.018		0.19	0.006	0.465		Large central metro	Data based on counts less than 10 suppressed
01/06/2021	01/04/2020	01/02/2021	CA	Orange County	1	6	59	6059	Distribution of population (%)	22,887	1,898	0.397	0.017	0.002	0.212	0.003	0.339	0.03	Large central metro
01/06/2021	01/04/2020	01/02/2021	CA	Placer County	2	6	61	6061	Distribution of all-cause deaths (%)	4,064	184	0.84	0.024	0.007	0.049		0.07	0.01	Large fringe metro	Data based on counts less than 10 suppressed
01/06/2021	01/04/2020	01/02/2021	CA	Placer County	2	6	61	6061	Distribution of COVID-19 deaths (%)	4,064	184	0.745	0.06				0.163		Large fringe metro	Data based on counts less than 10 suppressed
01/06/2021	01/04/2020	01/02/2021	CA	Placer County	2	6	61	6061	Distribution of population (%)	4,064	184	0.714	0.017	0.006	0.079	0.002	0.144	0.039	Large fringe metro
01/06/2021	01/04/2020	01/02/2021	CA	Riverside County	1	6	65	6065	Distribution of all-cause deaths (%)	19,405	1,859	0.601	0.072	0.005	0.042	0.003	0.264	0.013	Large central metro
01/06/2021	01/04/2020	01/02/2021	CA	Riverside County	1	6	65	6065	Distribution of COVID-19 deaths (%)	19,405	1,859	0.365	0.056		0.046		0.516	0.01	Large central metro	Data based on counts less than 10 suppressed
01/06/2021	01/04/2020	01/02/2021	CA	Riverside County	1	6	65	6065	Distribution of population (%)	19,405	1,859	0.34	0.062	0.005	0.065	0.003	0.499	0.026	Large central metro
01/06/2021	01/04/2020	01/02/2021	CA	Sacramento County	1	6	67	6067	Distribution of all-cause deaths (%)	13,152	763	0.627	0.111	0.005	0.113	0.008	0.12	0.017	Large central metro
01/06/2021	01/04/2020	01/02/2021	CA	Sacramento County	1	6	67	6067	Distribution of COVID-19 deaths (%)	13,152	763	0.494	0.105		0.151	0.026	0.198	0.018	Large central metro	Data based on counts less than 10 suppressed
01/06/2021	01/04/2020	01/02/2021	CA	Sacramento County	1	6	67	6067	Distribution of population (%)	13,152	763	0.433	0.097	0.005	0.161	0.011	0.234	0.06	Large central metro
01/06/2021	01/04/2020	01/02/2021	CA	San Bernardino County	2	6	71	6071	Distribution of all-cause deaths (%)	17,369	1,804	0.478	0.112	0.005	0.05	0.004	0.339	0.013	Large fringe metro
01/06/2021	01/04/2020	01/02/2021	CA	San Bernardino County	2	6	71	6071	Distribution of COVID-19 deaths (%)	17,369	1,804	0.29	0.084	0.006	0.052	0.006	0.553	0.009	Large fringe metro
01/06/2021	01/04/2020	01/02/2021	CA	San Bernardino County	2	6	71	6071	Distribution of population (%)	17,369	1,804	0.272	0.081	0.004	0.073	0.003	0.543	0.024	Large fringe metro
01/06/2021	01/04/2020	01/02/2021	CA	San Diego County	1	6	73	6073	Distribution of all-cause deaths (%)	24,354	1,505	0.628	0.053	0.004	0.083	0.006	0.211	0.016	Large central metro
01/06/2021	01/04/2020	01/02/2021	CA	San Diego County	1	6	73	6073	Distribution of COVID-19 deaths (%)	24,354	1,505	0.323	0.039		0.087		0.526	0.015	Large central metro	Data based on counts less than 10 suppressed
01/06/2021	01/04/2020	01/02/2021	CA	San Diego County	1	6	73	6073	Distribution of population (%)	24,354	1,505	0.448	0.047	0.004	0.119	0.004	0.34	0.038	Large central metro
01/06/2021	01/04/2020	01/02/2021	CA	San Francisco County	1	6	75	6075	Distribution of all-cause deaths (%)	6,394	188	0.397	0.106	0.003	0.308	0.005	0.124	0.057	Large central metro
01/06/2021	01/04/2020	01/02/2021	CA	San Francisco County	1	6	75	6075	Distribution of COVID-19 deaths (%)	6,394	188	0.287	0.074		0.33		0.287		Large central metro	Data based on counts less than 10 suppressed
01/06/2021	01/04/2020	01/02/2021	CA	San Francisco County	1	6	75	6075	Distribution of population (%)	6,394	188	0.4	0.05	0.002	0.353	0.004	0.152	0.039	Large central metro
01/06/2021	01/04/2020	01/02/2021	CA	San Joaquin County	3	6	77	6077	Distribution of all-cause deaths (%)	6,214	597	0.532	0.098	0.006	0.112	0.006	0.228	0.018	Medium metro
01/06/2021	01/04/2020	01/02/2021	CA	San Joaquin County	3	6	77	6077	Distribution of COVID-19 deaths (%)	6,214	597	0.375	0.097		0.134		0.374		Medium metro	Data based on counts less than 10 suppressed
01/06/2021	01/04/2020	01/02/2021	CA	San Joaquin County	3	6	77	6077	Distribution of population (%)	6,214	597	0.303	0.071	0.004	0.158	0.006	0.418	0.041	Medium metro
01/06/2021	01/04/2020	01/02/2021	CA	San Mateo County	2	6	81	6081	Distribution of all-cause deaths (%)	4,779	223	0.581	0.042		0.222	0.013	0.131	0.01	Large fringe metro	Data based on counts less than 10 suppressed
01/06/2021	01/04/2020	01/02/2021	CA	San Mateo County	2	6	81	6081	Distribution of COVID-19 deaths (%)	4,779	223	0.444	0.045		0.247		0.242		Large fringe metro	Data based on counts less than 10 suppressed
01/06/2021	01/04/2020	01/02/2021	CA	San Mateo County	2	6	81	6081	Distribution of population (%)	4,779	223	0.382	0.022	0.001	0.294	0.013	0.237	0.05	Large fringe metro
01/06/2021	01/04/2020	01/02/2021	CA	Santa Barbara County	3	6	83	6083	Distribution of all-cause deaths (%)	3,470	166	0.71	0.024	0.005	0.03		0.221	0.009	Medium metro	Data based on counts less than 10 suppressed
01/06/2021	01/04/2020	01/02/2021	CA	Santa Barbara County	3	6	83	6083	Distribution of COVID-19 deaths (%)	3,470	166	0.386					0.53		Medium metro	Data based on counts less than 10 suppressed
01/06/2021	01/04/2020	01/02/2021	CA	Santa Barbara County	3	6	83	6083	Distribution of population (%)	3,470	166	0.437	0.018	0.004	0.054	0.002	0.46	0.025	Medium metro
01/06/2021	01/04/2020	01/02/2021	CA	Santa Clara County	1	6	85	6085	Distribution of all-cause deaths (%)	11,551	556	0.519	0.034	0.003	0.239	0.007	0.19	0.009	Large central metro
01/06/2021	01/04/2020	01/02/2021	CA	Santa Clara County	1	6	85	6085	Distribution of COVID-19 deaths (%)	11,551	556	0.331	0.034		0.246		0.374		Large central metro	Data based on counts less than 10 suppressed
01/06/2021	01/04/2020	01/02/2021	CA	Santa Clara County	1	6	85	6085	Distribution of population (%)	11,551	556	0.305	0.024	0.002	0.382	0.003	0.249	0.035	Large central metro
01/06/2021	01/04/2020	01/02/2021	CA	Solano County	3	6	95	6095	Distribution of all-cause deaths (%)	3,539	153	0.556	0.162	0.004	0.121	0.009	0.125	0.021	Medium metro
01/06/2021	01/04/2020	01/02/2021	CA	Solano County	3	6	95	6095	Distribution of COVID-19 deaths (%)	3,539	153	0.359	0.203		0.15		0.248		Medium metro	Data based on counts less than 10 suppressed
01/06/2021	01/04/2020	01/02/2021	CA	Solano County	3	6	95	6095	Distribution of population (%)	3,539	153	0.369	0.136	0.004	0.152	0.008	0.27	0.061	Medium metro
01/06/2021	01/04/2020	01/02/2021	CA	Sonoma County	3	6	97	6097	Distribution of all-cause deaths (%)	4,344	186	0.834	0.015	0.01	0.024	0.003	0.096	0.018	Medium metro
01/06/2021	01/04/2020	01/02/2021	CA	Sonoma County	3	6	97	6097	Distribution of COVID-19 deaths (%)	4,344	186	0.672					0.226		Medium metro	Data based on counts less than 10 suppressed
01/06/2021	01/04/2020	01/02/2021	CA	Sonoma County	3	6	97	6097	Distribution of population (%)	4,344	186	0.627	0.016	0.007	0.043	0.003	0.272	0.032	Medium metro
01/06/2021	01/04/2020	01/02/2021	CA	Stanislaus County	3	6	99	6099	Distribution of all-cause deaths (%)	5,852	678	0.659	0.039	0.006	0.044	0.006	0.235	0.011	Medium metro
01/06/2021	01/04/2020	01/02/2021	CA	Stanislaus County	3	6	99	6099	Distribution of COVID-19 deaths (%)	5,852	678	0.494	0.027		0.047		0.417		Medium metro	Data based on counts less than 10 suppressed
01/06/2021	01/04/2020	01/02/2021	CA	Stanislaus County	3	6	99	6099	Distribution of population (%)	5,852	678	0.401	0.027	0.005	0.054	0.007	0.473	0.033	Medium metro
01/06/2021	01/04/2020	01/02/2021	CA	Tulare County	3	6	107	6107	Distribution of all-cause deaths (%)	3,434	385	0.566	0.017	0.011	0.032		0.366	0.006	Medium metro	Data based on counts less than 10 suppressed
01/06/2021	01/04/2020	01/02/2021	CA	Tulare County	3	6	107	6107	Distribution of COVID-19 deaths (%)	3,434	385	0.327			0.036		0.608		Medium metro	Data based on counts less than 10 suppressed
01/06/2021	01/04/2020	01/02/2021	CA	Tulare County	3	6	107	6107	Distribution of population (%)	3,434	385	0.276	0.012	0.007	0.033	0.001	0.655	0.015	Medium metro
01/06/2021	01/04/2020	01/02/2021	CA	Ventura County	3	6	111	6111	Distribution of all-cause deaths (%)	6,076	243	0.687	0.02	0.002	0.049	0.002	0.229	0.01	Medium metro
01/06/2021	01/04/2020	01/02/2021	CA	Ventura County	3	6	111	6111	Distribution of COVID-19 deaths (%)	6,076	243	0.461			0.082		0.428		Medium metro	Data based on counts less than 10 suppressed
01/06/2021	01/04/2020	01/02/2021	CA	Ventura County	3	6	111	6111	Distribution of population (%)	6,076	243	0.446	0.018	0.003	0.074	0.002	0.432	0.026	Medium metro
01/06/2021	01/04/2020	01/02/2021	CO	Adams County	2	8	1	8001	Distribution of all-cause deaths (%)	4,068	513	0.635	0.062	0.009	0.03	0.002	0.25	0.012	Large fringe metro
01/06/2021	01/04/2020	01/02/2021	CO	Adams County	2	8	1	8001	Distribution of COVID-19 deaths (%)	4,068	513	0.421	0.064		0.043		0.45		Large fringe metro	Data based on counts less than 10 suppressed
01/06/2021	01/04/2020	01/02/2021	CO	Adams County	2	8	1	8001	Distribution of population (%)	4,068	513	0.49	0.033	0.006	0.042	0.001	0.408	0.021	Large fringe metro
01/06/2021	01/04/2020	01/02/2021	CO	Arapahoe County	2	8	5	8005	Distribution of all-cause deaths (%)	4,856	570	0.774	0.078	0.006	0.032	0.002	0.099	0.008	Large fringe metro
01/06/2021	01/04/2020	01/02/2021	CO	Arapahoe County	2	8	5	8005	Distribution of COVID-19 deaths (%)	4,856	570	0.663	0.077		0.072		0.156		Large fringe metro	Data based on counts less than 10 suppressed
01/06/2021	01/04/2020	01/02/2021	CO	Arapahoe County	2	8	5	8005	Distribution of population (%)	4,856	570	0.592	0.106	0.004	0.063	0.002	0.197	0.034	Large fringe metro
01/06/2021	01/04/2020	01/02/2021	CO	Boulder County	3	8	13	8013	Distribution of all-cause deaths (%)	2,512	199	0.879	0.012		0.017		0.084	0.006	Medium metro	Data based on counts less than 10 suppressed
01/06/2021	01/04/2020	01/02/2021	CO	Boulder County	3	8	13	8013	Distribution of COVID-19 deaths (%)	2,512	199	0.678			0.06		0.226		Medium metro	Data based on counts less than 10 suppressed
01/06/2021	01/04/2020	01/02/2021	CO	Boulder County	3	8	13	8013	Distribution of population (%)	2,512	199	0.774	0.01	0.004	0.049	0	0.14	0.024	Medium metro
01/06/2021	01/04/2020	01/02/2021	CO	Denver County	1	8	31	8031	Distribution of all-cause deaths (%)	5,599	515	0.608	0.131	0.011	0.024		0.211	0.014	Large central metro	Data based on counts less than 10 suppressed
01/06/2021	01/04/2020	01/02/2021	CO	Denver County	1	8	31	8031	Distribution of COVID-19 deaths (%)	5,599	515	0.464	0.134	0.019	0.043		0.33		Large central metro	Data based on counts less than 10 suppressed
01/06/2021	01/04/2020	01/02/2021	CO	Denver County	1	8	31	8031	Distribution of population (%)	5,599	515	0.548	0.089	0.005	0.039	0.001	0.292	0.025	Large central metro
01/06/2021	01/04/2020	01/02/2021	CO	Douglas County	2	8	35	8035	Distribution of all-cause deaths (%)	1,815	173	0.892	0.017		0.025		0.058	0.006	Large fringe metro	Data based on counts less than 10 suppressed
01/06/2021	01/04/2020	01/02/2021	CO	Douglas County	2	8	35	8035	Distribution of COVID-19 deaths (%)	1,815	173	0.827					0.133		Large fringe metro	Data based on counts less than 10 suppressed
01/06/2021	01/04/2020	01/02/2021	CO	Douglas County	2	8	35	8035	Distribution of population (%)	1,815	173	0.813	0.015	0.003	0.053	0.001	0.091	0.025	Large fringe metro
01/06/2021	01/04/2020	01/02/2021	CO	El Paso County	3	8	41	8041	Distribution of all-cause deaths (%)	5,788	444	0.786	0.059	0.008	0.017	0.002	0.11	0.018	Medium metro
01/06/2021	01/04/2020	01/02/2021	CO	El Paso County	3	8	41	8041	Distribution of COVID-19 deaths (%)	5,788	444	0.716	0.063		0.023		0.18		Medium metro	Data based on counts less than 10 suppressed
01/06/2021	01/04/2020	01/02/2021	CO	El Paso County	3	8	41	8041	Distribution of population (%)	5,788	444	0.684	0.06	0.006	0.029	0.003	0.177	0.041	Medium metro
01/06/2021	01/04/2020	01/02/2021	CO	Jefferson County	2	8	59	8059	Distribution of all-cause deaths (%)	5,343	525	0.824	0.013	0.005	0.019		0.132	0.006	Large fringe metro	Data based on counts less than 10 suppressed
01/06/2021	01/04/2020	01/02/2021	CO	Jefferson County	2	8	59	8059	Distribution of COVID-19 deaths (%)	5,343	525	0.714			0.034		0.221		Large fringe metro	Data based on counts less than 10 suppressed
01/06/2021	01/04/2020	01/02/2021	CO	Jefferson County	2	8	59	8059	Distribution of population (%)	5,343	525	0.777	0.012	0.005	0.03	0.001	0.156	0.02	Large fringe metro
01/06/2021	01/04/2020	01/02/2021	CO	Larimer County	3	8	69	8069	Distribution of all-cause deaths (%)	2,834	150	0.902	0.008	0.004	0.011		0.071		Medium metro	Data based on counts less than 10 suppressed
01/06/2021	01/04/2020	01/02/2021	CO	Larimer County	3	8	69	8069	Distribution of COVID-19 deaths (%)	2,834	150	0.713					0.247		Medium metro	Data based on counts less than 10 suppressed
01/06/2021	01/04/2020	01/02/2021	CO	Larimer County	3	8	69	8069	Distribution of population (%)	2,834	150	0.821	0.01	0.004	0.023	0.001	0.119	0.022	Medium metro
01/06/2021	01/04/2020	01/02/2021	CO	Mesa County	4	8	77	8077	Distribution of all-cause deaths (%)	1,963	125	0.903		0.014			0.075		Small metro	Data based on counts less than 10 suppressed
01/06/2021	01/04/2020	01/02/2021	CO	Mesa County	4	8	77	8077	Distribution of COVID-19 deaths (%)	1,963	125	0.808					0.136		Small metro	Data based on counts less than 10 suppressed
01/06/2021	01/04/2020	01/02/2021	CO	Mesa County	4	8	77	8077	Distribution of population (%)	1,963	125	0.81	0.007	0.007	0.009	0.001	0.148	0.018	Small metro
01/06/2021	01/04/2020	01/02/2021	CO	Pueblo County	4	8	101	8101	Distribution of all-cause deaths (%)	2,331	225	0.614	0.021	0.006	0.005		0.347	0.006	Small metro	Data based on counts less than 10 suppressed
01/06/2021	01/04/2020	01/02/2021	CO	Pueblo County	4	8	101	8101	Distribution of COVID-19 deaths (%)	2,331	225	0.547					0.387		Small metro	Data based on counts less than 10 suppressed
01/06/2021	01/04/2020	01/02/2021	CO	Pueblo County	4	8	101	8101	Distribution of population (%)	2,331	225	0.517	0.019	0.007	0.009	0.001	0.431	0.017	Small metro
01/06/2021	01/04/2020	01/02/2021	CO	Weld County	3	8	123	8123	Distribution of all-cause deaths (%)	1,815	202	0.783	0.007		0.01		0.191		Medium metro	Data based on counts less than 10 suppressed
01/06/2021	01/04/2020	01/02/2021	CO	Weld County	3	8	123	8123	Distribution of COVID-19 deaths (%)	1,815	202	0.614					0.342		Medium metro	Data based on counts less than 10 suppressed
01/06/2021	01/04/2020	01/02/2021	CO	Weld County	3	8	123	8123	Distribution of population (%)	1,815	202	0.648	0.012	0.006	0.017	0.001	0.3	0.017	Medium metro
01/06/2021	01/04/2020	01/02/2021	CT	Fairfield County	3	9	1	9001	Distribution of all-cause deaths (%)	7,681	1,540	0.777	0.109		0.02		0.089	0.005	Medium metro	Data based on counts less than 10 suppressed
01/06/2021	01/04/2020	01/02/2021	CT	Fairfield County	3	9	1	9001	Distribution of COVID-19 deaths (%)	7,681	1,540	0.719	0.14		0.022		0.114		Medium metro	Data based on counts less than 10 suppressed
01/06/2021	01/04/2020	01/02/2021	CT	Fairfield County	3	9	1	9001	Distribution of population (%)	7,681	1,540	0.609	0.111	0.001	0.057	0	0.205	0.015	Medium metro
01/06/2021	01/04/2020	01/02/2021	CT	Hartford County	1	9	3	9003	Distribution of all-cause deaths (%)	9,470	1,655	0.78	0.116		0.013		0.087	0.004	Large central metro	Data based on counts less than 10 suppressed
01/06/2021	01/04/2020	01/02/2021	CT	Hartford County	1	9	3	9003	Distribution of COVID-19 deaths (%)	9,470	1,655	0.714	0.169		0.007		0.104		Large central metro	Data based on counts less than 10 suppressed
01/06/2021	01/04/2020	01/02/2021	CT	Hartford County	1	9	3	9003	Distribution of population (%)	9,470	1,655	0.599	0.134	0.002	0.059	0	0.188	0.018	Large central metro
01/06/2021	01/04/2020	01/02/2021	CT	Litchfield County	5	9	5	9005	Distribution of all-cause deaths (%)	1,503	150	0.957	0.014				0.018		Micropolitan	Data based on counts less than 10 suppressed
01/06/2021	01/04/2020	01/02/2021	CT	Litchfield County	5	9	5	9005	Distribution of COVID-19 deaths (%)	1,503	150	0.913							Micropolitan	Data based on counts less than 10 suppressed
01/06/2021	01/04/2020	01/02/2021	CT	Litchfield County	5	9	5	9005	Distribution of population (%)	1,503	150	0.874	0.018	0.002	0.021	0	0.071	0.014	Micropolitan
01/06/2021	01/04/2020	01/02/2021	CT	Middlesex County	2	9	7	9007	Distribution of all-cause deaths (%)	1,445	197	0.926	0.042				0.019		Large fringe metro	Data based on counts less than 10 suppressed
01/06/2021	01/04/2020	01/02/2021	CT	Middlesex County	2	9	7	9007	Distribution of COVID-19 deaths (%)	1,445	197	0.878	0.071						Large fringe metro	Data based on counts less than 10 suppressed
01/06/2021	01/04/2020	01/02/2021	CT	Middlesex County	2	9	7	9007	Distribution of population (%)	1,445	197	0.833	0.049	0.002	0.032	0	0.066	0.018	Large fringe metro
01/06/2021	01/04/2020	01/02/2021	CT	New Haven County	3	9	9	9009	Distribution of all-cause deaths (%)	9,126	1,304	0.792	0.117		0.011		0.075	0.003	Medium metro	Data based on counts less than 10 suppressed
01/06/2021	01/04/2020	01/02/2021	CT	New Haven County	3	9	9	9009	Distribution of COVID-19 deaths (%)	9,126	1,304	0.72	0.17		0.011		0.09	0.008	Medium metro	Data based on counts less than 10 suppressed
01/06/2021	01/04/2020	01/02/2021	CT	New Haven County	3	9	9	9009	Distribution of population (%)	9,126	1,304	0.616	0.13	0.002	0.042	0	0.191	0.018	Medium metro
01/06/2021	01/04/2020	01/02/2021	CT	New London County	3	9	11	9011	Distribution of all-cause deaths (%)	2,271	186	0.896	0.038	0.005	0.015		0.039	0.006	Medium metro	Data based on counts less than 10 suppressed
01/06/2021	01/04/2020	01/02/2021	CT	New London County	3	9	11	9011	Distribution of COVID-19 deaths (%)	2,271	186	0.866					0.065		Medium metro	Data based on counts less than 10 suppressed
01/06/2021	01/04/2020	01/02/2021	CT	New London County	3	9	11	9011	Distribution of population (%)	2,271	186	0.751	0.057	0.008	0.042	0.001	0.111	0.031	Medium metro
01/06/2021	01/04/2020	01/02/2021	DC	District of Columbia	1	11	1	11001	Distribution of all-cause deaths (%)	6,985	887	0.215	0.699	0.002	0.021		0.059	0.005	Large central metro	Data based on counts less than 10 suppressed
01/06/2021	01/04/2020	01/02/2021	DC	District of Columbia	1	11	1	11001	Distribution of COVID-19 deaths (%)	6,985	887	0.125	0.697		0.016		0.156		Large central metro	Data based on counts less than 10 suppressed
01/06/2021	01/04/2020	01/02/2021	DC	District of Columbia	1	11	1	11001	Distribution of population (%)	6,985	887	0.374	0.444	0.002	0.043	0	0.113	0.024	Large central metro
01/06/2021	01/04/2020	01/02/2021	DE	Kent County	4	10	1	10001	Distribution of all-cause deaths (%)	1,859	133	0.74	0.224		0.008		0.022		Small metro	Data based on counts less than 10 suppressed
01/06/2021	01/04/2020	01/02/2021	DE	Kent County	4	10	1	10001	Distribution of COVID-19 deaths (%)	1,859	133	0.617	0.338						Small metro	Data based on counts less than 10 suppressed
01/06/2021	01/04/2020	01/02/2021	DE	Kent County	4	10	1	10001	Distribution of population (%)	1,859	133	0.604	0.26	0.005	0.023	0.001	0.074	0.034	Small metro
01/06/2021	01/04/2020	01/02/2021	DE	New Castle County	2	10	3	10003	Distribution of all-cause deaths (%)	5,422	368	0.731	0.221		0.015		0.031	0.002	Large fringe metro	Data based on counts less than 10 suppressed
01/06/2021	01/04/2020	01/02/2021	DE	New Castle County	2	10	3	10003	Distribution of COVID-19 deaths (%)	5,422	368	0.717	0.223				0.046		Large fringe metro	Data based on counts less than 10 suppressed
01/06/2021	01/04/2020	01/02/2021	DE	New Castle County	2	10	3	10003	Distribution of population (%)	5,422	368	0.563	0.251	0.002	0.057	0	0.104	0.023	Large fringe metro
01/06/2021	01/04/2020	01/02/2021	DE	Sussex County	3	10	5	10005	Distribution of all-cause deaths (%)	2,757	255	0.869	0.102	0.004	0.007		0.018		Medium metro	Data based on counts less than 10 suppressed
01/06/2021	01/04/2020	01/02/2021	DE	Sussex County	3	10	5	10005	Distribution of COVID-19 deaths (%)	2,757	255	0.718	0.192				0.067		Medium metro	Data based on counts less than 10 suppressed
01/06/2021	01/04/2020	01/02/2021	DE	Sussex County	3	10	5	10005	Distribution of population (%)	2,757	255	0.753	0.117	0.004	0.013	0	0.093	0.019	Medium metro
01/06/2021	01/04/2020	01/02/2021	FL	Alachua County	3	12	1	12001	Distribution of all-cause deaths (%)	3,883	328	0.751	0.183		0.016		0.04	0.008	Medium metro	Data based on counts less than 10 suppressed
01/06/2021	01/04/2020	01/02/2021	FL	Alachua County	3	12	1	12001	Distribution of COVID-19 deaths (%)	3,883	328	0.628	0.32				0.043		Medium metro	Data based on counts less than 10 suppressed
01/06/2021	01/04/2020	01/02/2021	FL	Alachua County	3	12	1	12001	Distribution of population (%)	3,883	328	0.606	0.2	0.003	0.06	0.001	0.105	0.026	Medium metro
01/06/2021	01/04/2020	01/02/2021	FL	Bay County	4	12	5	12005	Distribution of all-cause deaths (%)	2,102	183	0.871	0.088		0.01		0.022	0.008	Small metro	Data based on counts less than 10 suppressed
01/06/2021	01/04/2020	01/02/2021	FL	Bay County	4	12	5	12005	Distribution of COVID-19 deaths (%)	2,102	183	0.787	0.126				0.066		Small metro	Data based on counts less than 10 suppressed
01/06/2021	01/04/2020	01/02/2021	FL	Bay County	4	12	5	12005	Distribution of population (%)	2,102	183	0.765	0.108	0.006	0.023	0.001	0.067	0.03	Small metro
01/06/2021	01/04/2020	01/02/2021	FL	Brevard County	3	12	9	12009	Distribution of all-cause deaths (%)	8,015	474	0.854	0.08	0.001	0.011		0.05	0.003	Medium metro	Data based on counts less than 10 suppressed
01/06/2021	01/04/2020	01/02/2021	FL	Brevard County	3	12	9	12009	Distribution of COVID-19 deaths (%)	8,015	474	0.755	0.141				0.086		Medium metro	Data based on counts less than 10 suppressed
01/06/2021	01/04/2020	01/02/2021	FL	Brevard County	3	12	9	12009	Distribution of population (%)	8,015	474	0.738	0.1	0.003	0.025	0.001	0.109	0.024	Medium metro
01/06/2021	01/04/2020	01/02/2021	FL	Broward County	2	12	11	12011	Distribution of all-cause deaths (%)	17,449	1,900	0.557	0.235	0.001	0.018		0.183	0.006	Large fringe metro	Data based on counts less than 10 suppressed
01/06/2021	01/04/2020	01/02/2021	FL	Broward County	2	12	11	12011	Distribution of COVID-19 deaths (%)	17,449	1,900	0.346	0.336		0.021		0.292		Large fringe metro	Data based on counts less than 10 suppressed
01/06/2021	01/04/2020	01/02/2021	FL	Broward County	2	12	11	12011	Distribution of population (%)	17,449	1,900	0.348	0.284	0.002	0.037	0.001	0.311	0.017	Large fringe metro
01/06/2021	01/04/2020	01/02/2021	FL	Charlotte County	4	12	15	12015	Distribution of all-cause deaths (%)	3,170	206	0.927	0.035		0.004		0.03		Small metro	Data based on counts less than 10 suppressed
01/06/2021	01/04/2020	01/02/2021	FL	Charlotte County	4	12	15	12015	Distribution of COVID-19 deaths (%)	3,170	206	0.888					0.058		Small metro	Data based on counts less than 10 suppressed
01/06/2021	01/04/2020	01/02/2021	FL	Charlotte County	4	12	15	12015	Distribution of population (%)	3,170	206	0.838	0.054	0.003	0.014	0	0.077	0.014	Small metro
01/06/2021	01/04/2020	01/02/2021	FL	Citrus County	4	12	17	12017	Distribution of all-cause deaths (%)	2,899	167	0.938	0.022		0.004		0.032		Small metro	Data based on counts less than 10 suppressed
01/06/2021	01/04/2020	01/02/2021	FL	Citrus County	4	12	17	12017	Distribution of COVID-19 deaths (%)	2,899	167	0.904					0.06		Small metro	Data based on counts less than 10 suppressed
01/06/2021	01/04/2020	01/02/2021	FL	Citrus County	4	12	17	12017	Distribution of population (%)	2,899	167	0.875	0.029	0.004	0.016	0	0.061	0.015	Small metro
01/06/2021	01/04/2020	01/02/2021	FL	Clay County	2	12	19	12019	Distribution of all-cause deaths (%)	2,395	170	0.807	0.128		0.021		0.035	0.007	Large fringe metro	Data based on counts less than 10 suppressed
01/06/2021	01/04/2020	01/02/2021	FL	Clay County	2	12	19	12019	Distribution of COVID-19 deaths (%)	2,395	170	0.653	0.229						Large fringe metro	Data based on counts less than 10 suppressed
01/06/2021	01/04/2020	01/02/2021	FL	Clay County	2	12	19	12019	Distribution of population (%)	2,395	170	0.716	0.116	0.004	0.03	0.001	0.104	0.029	Large fringe metro
01/06/2021	01/04/2020	01/02/2021	FL	Collier County	3	12	21	12021	Distribution of all-cause deaths (%)	3,995	340	0.848	0.034		0.007		0.107		Medium metro	Data based on counts less than 10 suppressed
01/06/2021	01/04/2020	01/02/2021	FL	Collier County	3	12	21	12021	Distribution of COVID-19 deaths (%)	3,995	340	0.682	0.082				0.226		Medium metro	Data based on counts less than 10 suppressed
01/06/2021	01/04/2020	01/02/2021	FL	Collier County	3	12	21	12021	Distribution of population (%)	3,995	340	0.622	0.066	0.002	0.015	0	0.286	0.009	Medium metro
01/06/2021	01/04/2020	01/02/2021	FL	Duval County	1	12	31	12031	Distribution of all-cause deaths (%)	11,113	834	0.685	0.25		0.018		0.04	0.005	Large central metro	Data based on counts less than 10 suppressed
01/06/2021	01/04/2020	01/02/2021	FL	Duval County	1	12	31	12031	Distribution of COVID-19 deaths (%)	11,113	834	0.64	0.29		0.024		0.04		Large central metro	Data based on counts less than 10 suppressed
01/06/2021	01/04/2020	01/02/2021	FL	Duval County	1	12	31	12031	Distribution of population (%)	11,113	834	0.52	0.296	0.003	0.049	0.001	0.105	0.026	Large central metro
01/06/2021	01/04/2020	01/02/2021	FL	Escambia County	3	12	33	12033	Distribution of all-cause deaths (%)	5,177	436	0.77	0.195	0.003	0.013		0.014	0.005	Medium metro	Data based on counts less than 10 suppressed
01/06/2021	01/04/2020	01/02/2021	FL	Escambia County	3	12	33	12033	Distribution of COVID-19 deaths (%)	5,177	436	0.651	0.314						Medium metro	Data based on counts less than 10 suppressed
01/06/2021	01/04/2020	01/02/2021	FL	Escambia County	3	12	33	12033	Distribution of population (%)	5,177	436	0.639	0.227	0.008	0.032	0.002	0.059	0.033	Medium metro
01/06/2021	01/04/2020	01/02/2021	FL	Hernando County	2	12	53	12053	Distribution of all-cause deaths (%)	3,120	212	0.889	0.036		0.004		0.065	0.005	Large fringe metro	Data based on counts less than 10 suppressed
01/06/2021	01/04/2020	01/02/2021	FL	Hernando County	2	12	53	12053	Distribution of COVID-19 deaths (%)	3,120	212	0.835	0.047				0.104		Large fringe metro	Data based on counts less than 10 suppressed
01/06/2021	01/04/2020	01/02/2021	FL	Hernando County	2	12	53	12053	Distribution of population (%)	3,120	212	0.764	0.052	0.003	0.013	0.001	0.148	0.018	Large fringe metro
01/06/2021	01/04/2020	01/02/2021	FL	Highlands County	4	12	55	12055	Distribution of all-cause deaths (%)	1,938	190	0.833	0.069				0.087	0.005	Small metro	Data based on counts less than 10 suppressed
01/06/2021	01/04/2020	01/02/2021	FL	Highlands County	4	12	55	12055	Distribution of COVID-19 deaths (%)	1,938	190	0.674	0.137				0.179		Small metro	Data based on counts less than 10 suppressed
01/06/2021	01/04/2020	01/02/2021	FL	Highlands County	4	12	55	12055	Distribution of population (%)	1,938	190	0.661	0.096	0.004	0.014	0	0.211	0.014	Small metro
01/06/2021	01/04/2020	01/02/2021	FL	Hillsborough County	1	12	57	12057	Distribution of all-cause deaths (%)	13,276	1,044	0.642	0.15	0.001	0.017		0.184	0.005	Large central metro	Data based on counts less than 10 suppressed
01/06/2021	01/04/2020	01/02/2021	FL	Hillsborough County	1	12	57	12057	Distribution of COVID-19 deaths (%)	13,276	1,044	0.524	0.175		0.017		0.281		Large central metro	Data based on counts less than 10 suppressed
01/06/2021	01/04/2020	01/02/2021	FL	Hillsborough County	1	12	57	12057	Distribution of population (%)	13,276	1,044	0.476	0.16	0.002	0.043	0.001	0.297	0.021	Large central metro
01/06/2021	01/04/2020	01/02/2021	FL	Indian River County	4	12	61	12061	Distribution of all-cause deaths (%)	2,297	110	0.895	0.061				0.036		Small metro	Data based on counts less than 10 suppressed
01/06/2021	01/04/2020	01/02/2021	FL	Indian River County	4	12	61	12061	Distribution of COVID-19 deaths (%)	2,297	110	0.7	0.182				0.1		Small metro	Data based on counts less than 10 suppressed
01/06/2021	01/04/2020	01/02/2021	FL	Indian River County	4	12	61	12061	Distribution of population (%)	2,297	110	0.75	0.091	0.002	0.016	0	0.127	0.014	Small metro
01/06/2021	01/04/2020	01/02/2021	FL	Lake County	2	12	69	12069	Distribution of all-cause deaths (%)	4,560	279	0.841	0.078		0.009		0.067	0.003	Large fringe metro	Data based on counts less than 10 suppressed
01/06/2021	01/04/2020	01/02/2021	FL	Lake County	2	12	69	12069	Distribution of COVID-19 deaths (%)	4,560	279	0.706	0.133				0.14		Large fringe metro	Data based on counts less than 10 suppressed
01/06/2021	01/04/2020	01/02/2021	FL	Lake County	2	12	69	12069	Distribution of population (%)	4,560	279	0.686	0.104	0.003	0.021	0.001	0.167	0.018	Large fringe metro
01/06/2021	01/04/2020	01/02/2021	FL	Lee County	3	12	71	12071	Distribution of all-cause deaths (%)	8,286	598	0.848	0.053		0.007		0.089	0.003	Medium metro	Data based on counts less than 10 suppressed
01/06/2021	01/04/2020	01/02/2021	FL	Lee County	3	12	71	12071	Distribution of COVID-19 deaths (%)	8,286	598	0.726	0.099				0.172		Medium metro	Data based on counts less than 10 suppressed
01/06/2021	01/04/2020	01/02/2021	FL	Lee County	3	12	71	12071	Distribution of population (%)	8,286	598	0.662	0.081	0.002	0.017	0	0.225	0.013	Medium metro
01/06/2021	01/04/2020	01/02/2021	FL	Leon County	3	12	73	12073	Distribution of all-cause deaths (%)	3,337	328	0.678	0.29		0.007		0.021		Medium metro	Data based on counts less than 10 suppressed
01/06/2021	01/04/2020	01/02/2021	FL	Leon County	3	12	73	12073	Distribution of COVID-19 deaths (%)	3,337	328	0.561	0.405						Medium metro	Data based on counts less than 10 suppressed
01/06/2021	01/04/2020	01/02/2021	FL	Leon County	3	12	73	12073	Distribution of population (%)	3,337	328	0.559	0.314	0.002	0.036	0	0.067	0.022	Medium metro
01/06/2021	01/04/2020	01/02/2021	FL	Manatee County	3	12	81	12081	Distribution of all-cause deaths (%)	4,840	400	0.863	0.073		0.006		0.055		Medium metro	Data based on counts less than 10 suppressed
01/06/2021	01/04/2020	01/02/2021	FL	Manatee County	3	12	81	12081	Distribution of COVID-19 deaths (%)	4,840	400	0.702	0.14				0.145		Medium metro	Data based on counts less than 10 suppressed
01/06/2021	01/04/2020	01/02/2021	FL	Manatee County	3	12	81	12081	Distribution of population (%)	4,840	400	0.706	0.085	0.002	0.022	0.001	0.169	0.016	Medium metro
01/06/2021	01/04/2020	01/02/2021	FL	Marion County	3	12	83	12083	Distribution of all-cause deaths (%)	5,680	379	0.833	0.091		0.007		0.064	0.004	Medium metro	Data based on counts less than 10 suppressed
01/06/2021	01/04/2020	01/02/2021	FL	Marion County	3	12	83	12083	Distribution of COVID-19 deaths (%)	5,680	379	0.749	0.142				0.095		Medium metro	Data based on counts less than 10 suppressed
01/06/2021	01/04/2020	01/02/2021	FL	Marion County	3	12	83	12083	Distribution of population (%)	5,680	379	0.696	0.125	0.003	0.017	0.001	0.141	0.017	Medium metro
01/06/2021	01/04/2020	01/02/2021	FL	Martin County	3	12	85	12085	Distribution of all-cause deaths (%)	2,215	268	0.912	0.038		0.005		0.041		Medium metro	Data based on counts less than 10 suppressed
01/06/2021	01/04/2020	01/02/2021	FL	Martin County	3	12	85	12085	Distribution of COVID-19 deaths (%)	2,215	268	0.795	0.104				0.086		Medium metro	Data based on counts less than 10 suppressed
01/06/2021	01/04/2020	01/02/2021	FL	Martin County	3	12	85	12085	Distribution of population (%)	2,215	268	0.777	0.052	0.002	0.014	0.001	0.142	0.013	Medium metro
01/06/2021	01/04/2020	01/02/2021	FL	Miami-Dade County	1	12	86	12086	Distribution of all-cause deaths (%)	25,104	3,738	0.177	0.173	0.001	0.009		0.637	0.003	Large central metro	Data based on counts less than 10 suppressed
01/06/2021	01/04/2020	01/02/2021	FL	Miami-Dade County	1	12	86	12086	Distribution of COVID-19 deaths (%)	25,104	3,738	0.11	0.158		0.009		0.719	0.003	Large central metro	Data based on counts less than 10 suppressed
01/06/2021	01/04/2020	01/02/2021	FL	Miami-Dade County	1	12	86	12086	Distribution of population (%)	25,104	3,738	0.129	0.153	0.001	0.015	0	0.694	0.007	Large central metro
01/06/2021	01/04/2020	01/02/2021	FL	Okaloosa County	4	12	91	12091	Distribution of all-cause deaths (%)	2,200	195	0.871	0.07		0.016		0.03	0.009	Small metro	Data based on counts less than 10 suppressed
01/06/2021	01/04/2020	01/02/2021	FL	Okaloosa County	4	12	91	12091	Distribution of COVID-19 deaths (%)	2,200	195	0.779	0.097				0.077		Small metro	Data based on counts less than 10 suppressed
01/06/2021	01/04/2020	01/02/2021	FL	Okaloosa County	4	12	91	12091	Distribution of population (%)	2,200	195	0.729	0.097	0.006	0.03	0.002	0.097	0.039	Small metro
01/06/2021	01/04/2020	01/02/2021	FL	Orange County	1	12	95	12095	Distribution of all-cause deaths (%)	11,025	860	0.56	0.197	0.001	0.028		0.209	0.004	Large central metro	Data based on counts less than 10 suppressed
01/06/2021	01/04/2020	01/02/2021	FL	Orange County	1	12	95	12095	Distribution of COVID-19 deaths (%)	11,025	860	0.412	0.25		0.036		0.299		Large central metro	Data based on counts less than 10 suppressed
01/06/2021	01/04/2020	01/02/2021	FL	Orange County	1	12	95	12095	Distribution of population (%)	11,025	860	0.393	0.202	0.002	0.055	0.001	0.326	0.02	Large central metro
01/06/2021	01/04/2020	01/02/2021	FL	Osceola County	2	12	97	12097	Distribution of all-cause deaths (%)	2,793	267	0.486	0.107		0.022		0.38		Large fringe metro	Data based on counts less than 10 suppressed
01/06/2021	01/04/2020	01/02/2021	FL	Osceola County	2	12	97	12097	Distribution of COVID-19 deaths (%)	2,793	267	0.247	0.094				0.644		Large fringe metro	Data based on counts less than 10 suppressed
01/06/2021	01/04/2020	01/02/2021	FL	Osceola County	2	12	97	12097	Distribution of population (%)	2,793	267	0.301	0.097	0.002	0.027	0.001	0.558	0.015	Large fringe metro
01/06/2021	01/04/2020	01/02/2021	FL	Palm Beach County	2	12	99	12099	Distribution of all-cause deaths (%)	17,407	1,823	0.762	0.123	0.001	0.008		0.103	0.003	Large fringe metro	Data based on counts less than 10 suppressed
01/06/2021	01/04/2020	01/02/2021	FL	Palm Beach County	2	12	99	12099	Distribution of COVID-19 deaths (%)	17,407	1,823	0.602	0.199		0.009		0.186		Large fringe metro	Data based on counts less than 10 suppressed
01/06/2021	01/04/2020	01/02/2021	FL	Palm Beach County	2	12	99	12099	Distribution of population (%)	17,407	1,823	0.535	0.187	0.002	0.028	0	0.233	0.014	Large fringe metro
01/06/2021	01/04/2020	01/02/2021	FL	Pasco County	2	12	101	12101	Distribution of all-cause deaths (%)	6,654	291	0.889	0.031	0.002	0.009		0.065	0.004	Large fringe metro	Data based on counts less than 10 suppressed
01/06/2021	01/04/2020	01/02/2021	FL	Pasco County	2	12	101	12101	Distribution of COVID-19 deaths (%)	6,654	291	0.808	0.038				0.134		Large fringe metro	Data based on counts less than 10 suppressed
01/06/2021	01/04/2020	01/02/2021	FL	Pasco County	2	12	101	12101	Distribution of population (%)	6,654	291	0.727	0.058	0.003	0.027	0.001	0.165	0.02	Large fringe metro
01/06/2021	01/04/2020	01/02/2021	FL	Pinellas County	1	12	103	12103	Distribution of all-cause deaths (%)	13,736	947	0.859	0.079	0.001	0.014		0.043	0.003	Large central metro	Data based on counts less than 10 suppressed
01/06/2021	01/04/2020	01/02/2021	FL	Pinellas County	1	12	103	12103	Distribution of COVID-19 deaths (%)	13,736	947	0.785	0.125		0.026		0.058		Large central metro	Data based on counts less than 10 suppressed
01/06/2021	01/04/2020	01/02/2021	FL	Pinellas County	1	12	103	12103	Distribution of population (%)	13,736	947	0.736	0.105	0.002	0.035	0.001	0.102	0.02	Large central metro
01/06/2021	01/04/2020	01/02/2021	FL	Polk County	3	12	105	12105	Distribution of all-cause deaths (%)	7,793	648	0.775	0.122		0.006		0.094	0.003	Medium metro	Data based on counts less than 10 suppressed
01/06/2021	01/04/2020	01/02/2021	FL	Polk County	3	12	105	12105	Distribution of COVID-19 deaths (%)	7,793	648	0.633	0.196				0.157		Medium metro	Data based on counts less than 10 suppressed
01/06/2021	01/04/2020	01/02/2021	FL	Polk County	3	12	105	12105	Distribution of population (%)	7,793	648	0.569	0.146	0.003	0.018	0.001	0.246	0.017	Medium metro
01/06/2021	01/04/2020	01/02/2021	FL	St. Lucie County	3	12	111	12111	Distribution of all-cause deaths (%)	3,633	241	0.751	0.148		0.008		0.086	0.005	Medium metro	Data based on counts less than 10 suppressed
01/06/2021	01/04/2020	01/02/2021	FL	St. Lucie County	3	12	111	12111	Distribution of COVID-19 deaths (%)	3,633	241	0.539	0.257				0.17		Medium metro	Data based on counts less than 10 suppressed
01/06/2021	01/04/2020	01/02/2021	FL	St. Lucie County	3	12	111	12111	Distribution of population (%)	3,633	241	0.558	0.202	0.002	0.019	0.001	0.199	0.019	Medium metro
01/06/2021	01/04/2020	01/02/2021	FL	Sarasota County	3	12	115	12115	Distribution of all-cause deaths (%)	6,512	466	0.924	0.034		0.006		0.032	0.004	Medium metro	Data based on counts less than 10 suppressed
01/06/2021	01/04/2020	01/02/2021	FL	Sarasota County	3	12	115	12115	Distribution of COVID-19 deaths (%)	6,512	466	0.865	0.047				0.077		Medium metro	Data based on counts less than 10 suppressed
01/06/2021	01/04/2020	01/02/2021	FL	Sarasota County	3	12	115	12115	Distribution of population (%)	6,512	466	0.827	0.043	0.002	0.018	0	0.096	0.014	Medium metro
01/06/2021	01/04/2020	01/02/2021	FL	Seminole County	2	12	117	12117	Distribution of all-cause deaths (%)	3,687	211	0.734	0.116		0.021		0.123	0.005	Large fringe metro	Data based on counts less than 10 suppressed
01/06/2021	01/04/2020	01/02/2021	FL	Seminole County	2	12	117	12117	Distribution of COVID-19 deaths (%)	3,687	211	0.635	0.175				0.152		Large fringe metro	Data based on counts less than 10 suppressed
01/06/2021	01/04/2020	01/02/2021	FL	Seminole County	2	12	117	12117	Distribution of population (%)	3,687	211	0.588	0.115	0.002	0.048	0.001	0.224	0.022	Large fringe metro
01/06/2021	01/04/2020	01/02/2021	FL	Sumter County	4	12	119	12119	Distribution of all-cause deaths (%)	2,461	112	0.933	0.037		0.006		0.02		Small metro	Data based on counts less than 10 suppressed
01/06/2021	01/04/2020	01/02/2021	FL	Sumter County	4	12	119	12119	Distribution of COVID-19 deaths (%)	2,461	112	0.812					0.089		Small metro	Data based on counts less than 10 suppressed
01/06/2021	01/04/2020	01/02/2021	FL	Sumter County	4	12	119	12119	Distribution of population (%)	2,461	112	0.85	0.069	0.003	0.009	0.001	0.059	0.009	Small metro
01/06/2021	01/04/2020	01/02/2021	FL	Volusia County	3	12	127	12127	Distribution of all-cause deaths (%)	8,086	419	0.855	0.073		0.006		0.062	0.003	Medium metro	Data based on counts less than 10 suppressed
01/06/2021	01/04/2020	01/02/2021	FL	Volusia County	3	12	127	12127	Distribution of COVID-19 deaths (%)	8,086	419	0.723	0.141				0.122		Medium metro	Data based on counts less than 10 suppressed
01/06/2021	01/04/2020	01/02/2021	FL	Volusia County	3	12	127	12127	Distribution of population (%)	8,086	419	0.706	0.104	0.003	0.019	0	0.15	0.018	Medium metro
01/06/2021	01/04/2020	01/02/2021	GA	Bibb County	4	13	21	13021	Distribution of all-cause deaths (%)	3,054	348	0.533	0.451		0.006		0.009		Small metro	Data based on counts less than 10 suppressed
01/06/2021	01/04/2020	01/02/2021	GA	Bibb County	4	13	21	13021	Distribution of COVID-19 deaths (%)	3,054	348	0.437	0.549						Small metro	Data based on counts less than 10 suppressed
01/06/2021	01/04/2020	01/02/2021	GA	Bibb County	4	13	21	13021	Distribution of population (%)	3,054	348	0.374	0.552	0.002	0.021	0.001	0.035	0.015	Small metro
01/06/2021	01/04/2020	01/02/2021	GA	Carroll County	2	13	45	13045	Distribution of all-cause deaths (%)	1,346	146	0.847	0.139				0.011		Large fringe metro	Data based on counts less than 10 suppressed
01/06/2021	01/04/2020	01/02/2021	GA	Carroll County	2	13	45	13045	Distribution of COVID-19 deaths (%)	1,346	146	0.815	0.151						Large fringe metro	Data based on counts less than 10 suppressed
01/06/2021	01/04/2020	01/02/2021	GA	Carroll County	2	13	45	13045	Distribution of population (%)	1,346	146	0.704	0.191	0.003	0.009	0	0.072	0.021	Large fringe metro
01/06/2021	01/04/2020	01/02/2021	GA	Chatham County	3	13	51	13051	Distribution of all-cause deaths (%)	3,848	335	0.614	0.351		0.01		0.023		Medium metro	Data based on counts less than 10 suppressed
01/06/2021	01/04/2020	01/02/2021	GA	Chatham County	3	13	51	13051	Distribution of COVID-19 deaths (%)	3,848	335	0.531	0.412				0.033		Medium metro	Data based on counts less than 10 suppressed
01/06/2021	01/04/2020	01/02/2021	GA	Chatham County	3	13	51	13051	Distribution of population (%)	3,848	335	0.478	0.402	0.002	0.029	0.001	0.067	0.021	Medium metro
01/06/2021	01/04/2020	01/02/2021	GA	Clarke County	4	13	59	13059	Distribution of all-cause deaths (%)	1,723	184	0.716	0.251		0.008		0.024		Small metro	Data based on counts less than 10 suppressed
01/06/2021	01/04/2020	01/02/2021	GA	Clarke County	4	13	59	13059	Distribution of COVID-19 deaths (%)	1,723	184	0.598	0.332				0.06		Small metro	Data based on counts less than 10 suppressed
01/06/2021	01/04/2020	01/02/2021	GA	Clarke County	4	13	59	13059	Distribution of population (%)	1,723	184	0.551	0.277	0.002	0.04	0	0.11	0.02	Small metro
01/06/2021	01/04/2020	01/02/2021	GA	Cobb County	2	13	67	13067	Distribution of all-cause deaths (%)	5,871	527	0.716	0.219		0.017		0.044	0.003	Large fringe metro	Data based on counts less than 10 suppressed
01/06/2021	01/04/2020	01/02/2021	GA	Cobb County	2	13	67	13067	Distribution of COVID-19 deaths (%)	5,871	527	0.545	0.298				0.14		Large fringe metro	Data based on counts less than 10 suppressed
01/06/2021	01/04/2020	01/02/2021	GA	Cobb County	2	13	67	13067	Distribution of population (%)	5,871	527	0.511	0.276	0.002	0.055	0	0.133	0.023	Large fringe metro
01/06/2021	01/04/2020	01/02/2021	GA	DeKalb County	2	13	89	13089	Distribution of all-cause deaths (%)	5,249	370	0.395	0.536		0.032		0.032	0.003	Large fringe metro	Data based on counts less than 10 suppressed
01/06/2021	01/04/2020	01/02/2021	GA	DeKalb County	2	13	89	13089	Distribution of COVID-19 deaths (%)	5,249	370	0.292	0.578		0.054		0.059		Large fringe metro	Data based on counts less than 10 suppressed
01/06/2021	01/04/2020	01/02/2021	GA	DeKalb County	2	13	89	13089	Distribution of population (%)	5,249	370	0.293	0.536	0.001	0.064	0	0.085	0.019	Large fringe metro
01/06/2021	01/04/2020	01/02/2021	GA	Dougherty County	4	13	95	13095	Distribution of all-cause deaths (%)	1,492	241	0.422	0.566				0.007		Small metro	Data based on counts less than 10 suppressed
01/06/2021	01/04/2020	01/02/2021	GA	Dougherty County	4	13	95	13095	Distribution of COVID-19 deaths (%)	1,492	241	0.299	0.693						Small metro	Data based on counts less than 10 suppressed
01/06/2021	01/04/2020	01/02/2021	GA	Dougherty County	4	13	95	13095	Distribution of population (%)	1,492	241	0.242	0.703	0.002	0.009	0.001	0.031	0.013	Small metro
01/06/2021	01/04/2020	01/02/2021	GA	Fayette County	2	13	113	13113	Distribution of all-cause deaths (%)	1,126	128	0.631	0.33		0.015		0.022		Large fringe metro	Data based on counts less than 10 suppressed
01/06/2021	01/04/2020	01/02/2021	GA	Fayette County	2	13	113	13113	Distribution of COVID-19 deaths (%)	1,126	128	0.438	0.523						Large fringe metro	Data based on counts less than 10 suppressed
01/06/2021	01/04/2020	01/02/2021	GA	Fayette County	2	13	113	13113	Distribution of population (%)	1,126	128	0.605	0.246	0.002	0.05	0.001	0.075	0.021	Large fringe metro
01/06/2021	01/04/2020	01/02/2021	GA	Floyd County	4	13	115	13115	Distribution of all-cause deaths (%)	1,822	216	0.865	0.109				0.02		Small metro	Data based on counts less than 10 suppressed
01/06/2021	01/04/2020	01/02/2021	GA	Floyd County	4	13	115	13115	Distribution of COVID-19 deaths (%)	1,822	216	0.852	0.102						Small metro	Data based on counts less than 10 suppressed
01/06/2021	01/04/2020	01/02/2021	GA	Floyd County	4	13	115	13115	Distribution of population (%)	1,822	216	0.705	0.144	0.002	0.014	0.001	0.116	0.017	Small metro
01/06/2021	01/04/2020	01/02/2021	GA	Forsyth County	2	13	117	13117	Distribution of all-cause deaths (%)	1,655	101	0.876	0.045		0.039		0.039		Large fringe metro	Data based on counts less than 10 suppressed
01/06/2021	01/04/2020	01/02/2021	GA	Forsyth County	2	13	117	13117	Distribution of COVID-19 deaths (%)	1,655	101	0.762					0.119		Large fringe metro	Data based on counts less than 10 suppressed
01/06/2021	01/04/2020	01/02/2021	GA	Forsyth County	2	13	117	13117	Distribution of population (%)	1,655	101	0.69	0.04	0.002	0.154	0	0.097	0.017	Large fringe metro
01/06/2021	01/04/2020	01/02/2021	GA	Fulton County	1	13	121	13121	Distribution of all-cause deaths (%)	9,515	849	0.432	0.508		0.021		0.036	0.002	Large central metro	Data based on counts less than 10 suppressed
01/06/2021	01/04/2020	01/02/2021	GA	Fulton County	1	13	121	13121	Distribution of COVID-19 deaths (%)	9,515	849	0.3	0.583		0.022		0.088		Large central metro	Data based on counts less than 10 suppressed
01/06/2021	01/04/2020	01/02/2021	GA	Fulton County	1	13	121	13121	Distribution of population (%)	9,515	849	0.396	0.435	0.001	0.076	0	0.072	0.02	Large central metro
01/06/2021	01/04/2020	01/02/2021	GA	Glynn County	4	13	127	13127	Distribution of all-cause deaths (%)	1,213	139	0.771	0.2		0.012		0.016		Small metro	Data based on counts less than 10 suppressed
01/06/2021	01/04/2020	01/02/2021	GA	Glynn County	4	13	127	13127	Distribution of COVID-19 deaths (%)	1,213	139	0.662	0.281						Small metro	Data based on counts less than 10 suppressed
01/06/2021	01/04/2020	01/02/2021	GA	Glynn County	4	13	127	13127	Distribution of population (%)	1,213	139	0.635	0.259	0.002	0.015	0.001	0.068	0.018	Small metro
01/06/2021	01/04/2020	01/02/2021	GA	Gwinnett County	2	13	135	13135	Distribution of all-cause deaths (%)	4,453	424	0.595	0.225		0.087		0.089	0.003	Large fringe metro	Data based on counts less than 10 suppressed
01/06/2021	01/04/2020	01/02/2021	GA	Gwinnett County	2	13	135	13135	Distribution of COVID-19 deaths (%)	4,453	424	0.387	0.25		0.087		0.264		Large fringe metro	Data based on counts less than 10 suppressed
01/06/2021	01/04/2020	01/02/2021	GA	Gwinnett County	2	13	135	13135	Distribution of population (%)	4,453	424	0.354	0.28	0.002	0.124	0	0.217	0.024	Large fringe metro
01/06/2021	01/04/2020	01/02/2021	GA	Hall County	4	13	139	13139	Distribution of all-cause deaths (%)	2,883	342	0.861	0.071		0.015		0.05		Small metro	Data based on counts less than 10 suppressed
01/06/2021	01/04/2020	01/02/2021	GA	Hall County	4	13	139	13139	Distribution of COVID-19 deaths (%)	2,883	342	0.754	0.076				0.14		Small metro	Data based on counts less than 10 suppressed
01/06/2021	01/04/2020	01/02/2021	GA	Hall County	4	13	139	13139	Distribution of population (%)	2,883	342	0.601	0.073	0.002	0.02	0	0.291	0.013	Small metro
01/06/2021	01/04/2020	01/02/2021	GA	Henry County	2	13	151	13151	Distribution of all-cause deaths (%)	1,988	134	0.541	0.409		0.021		0.025		Large fringe metro	Data based on counts less than 10 suppressed
01/06/2021	01/04/2020	01/02/2021	GA	Henry County	2	13	151	13151	Distribution of COVID-19 deaths (%)	1,988	134	0.425	0.485						Large fringe metro	Data based on counts less than 10 suppressed
01/06/2021	01/04/2020	01/02/2021	GA	Henry County	2	13	151	13151	Distribution of population (%)	1,988	134	0.4	0.47	0.002	0.033	0.001	0.072	0.023	Large fringe metro
01/06/2021	01/04/2020	01/02/2021	GA	Houston County	4	13	153	13153	Distribution of all-cause deaths (%)	1,390	105	0.677	0.284		0.019		0.016		Small metro	Data based on counts less than 10 suppressed
01/06/2021	01/04/2020	01/02/2021	GA	Houston County	4	13	153	13153	Distribution of COVID-19 deaths (%)	1,390	105	0.457	0.505						Small metro	Data based on counts less than 10 suppressed
01/06/2021	01/04/2020	01/02/2021	GA	Houston County	4	13	153	13153	Distribution of population (%)	1,390	105	0.549	0.323	0.003	0.033	0.001	0.066	0.027	Small metro
01/06/2021	01/04/2020	01/02/2021	GA	Laurens County	5	13	175	13175	Distribution of all-cause deaths (%)	867	126	0.666	0.325						Micropolitan	Data based on counts less than 10 suppressed
01/06/2021	01/04/2020	01/02/2021	GA	Laurens County	5	13	175	13175	Distribution of COVID-19 deaths (%)	867	126	0.627	0.373						Micropolitan	Data based on counts less than 10 suppressed
01/06/2021	01/04/2020	01/02/2021	GA	Laurens County	5	13	175	13175	Distribution of population (%)	867	126	0.574	0.372	0.002	0.011	0	0.029	0.012	Micropolitan
01/06/2021	01/04/2020	01/02/2021	GA	Lowndes County	4	13	185	13185	Distribution of all-cause deaths (%)	1,278	181	0.624	0.352				0.018		Small metro	Data based on counts less than 10 suppressed
01/06/2021	01/04/2020	01/02/2021	GA	Lowndes County	4	13	185	13185	Distribution of COVID-19 deaths (%)	1,278	181	0.536	0.431						Small metro	Data based on counts less than 10 suppressed
01/06/2021	01/04/2020	01/02/2021	GA	Lowndes County	4	13	185	13185	Distribution of population (%)	1,278	181	0.529	0.367	0.003	0.021	0.001	0.06	0.02	Small metro
01/06/2021	01/04/2020	01/02/2021	GA	Muscogee County	3	13	215	13215	Distribution of all-cause deaths (%)	2,993	329	0.548	0.419		0.012		0.016		Medium metro	Data based on counts less than 10 suppressed
01/06/2021	01/04/2020	01/02/2021	GA	Muscogee County	3	13	215	13215	Distribution of COVID-19 deaths (%)	2,993	329	0.447	0.502						Medium metro	Data based on counts less than 10 suppressed
01/06/2021	01/04/2020	01/02/2021	GA	Muscogee County	3	13	215	13215	Distribution of population (%)	2,993	329	0.396	0.465	0.004	0.028	0.002	0.077	0.029	Medium metro
01/06/2021	01/04/2020	01/02/2021	GA	Richmond County	3	13	245	13245	Distribution of all-cause deaths (%)	4,038	486	0.523	0.448		0.011		0.016		Medium metro	Data based on counts less than 10 suppressed
01/06/2021	01/04/2020	01/02/2021	GA	Richmond County	3	13	245	13245	Distribution of COVID-19 deaths (%)	4,038	486	0.467	0.488				0.031		Medium metro	Data based on counts less than 10 suppressed
01/06/2021	01/04/2020	01/02/2021	GA	Richmond County	3	13	245	13245	Distribution of population (%)	4,038	486	0.337	0.565	0.003	0.017	0.002	0.051	0.026	Medium metro
01/06/2021	01/04/2020	01/02/2021	GA	Spalding County	2	13	255	13255	Distribution of all-cause deaths (%)	1,221	115	0.743	0.242				0.012		Large fringe metro	Data based on counts less than 10 suppressed
01/06/2021	01/04/2020	01/02/2021	GA	Spalding County	2	13	255	13255	Distribution of COVID-19 deaths (%)	1,221	115	0.661	0.304						Large fringe metro	Data based on counts less than 10 suppressed
01/06/2021	01/04/2020	01/02/2021	GA	Spalding County	2	13	255	13255	Distribution of population (%)	1,221	115	0.575	0.345	0.003	0.01	0.001	0.05	0.018	Large fringe metro
01/06/2021	01/04/2020	01/02/2021	GA	Thomas County	5	13	275	13275	Distribution of all-cause deaths (%)	754	120	0.626	0.359				0.013		Micropolitan	Data based on counts less than 10 suppressed
01/06/2021	01/04/2020	01/02/2021	GA	Thomas County	5	13	275	13275	Distribution of COVID-19 deaths (%)	754	120	0.517	0.433						Micropolitan	Data based on counts less than 10 suppressed
01/06/2021	01/04/2020	01/02/2021	GA	Thomas County	5	13	275	13275	Distribution of population (%)	754	120	0.575	0.358	0.004	0.01	0	0.039	0.013	Micropolitan
01/06/2021	01/04/2020	01/02/2021	GA	Tift County	5	13	277	13277	Distribution of all-cause deaths (%)	680	137	0.669	0.287				0.038		Micropolitan	Data based on counts less than 10 suppressed
01/06/2021	01/04/2020	01/02/2021	GA	Tift County	5	13	277	13277	Distribution of COVID-19 deaths (%)	680	137	0.518	0.394				0.088		Micropolitan	Data based on counts less than 10 suppressed
01/06/2021	01/04/2020	01/02/2021	GA	Tift County	5	13	277	13277	Distribution of population (%)	680	137	0.551	0.299	0.002	0.014	0	0.122	0.012	Micropolitan
01/06/2021	01/04/2020	01/02/2021	GA	Troup County	5	13	285	13285	Distribution of all-cause deaths (%)	875	114	0.667	0.32						Micropolitan	Data based on counts less than 10 suppressed
01/06/2021	01/04/2020	01/02/2021	GA	Troup County	5	13	285	13285	Distribution of COVID-19 deaths (%)	875	114	0.605	0.386						Micropolitan	Data based on counts less than 10 suppressed
01/06/2021	01/04/2020	01/02/2021	GA	Troup County	5	13	285	13285	Distribution of population (%)	875	114	0.558	0.362	0.002	0.023	0.001	0.037	0.017	Micropolitan
01/06/2021	01/04/2020	01/02/2021	GA	Whitfield County	4	13	313	13313	Distribution of all-cause deaths (%)	975	113	0.869	0.045				0.081		Small metro	Data based on counts less than 10 suppressed
01/06/2021	01/04/2020	01/02/2021	GA	Whitfield County	4	13	313	13313	Distribution of COVID-19 deaths (%)	975	113	0.708					0.239		Small metro	Data based on counts less than 10 suppressed
01/06/2021	01/04/2020	01/02/2021	GA	Whitfield County	4	13	313	13313	Distribution of population (%)	975	113	0.571	0.036	0.002	0.015	0.001	0.363	0.013	Small metro
01/06/2021	01/04/2020	01/02/2021	HI	Honolulu County	3	15	3	15003	Distribution of all-cause deaths (%)	8,251	266	0.17	0.01		0.512	0.075	0.05	0.182	Medium metro	Data based on counts less than 10 suppressed
01/06/2021	01/04/2020	01/02/2021	HI	Honolulu County	3	15	3	15003	Distribution of COVID-19 deaths (%)	8,251	266	0.041			0.545	0.241	0.064	0.102	Medium metro	Data based on counts less than 10 suppressed
01/06/2021	01/04/2020	01/02/2021	HI	Honolulu County	3	15	3	15003	Distribution of population (%)	8,251	266	0.164	0.023	0.002	0.384	0.082	0.092	0.254	Medium metro
01/06/2021	01/04/2020	01/02/2021	IA	Black Hawk County	4	19	13	19013	Distribution of all-cause deaths (%)	1,623	264	0.91	0.065				0.013		Small metro	Data based on counts less than 10 suppressed
01/06/2021	01/04/2020	01/02/2021	IA	Black Hawk County	4	19	13	19013	Distribution of COVID-19 deaths (%)	1,623	264	0.86	0.068				0.042		Small metro	Data based on counts less than 10 suppressed
01/06/2021	01/04/2020	01/02/2021	IA	Black Hawk County	4	19	13	19013	Distribution of population (%)	1,623	264	0.803	0.094	0.002	0.025	0.004	0.046	0.027	Small metro
01/06/2021	01/04/2020	01/02/2021	IA	Cerro Gordo County	5	19	33	19033	Distribution of all-cause deaths (%)	796	109	0.974					0.018		Micropolitan	Data based on counts less than 10 suppressed
01/06/2021	01/04/2020	01/02/2021	IA	Cerro Gordo County	5	19	33	19033	Distribution of COVID-19 deaths (%)	796	109	0.954							Micropolitan	Data based on counts less than 10 suppressed
01/06/2021	01/04/2020	01/02/2021	IA	Cerro Gordo County	5	19	33	19033	Distribution of population (%)	796	109	0.898	0.019	0.003	0.011	0.002	0.051	0.018	Micropolitan
01/06/2021	01/04/2020	01/02/2021	IA	Dubuque County	4	19	61	19061	Distribution of all-cause deaths (%)	1,067	166	0.972	0.013						Small metro	Data based on counts less than 10 suppressed
01/06/2021	01/04/2020	01/02/2021	IA	Dubuque County	4	19	61	19061	Distribution of COVID-19 deaths (%)	1,067	166	0.946							Small metro	Data based on counts less than 10 suppressed
01/06/2021	01/04/2020	01/02/2021	IA	Dubuque County	4	19	61	19061	Distribution of population (%)	1,067	166	0.898	0.035	0.002	0.012	0.006	0.026	0.021	Small metro
01/06/2021	01/04/2020	01/02/2021	IA	Johnson County	4	19	103	19103	Distribution of all-cause deaths (%)	1,947	196	0.917	0.039		0.009		0.026		Small metro	Data based on counts less than 10 suppressed
01/06/2021	01/04/2020	01/02/2021	IA	Johnson County	4	19	103	19103	Distribution of COVID-19 deaths (%)	1,947	196	0.867					0.087		Small metro	Data based on counts less than 10 suppressed
01/06/2021	01/04/2020	01/02/2021	IA	Johnson County	4	19	103	19103	Distribution of population (%)	1,947	196	0.779	0.073	0.002	0.065	0	0.058	0.024	Small metro
01/06/2021	01/04/2020	01/02/2021	IA	Linn County	3	19	113	19113	Distribution of all-cause deaths (%)	2,285	307	0.945	0.034		0.007		0.01		Medium metro	Data based on counts less than 10 suppressed
01/06/2021	01/04/2020	01/02/2021	IA	Linn County	3	19	113	19113	Distribution of COVID-19 deaths (%)	2,285	307	0.938	0.033						Medium metro	Data based on counts less than 10 suppressed
01/06/2021	01/04/2020	01/02/2021	IA	Linn County	3	19	113	19113	Distribution of population (%)	2,285	307	0.851	0.059	0.002	0.025	0.001	0.034	0.027	Medium metro
01/06/2021	01/04/2020	01/02/2021	IA	Polk County	3	19	153	19153	Distribution of all-cause deaths (%)	5,428	626	0.907	0.046	0.002	0.018		0.024	0.003	Medium metro	Data based on counts less than 10 suppressed
01/06/2021	01/04/2020	01/02/2021	IA	Polk County	3	19	153	19153	Distribution of COVID-19 deaths (%)	5,428	626	0.861	0.053		0.032		0.05		Medium metro	Data based on counts less than 10 suppressed
01/06/2021	01/04/2020	01/02/2021	IA	Polk County	3	19	153	19153	Distribution of population (%)	5,428	626	0.769	0.07	0.002	0.049	0	0.087	0.023	Medium metro
01/06/2021	01/04/2020	01/02/2021	IA	Pottawattamie County	3	19	155	19155	Distribution of all-cause deaths (%)	1,052	109	0.971	0.011				0.013		Medium metro	Data based on counts less than 10 suppressed
01/06/2021	01/04/2020	01/02/2021	IA	Pottawattamie County	3	19	155	19155	Distribution of COVID-19 deaths (%)	1,052	109	0.954							Medium metro	Data based on counts less than 10 suppressed
01/06/2021	01/04/2020	01/02/2021	IA	Pottawattamie County	3	19	155	19155	Distribution of population (%)	1,052	109	0.873	0.016	0.004	0.009	0.001	0.079	0.018	Medium metro
01/06/2021	01/04/2020	01/02/2021	IA	Scott County	3	19	163	19163	Distribution of all-cause deaths (%)	2,010	184	0.907	0.065		0.008		0.016		Medium metro	Data based on counts less than 10 suppressed
01/06/2021	01/04/2020	01/02/2021	IA	Scott County	3	19	163	19163	Distribution of COVID-19 deaths (%)	2,010	184	0.842	0.103						Medium metro	Data based on counts less than 10 suppressed
01/06/2021	01/04/2020	01/02/2021	IA	Scott County	3	19	163	19163	Distribution of population (%)	2,010	184	0.795	0.076	0.002	0.028	0	0.07	0.028	Medium metro
01/06/2021	01/04/2020	01/02/2021	IA	Woodbury County	4	19	193	19193	Distribution of all-cause deaths (%)	1,437	286	0.878	0.02	0.037	0.019		0.04		Small metro	Data based on counts less than 10 suppressed
01/06/2021	01/04/2020	01/02/2021	IA	Woodbury County	4	19	193	19193	Distribution of COVID-19 deaths (%)	1,437	286	0.755	0.035	0.063	0.049		0.087		Small metro	Data based on counts less than 10 suppressed
01/06/2021	01/04/2020	01/02/2021	IA	Woodbury County	4	19	193	19193	Distribution of population (%)	1,437	286	0.708	0.043	0.015	0.028	0.004	0.173	0.028	Small metro
01/06/2021	01/04/2020	01/02/2021	ID	Ada County	3	16	1	16001	Distribution of all-cause deaths (%)	4,211	400	0.932	0.006	0.005	0.011		0.038	0.007	Medium metro	Data based on counts less than 10 suppressed
01/06/2021	01/04/2020	01/02/2021	ID	Ada County	3	16	1	16001	Distribution of COVID-19 deaths (%)	4,211	400	0.858			0.025		0.1		Medium metro	Data based on counts less than 10 suppressed
01/06/2021	01/04/2020	01/02/2021	ID	Ada County	3	16	1	16001	Distribution of population (%)	4,211	400	0.841	0.013	0.005	0.027	0.002	0.085	0.027	Medium metro
01/06/2021	01/04/2020	01/02/2021	ID	Bonneville County	4	16	19	16019	Distribution of all-cause deaths (%)	1,268	134	0.921			0.009		0.053		Small metro	Data based on counts less than 10 suppressed
01/06/2021	01/04/2020	01/02/2021	ID	Bonneville County	4	16	19	16019	Distribution of COVID-19 deaths (%)	1,268	134	0.828					0.142		Small metro	Data based on counts less than 10 suppressed
01/06/2021	01/04/2020	01/02/2021	ID	Bonneville County	4	16	19	16019	Distribution of population (%)	1,268	134	0.824	0.006	0.006	0.01	0.001	0.134	0.019	Small metro
01/06/2021	01/04/2020	01/02/2021	ID	Canyon County	3	16	27	16027	Distribution of all-cause deaths (%)	1,629	166	0.877			0.01		0.103		Medium metro	Data based on counts less than 10 suppressed
01/06/2021	01/04/2020	01/02/2021	ID	Canyon County	3	16	27	16027	Distribution of COVID-19 deaths (%)	1,629	166	0.735					0.247		Medium metro	Data based on counts less than 10 suppressed
01/06/2021	01/04/2020	01/02/2021	ID	Canyon County	3	16	27	16027	Distribution of population (%)	1,629	166	0.698	0.006	0.006	0.009	0.003	0.256	0.023	Medium metro
01/06/2021	01/04/2020	01/02/2021	ID	Kootenai County	4	16	55	16055	Distribution of all-cause deaths (%)	1,850	116	0.951		0.012	0.006		0.018	0.009	Small metro	Data based on counts less than 10 suppressed
01/06/2021	01/04/2020	01/02/2021	ID	Kootenai County	4	16	55	16055	Distribution of COVID-19 deaths (%)	1,850	116	0.948							Small metro	Data based on counts less than 10 suppressed
01/06/2021	01/04/2020	01/02/2021	ID	Kootenai County	4	16	55	16055	Distribution of population (%)	1,850	116	0.902	0.004	0.011	0.009	0.001	0.049	0.024	Small metro
01/06/2021	01/04/2020	01/02/2021	ID	Twin Falls County	5	16	83	16083	Distribution of all-cause deaths (%)	1,050	153	0.917					0.065		Micropolitan	Data based on counts less than 10 suppressed
01/06/2021	01/04/2020	01/02/2021	ID	Twin Falls County	5	16	83	16083	Distribution of COVID-19 deaths (%)	1,050	153	0.876					0.111		Micropolitan	Data based on counts less than 10 suppressed
01/06/2021	01/04/2020	01/02/2021	ID	Twin Falls County	5	16	83	16083	Distribution of population (%)	1,050	153	0.78	0.007	0.006	0.016	0.002	0.17	0.017	Micropolitan
01/06/2021	01/04/2020	01/02/2021	IL	Adams County	5	17	1	17001	Distribution of all-cause deaths (%)	1,062	116	0.97	0.024						Micropolitan	Data based on counts less than 10 suppressed
01/06/2021	01/04/2020	01/02/2021	IL	Adams County	5	17	1	17001	Distribution of COVID-19 deaths (%)	1,062	116	0.966							Micropolitan	Data based on counts less than 10 suppressed
01/06/2021	01/04/2020	01/02/2021	IL	Adams County	5	17	1	17001	Distribution of population (%)	1,062	116	0.914	0.038	0.002	0.009	0	0.018	0.02	Micropolitan
01/06/2021	01/04/2020	01/02/2021	IL	Champaign County	4	17	19	17019	Distribution of all-cause deaths (%)	1,909	142	0.843	0.119		0.014		0.021		Small metro	Data based on counts less than 10 suppressed
01/06/2021	01/04/2020	01/02/2021	IL	Champaign County	4	17	19	17019	Distribution of COVID-19 deaths (%)	1,909	142	0.803	0.12						Small metro	Data based on counts less than 10 suppressed
01/06/2021	01/04/2020	01/02/2021	IL	Champaign County	4	17	19	17019	Distribution of population (%)	1,909	142	0.665	0.134	0.002	0.108	0.001	0.063	0.028	Small metro
01/06/2021	01/04/2020	01/02/2021	IL	Cook County	1	17	31	17031	Distribution of all-cause deaths (%)	50,022	7,153	0.5	0.324	0.001	0.04		0.127	0.008	Large central metro	Data based on counts less than 10 suppressed
01/06/2021	01/04/2020	01/02/2021	IL	Cook County	1	17	31	17031	Distribution of COVID-19 deaths (%)	50,022	7,153	0.385	0.288		0.055		0.262	0.009	Large central metro	Data based on counts less than 10 suppressed
01/06/2021	01/04/2020	01/02/2021	IL	Cook County	1	17	31	17031	Distribution of population (%)	50,022	7,153	0.42	0.23	0.001	0.077	0	0.256	0.016	Large central metro
01/06/2021	01/04/2020	01/02/2021	IL	DuPage County	2	17	43	17043	Distribution of all-cause deaths (%)	7,967	864	0.819	0.064		0.055		0.059	0.003	Large fringe metro	Data based on counts less than 10 suppressed
01/06/2021	01/04/2020	01/02/2021	IL	DuPage County	2	17	43	17043	Distribution of COVID-19 deaths (%)	7,967	864	0.735	0.072		0.073		0.117		Large fringe metro	Data based on counts less than 10 suppressed
01/06/2021	01/04/2020	01/02/2021	IL	DuPage County	2	17	43	17043	Distribution of population (%)	7,967	864	0.66	0.05	0.001	0.126	0	0.146	0.018	Large fringe metro
01/06/2021	01/04/2020	01/02/2021	IL	Kane County	2	17	89	17089	Distribution of all-cause deaths (%)	3,973	521	0.769	0.064		0.025		0.135	0.005	Large fringe metro	Data based on counts less than 10 suppressed
01/06/2021	01/04/2020	01/02/2021	IL	Kane County	2	17	89	17089	Distribution of COVID-19 deaths (%)	3,973	521	0.608	0.046		0.038		0.303		Large fringe metro	Data based on counts less than 10 suppressed
01/06/2021	01/04/2020	01/02/2021	IL	Kane County	2	17	89	17089	Distribution of population (%)	3,973	521	0.566	0.053	0.001	0.042	0	0.324	0.014	Large fringe metro
01/06/2021	01/04/2020	01/02/2021	IL	Kankakee County	4	17	91	17091	Distribution of all-cause deaths (%)	1,369	137	0.823	0.129				0.041		Small metro	Data based on counts less than 10 suppressed
01/06/2021	01/04/2020	01/02/2021	IL	Kankakee County	4	17	91	17091	Distribution of COVID-19 deaths (%)	1,369	137	0.781	0.131				0.08		Small metro	Data based on counts less than 10 suppressed
01/06/2021	01/04/2020	01/02/2021	IL	Kankakee County	4	17	91	17091	Distribution of population (%)	1,369	137	0.716	0.146	0.002	0.01	0	0.108	0.018	Small metro
01/06/2021	01/04/2020	01/02/2021	IL	Knox County	5	17	95	17095	Distribution of all-cause deaths (%)	748	105	0.928	0.047				0.017		Micropolitan	Data based on counts less than 10 suppressed
01/06/2021	01/04/2020	01/02/2021	IL	Knox County	5	17	95	17095	Distribution of COVID-19 deaths (%)	748	105	0.962							Micropolitan	Data based on counts less than 10 suppressed
01/06/2021	01/04/2020	01/02/2021	IL	Knox County	5	17	95	17095	Distribution of population (%)	748	105	0.824	0.08	0.002	0.009	0	0.06	0.024	Micropolitan
01/06/2021	01/04/2020	01/02/2021	IL	Lake County	2	17	97	17097	Distribution of all-cause deaths (%)	5,971	613	0.798	0.081		0.031		0.085	0.005	Large fringe metro	Data based on counts less than 10 suppressed
01/06/2021	01/04/2020	01/02/2021	IL	Lake County	2	17	97	17097	Distribution of COVID-19 deaths (%)	5,971	613	0.644	0.096		0.038		0.219		Large fringe metro	Data based on counts less than 10 suppressed
01/06/2021	01/04/2020	01/02/2021	IL	Lake County	2	17	97	17097	Distribution of population (%)	5,971	613	0.605	0.068	0.001	0.083	0	0.224	0.018	Large fringe metro
01/06/2021	01/04/2020	01/02/2021	IL	La Salle County	5	17	99	17099	Distribution of all-cause deaths (%)	1,141	127	0.968	0.01				0.021		Micropolitan	Data based on counts less than 10 suppressed
01/06/2021	01/04/2020	01/02/2021	IL	La Salle County	5	17	99	17099	Distribution of COVID-19 deaths (%)	1,141	127	0.976							Micropolitan	Data based on counts less than 10 suppressed
01/06/2021	01/04/2020	01/02/2021	IL	La Salle County	5	17	99	17099	Distribution of population (%)	1,141	127	0.847	0.026	0.002	0.009	0	0.103	0.012	Micropolitan
01/06/2021	01/04/2020	01/02/2021	IL	McHenry County	2	17	111	17111	Distribution of all-cause deaths (%)	1,804	133	0.935	0.009		0.016		0.038		Large fringe metro	Data based on counts less than 10 suppressed
01/06/2021	01/04/2020	01/02/2021	IL	McHenry County	2	17	111	17111	Distribution of COVID-19 deaths (%)	1,804	133	0.925							Large fringe metro	Data based on counts less than 10 suppressed
01/06/2021	01/04/2020	01/02/2021	IL	McHenry County	2	17	111	17111	Distribution of population (%)	1,804	133	0.801	0.016	0.002	0.029	0	0.139	0.014	Large fringe metro
01/06/2021	01/04/2020	01/02/2021	IL	McLean County	4	17	113	17113	Distribution of all-cause deaths (%)	1,442	116	0.92	0.064				0.012		Small metro	Data based on counts less than 10 suppressed
01/06/2021	01/04/2020	01/02/2021	IL	McLean County	4	17	113	17113	Distribution of COVID-19 deaths (%)	1,442	116	0.853	0.129						Small metro	Data based on counts less than 10 suppressed
01/06/2021	01/04/2020	01/02/2021	IL	McLean County	4	17	113	17113	Distribution of population (%)	1,442	116	0.792	0.081	0.002	0.05	0	0.052	0.023	Small metro
01/06/2021	01/04/2020	01/02/2021	IL	Macon County	4	17	115	17115	Distribution of all-cause deaths (%)	1,415	144	0.849	0.14						Small metro	Data based on counts less than 10 suppressed
01/06/2021	01/04/2020	01/02/2021	IL	Macon County	4	17	115	17115	Distribution of COVID-19 deaths (%)	1,415	144	0.861	0.139						Small metro	Data based on counts less than 10 suppressed
01/06/2021	01/04/2020	01/02/2021	IL	Macon County	4	17	115	17115	Distribution of population (%)	1,415	144	0.758	0.175	0.002	0.011	0	0.024	0.029	Small metro
01/06/2021	01/04/2020	01/02/2021	IL	Madison County	2	17	119	17119	Distribution of all-cause deaths (%)	2,883	257	0.906	0.083				0.006		Large fringe metro	Data based on counts less than 10 suppressed
01/06/2021	01/04/2020	01/02/2021	IL	Madison County	2	17	119	17119	Distribution of COVID-19 deaths (%)	2,883	257	0.883	0.097						Large fringe metro	Data based on counts less than 10 suppressed
01/06/2021	01/04/2020	01/02/2021	IL	Madison County	2	17	119	17119	Distribution of population (%)	2,883	257	0.846	0.087	0.002	0.01	0.001	0.034	0.02	Large fringe metro
01/06/2021	01/04/2020	01/02/2021	IL	Peoria County	3	17	143	17143	Distribution of all-cause deaths (%)	3,317	349	0.86	0.112		0.006		0.018	0.004	Medium metro	Data based on counts less than 10 suppressed
01/06/2021	01/04/2020	01/02/2021	IL	Peoria County	3	17	143	17143	Distribution of COVID-19 deaths (%)	3,317	349	0.86	0.089				0.037		Medium metro	Data based on counts less than 10 suppressed
01/06/2021	01/04/2020	01/02/2021	IL	Peoria County	3	17	143	17143	Distribution of population (%)	3,317	349	0.693	0.184	0.002	0.04	0	0.051	0.029	Medium metro
01/06/2021	01/04/2020	01/02/2021	IL	Rock Island County	3	17	161	17161	Distribution of all-cause deaths (%)	1,752	187	0.87	0.085				0.039		Medium metro	Data based on counts less than 10 suppressed
01/06/2021	01/04/2020	01/02/2021	IL	Rock Island County	3	17	161	17161	Distribution of COVID-19 deaths (%)	1,752	187	0.818	0.112				0.064		Medium metro	Data based on counts less than 10 suppressed
01/06/2021	01/04/2020	01/02/2021	IL	Rock Island County	3	17	161	17161	Distribution of population (%)	1,752	187	0.709	0.105	0.002	0.026	0	0.132	0.025	Medium metro
01/06/2021	01/04/2020	01/02/2021	IL	St. Clair County	2	17	163	17163	Distribution of all-cause deaths (%)	2,745	278	0.703	0.279		0.006		0.009		Large fringe metro	Data based on counts less than 10 suppressed
01/06/2021	01/04/2020	01/02/2021	IL	St. Clair County	2	17	163	17163	Distribution of COVID-19 deaths (%)	2,745	278	0.694	0.281						Large fringe metro	Data based on counts less than 10 suppressed
01/06/2021	01/04/2020	01/02/2021	IL	St. Clair County	2	17	163	17163	Distribution of population (%)	2,745	278	0.612	0.302	0.003	0.015	0.001	0.043	0.024	Large fringe metro
01/06/2021	01/04/2020	01/02/2021	IL	Sangamon County	4	17	167	17167	Distribution of all-cause deaths (%)	2,919	262	0.91	0.077		0.004		0.007		Small metro	Data based on counts less than 10 suppressed
01/06/2021	01/04/2020	01/02/2021	IL	Sangamon County	4	17	167	17167	Distribution of COVID-19 deaths (%)	2,919	262	0.916	0.061						Small metro	Data based on counts less than 10 suppressed
01/06/2021	01/04/2020	01/02/2021	IL	Sangamon County	4	17	167	17167	Distribution of population (%)	2,919	262	0.8	0.128	0.002	0.021	0	0.024	0.024	Small metro
01/06/2021	01/04/2020	01/02/2021	IL	Whiteside County	5	17	195	17195	Distribution of all-cause deaths (%)	739	131	0.926	0.015				0.057		Micropolitan	Data based on counts less than 10 suppressed
01/06/2021	01/04/2020	01/02/2021	IL	Whiteside County	5	17	195	17195	Distribution of COVID-19 deaths (%)	739	131	0.893					0.076		Micropolitan	Data based on counts less than 10 suppressed
01/06/2021	01/04/2020	01/02/2021	IL	Whiteside County	5	17	195	17195	Distribution of population (%)	739	131	0.84	0.015	0.002	0.005	0	0.123	0.014	Micropolitan
01/06/2021	01/04/2020	01/02/2021	IL	Will County	2	17	197	17197	Distribution of all-cause deaths (%)	5,097	567	0.797	0.109		0.021		0.069	0.003	Large fringe metro	Data based on counts less than 10 suppressed
01/06/2021	01/04/2020	01/02/2021	IL	Will County	2	17	197	17197	Distribution of COVID-19 deaths (%)	5,097	567	0.658	0.16		0.028		0.15		Large fringe metro	Data based on counts less than 10 suppressed
01/06/2021	01/04/2020	01/02/2021	IL	Will County	2	17	197	17197	Distribution of population (%)	5,097	567	0.624	0.117	0.001	0.059	0	0.181	0.016	Large fringe metro
01/06/2021	01/04/2020	01/02/2021	IL	Winnebago County	3	17	201	17201	Distribution of all-cause deaths (%)	3,706	385	0.828	0.112		0.01		0.044	0.005	Medium metro	Data based on counts less than 10 suppressed
01/06/2021	01/04/2020	01/02/2021	IL	Winnebago County	3	17	201	17201	Distribution of COVID-19 deaths (%)	3,706	385	0.764	0.132				0.083		Medium metro	Data based on counts less than 10 suppressed
01/06/2021	01/04/2020	01/02/2021	IL	Winnebago County	3	17	201	17201	Distribution of population (%)	3,706	385	0.677	0.133	0.002	0.028	0	0.135	0.025	Medium metro
01/06/2021	01/04/2020	01/02/2021	IN	Allen County	3	18	3	18003	Distribution of all-cause deaths (%)	5,026	571	0.867	0.094		0.013		0.025		Medium metro	Data based on counts less than 10 suppressed
01/06/2021	01/04/2020	01/02/2021	IN	Allen County	3	18	3	18003	Distribution of COVID-19 deaths (%)	5,026	571	0.844	0.089		0.028		0.037		Medium metro	Data based on counts less than 10 suppressed
01/06/2021	01/04/2020	01/02/2021	IN	Allen County	3	18	3	18003	Distribution of population (%)	5,026	571	0.73	0.115	0.003	0.045	0	0.077	0.029	Medium metro
01/06/2021	01/04/2020	01/02/2021	IN	Bartholomew County	4	18	5	18005	Distribution of all-cause deaths (%)	956	130	0.953	0.026				0.013		Small metro	Data based on counts less than 10 suppressed
01/06/2021	01/04/2020	01/02/2021	IN	Bartholomew County	4	18	5	18005	Distribution of COVID-19 deaths (%)	956	130	0.962							Small metro	Data based on counts less than 10 suppressed
01/06/2021	01/04/2020	01/02/2021	IN	Bartholomew County	4	18	5	18005	Distribution of population (%)	956	130	0.805	0.021	0.002	0.085	0	0.072	0.015	Small metro
01/06/2021	01/04/2020	01/02/2021	IN	Delaware County	4	18	35	18035	Distribution of all-cause deaths (%)	1,676	161	0.938	0.055						Small metro	Data based on counts less than 10 suppressed
01/06/2021	01/04/2020	01/02/2021	IN	Delaware County	4	18	35	18035	Distribution of COVID-19 deaths (%)	1,676	161	0.95							Small metro	Data based on counts less than 10 suppressed
01/06/2021	01/04/2020	01/02/2021	IN	Delaware County	4	18	35	18035	Distribution of population (%)	1,676	161	0.865	0.07	0.002	0.013	0.001	0.026	0.023	Small metro
01/06/2021	01/04/2020	01/02/2021	IN	Elkhart County	4	18	39	18039	Distribution of all-cause deaths (%)	2,071	326	0.902	0.05				0.041		Small metro	Data based on counts less than 10 suppressed
01/06/2021	01/04/2020	01/02/2021	IN	Elkhart County	4	18	39	18039	Distribution of COVID-19 deaths (%)	2,071	326	0.853	0.055				0.08		Small metro	Data based on counts less than 10 suppressed
01/06/2021	01/04/2020	01/02/2021	IN	Elkhart County	4	18	39	18039	Distribution of population (%)	2,071	326	0.741	0.056	0.002	0.011	0	0.168	0.021	Small metro
01/06/2021	01/04/2020	01/02/2021	IN	Floyd County	2	18	43	18043	Distribution of all-cause deaths (%)	1,184	133	0.948	0.039						Large fringe metro	Data based on counts less than 10 suppressed
01/06/2021	01/04/2020	01/02/2021	IN	Floyd County	2	18	43	18043	Distribution of COVID-19 deaths (%)	1,184	133	0.91							Large fringe metro	Data based on counts less than 10 suppressed
01/06/2021	01/04/2020	01/02/2021	IN	Floyd County	2	18	43	18043	Distribution of population (%)	1,184	133	0.875	0.054	0.002	0.012	0	0.035	0.022	Large fringe metro
01/06/2021	01/04/2020	01/02/2021	IN	Hamilton County	2	18	57	18057	Distribution of all-cause deaths (%)	2,178	243	0.917	0.048		0.021		0.011		Large fringe metro	Data based on counts less than 10 suppressed
01/06/2021	01/04/2020	01/02/2021	IN	Hamilton County	2	18	57	18057	Distribution of COVID-19 deaths (%)	2,178	243	0.877	0.078						Large fringe metro	Data based on counts less than 10 suppressed
01/06/2021	01/04/2020	01/02/2021	IN	Hamilton County	2	18	57	18057	Distribution of population (%)	2,178	243	0.828	0.044	0.001	0.064	0	0.043	0.02	Large fringe metro
01/06/2021	01/04/2020	01/02/2021	IN	Hendricks County	2	18	63	18063	Distribution of all-cause deaths (%)	1,696	228	0.926	0.05		0.009		0.015		Large fringe metro	Data based on counts less than 10 suppressed
01/06/2021	01/04/2020	01/02/2021	IN	Hendricks County	2	18	63	18063	Distribution of COVID-19 deaths (%)	1,696	228	0.882	0.092						Large fringe metro	Data based on counts less than 10 suppressed
01/06/2021	01/04/2020	01/02/2021	IN	Hendricks County	2	18	63	18063	Distribution of population (%)	1,696	228	0.829	0.076	0.002	0.03	0	0.043	0.02	Large fringe metro
01/06/2021	01/04/2020	01/02/2021	IN	Howard County	4	18	67	18067	Distribution of all-cause deaths (%)	1,150	101	0.937	0.054						Small metro	Data based on counts less than 10 suppressed
01/06/2021	01/04/2020	01/02/2021	IN	Howard County	4	18	67	18067	Distribution of COVID-19 deaths (%)	1,150	101	0.921							Small metro	Data based on counts less than 10 suppressed
01/06/2021	01/04/2020	01/02/2021	IN	Howard County	4	18	67	18067	Distribution of population (%)	1,150	101	0.846	0.077	0.003	0.013	0	0.035	0.026	Small metro
01/06/2021	01/04/2020	01/02/2021	IN	Johnson County	2	18	81	18081	Distribution of all-cause deaths (%)	1,263	136	0.964	0.012		0.012		0.009		Large fringe metro	Data based on counts less than 10 suppressed
01/06/2021	01/04/2020	01/02/2021	IN	Johnson County	2	18	81	18081	Distribution of COVID-19 deaths (%)	1,263	136	0.949							Large fringe metro	Data based on counts less than 10 suppressed
01/06/2021	01/04/2020	01/02/2021	IN	Johnson County	2	18	81	18081	Distribution of population (%)	1,263	136	0.879	0.024	0.002	0.039	0.001	0.038	0.018	Large fringe metro
01/06/2021	01/04/2020	01/02/2021	IN	Lake County	2	18	89	18089	Distribution of all-cause deaths (%)	6,672	738	0.621	0.284		0.005		0.088	0.002	Large fringe metro	Data based on counts less than 10 suppressed
01/06/2021	01/04/2020	01/02/2021	IN	Lake County	2	18	89	18089	Distribution of COVID-19 deaths (%)	6,672	738	0.546	0.324				0.126		Large fringe metro	Data based on counts less than 10 suppressed
01/06/2021	01/04/2020	01/02/2021	IN	Lake County	2	18	89	18089	Distribution of population (%)	6,672	738	0.538	0.233	0.002	0.016	0	0.196	0.015	Large fringe metro
01/06/2021	01/04/2020	01/02/2021	IN	LaPorte County	4	18	91	18091	Distribution of all-cause deaths (%)	1,304	130	0.87	0.105				0.016		Small metro	Data based on counts less than 10 suppressed
01/06/2021	01/04/2020	01/02/2021	IN	LaPorte County	4	18	91	18091	Distribution of COVID-19 deaths (%)	1,304	130	0.815	0.146						Small metro	Data based on counts less than 10 suppressed
01/06/2021	01/04/2020	01/02/2021	IN	LaPorte County	4	18	91	18091	Distribution of population (%)	1,304	130	0.788	0.113	0.003	0.006	0	0.069	0.021	Small metro
01/06/2021	01/04/2020	01/02/2021	IN	Madison County	2	18	95	18095	Distribution of all-cause deaths (%)	1,517	162	0.916	0.073				0.009		Large fringe metro	Data based on counts less than 10 suppressed
01/06/2021	01/04/2020	01/02/2021	IN	Madison County	2	18	95	18095	Distribution of COVID-19 deaths (%)	1,517	162	0.901							Large fringe metro	Data based on counts less than 10 suppressed
01/06/2021	01/04/2020	01/02/2021	IN	Madison County	2	18	95	18095	Distribution of population (%)	1,517	162	0.846	0.084	0.002	0.006	0	0.044	0.019	Large fringe metro
01/06/2021	01/04/2020	01/02/2021	IN	Marion County	1	18	97	18097	Distribution of all-cause deaths (%)	11,523	1,317	0.731	0.227		0.01		0.029	0.003	Large central metro	Data based on counts less than 10 suppressed
01/06/2021	01/04/2020	01/02/2021	IN	Marion County	1	18	97	18097	Distribution of COVID-19 deaths (%)	11,523	1,317	0.65	0.27		0.012		0.061		Large central metro	Data based on counts less than 10 suppressed
01/06/2021	01/04/2020	01/02/2021	IN	Marion County	1	18	97	18097	Distribution of population (%)	11,523	1,317	0.541	0.284	0.002	0.038	0	0.109	0.027	Large central metro
01/06/2021	01/04/2020	01/02/2021	IN	Monroe County	4	18	105	18105	Distribution of all-cause deaths (%)	1,417	123	0.965	0.02						Small metro	Data based on counts less than 10 suppressed
01/06/2021	01/04/2020	01/02/2021	IN	Monroe County	4	18	105	18105	Distribution of COVID-19 deaths (%)	1,417	123	0.976							Small metro	Data based on counts less than 10 suppressed
01/06/2021	01/04/2020	01/02/2021	IN	Monroe County	4	18	105	18105	Distribution of population (%)	1,417	123	0.829	0.035	0.002	0.072	0.001	0.036	0.025	Small metro
01/06/2021	01/04/2020	01/02/2021	IN	Porter County	2	18	127	18127	Distribution of all-cause deaths (%)	1,755	154	0.919	0.03		0.006		0.042		Large fringe metro	Data based on counts less than 10 suppressed
01/06/2021	01/04/2020	01/02/2021	IN	Porter County	2	18	127	18127	Distribution of COVID-19 deaths (%)	1,755	154	0.89							Large fringe metro	Data based on counts less than 10 suppressed
01/06/2021	01/04/2020	01/02/2021	IN	Porter County	2	18	127	18127	Distribution of population (%)	1,755	154	0.823	0.041	0.002	0.015	0	0.104	0.015	Large fringe metro
01/06/2021	01/04/2020	01/02/2021	IN	St. Joseph County	3	18	141	18141	Distribution of all-cause deaths (%)	3,332	343	0.849	0.121		0.003		0.021	0.003	Medium metro	Data based on counts less than 10 suppressed
01/06/2021	01/04/2020	01/02/2021	IN	St. Joseph County	3	18	141	18141	Distribution of COVID-19 deaths (%)	3,332	343	0.805	0.137				0.041		Medium metro	Data based on counts less than 10 suppressed
01/06/2021	01/04/2020	01/02/2021	IN	St. Joseph County	3	18	141	18141	Distribution of population (%)	3,332	343	0.718	0.133	0.003	0.026	0.001	0.091	0.028	Medium metro
01/06/2021	01/04/2020	01/02/2021	IN	Tippecanoe County	4	18	157	18157	Distribution of all-cause deaths (%)	1,625	131	0.947	0.026				0.018		Small metro	Data based on counts less than 10 suppressed
01/06/2021	01/04/2020	01/02/2021	IN	Tippecanoe County	4	18	157	18157	Distribution of COVID-19 deaths (%)	1,625	131	0.962							Small metro	Data based on counts less than 10 suppressed
01/06/2021	01/04/2020	01/02/2021	IN	Tippecanoe County	4	18	157	18157	Distribution of population (%)	1,625	131	0.747	0.056	0.002	0.087	0	0.087	0.02	Small metro
01/06/2021	01/04/2020	01/02/2021	IN	Vanderburgh County	3	18	163	18163	Distribution of all-cause deaths (%)	2,989	335	0.92	0.066		0.003		0.007		Medium metro	Data based on counts less than 10 suppressed
01/06/2021	01/04/2020	01/02/2021	IN	Vanderburgh County	3	18	163	18163	Distribution of COVID-19 deaths (%)	2,989	335	0.919	0.057						Medium metro	Data based on counts less than 10 suppressed
01/06/2021	01/04/2020	01/02/2021	IN	Vanderburgh County	3	18	163	18163	Distribution of population (%)	2,989	335	0.829	0.097	0.002	0.014	0.002	0.028	0.028	Medium metro
01/06/2021	01/04/2020	01/02/2021	IN	Vigo County	4	18	167	18167	Distribution of all-cause deaths (%)	1,640	187	0.952	0.039						Small metro	Data based on counts less than 10 suppressed
01/06/2021	01/04/2020	01/02/2021	IN	Vigo County	4	18	167	18167	Distribution of COVID-19 deaths (%)	1,640	187	0.93	0.053						Small metro	Data based on counts less than 10 suppressed
01/06/2021	01/04/2020	01/02/2021	IN	Vigo County	4	18	167	18167	Distribution of population (%)	1,640	187	0.851	0.073	0.003	0.021	0	0.028	0.023	Small metro
01/06/2021	01/04/2020	01/02/2021	IN	Warrick County	3	18	173	18173	Distribution of all-cause deaths (%)	1,094	149	0.96	0.025				0.009		Medium metro	Data based on counts less than 10 suppressed
01/06/2021	01/04/2020	01/02/2021	IN	Warrick County	3	18	173	18173	Distribution of COVID-19 deaths (%)	1,094	149	0.919							Medium metro	Data based on counts less than 10 suppressed
01/06/2021	01/04/2020	01/02/2021	IN	Warrick County	3	18	173	18173	Distribution of population (%)	1,094	149	0.919	0.017	0.002	0.027	0	0.02	0.015	Medium metro
01/06/2021	01/04/2020	01/02/2021	IN	Wayne County	5	18	177	18177	Distribution of all-cause deaths (%)	1,205	162	0.947	0.041						Micropolitan	Data based on counts less than 10 suppressed
01/06/2021	01/04/2020	01/02/2021	IN	Wayne County	5	18	177	18177	Distribution of COVID-19 deaths (%)	1,205	162	0.963							Micropolitan	Data based on counts less than 10 suppressed
01/06/2021	01/04/2020	01/02/2021	IN	Wayne County	5	18	177	18177	Distribution of population (%)	1,205	162	0.877	0.048	0.002	0.011	0.001	0.032	0.029	Micropolitan
01/06/2021	01/04/2020	01/02/2021	KS	Johnson County	2	20	91	20091	Distribution of all-cause deaths (%)	4,711	466	0.891	0.045	0.004	0.017		0.031	0.011	Large fringe metro	Data based on counts less than 10 suppressed
01/06/2021	01/04/2020	01/02/2021	KS	Johnson County	2	20	91	20091	Distribution of COVID-19 deaths (%)	4,711	466	0.815	0.062				0.077		Large fringe metro	Data based on counts less than 10 suppressed
01/06/2021	01/04/2020	01/02/2021	KS	Johnson County	2	20	91	20091	Distribution of population (%)	4,711	466	0.793	0.047	0.003	0.053	0	0.079	0.024	Large fringe metro
01/06/2021	01/04/2020	01/02/2021	KS	Sedgwick County	3	20	173	20173	Distribution of all-cause deaths (%)	6,291	541	0.815	0.085	0.007	0.013		0.05	0.03	Medium metro	Data based on counts less than 10 suppressed
01/06/2021	01/04/2020	01/02/2021	KS	Sedgwick County	3	20	173	20173	Distribution of COVID-19 deaths (%)	6,291	541	0.765	0.081		0.022		0.107	0.018	Medium metro	Data based on counts less than 10 suppressed
01/06/2021	01/04/2020	01/02/2021	KS	Sedgwick County	3	20	173	20173	Distribution of population (%)	6,291	541	0.675	0.087	0.008	0.045	0.001	0.15	0.033	Medium metro
01/06/2021	01/04/2020	01/02/2021	KS	Shawnee County	4	20	177	20177	Distribution of all-cause deaths (%)	2,547	281	0.838	0.065	0.013	0.007		0.059	0.018	Small metro	Data based on counts less than 10 suppressed
01/06/2021	01/04/2020	01/02/2021	KS	Shawnee County	4	20	177	20177	Distribution of COVID-19 deaths (%)	2,547	281	0.826	0.046				0.085		Small metro	Data based on counts less than 10 suppressed
01/06/2021	01/04/2020	01/02/2021	KS	Shawnee County	4	20	177	20177	Distribution of population (%)	2,547	281	0.734	0.077	0.009	0.015	0.001	0.128	0.036	Small metro
01/06/2021	01/04/2020	01/02/2021	KS	Wyandotte County	2	20	209	20209	Distribution of all-cause deaths (%)	2,173	275	0.644	0.23	0.006	0.015		0.09	0.015	Large fringe metro	Data based on counts less than 10 suppressed
01/06/2021	01/04/2020	01/02/2021	KS	Wyandotte County	2	20	209	20209	Distribution of COVID-19 deaths (%)	2,173	275	0.553	0.258				0.127		Large fringe metro	Data based on counts less than 10 suppressed
01/06/2021	01/04/2020	01/02/2021	KS	Wyandotte County	2	20	209	20209	Distribution of population (%)	2,173	275	0.402	0.215	0.004	0.052	0.002	0.298	0.027	Large fringe metro
01/06/2021	01/04/2020	01/02/2021	KY	Boyd County	3	21	19	21019	Distribution of all-cause deaths (%)	1,159	102	0.984	0.009						Medium metro	Data based on counts less than 10 suppressed
01/06/2021	01/04/2020	01/02/2021	KY	Boyd County	3	21	19	21019	Distribution of COVID-19 deaths (%)	1,159	102	0.99							Medium metro	Data based on counts less than 10 suppressed
01/06/2021	01/04/2020	01/02/2021	KY	Boyd County	3	21	19	21019	Distribution of population (%)	1,159	102	0.93	0.027	0.003	0.006	0	0.019	0.015	Medium metro
01/06/2021	01/04/2020	01/02/2021	KY	Campbell County	2	21	37	21037	Distribution of all-cause deaths (%)	816	114	0.973	0.016						Large fringe metro	Data based on counts less than 10 suppressed
01/06/2021	01/04/2020	01/02/2021	KY	Campbell County	2	21	37	21037	Distribution of COVID-19 deaths (%)	816	114	0.93							Large fringe metro	Data based on counts less than 10 suppressed
01/06/2021	01/04/2020	01/02/2021	KY	Campbell County	2	21	37	21037	Distribution of population (%)	816	114	0.922	0.029	0.001	0.01	0	0.022	0.016	Large fringe metro
01/06/2021	01/04/2020	01/02/2021	KY	Daviess County	4	21	59	21059	Distribution of all-cause deaths (%)	1,383	126	0.95	0.033				0.011		Small metro	Data based on counts less than 10 suppressed
01/06/2021	01/04/2020	01/02/2021	KY	Daviess County	4	21	59	21059	Distribution of COVID-19 deaths (%)	1,383	126	0.913							Small metro	Data based on counts less than 10 suppressed
01/06/2021	01/04/2020	01/02/2021	KY	Daviess County	4	21	59	21059	Distribution of population (%)	1,383	126	0.875	0.049	0.001	0.019	0.001	0.033	0.022	Small metro
01/06/2021	01/04/2020	01/02/2021	KY	Fayette County	3	21	67	21067	Distribution of all-cause deaths (%)	5,117	250	0.878	0.095		0.006		0.017	0.003	Medium metro	Data based on counts less than 10 suppressed
01/06/2021	01/04/2020	01/02/2021	KY	Fayette County	3	21	67	21067	Distribution of COVID-19 deaths (%)	5,117	250	0.78	0.128				0.072		Medium metro	Data based on counts less than 10 suppressed
01/06/2021	01/04/2020	01/02/2021	KY	Fayette County	3	21	67	21067	Distribution of population (%)	5,117	250	0.707	0.15	0.002	0.041	0	0.074	0.026	Medium metro
01/06/2021	01/04/2020	01/02/2021	KY	Jefferson County	1	21	111	21111	Distribution of all-cause deaths (%)	11,185	923	0.797	0.18		0.008		0.013	0.002	Large central metro	Data based on counts less than 10 suppressed
01/06/2021	01/04/2020	01/02/2021	KY	Jefferson County	1	21	111	21111	Distribution of COVID-19 deaths (%)	11,185	923	0.729	0.212		0.012		0.044		Large central metro	Data based on counts less than 10 suppressed
01/06/2021	01/04/2020	01/02/2021	KY	Jefferson County	1	21	111	21111	Distribution of population (%)	11,185	923	0.665	0.219	0.001	0.03	0	0.059	0.024	Large central metro
01/06/2021	01/04/2020	01/02/2021	KY	McCracken County	5	21	145	21145	Distribution of all-cause deaths (%)	1,359	118	0.915	0.079						Micropolitan	Data based on counts less than 10 suppressed
01/06/2021	01/04/2020	01/02/2021	KY	McCracken County	5	21	145	21145	Distribution of COVID-19 deaths (%)	1,359	118	0.89	0.102						Micropolitan	Data based on counts less than 10 suppressed
01/06/2021	01/04/2020	01/02/2021	KY	McCracken County	5	21	145	21145	Distribution of population (%)	1,359	118	0.83	0.108	0.003	0.009	0	0.027	0.022	Micropolitan
01/06/2021	01/04/2020	01/02/2021	KY	Warren County	4	21	227	21227	Distribution of all-cause deaths (%)	1,736	203	0.901	0.075		0.012		0.009		Small metro	Data based on counts less than 10 suppressed
01/06/2021	01/04/2020	01/02/2021	KY	Warren County	4	21	227	21227	Distribution of COVID-19 deaths (%)	1,736	203	0.897	0.074						Small metro	Data based on counts less than 10 suppressed
01/06/2021	01/04/2020	01/02/2021	KY	Warren County	4	21	227	21227	Distribution of population (%)	1,736	203	0.773	0.095	0.002	0.044	0.005	0.056	0.026	Small metro
01/06/2021	01/04/2020	01/02/2021	LA	Caddo Parish	3	22	17	22017	Distribution of all-cause deaths (%)	4,371	700	0.552	0.434		0.003		0.008		Medium metro	Data based on counts less than 10 suppressed
01/06/2021	01/04/2020	01/02/2021	LA	Caddo Parish	3	22	17	22017	Distribution of COVID-19 deaths (%)	4,371	700	0.467	0.517						Medium metro	Data based on counts less than 10 suppressed
01/06/2021	01/04/2020	01/02/2021	LA	Caddo Parish	3	22	17	22017	Distribution of population (%)	4,371	700	0.443	0.496	0.004	0.013	0	0.029	0.016	Medium metro
01/06/2021	01/04/2020	01/02/2021	LA	Calcasieu Parish	4	22	19	22019	Distribution of all-cause deaths (%)	2,274	246	0.728	0.252		0.005		0.013		Small metro	Data based on counts less than 10 suppressed
01/06/2021	01/04/2020	01/02/2021	LA	Calcasieu Parish	4	22	19	22019	Distribution of COVID-19 deaths (%)	2,274	246	0.671	0.301						Small metro	Data based on counts less than 10 suppressed
01/06/2021	01/04/2020	01/02/2021	LA	Calcasieu Parish	4	22	19	22019	Distribution of population (%)	2,274	246	0.666	0.255	0.005	0.013	0	0.041	0.019	Small metro
01/06/2021	01/04/2020	01/02/2021	LA	East Baton Rouge Parish	3	22	33	22033	Distribution of all-cause deaths (%)	6,251	925	0.548	0.429		0.007		0.014		Medium metro	Data based on counts less than 10 suppressed
01/06/2021	01/04/2020	01/02/2021	LA	East Baton Rouge Parish	3	22	33	22033	Distribution of COVID-19 deaths (%)	6,251	925	0.463	0.509				0.018		Medium metro	Data based on counts less than 10 suppressed
01/06/2021	01/04/2020	01/02/2021	LA	East Baton Rouge Parish	3	22	33	22033	Distribution of population (%)	6,251	925	0.44	0.467	0.002	0.033	0	0.044	0.014	Medium metro
01/06/2021	01/04/2020	01/02/2021	LA	Jefferson Parish	2	22	51	22051	Distribution of all-cause deaths (%)	5,897	887	0.616	0.303	0.002	0.017		0.061	0.002	Large fringe metro	Data based on counts less than 10 suppressed
01/06/2021	01/04/2020	01/02/2021	LA	Jefferson Parish	2	22	51	22051	Distribution of COVID-19 deaths (%)	5,897	887	0.402	0.494		0.014		0.087		Large fringe metro	Data based on counts less than 10 suppressed
01/06/2021	01/04/2020	01/02/2021	LA	Jefferson Parish	2	22	51	22051	Distribution of population (%)	5,897	887	0.519	0.27	0.004	0.042	0	0.149	0.015	Large fringe metro
01/06/2021	01/04/2020	01/02/2021	LA	Lafayette Parish	3	22	55	22055	Distribution of all-cause deaths (%)	2,898	319	0.712	0.266		0.006		0.014		Medium metro	Data based on counts less than 10 suppressed
01/06/2021	01/04/2020	01/02/2021	LA	Lafayette Parish	3	22	55	22055	Distribution of COVID-19 deaths (%)	2,898	319	0.605	0.364				0.031		Medium metro	Data based on counts less than 10 suppressed
01/06/2021	01/04/2020	01/02/2021	LA	Lafayette Parish	3	22	55	22055	Distribution of population (%)	2,898	319	0.652	0.265	0.003	0.019	0	0.046	0.015	Medium metro
01/06/2021	01/04/2020	01/02/2021	LA	Lafourche Parish	4	22	57	22057	Distribution of all-cause deaths (%)	999	147	0.803	0.159	0.018			0.014		Small metro	Data based on counts less than 10 suppressed
01/06/2021	01/04/2020	01/02/2021	LA	Lafourche Parish	4	22	57	22057	Distribution of COVID-19 deaths (%)	999	147	0.694	0.265						Small metro	Data based on counts less than 10 suppressed
01/06/2021	01/04/2020	01/02/2021	LA	Lafourche Parish	4	22	57	22057	Distribution of population (%)	999	147	0.768	0.133	0.028	0.008	0	0.044	0.018	Small metro
01/06/2021	01/04/2020	01/02/2021	LA	Orleans Parish	1	22	71	22071	Distribution of all-cause deaths (%)	4,349	457	0.361	0.587		0.015		0.033	0.003	Large central metro	Data based on counts less than 10 suppressed
01/06/2021	01/04/2020	01/02/2021	LA	Orleans Parish	1	22	71	22071	Distribution of COVID-19 deaths (%)	4,349	457	0.249	0.698				0.044		Large central metro	Data based on counts less than 10 suppressed
01/06/2021	01/04/2020	01/02/2021	LA	Orleans Parish	1	22	71	22071	Distribution of population (%)	4,349	457	0.309	0.59	0.002	0.029	0	0.055	0.014	Large central metro
01/06/2021	01/04/2020	01/02/2021	LA	Ouachita Parish	4	22	73	22073	Distribution of all-cause deaths (%)	2,164	335	0.652	0.338				0.008		Small metro	Data based on counts less than 10 suppressed
01/06/2021	01/04/2020	01/02/2021	LA	Ouachita Parish	4	22	73	22073	Distribution of COVID-19 deaths (%)	2,164	335	0.576	0.4						Small metro	Data based on counts less than 10 suppressed
01/06/2021	01/04/2020	01/02/2021	LA	Ouachita Parish	4	22	73	22073	Distribution of population (%)	2,164	335	0.578	0.374	0.003	0.01	0	0.022	0.012	Small metro
01/06/2021	01/04/2020	01/02/2021	LA	Rapides Parish	4	22	79	22079	Distribution of all-cause deaths (%)	2,216	292	0.671	0.31				0.01		Small metro	Data based on counts less than 10 suppressed
01/06/2021	01/04/2020	01/02/2021	LA	Rapides Parish	4	22	79	22079	Distribution of COVID-19 deaths (%)	2,216	292	0.579	0.387						Small metro	Data based on counts less than 10 suppressed
01/06/2021	01/04/2020	01/02/2021	LA	Rapides Parish	4	22	79	22079	Distribution of population (%)	2,216	292	0.61	0.317	0.008	0.014	0	0.032	0.019	Small metro
01/06/2021	01/04/2020	01/02/2021	LA	St. Landry Parish	5	22	97	22097	Distribution of all-cause deaths (%)	1,034	135	0.62	0.374						Micropolitan	Data based on counts less than 10 suppressed
01/06/2021	01/04/2020	01/02/2021	LA	St. Landry Parish	5	22	97	22097	Distribution of COVID-19 deaths (%)	1,034	135	0.637	0.363						Micropolitan	Data based on counts less than 10 suppressed
01/06/2021	01/04/2020	01/02/2021	LA	St. Landry Parish	5	22	97	22097	Distribution of population (%)	1,034	135	0.545	0.412	0.003	0.004	0	0.024	0.012	Micropolitan
01/06/2021	01/04/2020	01/02/2021	LA	St. Tammany Parish	2	22	103	22103	Distribution of all-cause deaths (%)	2,929	324	0.835	0.13		0.004		0.026		Large fringe metro	Data based on counts less than 10 suppressed
01/06/2021	01/04/2020	01/02/2021	LA	St. Tammany Parish	2	22	103	22103	Distribution of COVID-19 deaths (%)	2,929	324	0.738	0.222				0.031		Large fringe metro	Data based on counts less than 10 suppressed
01/06/2021	01/04/2020	01/02/2021	LA	St. Tammany Parish	2	22	103	22103	Distribution of population (%)	2,929	324	0.78	0.125	0.005	0.014	0	0.059	0.018	Large fringe metro
01/06/2021	01/04/2020	01/02/2021	LA	Tangipahoa Parish	4	22	105	22105	Distribution of all-cause deaths (%)	1,339	122	0.712	0.27				0.013		Small metro	Data based on counts less than 10 suppressed
01/06/2021	01/04/2020	01/02/2021	LA	Tangipahoa Parish	4	22	105	22105	Distribution of COVID-19 deaths (%)	1,339	122	0.672	0.311						Small metro	Data based on counts less than 10 suppressed
01/06/2021	01/04/2020	01/02/2021	LA	Tangipahoa Parish	4	22	105	22105	Distribution of population (%)	1,339	122	0.631	0.301	0.003	0.007	0	0.044	0.014	Small metro
01/06/2021	01/04/2020	01/02/2021	LA	Terrebonne Parish	4	22	109	22109	Distribution of all-cause deaths (%)	1,185	122	0.744	0.189	0.039	0.008		0.016		Small metro	Data based on counts less than 10 suppressed
01/06/2021	01/04/2020	01/02/2021	LA	Terrebonne Parish	4	22	109	22109	Distribution of COVID-19 deaths (%)	1,185	122	0.656	0.27						Small metro	Data based on counts less than 10 suppressed
01/06/2021	01/04/2020	01/02/2021	LA	Terrebonne Parish	4	22	109	22109	Distribution of population (%)	1,185	122	0.665	0.189	0.058	0.01	0.001	0.051	0.026	Small metro
01/06/2021	01/04/2020	01/02/2021	MA	Barnstable County	4	25	1	25001	Distribution of all-cause deaths (%)	2,884	157	0.945	0.023		0.004		0.006	0.02	Small metro	Data based on counts less than 10 suppressed
01/06/2021	01/04/2020	01/02/2021	MA	Barnstable County	4	25	1	25001	Distribution of COVID-19 deaths (%)	2,884	157	0.943							Small metro	Data based on counts less than 10 suppressed
01/06/2021	01/04/2020	01/02/2021	MA	Barnstable County	4	25	1	25001	Distribution of population (%)	2,884	157	0.895	0.032	0.006	0.015	0	0.034	0.018	Small metro
01/06/2021	01/04/2020	01/02/2021	MA	Bristol County	2	25	5	25005	Distribution of all-cause deaths (%)	5,602	731	0.9	0.025	0.002	0.005		0.026	0.041	Large fringe metro	Data based on counts less than 10 suppressed
01/06/2021	01/04/2020	01/02/2021	MA	Bristol County	2	25	5	25005	Distribution of COVID-19 deaths (%)	5,602	731	0.88	0.036				0.034	0.04	Large fringe metro	Data based on counts less than 10 suppressed
01/06/2021	01/04/2020	01/02/2021	MA	Bristol County	2	25	5	25005	Distribution of population (%)	5,602	731	0.818	0.05	0.002	0.024	0.001	0.086	0.02	Large fringe metro
01/06/2021	01/04/2020	01/02/2021	MA	Essex County	2	25	9	25009	Distribution of all-cause deaths (%)	7,901	1,169	0.894	0.017		0.013		0.071	0.005	Large fringe metro	Data based on counts less than 10 suppressed
01/06/2021	01/04/2020	01/02/2021	MA	Essex County	2	25	9	25009	Distribution of COVID-19 deaths (%)	7,901	1,169	0.836	0.029		0.012		0.119		Large fringe metro	Data based on counts less than 10 suppressed
01/06/2021	01/04/2020	01/02/2021	MA	Essex County	2	25	9	25009	Distribution of population (%)	7,901	1,169	0.69	0.035	0.001	0.037	0	0.222	0.014	Large fringe metro
01/06/2021	01/04/2020	01/02/2021	MA	Hampden County	3	25	13	25013	Distribution of all-cause deaths (%)	5,928	822	0.794	0.067		0.009		0.12	0.009	Medium metro	Data based on counts less than 10 suppressed
01/06/2021	01/04/2020	01/02/2021	MA	Hampden County	3	25	13	25013	Distribution of COVID-19 deaths (%)	5,928	822	0.777	0.075		0.015		0.127		Medium metro	Data based on counts less than 10 suppressed
01/06/2021	01/04/2020	01/02/2021	MA	Hampden County	3	25	13	25013	Distribution of population (%)	5,928	822	0.614	0.077	0.001	0.026	0	0.263	0.017	Medium metro
01/06/2021	01/04/2020	01/02/2021	MA	Hampshire County	3	25	15	25015	Distribution of all-cause deaths (%)	1,286	123	0.931	0.022		0.01		0.023	0.015	Medium metro	Data based on counts less than 10 suppressed
01/06/2021	01/04/2020	01/02/2021	MA	Hampshire County	3	25	15	25015	Distribution of COVID-19 deaths (%)	1,286	123	0.927							Medium metro	Data based on counts less than 10 suppressed
01/06/2021	01/04/2020	01/02/2021	MA	Hampshire County	3	25	15	25015	Distribution of population (%)	1,286	123	0.833	0.029	0.002	0.056	0	0.059	0.021	Medium metro
01/06/2021	01/04/2020	01/02/2021	MA	Middlesex County	2	25	17	25017	Distribution of all-cause deaths (%)	12,541	2,117	0.883	0.038		0.042		0.029	0.007	Large fringe metro	Data based on counts less than 10 suppressed
01/06/2021	01/04/2020	01/02/2021	MA	Middlesex County	2	25	17	25017	Distribution of COVID-19 deaths (%)	12,541	2,117	0.857	0.053		0.041		0.042	0.007	Large fringe metro	Data based on counts less than 10 suppressed
01/06/2021	01/04/2020	01/02/2021	MA	Middlesex County	2	25	17	25017	Distribution of population (%)	12,541	2,117	0.712	0.053	0.001	0.13	0	0.083	0.021	Large fringe metro
01/06/2021	01/04/2020	01/02/2021	MA	Norfolk County	2	25	21	25021	Distribution of all-cause deaths (%)	5,999	832	0.881	0.054		0.042		0.018	0.005	Large fringe metro	Data based on counts less than 10 suppressed
01/06/2021	01/04/2020	01/02/2021	MA	Norfolk County	2	25	21	25021	Distribution of COVID-19 deaths (%)	5,999	832	0.828	0.075		0.066		0.025		Large fringe metro	Data based on counts less than 10 suppressed
01/06/2021	01/04/2020	01/02/2021	MA	Norfolk County	2	25	21	25021	Distribution of population (%)	5,999	832	0.737	0.073	0.001	0.119	0	0.05	0.019	Large fringe metro
01/06/2021	01/04/2020	01/02/2021	MA	Plymouth County	2	25	23	25023	Distribution of all-cause deaths (%)	4,967	703	0.896	0.078		0.006		0.014	0.006	Large fringe metro	Data based on counts less than 10 suppressed
01/06/2021	01/04/2020	01/02/2021	MA	Plymouth County	2	25	23	25023	Distribution of COVID-19 deaths (%)	4,967	703	0.819	0.144				0.021		Large fringe metro	Data based on counts less than 10 suppressed
01/06/2021	01/04/2020	01/02/2021	MA	Plymouth County	2	25	23	25023	Distribution of population (%)	4,967	703	0.811	0.11	0.002	0.016	0.001	0.042	0.019	Large fringe metro
01/06/2021	01/04/2020	01/02/2021	MA	Suffolk County	1	25	25	25025	Distribution of all-cause deaths (%)	9,303	1,449	0.664	0.182	0.001	0.053		0.091	0.009	Large central metro	Data based on counts less than 10 suppressed
01/06/2021	01/04/2020	01/02/2021	MA	Suffolk County	1	25	25	25025	Distribution of COVID-19 deaths (%)	9,303	1,449	0.559	0.227		0.059		0.144	0.01	Large central metro	Data based on counts less than 10 suppressed
01/06/2021	01/04/2020	01/02/2021	MA	Suffolk County	1	25	25	25025	Distribution of population (%)	9,303	1,449	0.452	0.201	0.002	0.091	0.001	0.233	0.021	Large central metro
01/06/2021	01/04/2020	01/02/2021	MA	Worcester County	3	25	27	25027	Distribution of all-cause deaths (%)	8,264	1,145	0.867	0.027		0.013		0.054	0.037	Medium metro	Data based on counts less than 10 suppressed
01/06/2021	01/04/2020	01/02/2021	MA	Worcester County	3	25	27	25027	Distribution of COVID-19 deaths (%)	8,264	1,145	0.866	0.029		0.017		0.064	0.023	Medium metro	Data based on counts less than 10 suppressed
01/06/2021	01/04/2020	01/02/2021	MA	Worcester County	3	25	27	25027	Distribution of population (%)	8,264	1,145	0.757	0.048	0.002	0.053	0	0.122	0.018	Medium metro
01/06/2021	01/04/2020	01/02/2021	MD	Allegany County	4	24	1	24001	Distribution of all-cause deaths (%)	1,201	155	0.959	0.031						Small metro	Data based on counts less than 10 suppressed
01/06/2021	01/04/2020	01/02/2021	MD	Allegany County	4	24	1	24001	Distribution of COVID-19 deaths (%)	1,201	155	0.955							Small metro	Data based on counts less than 10 suppressed
01/06/2021	01/04/2020	01/02/2021	MD	Allegany County	4	24	1	24001	Distribution of population (%)	1,201	155	0.866	0.081	0.002	0.011	0.001	0.019	0.02	Small metro
01/06/2021	01/04/2020	01/02/2021	MD	Anne Arundel County	2	24	3	24003	Distribution of all-cause deaths (%)	4,914	410	0.767	0.194		0.014		0.021	0.002	Large fringe metro	Data based on counts less than 10 suppressed
01/06/2021	01/04/2020	01/02/2021	MD	Anne Arundel County	2	24	3	24003	Distribution of COVID-19 deaths (%)	4,914	410	0.617	0.305				0.056		Large fringe metro	Data based on counts less than 10 suppressed
01/06/2021	01/04/2020	01/02/2021	MD	Anne Arundel County	2	24	3	24003	Distribution of population (%)	4,914	410	0.666	0.175	0.003	0.041	0.001	0.084	0.03	Large fringe metro
01/06/2021	01/04/2020	01/02/2021	MD	Baltimore County	2	24	5	24005	Distribution of all-cause deaths (%)	9,131	890	0.692	0.274		0.017		0.014	0.003	Large fringe metro	Data based on counts less than 10 suppressed
01/06/2021	01/04/2020	01/02/2021	MD	Baltimore County	2	24	5	24005	Distribution of COVID-19 deaths (%)	9,131	890	0.543	0.391		0.026		0.037		Large fringe metro	Data based on counts less than 10 suppressed
01/06/2021	01/04/2020	01/02/2021	MD	Baltimore County	2	24	5	24005	Distribution of population (%)	9,131	890	0.558	0.295	0.003	0.062	0	0.058	0.023	Large fringe metro
01/06/2021	01/04/2020	01/02/2021	MD	Carroll County	2	24	13	24013	Distribution of all-cause deaths (%)	1,781	189	0.946	0.037				0.01		Large fringe metro	Data based on counts less than 10 suppressed
01/06/2021	01/04/2020	01/02/2021	MD	Carroll County	2	24	13	24013	Distribution of COVID-19 deaths (%)	1,781	189	0.905	0.074						Large fringe metro	Data based on counts less than 10 suppressed
01/06/2021	01/04/2020	01/02/2021	MD	Carroll County	2	24	13	24013	Distribution of population (%)	1,781	189	0.883	0.037	0.002	0.02	0	0.039	0.018	Large fringe metro
01/06/2021	01/04/2020	01/02/2021	MD	Frederick County	2	24	21	24021	Distribution of all-cause deaths (%)	2,028	173	0.863	0.083		0.019		0.033		Large fringe metro	Data based on counts less than 10 suppressed
01/06/2021	01/04/2020	01/02/2021	MD	Frederick County	2	24	21	24021	Distribution of COVID-19 deaths (%)	2,028	173	0.809	0.133						Large fringe metro	Data based on counts less than 10 suppressed
01/06/2021	01/04/2020	01/02/2021	MD	Frederick County	2	24	21	24021	Distribution of population (%)	2,028	173	0.717	0.099	0.002	0.048	0.001	0.105	0.027	Large fringe metro
01/06/2021	01/04/2020	01/02/2021	MD	Harford County	2	24	25	24025	Distribution of all-cause deaths (%)	2,262	111	0.864	0.107		0.011		0.014		Large fringe metro	Data based on counts less than 10 suppressed
01/06/2021	01/04/2020	01/02/2021	MD	Harford County	2	24	25	24025	Distribution of COVID-19 deaths (%)	2,262	111	0.748	0.198						Large fringe metro	Data based on counts less than 10 suppressed
01/06/2021	01/04/2020	01/02/2021	MD	Harford County	2	24	25	24025	Distribution of population (%)	2,262	111	0.75	0.143	0.002	0.03	0.001	0.048	0.026	Large fringe metro
01/06/2021	01/04/2020	01/02/2021	MD	Howard County	2	24	27	24027	Distribution of all-cause deaths (%)	1,871	145	0.669	0.208		0.088		0.027		Large fringe metro	Data based on counts less than 10 suppressed
01/06/2021	01/04/2020	01/02/2021	MD	Howard County	2	24	27	24027	Distribution of COVID-19 deaths (%)	1,871	145	0.517	0.248		0.117		0.103		Large fringe metro	Data based on counts less than 10 suppressed
01/06/2021	01/04/2020	01/02/2021	MD	Howard County	2	24	27	24027	Distribution of population (%)	1,871	145	0.502	0.196	0.002	0.192	0.001	0.073	0.034	Large fringe metro
01/06/2021	01/04/2020	01/02/2021	MD	Montgomery County	2	24	31	24031	Distribution of all-cause deaths (%)	8,262	1,407	0.574	0.233	0.001	0.086		0.101	0.004	Large fringe metro	Data based on counts less than 10 suppressed
01/06/2021	01/04/2020	01/02/2021	MD	Montgomery County	2	24	31	24031	Distribution of COVID-19 deaths (%)	8,262	1,407	0.426	0.269		0.08		0.216		Large fringe metro	Data based on counts less than 10 suppressed
01/06/2021	01/04/2020	01/02/2021	MD	Montgomery County	2	24	31	24031	Distribution of population (%)	8,262	1,407	0.429	0.187	0.002	0.153	0	0.201	0.028	Large fringe metro
01/06/2021	01/04/2020	01/02/2021	MD	Prince George's County	2	24	33	24033	Distribution of all-cause deaths (%)	6,196	750	0.209	0.704	0.002	0.025		0.056	0.003	Large fringe metro	Data based on counts less than 10 suppressed
01/06/2021	01/04/2020	01/02/2021	MD	Prince George's County	2	24	33	24033	Distribution of COVID-19 deaths (%)	6,196	750	0.128	0.697		0.028		0.143		Large fringe metro	Data based on counts less than 10 suppressed
01/06/2021	01/04/2020	01/02/2021	MD	Prince George's County	2	24	33	24033	Distribution of population (%)	6,196	750	0.123	0.617	0.002	0.042	0	0.195	0.02	Large fringe metro
01/06/2021	01/04/2020	01/02/2021	MD	Washington County	3	24	43	24043	Distribution of all-cause deaths (%)	1,893	134	0.92	0.059				0.012		Medium metro	Data based on counts less than 10 suppressed
01/06/2021	01/04/2020	01/02/2021	MD	Washington County	3	24	43	24043	Distribution of COVID-19 deaths (%)	1,893	134	0.866	0.097						Medium metro	Data based on counts less than 10 suppressed
01/06/2021	01/04/2020	01/02/2021	MD	Washington County	3	24	43	24043	Distribution of population (%)	1,893	134	0.774	0.119	0.002	0.019	0.001	0.058	0.028	Medium metro
01/06/2021	01/04/2020	01/02/2021	MD	Wicomico County	3	24	45	24045	Distribution of all-cause deaths (%)	1,519	118	0.739	0.236		0.012		0.012		Medium metro	Data based on counts less than 10 suppressed
01/06/2021	01/04/2020	01/02/2021	MD	Wicomico County	3	24	45	24045	Distribution of COVID-19 deaths (%)	1,519	118	0.508	0.424						Medium metro	Data based on counts less than 10 suppressed
01/06/2021	01/04/2020	01/02/2021	MD	Wicomico County	3	24	45	24045	Distribution of population (%)	1,519	118	0.62	0.267	0.002	0.03	0	0.055	0.025	Medium metro
01/06/2021	01/04/2020	01/02/2021	MD	Baltimore city	1	24	510	24510	Distribution of all-cause deaths (%)	9,560	868	0.369	0.581	0.002	0.016		0.027	0.005	Large central metro	Data based on counts less than 10 suppressed
01/06/2021	01/04/2020	01/02/2021	MD	Baltimore city	1	24	510	24510	Distribution of COVID-19 deaths (%)	9,560	868	0.263	0.624		0.026		0.084		Large central metro	Data based on counts less than 10 suppressed
01/06/2021	01/04/2020	01/02/2021	MD	Baltimore city	1	24	510	24510	Distribution of population (%)	9,560	868	0.277	0.618	0.003	0.027	0	0.057	0.019	Large central metro
01/06/2021	01/04/2020	01/02/2021	ME	Cumberland County	3	23	5	23005	Distribution of all-cause deaths (%)	3,893	126	0.971	0.01	0.005	0.006			0.006	Medium metro	Data based on counts less than 10 suppressed
01/06/2021	01/04/2020	01/02/2021	ME	Cumberland County	3	23	5	23005	Distribution of COVID-19 deaths (%)	3,893	126	0.944							Medium metro	Data based on counts less than 10 suppressed
01/06/2021	01/04/2020	01/02/2021	ME	Cumberland County	3	23	5	23005	Distribution of population (%)	3,893	126	0.901	0.031	0.003	0.024	0	0.022	0.019	Medium metro
01/06/2021	01/04/2020	01/02/2021	MI	Bay County	4	26	17	26017	Distribution of all-cause deaths (%)	1,600	167	0.956	0.014				0.024		Small metro	Data based on counts less than 10 suppressed
01/06/2021	01/04/2020	01/02/2021	MI	Bay County	4	26	17	26017	Distribution of COVID-19 deaths (%)	1,600	167	0.934							Small metro	Data based on counts less than 10 suppressed
01/06/2021	01/04/2020	01/02/2021	MI	Bay County	4	26	17	26017	Distribution of population (%)	1,600	167	0.898	0.016	0.005	0.006	0	0.055	0.02	Small metro
01/06/2021	01/04/2020	01/02/2021	MI	Berrien County	4	26	21	26021	Distribution of all-cause deaths (%)	1,776	156	0.842	0.13				0.014	0.008	Small metro	Data based on counts less than 10 suppressed
01/06/2021	01/04/2020	01/02/2021	MI	Berrien County	4	26	21	26021	Distribution of COVID-19 deaths (%)	1,776	156	0.763	0.173						Small metro	Data based on counts less than 10 suppressed
01/06/2021	01/04/2020	01/02/2021	MI	Berrien County	4	26	21	26021	Distribution of population (%)	1,776	156	0.747	0.145	0.005	0.021	0.001	0.058	0.024	Small metro
01/06/2021	01/04/2020	01/02/2021	MI	Calhoun County	4	26	25	26025	Distribution of all-cause deaths (%)	1,698	104	0.872	0.099				0.014	0.009	Small metro	Data based on counts less than 10 suppressed
01/06/2021	01/04/2020	01/02/2021	MI	Calhoun County	4	26	25	26025	Distribution of COVID-19 deaths (%)	1,698	104	0.808	0.173						Small metro	Data based on counts less than 10 suppressed
01/06/2021	01/04/2020	01/02/2021	MI	Calhoun County	4	26	25	26025	Distribution of population (%)	1,698	104	0.771	0.108	0.006	0.029	0	0.055	0.032	Small metro
01/06/2021	01/04/2020	01/02/2021	MI	Genesee County	3	26	49	26049	Distribution of all-cause deaths (%)	5,307	481	0.763	0.208	0.003	0.003		0.02	0.004	Medium metro	Data based on counts less than 10 suppressed
01/06/2021	01/04/2020	01/02/2021	MI	Genesee County	3	26	49	26049	Distribution of COVID-19 deaths (%)	5,307	481	0.661	0.301				0.023		Medium metro	Data based on counts less than 10 suppressed
01/06/2021	01/04/2020	01/02/2021	MI	Genesee County	3	26	49	26049	Distribution of population (%)	5,307	481	0.724	0.2	0.005	0.01	0	0.036	0.026	Medium metro
01/06/2021	01/04/2020	01/02/2021	MI	Ingham County	3	26	65	26065	Distribution of all-cause deaths (%)	3,308	236	0.829	0.113	0.005	0.007		0.039	0.008	Medium metro	Data based on counts less than 10 suppressed
01/06/2021	01/04/2020	01/02/2021	MI	Ingham County	3	26	65	26065	Distribution of COVID-19 deaths (%)	3,308	236	0.729	0.178				0.085		Medium metro	Data based on counts less than 10 suppressed
01/06/2021	01/04/2020	01/02/2021	MI	Ingham County	3	26	65	26065	Distribution of population (%)	3,308	236	0.691	0.117	0.004	0.069	0	0.08	0.037	Medium metro
01/06/2021	01/04/2020	01/02/2021	MI	Jackson County	4	26	75	26075	Distribution of all-cause deaths (%)	2,012	192	0.907	0.067				0.015	0.009	Small metro	Data based on counts less than 10 suppressed
01/06/2021	01/04/2020	01/02/2021	MI	Jackson County	4	26	75	26075	Distribution of COVID-19 deaths (%)	2,012	192	0.802	0.188						Small metro	Data based on counts less than 10 suppressed
01/06/2021	01/04/2020	01/02/2021	MI	Jackson County	4	26	75	26075	Distribution of population (%)	2,012	192	0.845	0.079	0.003	0.009	0	0.036	0.027	Small metro
01/06/2021	01/04/2020	01/02/2021	MI	Kalamazoo County	3	26	77	26077	Distribution of all-cause deaths (%)	3,261	308	0.872	0.092	0.003			0.02	0.01	Medium metro	Data based on counts less than 10 suppressed
01/06/2021	01/04/2020	01/02/2021	MI	Kalamazoo County	3	26	77	26077	Distribution of COVID-19 deaths (%)	3,261	308	0.812	0.097				0.058		Medium metro	Data based on counts less than 10 suppressed
01/06/2021	01/04/2020	01/02/2021	MI	Kalamazoo County	3	26	77	26077	Distribution of population (%)	3,261	308	0.77	0.114	0.004	0.028	0	0.052	0.033	Medium metro
01/06/2021	01/04/2020	01/02/2021	MI	Kent County	1	26	81	26081	Distribution of all-cause deaths (%)	6,628	562	0.851	0.092	0.004	0.006		0.038	0.008	Large central metro	Data based on counts less than 10 suppressed
01/06/2021	01/04/2020	01/02/2021	MI	Kent County	1	26	81	26081	Distribution of COVID-19 deaths (%)	6,628	562	0.776	0.114				0.096		Large central metro	Data based on counts less than 10 suppressed
01/06/2021	01/04/2020	01/02/2021	MI	Kent County	1	26	81	26081	Distribution of population (%)	6,628	562	0.733	0.097	0.003	0.033	0	0.108	0.025	Large central metro
01/06/2021	01/04/2020	01/02/2021	MI	Macomb County	2	26	99	26099	Distribution of all-cause deaths (%)	8,694	983	0.862	0.107	0.002	0.01		0.009	0.01	Large fringe metro	Data based on counts less than 10 suppressed
01/06/2021	01/04/2020	01/02/2021	MI	Macomb County	2	26	99	26099	Distribution of COVID-19 deaths (%)	8,694	983	0.757	0.192		0.02			0.018	Large fringe metro	Data based on counts less than 10 suppressed
01/06/2021	01/04/2020	01/02/2021	MI	Macomb County	2	26	99	26099	Distribution of population (%)	8,694	983	0.78	0.124	0.003	0.042	0	0.028	0.024	Large fringe metro
01/06/2021	01/04/2020	01/02/2021	MI	Muskegon County	4	26	121	26121	Distribution of all-cause deaths (%)	2,087	255	0.833	0.12	0.009			0.027	0.009	Small metro	Data based on counts less than 10 suppressed
01/06/2021	01/04/2020	01/02/2021	MI	Muskegon County	4	26	121	26121	Distribution of COVID-19 deaths (%)	2,087	255	0.792	0.114				0.078		Small metro	Data based on counts less than 10 suppressed
01/06/2021	01/04/2020	01/02/2021	MI	Muskegon County	4	26	121	26121	Distribution of population (%)	2,087	255	0.764	0.137	0.008	0.006	0	0.058	0.027	Small metro
01/06/2021	01/04/2020	01/02/2021	MI	Oakland County	2	26	125	26125	Distribution of all-cause deaths (%)	14,432	1,898	0.761	0.202	0.001	0.015		0.015	0.006	Large fringe metro	Data based on counts less than 10 suppressed
01/06/2021	01/04/2020	01/02/2021	MI	Oakland County	2	26	125	26125	Distribution of COVID-19 deaths (%)	14,432	1,898	0.647	0.306		0.017		0.019	0.008	Large fringe metro	Data based on counts less than 10 suppressed
01/06/2021	01/04/2020	01/02/2021	MI	Oakland County	2	26	125	26125	Distribution of population (%)	14,432	1,898	0.715	0.137	0.002	0.081	0	0.043	0.021	Large fringe metro
01/06/2021	01/04/2020	01/02/2021	MI	Ottawa County	2	26	139	26139	Distribution of all-cause deaths (%)	2,111	165	0.931	0.018				0.039	0.006	Large fringe metro	Data based on counts less than 10 suppressed
01/06/2021	01/04/2020	01/02/2021	MI	Ottawa County	2	26	139	26139	Distribution of COVID-19 deaths (%)	2,111	165	0.855					0.091		Large fringe metro	Data based on counts less than 10 suppressed
01/06/2021	01/04/2020	01/02/2021	MI	Ottawa County	2	26	139	26139	Distribution of population (%)	2,111	165	0.834	0.016	0.003	0.028	0	0.102	0.017	Large fringe metro
01/06/2021	01/04/2020	01/02/2021	MI	Saginaw County	4	26	145	26145	Distribution of all-cause deaths (%)	2,992	412	0.802	0.148				0.04	0.006	Small metro	Data based on counts less than 10 suppressed
01/06/2021	01/04/2020	01/02/2021	MI	Saginaw County	4	26	145	26145	Distribution of COVID-19 deaths (%)	2,992	412	0.796	0.131				0.063		Small metro	Data based on counts less than 10 suppressed
01/06/2021	01/04/2020	01/02/2021	MI	Saginaw County	4	26	145	26145	Distribution of population (%)	2,992	412	0.691	0.184	0.003	0.014	0	0.087	0.02	Small metro
01/06/2021	01/04/2020	01/02/2021	MI	St. Clair County	2	26	147	26147	Distribution of all-cause deaths (%)	1,824	121	0.953	0.026				0.014		Large fringe metro	Data based on counts less than 10 suppressed
01/06/2021	01/04/2020	01/02/2021	MI	St. Clair County	2	26	147	26147	Distribution of COVID-19 deaths (%)	1,824	121	0.917							Large fringe metro	Data based on counts less than 10 suppressed
01/06/2021	01/04/2020	01/02/2021	MI	St. Clair County	2	26	147	26147	Distribution of population (%)	1,824	121	0.91	0.024	0.004	0.006	0	0.035	0.021	Large fringe metro
01/06/2021	01/04/2020	01/02/2021	MI	Washtenaw County	3	26	161	26161	Distribution of all-cause deaths (%)	4,098	367	0.813	0.139	0.002	0.016		0.021	0.008	Medium metro	Data based on counts less than 10 suppressed
01/06/2021	01/04/2020	01/02/2021	MI	Washtenaw County	3	26	161	26161	Distribution of COVID-19 deaths (%)	4,098	367	0.665	0.286				0.03		Medium metro	Data based on counts less than 10 suppressed
01/06/2021	01/04/2020	01/02/2021	MI	Washtenaw County	3	26	161	26161	Distribution of population (%)	4,098	367	0.701	0.12	0.003	0.093	0	0.049	0.033	Medium metro
01/06/2021	01/04/2020	01/02/2021	MI	Wayne County	1	26	163	26163	Distribution of all-cause deaths (%)	21,569	2,843	0.528	0.424	0.002	0.008		0.025	0.014	Large central metro	Data based on counts less than 10 suppressed
01/06/2021	01/04/2020	01/02/2021	MI	Wayne County	1	26	163	26163	Distribution of COVID-19 deaths (%)	21,569	2,843	0.41	0.529		0.009		0.028	0.023	Large central metro	Data based on counts less than 10 suppressed
01/06/2021	01/04/2020	01/02/2021	MI	Wayne County	1	26	163	26163	Distribution of population (%)	21,569	2,843	0.494	0.382	0.003	0.035	0	0.061	0.024	Large central metro
01/06/2021	01/04/2020	01/02/2021	MN	Anoka County	2	27	3	27003	Distribution of all-cause deaths (%)	2,426	347	0.922	0.029	0.008	0.024		0.01	0.007	Large fringe metro	Data based on counts less than 10 suppressed
01/06/2021	01/04/2020	01/02/2021	MN	Anoka County	2	27	3	27003	Distribution of COVID-19 deaths (%)	2,426	347	0.899	0.035						Large fringe metro	Data based on counts less than 10 suppressed
01/06/2021	01/04/2020	01/02/2021	MN	Anoka County	2	27	3	27003	Distribution of population (%)	2,426	347	0.797	0.072	0.006	0.049	0	0.049	0.027	Large fringe metro
01/06/2021	01/04/2020	01/02/2021	MN	Dakota County	2	27	37	27037	Distribution of all-cause deaths (%)	2,354	154	0.927	0.025		0.018		0.021	0.005	Large fringe metro	Data based on counts less than 10 suppressed
01/06/2021	01/04/2020	01/02/2021	MN	Dakota County	2	27	37	27037	Distribution of COVID-19 deaths (%)	2,354	154	0.883							Large fringe metro	Data based on counts less than 10 suppressed
01/06/2021	01/04/2020	01/02/2021	MN	Dakota County	2	27	37	27037	Distribution of population (%)	2,354	154	0.771	0.072	0.004	0.051	0.001	0.076	0.026	Large fringe metro
01/06/2021	01/04/2020	01/02/2021	MN	Hennepin County	1	27	53	27053	Distribution of all-cause deaths (%)	11,906	1,516	0.828	0.098	0.018	0.028		0.019	0.009	Large central metro	Data based on counts less than 10 suppressed
01/06/2021	01/04/2020	01/02/2021	MN	Hennepin County	1	27	53	27053	Distribution of COVID-19 deaths (%)	11,906	1,516	0.785	0.112	0.017	0.042		0.038		Large central metro	Data based on counts less than 10 suppressed
01/06/2021	01/04/2020	01/02/2021	MN	Hennepin County	1	27	53	27053	Distribution of population (%)	11,906	1,516	0.684	0.135	0.007	0.075	0	0.07	0.029	Large central metro
01/06/2021	01/04/2020	01/02/2021	MN	Olmsted County	4	27	109	27109	Distribution of all-cause deaths (%)	2,106	116	0.92	0.035		0.02		0.018		Small metro	Data based on counts less than 10 suppressed
01/06/2021	01/04/2020	01/02/2021	MN	Olmsted County	4	27	109	27109	Distribution of COVID-19 deaths (%)	2,106	116	0.819	0.086						Small metro	Data based on counts less than 10 suppressed
01/06/2021	01/04/2020	01/02/2021	MN	Olmsted County	4	27	109	27109	Distribution of population (%)	2,106	116	0.79	0.067	0.003	0.065	0.001	0.052	0.023	Small metro
01/06/2021	01/04/2020	01/02/2021	MN	Ramsey County	1	27	123	27123	Distribution of all-cause deaths (%)	5,925	843	0.81	0.076	0.011	0.066		0.029	0.008	Large central metro	Data based on counts less than 10 suppressed
01/06/2021	01/04/2020	01/02/2021	MN	Ramsey County	1	27	123	27123	Distribution of COVID-19 deaths (%)	5,925	843	0.73	0.082		0.116		0.058		Large central metro	Data based on counts less than 10 suppressed
01/06/2021	01/04/2020	01/02/2021	MN	Ramsey County	1	27	123	27123	Distribution of population (%)	5,925	843	0.611	0.124	0.006	0.152	0	0.075	0.033	Large central metro
01/06/2021	01/04/2020	01/02/2021	MN	St. Louis County	3	27	137	27137	Distribution of all-cause deaths (%)	2,959	253	0.96	0.006	0.026	0.003				Medium metro	Data based on counts less than 10 suppressed
01/06/2021	01/04/2020	01/02/2021	MN	St. Louis County	3	27	137	27137	Distribution of COVID-19 deaths (%)	2,959	253	0.953							Medium metro	Data based on counts less than 10 suppressed
01/06/2021	01/04/2020	01/02/2021	MN	St. Louis County	3	27	137	27137	Distribution of population (%)	2,959	253	0.908	0.016	0.022	0.011	0	0.018	0.024	Medium metro
01/06/2021	01/04/2020	01/02/2021	MN	Stearns County	4	27	145	27145	Distribution of all-cause deaths (%)	1,921	257	0.944	0.022	0.011	0.005		0.012	0.006	Small metro	Data based on counts less than 10 suppressed
01/06/2021	01/04/2020	01/02/2021	MN	Stearns County	4	27	145	27145	Distribution of COVID-19 deaths (%)	1,921	257	0.934							Small metro	Data based on counts less than 10 suppressed
01/06/2021	01/04/2020	01/02/2021	MN	Stearns County	4	27	145	27145	Distribution of population (%)	1,921	257	0.845	0.076	0.003	0.023	0	0.036	0.017	Small metro
01/06/2021	01/04/2020	01/02/2021	MN	Washington County	2	27	163	27163	Distribution of all-cause deaths (%)	1,637	126	0.944	0.015		0.021		0.012		Large fringe metro	Data based on counts less than 10 suppressed
01/06/2021	01/04/2020	01/02/2021	MN	Washington County	2	27	163	27163	Distribution of COVID-19 deaths (%)	1,637	126	0.952							Large fringe metro	Data based on counts less than 10 suppressed
01/06/2021	01/04/2020	01/02/2021	MN	Washington County	2	27	163	27163	Distribution of population (%)	1,637	126	0.816	0.048	0.004	0.064	0.001	0.045	0.023	Large fringe metro
01/06/2021	01/04/2020	01/02/2021	MO	Boone County	4	29	19	29019	Distribution of all-cause deaths (%)	2,347	205	0.905	0.067		0.01		0.009	0.005	Small metro	Data based on counts less than 10 suppressed
01/06/2021	01/04/2020	01/02/2021	MO	Boone County	4	29	19	29019	Distribution of COVID-19 deaths (%)	2,347	205	0.888	0.063						Small metro	Data based on counts less than 10 suppressed
01/06/2021	01/04/2020	01/02/2021	MO	Boone County	4	29	19	29019	Distribution of population (%)	2,347	205	0.784	0.096	0.003	0.05	0.001	0.035	0.031	Small metro
01/06/2021	01/04/2020	01/02/2021	MO	Buchanan County	4	29	21	29021	Distribution of all-cause deaths (%)	1,272	140	0.947	0.031				0.016		Small metro	Data based on counts less than 10 suppressed
01/06/2021	01/04/2020	01/02/2021	MO	Buchanan County	4	29	21	29021	Distribution of COVID-19 deaths (%)	1,272	140	0.9							Small metro	Data based on counts less than 10 suppressed
01/06/2021	01/04/2020	01/02/2021	MO	Buchanan County	4	29	21	29021	Distribution of population (%)	1,272	140	0.823	0.057	0.004	0.014	0.004	0.068	0.029	Small metro
01/06/2021	01/04/2020	01/02/2021	MO	Cape Girardeau County	4	29	31	29031	Distribution of all-cause deaths (%)	1,582	181	0.931	0.058						Small metro	Data based on counts less than 10 suppressed
01/06/2021	01/04/2020	01/02/2021	MO	Cape Girardeau County	4	29	31	29031	Distribution of COVID-19 deaths (%)	1,582	181	0.906	0.083						Small metro	Data based on counts less than 10 suppressed
01/06/2021	01/04/2020	01/02/2021	MO	Cape Girardeau County	4	29	31	29031	Distribution of population (%)	1,582	181	0.855	0.077	0.003	0.019	0	0.025	0.021	Small metro
01/06/2021	01/04/2020	01/02/2021	MO	Clay County	2	29	47	29047	Distribution of all-cause deaths (%)	2,576	273	0.916	0.036		0.008		0.028	0.009	Large fringe metro	Data based on counts less than 10 suppressed
01/06/2021	01/04/2020	01/02/2021	MO	Clay County	2	29	47	29047	Distribution of COVID-19 deaths (%)	2,576	273	0.883	0.037				0.051		Large fringe metro	Data based on counts less than 10 suppressed
01/06/2021	01/04/2020	01/02/2021	MO	Clay County	2	29	47	29047	Distribution of population (%)	2,576	273	0.799	0.069	0.005	0.024	0.003	0.07	0.029	Large fringe metro
01/06/2021	01/04/2020	01/02/2021	MO	Cole County	4	29	51	29051	Distribution of all-cause deaths (%)	1,066	186	0.939	0.045				0.01		Small metro	Data based on counts less than 10 suppressed
01/06/2021	01/04/2020	01/02/2021	MO	Cole County	4	29	51	29051	Distribution of COVID-19 deaths (%)	1,066	186	0.946							Small metro	Data based on counts less than 10 suppressed
01/06/2021	01/04/2020	01/02/2021	MO	Cole County	4	29	51	29051	Distribution of population (%)	1,066	186	0.813	0.12	0.003	0.014	0.001	0.029	0.02	Small metro
01/06/2021	01/04/2020	01/02/2021	MO	Franklin County	2	29	71	29071	Distribution of all-cause deaths (%)	992	110	0.979	0.01						Large fringe metro	Data based on counts less than 10 suppressed
01/06/2021	01/04/2020	01/02/2021	MO	Franklin County	2	29	71	29071	Distribution of COVID-19 deaths (%)	992	110	0.973							Large fringe metro	Data based on counts less than 10 suppressed
01/06/2021	01/04/2020	01/02/2021	MO	Franklin County	2	29	71	29071	Distribution of population (%)	992	110	0.949	0.01	0.003	0.005	0.001	0.019	0.014	Large fringe metro
01/06/2021	01/04/2020	01/02/2021	MO	Greene County	3	29	77	29077	Distribution of all-cause deaths (%)	4,774	553	0.958	0.02	0.003	0.003		0.011	0.006	Medium metro	Data based on counts less than 10 suppressed
01/06/2021	01/04/2020	01/02/2021	MO	Greene County	3	29	77	29077	Distribution of COVID-19 deaths (%)	4,774	553	0.953					0.02		Medium metro	Data based on counts less than 10 suppressed
01/06/2021	01/04/2020	01/02/2021	MO	Greene County	3	29	77	29077	Distribution of population (%)	4,774	553	0.869	0.033	0.006	0.022	0.001	0.039	0.029	Medium metro
01/06/2021	01/04/2020	01/02/2021	MO	Jackson County	1	29	95	29095	Distribution of all-cause deaths (%)	8,358	567	0.726	0.22	0.003	0.009	0.002	0.034	0.007	Large central metro
01/06/2021	01/04/2020	01/02/2021	MO	Jackson County	1	29	95	29095	Distribution of COVID-19 deaths (%)	8,358	567	0.675	0.219		0.019		0.067		Large central metro	Data based on counts less than 10 suppressed
01/06/2021	01/04/2020	01/02/2021	MO	Jackson County	1	29	95	29095	Distribution of population (%)	8,358	567	0.621	0.231	0.004	0.019	0.003	0.092	0.031	Large central metro
01/06/2021	01/04/2020	01/02/2021	MO	Jefferson County	2	29	99	29099	Distribution of all-cause deaths (%)	1,614	108	0.979	0.012						Large fringe metro	Data based on counts less than 10 suppressed
01/06/2021	01/04/2020	01/02/2021	MO	Jefferson County	2	29	99	29099	Distribution of COVID-19 deaths (%)	1,614	108	0.981							Large fringe metro	Data based on counts less than 10 suppressed
01/06/2021	01/04/2020	01/02/2021	MO	Jefferson County	2	29	99	29099	Distribution of population (%)	1,614	108	0.941	0.011	0.003	0.008	0	0.021	0.016	Large fringe metro
01/06/2021	01/04/2020	01/02/2021	MO	Newton County	4	29	145	29145	Distribution of all-cause deaths (%)	1,635	216	0.943	0.009	0.021			0.015	0.006	Small metro	Data based on counts less than 10 suppressed
01/06/2021	01/04/2020	01/02/2021	MO	Newton County	4	29	145	29145	Distribution of COVID-19 deaths (%)	1,635	216	0.884							Small metro	Data based on counts less than 10 suppressed
01/06/2021	01/04/2020	01/02/2021	MO	Newton County	4	29	145	29145	Distribution of population (%)	1,635	216	0.848	0.009	0.023	0.014	0.01	0.055	0.04	Small metro
01/06/2021	01/04/2020	01/02/2021	MO	St. Charles County	2	29	183	29183	Distribution of all-cause deaths (%)	3,264	327	0.942	0.037		0.008		0.007	0.004	Large fringe metro	Data based on counts less than 10 suppressed
01/06/2021	01/04/2020	01/02/2021	MO	St. Charles County	2	29	183	29183	Distribution of COVID-19 deaths (%)	3,264	327	0.908	0.067						Large fringe metro	Data based on counts less than 10 suppressed
01/06/2021	01/04/2020	01/02/2021	MO	St. Charles County	2	29	183	29183	Distribution of population (%)	3,264	327	0.865	0.052	0.002	0.027	0	0.034	0.02	Large fringe metro
01/06/2021	01/04/2020	01/02/2021	MO	St. Louis County	2	29	189	29189	Distribution of all-cause deaths (%)	13,922	1,586	0.761	0.217		0.01		0.008	0.003	Large fringe metro	Data based on counts less than 10 suppressed
01/06/2021	01/04/2020	01/02/2021	MO	St. Louis County	2	29	189	29189	Distribution of COVID-19 deaths (%)	13,922	1,586	0.716	0.256		0.013		0.014		Large fringe metro	Data based on counts less than 10 suppressed
01/06/2021	01/04/2020	01/02/2021	MO	St. Louis County	2	29	189	29189	Distribution of population (%)	13,922	1,586	0.653	0.248	0.002	0.046	0	0.03	0.021	Large fringe metro
01/06/2021	01/04/2020	01/02/2021	MO	St. Louis city	1	29	510	29510	Distribution of all-cause deaths (%)	5,066	397	0.522	0.445		0.01		0.017	0.006	Large central metro	Data based on counts less than 10 suppressed
01/06/2021	01/04/2020	01/02/2021	MO	St. Louis city	1	29	510	29510	Distribution of COVID-19 deaths (%)	5,066	397	0.504	0.423				0.045		Large central metro	Data based on counts less than 10 suppressed
01/06/2021	01/04/2020	01/02/2021	MO	St. Louis city	1	29	510	29510	Distribution of population (%)	5,066	397	0.447	0.449	0.002	0.035	0	0.042	0.024	Large central metro
01/06/2021	01/04/2020	01/02/2021	MS	DeSoto County	2	28	33	28033	Distribution of all-cause deaths (%)	1,698	211	0.698	0.284				0.012		Large fringe metro	Data based on counts less than 10 suppressed
01/06/2021	01/04/2020	01/02/2021	MS	DeSoto County	2	28	33	28033	Distribution of COVID-19 deaths (%)	1,698	211	0.521	0.445						Large fringe metro	Data based on counts less than 10 suppressed
01/06/2021	01/04/2020	01/02/2021	MS	DeSoto County	2	28	33	28033	Distribution of population (%)	1,698	211	0.619	0.298	0.002	0.016	0	0.051	0.014	Large fringe metro
01/06/2021	01/04/2020	01/02/2021	MS	Forrest County	4	28	35	28035	Distribution of all-cause deaths (%)	1,693	283	0.682	0.307				0.007		Small metro	Data based on counts less than 10 suppressed
01/06/2021	01/04/2020	01/02/2021	MS	Forrest County	4	28	35	28035	Distribution of COVID-19 deaths (%)	1,693	283	0.601	0.378						Small metro	Data based on counts less than 10 suppressed
01/06/2021	01/04/2020	01/02/2021	MS	Forrest County	4	28	35	28035	Distribution of population (%)	1,693	283	0.569	0.374	0.002	0.011	0	0.03	0.013	Small metro
01/06/2021	01/04/2020	01/02/2021	MS	Harrison County	3	28	47	28047	Distribution of all-cause deaths (%)	2,512	173	0.774	0.19		0.015		0.016	0.004	Medium metro	Data based on counts less than 10 suppressed
01/06/2021	01/04/2020	01/02/2021	MS	Harrison County	3	28	47	28047	Distribution of COVID-19 deaths (%)	2,512	173	0.734	0.225						Medium metro	Data based on counts less than 10 suppressed
01/06/2021	01/04/2020	01/02/2021	MS	Harrison County	3	28	47	28047	Distribution of population (%)	2,512	173	0.631	0.254	0.004	0.028	0.001	0.056	0.026	Medium metro
01/06/2021	01/04/2020	01/02/2021	MS	Hinds County	3	28	49	28049	Distribution of all-cause deaths (%)	4,987	698	0.453	0.522	0.011	0.005		0.008		Medium metro	Data based on counts less than 10 suppressed
01/06/2021	01/04/2020	01/02/2021	MS	Hinds County	3	28	49	28049	Distribution of COVID-19 deaths (%)	4,987	698	0.381	0.537	0.059					Medium metro	Data based on counts less than 10 suppressed
01/06/2021	01/04/2020	01/02/2021	MS	Hinds County	3	28	49	28049	Distribution of population (%)	4,987	698	0.239	0.729	0.001	0.007	0	0.016	0.009	Medium metro
01/06/2021	01/04/2020	01/02/2021	MS	Jackson County	3	28	59	28059	Distribution of all-cause deaths (%)	1,606	152	0.766	0.209		0.012		0.011		Medium metro	Data based on counts less than 10 suppressed
01/06/2021	01/04/2020	01/02/2021	MS	Jackson County	3	28	59	28059	Distribution of COVID-19 deaths (%)	1,606	152	0.711	0.25						Medium metro	Data based on counts less than 10 suppressed
01/06/2021	01/04/2020	01/02/2021	MS	Jackson County	3	28	59	28059	Distribution of population (%)	1,606	152	0.674	0.211	0.004	0.023	0.001	0.068	0.02	Medium metro
01/06/2021	01/04/2020	01/02/2021	MS	Lafayette County	5	28	71	28071	Distribution of all-cause deaths (%)	856	172	0.714	0.277						Micropolitan	Data based on counts less than 10 suppressed
01/06/2021	01/04/2020	01/02/2021	MS	Lafayette County	5	28	71	28071	Distribution of COVID-19 deaths (%)	856	172	0.616	0.372						Micropolitan	Data based on counts less than 10 suppressed
01/06/2021	01/04/2020	01/02/2021	MS	Lafayette County	5	28	71	28071	Distribution of population (%)	856	172	0.702	0.235	0.002	0.022	0	0.027	0.012	Micropolitan
01/06/2021	01/04/2020	01/02/2021	MS	Lauderdale County	5	28	75	28075	Distribution of all-cause deaths (%)	1,575	328	0.556	0.391	0.044			0.006		Micropolitan	Data based on counts less than 10 suppressed
01/06/2021	01/04/2020	01/02/2021	MS	Lauderdale County	5	28	75	28075	Distribution of COVID-19 deaths (%)	1,575	328	0.415	0.457	0.11					Micropolitan	Data based on counts less than 10 suppressed
01/06/2021	01/04/2020	01/02/2021	MS	Lauderdale County	5	28	75	28075	Distribution of population (%)	1,575	328	0.52	0.438	0.002	0.007	0	0.023	0.01	Micropolitan
01/06/2021	01/04/2020	01/02/2021	MS	Lee County	5	28	81	28081	Distribution of all-cause deaths (%)	2,350	327	0.745	0.24				0.009		Micropolitan	Data based on counts less than 10 suppressed
01/06/2021	01/04/2020	01/02/2021	MS	Lee County	5	28	81	28081	Distribution of COVID-19 deaths (%)	2,350	327	0.661	0.324						Micropolitan	Data based on counts less than 10 suppressed
01/06/2021	01/04/2020	01/02/2021	MS	Lee County	5	28	81	28081	Distribution of population (%)	2,350	327	0.646	0.302	0.002	0.01	0	0.027	0.013	Micropolitan
01/06/2021	01/04/2020	01/02/2021	MS	Leflore County	5	28	83	28083	Distribution of all-cause deaths (%)	564	108	0.332	0.663						Micropolitan	Data based on counts less than 10 suppressed
01/06/2021	01/04/2020	01/02/2021	MS	Leflore County	5	28	83	28083	Distribution of COVID-19 deaths (%)	564	108	0.231	0.769						Micropolitan	Data based on counts less than 10 suppressed
01/06/2021	01/04/2020	01/02/2021	MS	Leflore County	5	28	83	28083	Distribution of population (%)	564	108	0.216	0.742	0.002	0.006	0	0.028	0.007	Micropolitan
01/06/2021	01/04/2020	01/02/2021	MS	Lowndes County	5	28	87	28087	Distribution of all-cause deaths (%)	862	128	0.59	0.405						Micropolitan	Data based on counts less than 10 suppressed
01/06/2021	01/04/2020	01/02/2021	MS	Lowndes County	5	28	87	28087	Distribution of COVID-19 deaths (%)	862	128	0.492	0.5						Micropolitan	Data based on counts less than 10 suppressed
01/06/2021	01/04/2020	01/02/2021	MS	Lowndes County	5	28	87	28087	Distribution of population (%)	862	128	0.512	0.444	0.002	0.01	0	0.021	0.01	Micropolitan
01/06/2021	01/04/2020	01/02/2021	MS	Warren County	5	28	149	28149	Distribution of all-cause deaths (%)	663	102	0.538	0.457						Micropolitan	Data based on counts less than 10 suppressed
01/06/2021	01/04/2020	01/02/2021	MS	Warren County	5	28	149	28149	Distribution of COVID-19 deaths (%)	663	102	0.431	0.569						Micropolitan	Data based on counts less than 10 suppressed
01/06/2021	01/04/2020	01/02/2021	MS	Warren County	5	28	149	28149	Distribution of population (%)	663	102	0.468	0.489	0.002	0.008	0	0.022	0.01	Micropolitan
01/06/2021	01/04/2020	01/02/2021	MS	Washington County	5	28	151	28151	Distribution of all-cause deaths (%)	783	123	0.295	0.687						Micropolitan	Data based on counts less than 10 suppressed
01/06/2021	01/04/2020	01/02/2021	MS	Washington County	5	28	151	28151	Distribution of COVID-19 deaths (%)	783	123	0.163	0.813						Micropolitan	Data based on counts less than 10 suppressed
01/06/2021	01/04/2020	01/02/2021	MS	Washington County	5	28	151	28151	Distribution of population (%)	783	123	0.248	0.719	0.001	0.008	0	0.017	0.007	Micropolitan
01/06/2021	01/04/2020	01/02/2021	MT	Cascade County	4	30	13	30013	Distribution of all-cause deaths (%)	1,243	161	0.86		0.098			0.014	0.02	Small metro	Data based on counts less than 10 suppressed
01/06/2021	01/04/2020	01/02/2021	MT	Cascade County	4	30	13	30013	Distribution of COVID-19 deaths (%)	1,243	161	0.745		0.211					Small metro	Data based on counts less than 10 suppressed
01/06/2021	01/04/2020	01/02/2021	MT	Cascade County	4	30	13	30013	Distribution of population (%)	1,243	161	0.849	0.015	0.043	0.01	0.001	0.047	0.035	Small metro
01/06/2021	01/04/2020	01/02/2021	MT	Yellowstone County	4	30	111	30111	Distribution of all-cause deaths (%)	2,300	327	0.839	0.005	0.117			0.03	0.006	Small metro	Data based on counts less than 10 suppressed
01/06/2021	01/04/2020	01/02/2021	MT	Yellowstone County	4	30	111	30111	Distribution of COVID-19 deaths (%)	2,300	327	0.584		0.346			0.049		Small metro	Data based on counts less than 10 suppressed
01/06/2021	01/04/2020	01/02/2021	MT	Yellowstone County	4	30	111	30111	Distribution of population (%)	2,300	327	0.859	0.007	0.041	0.007	0.001	0.058	0.027	Small metro
01/06/2021	01/04/2020	01/02/2021	NC	Buncombe County	3	37	21	37021	Distribution of all-cause deaths (%)	3,061	142	0.911	0.055	0.006	0.004		0.019	0.003	Medium metro	Data based on counts less than 10 suppressed
01/06/2021	01/04/2020	01/02/2021	NC	Buncombe County	3	37	21	37021	Distribution of COVID-19 deaths (%)	3,061	142	0.838					0.085		Medium metro	Data based on counts less than 10 suppressed
01/06/2021	01/04/2020	01/02/2021	NC	Buncombe County	3	37	21	37021	Distribution of population (%)	3,061	142	0.832	0.06	0.003	0.013	0.001	0.068	0.021	Medium metro
01/06/2021	01/04/2020	01/02/2021	NC	Cabarrus County	2	37	25	37025	Distribution of all-cause deaths (%)	1,553	112	0.772	0.183		0.009		0.032		Large fringe metro	Data based on counts less than 10 suppressed
01/06/2021	01/04/2020	01/02/2021	NC	Cabarrus County	2	37	25	37025	Distribution of COVID-19 deaths (%)	1,553	112	0.652	0.223				0.107		Large fringe metro	Data based on counts less than 10 suppressed
01/06/2021	01/04/2020	01/02/2021	NC	Cabarrus County	2	37	25	37025	Distribution of population (%)	1,553	112	0.633	0.186	0.003	0.046	0.001	0.111	0.021	Large fringe metro
01/06/2021	01/04/2020	01/02/2021	NC	Cumberland County	3	37	51	37051	Distribution of all-cause deaths (%)	2,288	107	0.535	0.386	0.017	0.017		0.038	0.004	Medium metro	Data based on counts less than 10 suppressed
01/06/2021	01/04/2020	01/02/2021	NC	Cumberland County	3	37	51	37051	Distribution of COVID-19 deaths (%)	2,288	107	0.336	0.57						Medium metro	Data based on counts less than 10 suppressed
01/06/2021	01/04/2020	01/02/2021	NC	Cumberland County	3	37	51	37051	Distribution of population (%)	2,288	107	0.422	0.371	0.015	0.026	0.003	0.121	0.043	Medium metro
01/06/2021	01/04/2020	01/02/2021	NC	Durham County	3	37	63	37063	Distribution of all-cause deaths (%)	2,946	181	0.553	0.386	0.007	0.015		0.034	0.005	Medium metro	Data based on counts less than 10 suppressed
01/06/2021	01/04/2020	01/02/2021	NC	Durham County	3	37	63	37063	Distribution of COVID-19 deaths (%)	2,946	181	0.459	0.392				0.122		Medium metro	Data based on counts less than 10 suppressed
01/06/2021	01/04/2020	01/02/2021	NC	Durham County	3	37	63	37063	Distribution of population (%)	2,946	181	0.43	0.356	0.003	0.053	0	0.137	0.021	Medium metro
01/06/2021	01/04/2020	01/02/2021	NC	Forsyth County	3	37	67	37067	Distribution of all-cause deaths (%)	3,976	155	0.749	0.204		0.01		0.032	0.003	Medium metro	Data based on counts less than 10 suppressed
01/06/2021	01/04/2020	01/02/2021	NC	Forsyth County	3	37	67	37067	Distribution of COVID-19 deaths (%)	3,976	155	0.619	0.187				0.161		Medium metro	Data based on counts less than 10 suppressed
01/06/2021	01/04/2020	01/02/2021	NC	Forsyth County	3	37	67	37067	Distribution of population (%)	3,976	155	0.562	0.258	0.003	0.025	0.001	0.133	0.019	Medium metro
01/06/2021	01/04/2020	01/02/2021	NC	Guilford County	3	37	81	37081	Distribution of all-cause deaths (%)	4,058	230	0.674	0.283	0.004	0.015		0.02	0.003	Medium metro	Data based on counts less than 10 suppressed
01/06/2021	01/04/2020	01/02/2021	NC	Guilford County	3	37	81	37081	Distribution of COVID-19 deaths (%)	4,058	230	0.478	0.387		0.052		0.074		Medium metro	Data based on counts less than 10 suppressed
01/06/2021	01/04/2020	01/02/2021	NC	Guilford County	3	37	81	37081	Distribution of population (%)	4,058	230	0.494	0.344	0.004	0.052	0.001	0.084	0.022	Medium metro
01/06/2021	01/04/2020	01/02/2021	NC	Mecklenburg County	1	37	119	37119	Distribution of all-cause deaths (%)	6,013	359	0.615	0.313	0.003	0.019		0.045	0.004	Large central metro	Data based on counts less than 10 suppressed
01/06/2021	01/04/2020	01/02/2021	NC	Mecklenburg County	1	37	119	37119	Distribution of COVID-19 deaths (%)	6,013	359	0.538	0.337				0.089		Large central metro	Data based on counts less than 10 suppressed
01/06/2021	01/04/2020	01/02/2021	NC	Mecklenburg County	1	37	119	37119	Distribution of population (%)	6,013	359	0.461	0.315	0.003	0.062	0	0.138	0.021	Large central metro
01/06/2021	01/04/2020	01/02/2021	NC	Pitt County	4	37	147	37147	Distribution of all-cause deaths (%)	2,090	108	0.546	0.413		0.008		0.024	0.006	Small metro	Data based on counts less than 10 suppressed
01/06/2021	01/04/2020	01/02/2021	NC	Pitt County	4	37	147	37147	Distribution of COVID-19 deaths (%)	2,090	108	0.361	0.556						Small metro	Data based on counts less than 10 suppressed
01/06/2021	01/04/2020	01/02/2021	NC	Pitt County	4	37	147	37147	Distribution of population (%)	2,090	108	0.54	0.351	0.003	0.02	0.001	0.065	0.02	Small metro
01/06/2021	01/04/2020	01/02/2021	NC	Wake County	1	37	183	37183	Distribution of all-cause deaths (%)	5,061	287	0.695	0.244	0.003	0.022		0.032	0.003	Large central metro	Data based on counts less than 10 suppressed
01/06/2021	01/04/2020	01/02/2021	NC	Wake County	1	37	183	37183	Distribution of COVID-19 deaths (%)	5,061	287	0.544	0.317				0.108		Large central metro	Data based on counts less than 10 suppressed
01/06/2021	01/04/2020	01/02/2021	NC	Wake County	1	37	183	37183	Distribution of population (%)	5,061	287	0.595	0.2	0.003	0.076	0	0.104	0.022	Large central metro
01/06/2021	01/04/2020	01/02/2021	ND	Burleigh County	4	38	15	38015	Distribution of all-cause deaths (%)	1,294	199	0.907		0.07					Small metro	Data based on counts less than 10 suppressed
01/06/2021	01/04/2020	01/02/2021	ND	Burleigh County	4	38	15	38015	Distribution of COVID-19 deaths (%)	1,294	199	0.889		0.085					Small metro	Data based on counts less than 10 suppressed
01/06/2021	01/04/2020	01/02/2021	ND	Burleigh County	4	38	15	38015	Distribution of population (%)	1,294	199	0.882	0.023	0.04	0.009	0.001	0.028	0.018	Small metro
01/06/2021	01/04/2020	01/02/2021	ND	Cass County	4	38	17	38017	Distribution of all-cause deaths (%)	2,267	344	0.896	0.015	0.058	0.006		0.016	0.008	Small metro	Data based on counts less than 10 suppressed
01/06/2021	01/04/2020	01/02/2021	ND	Cass County	4	38	17	38017	Distribution of COVID-19 deaths (%)	2,267	344	0.828		0.108			0.032		Small metro	Data based on counts less than 10 suppressed
01/06/2021	01/04/2020	01/02/2021	ND	Cass County	4	38	17	38017	Distribution of population (%)	2,267	344	0.843	0.062	0.012	0.033	0	0.028	0.02	Small metro
01/06/2021	01/04/2020	01/02/2021	ND	Ward County	5	38	101	38101	Distribution of all-cause deaths (%)	811	150	0.879		0.086			0.012		Micropolitan	Data based on counts less than 10 suppressed
01/06/2021	01/04/2020	01/02/2021	ND	Ward County	5	38	101	38101	Distribution of COVID-19 deaths (%)	811	150	0.887		0.093					Micropolitan	Data based on counts less than 10 suppressed
01/06/2021	01/04/2020	01/02/2021	ND	Ward County	5	38	101	38101	Distribution of population (%)	811	150	0.82	0.045	0.023	0.017	0.002	0.063	0.03	Micropolitan
01/06/2021	01/04/2020	01/02/2021	NE	Douglas County	3	31	55	31055	Distribution of all-cause deaths (%)	5,795	593	0.837	0.104	0.006	0.01		0.036	0.007	Medium metro	Data based on counts less than 10 suppressed
01/06/2021	01/04/2020	01/02/2021	NE	Douglas County	3	31	55	31055	Distribution of COVID-19 deaths (%)	5,795	593	0.757	0.088				0.13		Medium metro	Data based on counts less than 10 suppressed
01/06/2021	01/04/2020	01/02/2021	NE	Douglas County	3	31	55	31055	Distribution of population (%)	5,795	593	0.687	0.111	0.005	0.043	0.001	0.129	0.025	Medium metro
01/06/2021	01/04/2020	01/02/2021	NE	Lancaster County	3	31	109	31109	Distribution of all-cause deaths (%)	3,047	239	0.93	0.028	0.004	0.012		0.022	0.004	Medium metro	Data based on counts less than 10 suppressed
01/06/2021	01/04/2020	01/02/2021	NE	Lancaster County	3	31	109	31109	Distribution of COVID-19 deaths (%)	3,047	239	0.883					0.054		Medium metro	Data based on counts less than 10 suppressed
01/06/2021	01/04/2020	01/02/2021	NE	Lancaster County	3	31	109	31109	Distribution of population (%)	3,047	239	0.806	0.04	0.006	0.047	0.001	0.074	0.027	Medium metro
01/06/2021	01/04/2020	01/02/2021	NH	Hillsborough County	3	33	11	33011	Distribution of all-cause deaths (%)	3,874	412	0.951	0.011		0.011		0.022	0.006	Medium metro	Data based on counts less than 10 suppressed
01/06/2021	01/04/2020	01/02/2021	NH	Hillsborough County	3	33	11	33011	Distribution of COVID-19 deaths (%)	3,874	412	0.93					0.034		Medium metro	Data based on counts less than 10 suppressed
01/06/2021	01/04/2020	01/02/2021	NH	Hillsborough County	3	33	11	33011	Distribution of population (%)	3,874	412	0.837	0.025	0.002	0.044	0	0.073	0.018	Medium metro
01/06/2021	01/04/2020	01/02/2021	NH	Rockingham County	2	33	15	33015	Distribution of all-cause deaths (%)	2,419	108	0.981	0.005		0.005		0.007		Large fringe metro	Data based on counts less than 10 suppressed
01/06/2021	01/04/2020	01/02/2021	NH	Rockingham County	2	33	15	33015	Distribution of COVID-19 deaths (%)	2,419	108	0.972							Large fringe metro	Data based on counts less than 10 suppressed
01/06/2021	01/04/2020	01/02/2021	NH	Rockingham County	2	33	15	33015	Distribution of population (%)	2,419	108	0.922	0.008	0.001	0.022	0	0.033	0.014	Large fringe metro
01/06/2021	01/04/2020	01/02/2021	NJ	Atlantic County	3	34	1	34001	Distribution of all-cause deaths (%)	3,202	294	0.72	0.173		0.027		0.076		Medium metro	Data based on counts less than 10 suppressed
01/06/2021	01/04/2020	01/02/2021	NJ	Atlantic County	3	34	1	34001	Distribution of COVID-19 deaths (%)	3,202	294	0.656	0.17				0.133		Medium metro	Data based on counts less than 10 suppressed
01/06/2021	01/04/2020	01/02/2021	NJ	Atlantic County	3	34	1	34001	Distribution of population (%)	3,202	294	0.559	0.146	0.002	0.079	0	0.194	0.02	Medium metro
01/06/2021	01/04/2020	01/02/2021	NJ	Bergen County	2	34	3	34003	Distribution of all-cause deaths (%)	10,001	2,341	0.736	0.064		0.075		0.122	0.003	Large fringe metro	Data based on counts less than 10 suppressed
01/06/2021	01/04/2020	01/02/2021	NJ	Bergen County	2	34	3	34003	Distribution of COVID-19 deaths (%)	10,001	2,341	0.627	0.075		0.1		0.195		Large fringe metro	Data based on counts less than 10 suppressed
01/06/2021	01/04/2020	01/02/2021	NJ	Bergen County	2	34	3	34003	Distribution of population (%)	10,001	2,341	0.551	0.055	0.001	0.167	0	0.21	0.015	Large fringe metro
01/06/2021	01/04/2020	01/02/2021	NJ	Burlington County	2	34	5	34005	Distribution of all-cause deaths (%)	4,027	545	0.766	0.172		0.028		0.03	0.003	Large fringe metro	Data based on counts less than 10 suppressed
01/06/2021	01/04/2020	01/02/2021	NJ	Burlington County	2	34	5	34005	Distribution of COVID-19 deaths (%)	4,027	545	0.745	0.185		0.024		0.04		Large fringe metro	Data based on counts less than 10 suppressed
01/06/2021	01/04/2020	01/02/2021	NJ	Burlington County	2	34	5	34005	Distribution of population (%)	4,027	545	0.665	0.169	0.002	0.053	0.001	0.085	0.025	Large fringe metro
01/06/2021	01/04/2020	01/02/2021	NJ	Camden County	2	34	7	34007	Distribution of all-cause deaths (%)	6,817	755	0.707	0.189		0.023		0.078	0.002	Large fringe metro	Data based on counts less than 10 suppressed
01/06/2021	01/04/2020	01/02/2021	NJ	Camden County	2	34	7	34007	Distribution of COVID-19 deaths (%)	6,817	755	0.63	0.207		0.04		0.119		Large fringe metro	Data based on counts less than 10 suppressed
01/06/2021	01/04/2020	01/02/2021	NJ	Camden County	2	34	7	34007	Distribution of population (%)	6,817	755	0.558	0.187	0.002	0.059	0	0.176	0.019	Large fringe metro
01/06/2021	01/04/2020	01/02/2021	NJ	Cumberland County	4	34	11	34011	Distribution of all-cause deaths (%)	1,711	166	0.656	0.172	0.014	0.012		0.142		Small metro	Data based on counts less than 10 suppressed
01/06/2021	01/04/2020	01/02/2021	NJ	Cumberland County	4	34	11	34011	Distribution of COVID-19 deaths (%)	1,711	166	0.566	0.175				0.241		Small metro	Data based on counts less than 10 suppressed
01/06/2021	01/04/2020	01/02/2021	NJ	Cumberland County	4	34	11	34011	Distribution of population (%)	1,711	166	0.454	0.187	0.006	0.013	0	0.318	0.022	Small metro
01/06/2021	01/04/2020	01/02/2021	NJ	Essex County	1	34	13	34013	Distribution of all-cause deaths (%)	9,170	2,288	0.375	0.436		0.035		0.15	0.003	Large central metro	Data based on counts less than 10 suppressed
01/06/2021	01/04/2020	01/02/2021	NJ	Essex County	1	34	13	34013	Distribution of COVID-19 deaths (%)	9,170	2,288	0.302	0.444		0.044		0.204		Large central metro	Data based on counts less than 10 suppressed
01/06/2021	01/04/2020	01/02/2021	NJ	Essex County	1	34	13	34013	Distribution of population (%)	9,170	2,288	0.302	0.386	0.002	0.057	0	0.238	0.015	Large central metro
01/06/2021	01/04/2020	01/02/2021	NJ	Gloucester County	2	34	15	34015	Distribution of all-cause deaths (%)	2,936	322	0.841	0.116		0.015		0.024	0.004	Large fringe metro	Data based on counts less than 10 suppressed
01/06/2021	01/04/2020	01/02/2021	NJ	Gloucester County	2	34	15	34015	Distribution of COVID-19 deaths (%)	2,936	322	0.776	0.158		0.031				Large fringe metro	Data based on counts less than 10 suppressed
01/06/2021	01/04/2020	01/02/2021	NJ	Gloucester County	2	34	15	34015	Distribution of population (%)	2,936	322	0.778	0.104	0.001	0.03	0	0.067	0.02	Large fringe metro
01/06/2021	01/04/2020	01/02/2021	NJ	Hudson County	1	34	17	34017	Distribution of all-cause deaths (%)	4,652	1,218	0.345	0.159		0.08		0.411	0.004	Large central metro	Data based on counts less than 10 suppressed
01/06/2021	01/04/2020	01/02/2021	NJ	Hudson County	1	34	17	34017	Distribution of COVID-19 deaths (%)	4,652	1,218	0.223	0.118		0.088		0.567		Large central metro	Data based on counts less than 10 suppressed
01/06/2021	01/04/2020	01/02/2021	NJ	Hudson County	1	34	17	34017	Distribution of population (%)	4,652	1,218	0.289	0.107	0.001	0.16	0.001	0.427	0.015	Large central metro
01/06/2021	01/04/2020	01/02/2021	NJ	Hunterdon County	2	34	19	34019	Distribution of all-cause deaths (%)	934	133	0.934	0.017		0.02		0.027		Large fringe metro	Data based on counts less than 10 suppressed
01/06/2021	01/04/2020	01/02/2021	NJ	Hunterdon County	2	34	19	34019	Distribution of COVID-19 deaths (%)	934	133	0.842			0.075				Large fringe metro	Data based on counts less than 10 suppressed
01/06/2021	01/04/2020	01/02/2021	NJ	Hunterdon County	2	34	19	34019	Distribution of population (%)	934	133	0.847	0.024	0.001	0.044	0.001	0.07	0.014	Large fringe metro
01/06/2021	01/04/2020	01/02/2021	NJ	Mercer County	3	34	21	34021	Distribution of all-cause deaths (%)	3,383	603	0.636	0.239		0.039		0.084		Medium metro	Data based on counts less than 10 suppressed
01/06/2021	01/04/2020	01/02/2021	NJ	Mercer County	3	34	21	34021	Distribution of COVID-19 deaths (%)	3,383	603	0.519	0.285		0.051		0.143		Medium metro	Data based on counts less than 10 suppressed
01/06/2021	01/04/2020	01/02/2021	NJ	Mercer County	3	34	21	34021	Distribution of population (%)	3,383	603	0.482	0.195	0.002	0.117	0.001	0.184	0.019	Medium metro
01/06/2021	01/04/2020	01/02/2021	NJ	Middlesex County	2	34	23	34023	Distribution of all-cause deaths (%)	8,285	1,675	0.642	0.119		0.109		0.126	0.004	Large fringe metro	Data based on counts less than 10 suppressed
01/06/2021	01/04/2020	01/02/2021	NJ	Middlesex County	2	34	23	34023	Distribution of COVID-19 deaths (%)	8,285	1,675	0.487	0.136		0.133		0.239	0.006	Large fringe metro	Data based on counts less than 10 suppressed
01/06/2021	01/04/2020	01/02/2021	NJ	Middlesex County	2	34	23	34023	Distribution of population (%)	8,285	1,675	0.417	0.098	0.002	0.247	0	0.221	0.015	Large fringe metro
01/06/2021	01/04/2020	01/02/2021	NJ	Monmouth County	2	34	25	34025	Distribution of all-cause deaths (%)	7,208	1,017	0.842	0.081		0.027		0.047	0.002	Large fringe metro	Data based on counts less than 10 suppressed
01/06/2021	01/04/2020	01/02/2021	NJ	Monmouth County	2	34	25	34025	Distribution of COVID-19 deaths (%)	7,208	1,017	0.786	0.083		0.046		0.078		Large fringe metro	Data based on counts less than 10 suppressed
01/06/2021	01/04/2020	01/02/2021	NJ	Monmouth County	2	34	25	34025	Distribution of population (%)	7,208	1,017	0.75	0.067	0.001	0.055	0	0.111	0.015	Large fringe metro
01/06/2021	01/04/2020	01/02/2021	NJ	Morris County	2	34	27	34027	Distribution of all-cause deaths (%)	5,838	1,134	0.847	0.047		0.039		0.063	0.003	Large fringe metro	Data based on counts less than 10 suppressed
01/06/2021	01/04/2020	01/02/2021	NJ	Morris County	2	34	27	34027	Distribution of COVID-19 deaths (%)	5,838	1,134	0.745	0.068		0.049		0.135		Large fringe metro	Data based on counts less than 10 suppressed
01/06/2021	01/04/2020	01/02/2021	NJ	Morris County	2	34	27	34027	Distribution of population (%)	5,838	1,134	0.704	0.033	0.001	0.107	0	0.139	0.016	Large fringe metro
01/06/2021	01/04/2020	01/02/2021	NJ	Ocean County	2	34	29	34029	Distribution of all-cause deaths (%)	7,686	1,042	0.927	0.024		0.008		0.037	0.003	Large fringe metro	Data based on counts less than 10 suppressed
01/06/2021	01/04/2020	01/02/2021	NJ	Ocean County	2	34	29	34029	Distribution of COVID-19 deaths (%)	7,686	1,042	0.864	0.032		0.014		0.084		Large fringe metro	Data based on counts less than 10 suppressed
01/06/2021	01/04/2020	01/02/2021	NJ	Ocean County	2	34	29	34029	Distribution of population (%)	7,686	1,042	0.843	0.031	0.001	0.019	0	0.095	0.011	Large fringe metro
01/06/2021	01/04/2020	01/02/2021	NJ	Passaic County	2	34	31	34031	Distribution of all-cause deaths (%)	4,749	1,147	0.554	0.144		0.035		0.263	0.002	Large fringe metro	Data based on counts less than 10 suppressed
01/06/2021	01/04/2020	01/02/2021	NJ	Passaic County	2	34	31	34031	Distribution of COVID-19 deaths (%)	4,749	1,147	0.398	0.129		0.048		0.42		Large fringe metro	Data based on counts less than 10 suppressed
01/06/2021	01/04/2020	01/02/2021	NJ	Passaic County	2	34	31	34031	Distribution of population (%)	4,749	1,147	0.403	0.1	0.001	0.054	0	0.429	0.012	Large fringe metro
01/06/2021	01/04/2020	01/02/2021	NJ	Somerset County	2	34	35	34035	Distribution of all-cause deaths (%)	2,623	459	0.795	0.098		0.055		0.05		Large fringe metro	Data based on counts less than 10 suppressed
01/06/2021	01/04/2020	01/02/2021	NJ	Somerset County	2	34	35	34035	Distribution of COVID-19 deaths (%)	2,623	459	0.715	0.12		0.046		0.118		Large fringe metro	Data based on counts less than 10 suppressed
01/06/2021	01/04/2020	01/02/2021	NJ	Somerset County	2	34	35	34035	Distribution of population (%)	2,623	459	0.548	0.095	0.001	0.186	0	0.152	0.017	Large fringe metro
01/06/2021	01/04/2020	01/02/2021	NJ	Sussex County	2	34	37	34037	Distribution of all-cause deaths (%)	1,271	166	0.915	0.036		0.011		0.036		Large fringe metro	Data based on counts less than 10 suppressed
01/06/2021	01/04/2020	01/02/2021	NJ	Sussex County	2	34	37	34037	Distribution of COVID-19 deaths (%)	1,271	166	0.783	0.127				0.078		Large fringe metro	Data based on counts less than 10 suppressed
01/06/2021	01/04/2020	01/02/2021	NJ	Sussex County	2	34	37	34037	Distribution of population (%)	1,271	166	0.85	0.022	0.001	0.02	0	0.092	0.014	Large fringe metro
01/06/2021	01/04/2020	01/02/2021	NJ	Union County	1	34	39	34039	Distribution of all-cause deaths (%)	5,314	1,150	0.544	0.244		0.031		0.178	0.002	Large central metro	Data based on counts less than 10 suppressed
01/06/2021	01/04/2020	01/02/2021	NJ	Union County	1	34	39	34039	Distribution of COVID-19 deaths (%)	5,314	1,150	0.396	0.264		0.043		0.293		Large central metro	Data based on counts less than 10 suppressed
01/06/2021	01/04/2020	01/02/2021	NJ	Union County	1	34	39	34039	Distribution of population (%)	5,314	1,150	0.392	0.209	0.001	0.055	0	0.328	0.014	Large central metro
01/06/2021	01/04/2020	01/02/2021	NJ	Warren County	3	34	41	34041	Distribution of all-cause deaths (%)	1,055	149	0.91	0.039				0.042		Medium metro	Data based on counts less than 10 suppressed
01/06/2021	01/04/2020	01/02/2021	NJ	Warren County	3	34	41	34041	Distribution of COVID-19 deaths (%)	1,055	149	0.872							Medium metro	Data based on counts less than 10 suppressed
01/06/2021	01/04/2020	01/02/2021	NJ	Warren County	3	34	41	34041	Distribution of population (%)	1,055	149	0.804	0.051	0.001	0.028	0	0.102	0.014	Medium metro
01/06/2021	01/04/2020	01/02/2021	NM	Bernalillo County	3	35	1	35001	Distribution of all-cause deaths (%)	7,848	773	0.471	0.028	0.101	0.012		0.381	0.007	Medium metro	Data based on counts less than 10 suppressed
01/06/2021	01/04/2020	01/02/2021	NM	Bernalillo County	3	35	1	35001	Distribution of COVID-19 deaths (%)	7,848	773	0.277	0.023	0.334			0.354		Medium metro	Data based on counts less than 10 suppressed
01/06/2021	01/04/2020	01/02/2021	NM	Bernalillo County	3	35	1	35001	Distribution of population (%)	7,848	773	0.382	0.026	0.043	0.026	0.001	0.503	0.019	Medium metro
01/06/2021	01/04/2020	01/02/2021	NM	Dona Ana County	4	35	13	35013	Distribution of all-cause deaths (%)	2,053	218	0.491	0.014	0.009			0.478		Small metro	Data based on counts less than 10 suppressed
01/06/2021	01/04/2020	01/02/2021	NM	Dona Ana County	4	35	13	35013	Distribution of COVID-19 deaths (%)	2,053	218	0.284					0.683		Small metro	Data based on counts less than 10 suppressed
01/06/2021	01/04/2020	01/02/2021	NM	Dona Ana County	4	35	13	35013	Distribution of population (%)	2,053	218	0.267	0.016	0.008	0.011	0.001	0.687	0.011	Small metro
01/06/2021	01/04/2020	01/02/2021	NM	McKinley County	5	35	31	35031	Distribution of all-cause deaths (%)	613	129	0.129		0.744			0.111		Micropolitan	Data based on counts less than 10 suppressed
01/06/2021	01/04/2020	01/02/2021	NM	McKinley County	5	35	31	35031	Distribution of COVID-19 deaths (%)	613	129			0.837			0.109		Micropolitan	Data based on counts less than 10 suppressed
01/06/2021	01/04/2020	01/02/2021	NM	McKinley County	5	35	31	35031	Distribution of population (%)	613	129	0.083	0.005	0.742	0.01	0	0.142	0.018	Micropolitan
01/06/2021	01/04/2020	01/02/2021	NM	Sandoval County	3	35	43	35043	Distribution of all-cause deaths (%)	1,447	192	0.517	0.022	0.158	0.008		0.29		Medium metro	Data based on counts less than 10 suppressed
01/06/2021	01/04/2020	01/02/2021	NM	Sandoval County	3	35	43	35043	Distribution of COVID-19 deaths (%)	1,447	192	0.188		0.531			0.255		Medium metro	Data based on counts less than 10 suppressed
01/06/2021	01/04/2020	01/02/2021	NM	Sandoval County	3	35	43	35043	Distribution of population (%)	1,447	192	0.425	0.021	0.12	0.014	0.001	0.399	0.02	Medium metro
01/06/2021	01/04/2020	01/02/2021	NM	San Juan County	4	35	45	35045	Distribution of all-cause deaths (%)	1,278	260	0.469		0.412			0.105		Small metro	Data based on counts less than 10 suppressed
01/06/2021	01/04/2020	01/02/2021	NM	San Juan County	4	35	45	35045	Distribution of COVID-19 deaths (%)	1,278	260	0.323		0.588			0.077		Small metro	Data based on counts less than 10 suppressed
01/06/2021	01/04/2020	01/02/2021	NM	San Juan County	4	35	45	35045	Distribution of population (%)	1,278	260	0.374	0.006	0.387	0.005	0.001	0.206	0.021	Small metro
01/06/2021	01/04/2020	01/02/2021	NV	Clark County	1	32	3	32003	Distribution of all-cause deaths (%)	20,738	2,130	0.638	0.134	0.004	0.073	0.009	0.132	0.01	Large central metro
01/06/2021	01/04/2020	01/02/2021	NV	Clark County	1	32	3	32003	Distribution of COVID-19 deaths (%)	20,738	2,130	0.433	0.135	0.005	0.124	0.008	0.292		Large central metro	Data based on counts less than 10 suppressed
01/06/2021	01/04/2020	01/02/2021	NV	Clark County	1	32	3	32003	Distribution of population (%)	20,738	2,130	0.414	0.118	0.005	0.098	0.007	0.314	0.045	Large central metro
01/06/2021	01/04/2020	01/02/2021	NV	Washoe County	3	32	31	32031	Distribution of all-cause deaths (%)	5,128	405	0.825	0.02	0.019	0.034	0.003	0.091	0.007	Medium metro
01/06/2021	01/04/2020	01/02/2021	NV	Washoe County	3	32	31	32031	Distribution of COVID-19 deaths (%)	5,128	405	0.575		0.035	0.086		0.277		Medium metro	Data based on counts less than 10 suppressed
01/06/2021	01/04/2020	01/02/2021	NV	Washoe County	3	32	31	32031	Distribution of population (%)	5,128	405	0.619	0.023	0.013	0.054	0.006	0.249	0.035	Medium metro
01/06/2021	01/04/2020	01/02/2021	NY	Albany County	3	36	1	36001	Distribution of all-cause deaths (%)	4,121	310	0.847	0.102		0.017		0.025	0.008	Medium metro	Data based on counts less than 10 suppressed
01/06/2021	01/04/2020	01/02/2021	NY	Albany County	3	36	1	36001	Distribution of COVID-19 deaths (%)	4,121	310	0.826	0.103				0.039		Medium metro	Data based on counts less than 10 suppressed
01/06/2021	01/04/2020	01/02/2021	NY	Albany County	3	36	1	36001	Distribution of population (%)	4,121	310	0.715	0.128	0.001	0.068	0	0.063	0.025	Medium metro
01/06/2021	01/04/2020	01/02/2021	NY	Bronx County	1	36	5	36005	Distribution of all-cause deaths (%)	16,596	4,454	0.212	0.326		0.028		0.39	0.044	Large central metro	Data based on counts less than 10 suppressed
01/06/2021	01/04/2020	01/02/2021	NY	Bronx County	1	36	5	36005	Distribution of COVID-19 deaths (%)	16,596	4,454	0.131	0.314		0.035		0.47	0.05	Large central metro	Data based on counts less than 10 suppressed
01/06/2021	01/04/2020	01/02/2021	NY	Bronx County	1	36	5	36005	Distribution of population (%)	16,596	4,454	0.09	0.292	0.003	0.04	0	0.564	0.011	Large central metro
01/06/2021	01/04/2020	01/02/2021	NY	Broome County	4	36	7	36007	Distribution of all-cause deaths (%)	2,568	227	0.947	0.025		0.009		0.014	0.004	Small metro	Data based on counts less than 10 suppressed
01/06/2021	01/04/2020	01/02/2021	NY	Broome County	4	36	7	36007	Distribution of COVID-19 deaths (%)	2,568	227	0.956							Small metro	Data based on counts less than 10 suppressed
01/06/2021	01/04/2020	01/02/2021	NY	Broome County	4	36	7	36007	Distribution of population (%)	2,568	227	0.827	0.056	0.002	0.044	0	0.044	0.027	Small metro
01/06/2021	01/04/2020	01/02/2021	NY	Chemung County	4	36	15	36015	Distribution of all-cause deaths (%)	1,021	102	0.937	0.051						Small metro	Data based on counts less than 10 suppressed
01/06/2021	01/04/2020	01/02/2021	NY	Chemung County	4	36	15	36015	Distribution of COVID-19 deaths (%)	1,021	102	0.971							Small metro	Data based on counts less than 10 suppressed
01/06/2021	01/04/2020	01/02/2021	NY	Chemung County	4	36	15	36015	Distribution of population (%)	1,021	102	0.86	0.059	0.003	0.015	0	0.032	0.03	Small metro
01/06/2021	01/04/2020	01/02/2021	NY	Dutchess County	2	36	27	36027	Distribution of all-cause deaths (%)	2,928	259	0.855	0.084		0.011		0.047		Large fringe metro	Data based on counts less than 10 suppressed
01/06/2021	01/04/2020	01/02/2021	NY	Dutchess County	2	36	27	36027	Distribution of COVID-19 deaths (%)	2,928	259	0.741	0.154				0.093		Large fringe metro	Data based on counts less than 10 suppressed
01/06/2021	01/04/2020	01/02/2021	NY	Dutchess County	2	36	27	36027	Distribution of population (%)	2,928	259	0.706	0.106	0.002	0.036	0	0.129	0.021	Large fringe metro
01/06/2021	01/04/2020	01/02/2021	NY	Erie County	1	36	29	36029	Distribution of all-cause deaths (%)	11,499	1,220	0.827	0.13	0.006	0.009		0.025	0.002	Large central metro	Data based on counts less than 10 suppressed
01/06/2021	01/04/2020	01/02/2021	NY	Erie County	1	36	29	36029	Distribution of COVID-19 deaths (%)	11,499	1,220	0.83	0.125		0.014		0.024		Large central metro	Data based on counts less than 10 suppressed
01/06/2021	01/04/2020	01/02/2021	NY	Erie County	1	36	29	36029	Distribution of population (%)	11,499	1,220	0.749	0.131	0.006	0.038	0	0.058	0.018	Large central metro
01/06/2021	01/04/2020	01/02/2021	NY	Kings County	1	36	47	36047	Distribution of all-cause deaths (%)	22,388	6,370	0.353	0.378		0.078		0.157	0.033	Large central metro	Data based on counts less than 10 suppressed
01/06/2021	01/04/2020	01/02/2021	NY	Kings County	1	36	47	36047	Distribution of COVID-19 deaths (%)	22,388	6,370	0.296	0.398		0.075		0.199	0.032	Large central metro	Data based on counts less than 10 suppressed
01/06/2021	01/04/2020	01/02/2021	NY	Kings County	1	36	47	36047	Distribution of population (%)	22,388	6,370	0.368	0.297	0.002	0.125	0	0.189	0.02	Large central metro
01/06/2021	01/04/2020	01/02/2021	NY	Monroe County	1	36	55	36055	Distribution of all-cause deaths (%)	8,681	630	0.818	0.127	0.002	0.012		0.038	0.003	Large central metro	Data based on counts less than 10 suppressed
01/06/2021	01/04/2020	01/02/2021	NY	Monroe County	1	36	55	36055	Distribution of COVID-19 deaths (%)	8,681	630	0.806	0.122				0.049		Large central metro	Data based on counts less than 10 suppressed
01/06/2021	01/04/2020	01/02/2021	NY	Monroe County	1	36	55	36055	Distribution of population (%)	8,681	630	0.701	0.146	0.002	0.036	0	0.092	0.022	Large central metro
01/06/2021	01/04/2020	01/02/2021	NY	Nassau County	2	36	59	36059	Distribution of all-cause deaths (%)	15,310	3,432	0.698	0.149		0.051		0.094	0.008	Large fringe metro	Data based on counts less than 10 suppressed
01/06/2021	01/04/2020	01/02/2021	NY	Nassau County	2	36	59	36059	Distribution of COVID-19 deaths (%)	15,310	3,432	0.547	0.201		0.073		0.168	0.01	Large fringe metro	Data based on counts less than 10 suppressed
01/06/2021	01/04/2020	01/02/2021	NY	Nassau County	2	36	59	36059	Distribution of population (%)	15,310	3,432	0.585	0.117	0.001	0.107	0	0.175	0.015	Large fringe metro
01/06/2021	01/04/2020	01/02/2021	NY	New York County	1	36	61	36061	Distribution of all-cause deaths (%)	18,012	4,191	0.396	0.214		0.084		0.264	0.042	Large central metro	Data based on counts less than 10 suppressed
01/06/2021	01/04/2020	01/02/2021	NY	New York County	1	36	61	36061	Distribution of COVID-19 deaths (%)	18,012	4,191	0.3	0.214		0.086		0.357	0.044	Large central metro	Data based on counts less than 10 suppressed
01/06/2021	01/04/2020	01/02/2021	NY	New York County	1	36	61	36061	Distribution of population (%)	18,012	4,191	0.472	0.124	0.001	0.125	0	0.256	0.021	Large central metro
01/06/2021	01/04/2020	01/02/2021	NY	Niagara County	2	36	63	36063	Distribution of all-cause deaths (%)	2,314	137	0.892	0.076	0.009	0.006		0.013	0.005	Large fringe metro	Data based on counts less than 10 suppressed
01/06/2021	01/04/2020	01/02/2021	NY	Niagara County	2	36	63	36063	Distribution of COVID-19 deaths (%)	2,314	137	0.818	0.175						Large fringe metro	Data based on counts less than 10 suppressed
01/06/2021	01/04/2020	01/02/2021	NY	Niagara County	2	36	63	36063	Distribution of population (%)	2,314	137	0.849	0.071	0.01	0.011	0	0.033	0.025	Large fringe metro
01/06/2021	01/04/2020	01/02/2021	NY	Oneida County	3	36	65	36065	Distribution of all-cause deaths (%)	2,923	225	0.914	0.046		0.012		0.018	0.008	Medium metro	Data based on counts less than 10 suppressed
01/06/2021	01/04/2020	01/02/2021	NY	Oneida County	3	36	65	36065	Distribution of COVID-19 deaths (%)	2,923	225	0.889	0.053						Medium metro	Data based on counts less than 10 suppressed
01/06/2021	01/04/2020	01/02/2021	NY	Oneida County	3	36	65	36065	Distribution of population (%)	2,923	225	0.813	0.062	0.002	0.041	0	0.062	0.02	Medium metro
01/06/2021	01/04/2020	01/02/2021	NY	Onondaga County	3	36	67	36067	Distribution of all-cause deaths (%)	5,873	473	0.873	0.088	0.006	0.01		0.017	0.004	Medium metro	Data based on counts less than 10 suppressed
01/06/2021	01/04/2020	01/02/2021	NY	Onondaga County	3	36	67	36067	Distribution of COVID-19 deaths (%)	5,873	473	0.831	0.097		0.036		0.027		Medium metro	Data based on counts less than 10 suppressed
01/06/2021	01/04/2020	01/02/2021	NY	Onondaga County	3	36	67	36067	Distribution of population (%)	5,873	473	0.764	0.11	0.007	0.038	0	0.052	0.028	Medium metro
01/06/2021	01/04/2020	01/02/2021	NY	Orange County	2	36	71	36071	Distribution of all-cause deaths (%)	3,374	570	0.779	0.09		0.013		0.108	0.007	Large fringe metro	Data based on counts less than 10 suppressed
01/06/2021	01/04/2020	01/02/2021	NY	Orange County	2	36	71	36071	Distribution of COVID-19 deaths (%)	3,374	570	0.604	0.154		0.018		0.214		Large fringe metro	Data based on counts less than 10 suppressed
01/06/2021	01/04/2020	01/02/2021	NY	Orange County	2	36	71	36071	Distribution of population (%)	3,374	570	0.627	0.106	0.002	0.028	0	0.216	0.021	Large fringe metro
01/06/2021	01/04/2020	01/02/2021	NY	Queens County	1	36	81	36081	Distribution of all-cause deaths (%)	19,256	5,692	0.357	0.222		0.181		0.202	0.037	Large central metro	Data based on counts less than 10 suppressed
01/06/2021	01/04/2020	01/02/2021	NY	Queens County	1	36	81	36081	Distribution of COVID-19 deaths (%)	19,256	5,692	0.253	0.216		0.193		0.294	0.043	Large central metro	Data based on counts less than 10 suppressed
01/06/2021	01/04/2020	01/02/2021	NY	Queens County	1	36	81	36081	Distribution of population (%)	19,256	5,692	0.248	0.179	0.003	0.265	0.001	0.281	0.022	Large central metro
01/06/2021	01/04/2020	01/02/2021	NY	Richmond County	1	36	85	36085	Distribution of all-cause deaths (%)	4,841	1,164	0.712	0.099		0.052		0.095	0.042	Large central metro	Data based on counts less than 10 suppressed
01/06/2021	01/04/2020	01/02/2021	NY	Richmond County	1	36	85	36085	Distribution of COVID-19 deaths (%)	4,841	1,164	0.634	0.125		0.06		0.14	0.041	Large central metro	Data based on counts less than 10 suppressed
01/06/2021	01/04/2020	01/02/2021	NY	Richmond County	1	36	85	36085	Distribution of population (%)	4,841	1,164	0.596	0.094	0.001	0.107	0	0.186	0.016	Large central metro
01/06/2021	01/04/2020	01/02/2021	NY	Rockland County	2	36	87	36087	Distribution of all-cause deaths (%)	2,874	735	0.699	0.144		0.039		0.114		Large fringe metro	Data based on counts less than 10 suppressed
01/06/2021	01/04/2020	01/02/2021	NY	Rockland County	2	36	87	36087	Distribution of COVID-19 deaths (%)	2,874	735	0.58	0.19		0.054		0.173		Large fringe metro	Data based on counts less than 10 suppressed
01/06/2021	01/04/2020	01/02/2021	NY	Rockland County	2	36	87	36087	Distribution of population (%)	2,874	735	0.627	0.112	0.001	0.061	0	0.184	0.015	Large fringe metro
01/06/2021	01/04/2020	01/02/2021	NY	Steuben County	5	36	101	36101	Distribution of all-cause deaths (%)	1,023	104	0.978	0.014						Micropolitan	Data based on counts less than 10 suppressed
01/06/2021	01/04/2020	01/02/2021	NY	Steuben County	5	36	101	36101	Distribution of COVID-19 deaths (%)	1,023	104	0.981							Micropolitan	Data based on counts less than 10 suppressed
01/06/2021	01/04/2020	01/02/2021	NY	Steuben County	5	36	101	36101	Distribution of population (%)	1,023	104	0.934	0.016	0.002	0.016	0	0.017	0.015	Micropolitan
01/06/2021	01/04/2020	01/02/2021	NY	Suffolk County	2	36	103	36103	Distribution of all-cause deaths (%)	15,524	2,944	0.81	0.072	0.001	0.021		0.092	0.005	Large fringe metro	Data based on counts less than 10 suppressed
01/06/2021	01/04/2020	01/02/2021	NY	Suffolk County	2	36	103	36103	Distribution of COVID-19 deaths (%)	15,524	2,944	0.67	0.102		0.029		0.192	0.006	Large fringe metro	Data based on counts less than 10 suppressed
01/06/2021	01/04/2020	01/02/2021	NY	Suffolk County	2	36	103	36103	Distribution of population (%)	15,524	2,944	0.666	0.075	0.002	0.041	0	0.202	0.014	Large fringe metro
01/06/2021	01/04/2020	01/02/2021	NY	Westchester County	2	36	119	36119	Distribution of all-cause deaths (%)	9,068	2,083	0.684	0.151		0.026		0.133	0.005	Large fringe metro	Data based on counts less than 10 suppressed
01/06/2021	01/04/2020	01/02/2021	NY	Westchester County	2	36	119	36119	Distribution of COVID-19 deaths (%)	9,068	2,083	0.573	0.175		0.03		0.216	0.005	Large fringe metro	Data based on counts less than 10 suppressed
01/06/2021	01/04/2020	01/02/2021	NY	Westchester County	2	36	119	36119	Distribution of population (%)	9,068	2,083	0.526	0.138	0.001	0.063	0	0.255	0.016	Large fringe metro
01/06/2021	01/04/2020	01/02/2021	OH	Allen County	4	39	3	39003	Distribution of all-cause deaths (%)	1,605	213	0.905	0.078				0.01		Small metro	Data based on counts less than 10 suppressed
01/06/2021	01/04/2020	01/02/2021	OH	Allen County	4	39	3	39003	Distribution of COVID-19 deaths (%)	1,605	213	0.915	0.07						Small metro	Data based on counts less than 10 suppressed
01/06/2021	01/04/2020	01/02/2021	OH	Allen County	4	39	3	39003	Distribution of population (%)	1,605	213	0.806	0.122	0.002	0.008	0	0.033	0.029	Small metro
01/06/2021	01/04/2020	01/02/2021	OH	Butler County	2	39	17	39017	Distribution of all-cause deaths (%)	3,349	241	0.884	0.092		0.014		0.007		Large fringe metro	Data based on counts less than 10 suppressed
01/06/2021	01/04/2020	01/02/2021	OH	Butler County	2	39	17	39017	Distribution of COVID-19 deaths (%)	3,349	241	0.826	0.129						Large fringe metro	Data based on counts less than 10 suppressed
01/06/2021	01/04/2020	01/02/2021	OH	Butler County	2	39	17	39017	Distribution of population (%)	3,349	241	0.798	0.088	0.002	0.038	0.001	0.05	0.024	Large fringe metro
01/06/2021	01/04/2020	01/02/2021	OH	Clark County	4	39	23	39023	Distribution of all-cause deaths (%)	1,774	144	0.898	0.09						Small metro	Data based on counts less than 10 suppressed
01/06/2021	01/04/2020	01/02/2021	OH	Clark County	4	39	23	39023	Distribution of COVID-19 deaths (%)	1,774	144	0.896	0.09						Small metro	Data based on counts less than 10 suppressed
01/06/2021	01/04/2020	01/02/2021	OH	Clark County	4	39	23	39023	Distribution of population (%)	1,774	144	0.838	0.087	0.003	0.007	0.001	0.036	0.028	Small metro
01/06/2021	01/04/2020	01/02/2021	OH	Cuyahoga County	1	39	35	39035	Distribution of all-cause deaths (%)	17,474	1,319	0.707	0.26	0.001	0.009		0.022	0.001	Large central metro	Data based on counts less than 10 suppressed
01/06/2021	01/04/2020	01/02/2021	OH	Cuyahoga County	1	39	35	39035	Distribution of COVID-19 deaths (%)	17,474	1,319	0.722	0.244		0.008		0.025		Large central metro	Data based on counts less than 10 suppressed
01/06/2021	01/04/2020	01/02/2021	OH	Cuyahoga County	1	39	35	39035	Distribution of population (%)	17,474	1,319	0.586	0.297	0.002	0.033	0	0.063	0.02	Large central metro
01/06/2021	01/04/2020	01/02/2021	OH	Fairfield County	2	39	45	39045	Distribution of all-cause deaths (%)	1,447	104	0.963	0.028						Large fringe metro	Data based on counts less than 10 suppressed
01/06/2021	01/04/2020	01/02/2021	OH	Fairfield County	2	39	45	39045	Distribution of COVID-19 deaths (%)	1,447	104	0.971							Large fringe metro	Data based on counts less than 10 suppressed
01/06/2021	01/04/2020	01/02/2021	OH	Fairfield County	2	39	45	39045	Distribution of population (%)	1,447	104	0.849	0.085	0.002	0.019	0	0.024	0.021	Large fringe metro
01/06/2021	01/04/2020	01/02/2021	OH	Franklin County	1	39	49	39049	Distribution of all-cause deaths (%)	14,313	1,210	0.77	0.195	0.001	0.017		0.013	0.004	Large central metro	Data based on counts less than 10 suppressed
01/06/2021	01/04/2020	01/02/2021	OH	Franklin County	1	39	49	39049	Distribution of COVID-19 deaths (%)	14,313	1,210	0.705	0.227		0.032		0.031		Large central metro	Data based on counts less than 10 suppressed
01/06/2021	01/04/2020	01/02/2021	OH	Franklin County	1	39	49	39049	Distribution of population (%)	14,313	1,210	0.621	0.232	0.002	0.057	0	0.058	0.031	Large central metro
01/06/2021	01/04/2020	01/02/2021	OH	Greene County	3	39	57	39057	Distribution of all-cause deaths (%)	1,316	111	0.922	0.054		0.011				Medium metro	Data based on counts less than 10 suppressed
01/06/2021	01/04/2020	01/02/2021	OH	Greene County	3	39	57	39057	Distribution of COVID-19 deaths (%)	1,316	111	0.91							Medium metro	Data based on counts less than 10 suppressed
01/06/2021	01/04/2020	01/02/2021	OH	Greene County	3	39	57	39057	Distribution of population (%)	1,316	111	0.836	0.071	0.003	0.031	0.001	0.03	0.029	Medium metro
01/06/2021	01/04/2020	01/02/2021	OH	Hamilton County	1	39	61	39061	Distribution of all-cause deaths (%)	10,795	706	0.78	0.201	0.001	0.009		0.006	0.002	Large central metro	Data based on counts less than 10 suppressed
01/06/2021	01/04/2020	01/02/2021	OH	Hamilton County	1	39	61	39061	Distribution of COVID-19 deaths (%)	10,795	706	0.788	0.191						Large central metro	Data based on counts less than 10 suppressed
01/06/2021	01/04/2020	01/02/2021	OH	Hamilton County	1	39	61	39061	Distribution of population (%)	10,795	706	0.648	0.262	0.001	0.029	0.001	0.036	0.024	Large central metro
01/06/2021	01/04/2020	01/02/2021	OH	Lake County	2	39	85	39085	Distribution of all-cause deaths (%)	2,148	141	0.925	0.057		0.005		0.011		Large fringe metro	Data based on counts less than 10 suppressed
01/06/2021	01/04/2020	01/02/2021	OH	Lake County	2	39	85	39085	Distribution of COVID-19 deaths (%)	2,148	141	0.887	0.071						Large fringe metro	Data based on counts less than 10 suppressed
01/06/2021	01/04/2020	01/02/2021	OH	Lake County	2	39	85	39085	Distribution of population (%)	2,148	141	0.875	0.045	0.001	0.015	0	0.047	0.016	Large fringe metro
01/06/2021	01/04/2020	01/02/2021	OH	Lorain County	2	39	93	39093	Distribution of all-cause deaths (%)	2,849	169	0.874	0.076				0.046		Large fringe metro	Data based on counts less than 10 suppressed
01/06/2021	01/04/2020	01/02/2021	OH	Lorain County	2	39	93	39093	Distribution of COVID-19 deaths (%)	2,849	169	0.888	0.071						Large fringe metro	Data based on counts less than 10 suppressed
01/06/2021	01/04/2020	01/02/2021	OH	Lorain County	2	39	93	39093	Distribution of population (%)	2,849	169	0.777	0.078	0.002	0.013	0	0.104	0.026	Large fringe metro
01/06/2021	01/04/2020	01/02/2021	OH	Lucas County	3	39	95	39095	Distribution of all-cause deaths (%)	6,184	609	0.793	0.168		0.003		0.032	0.003	Medium metro	Data based on counts less than 10 suppressed
01/06/2021	01/04/2020	01/02/2021	OH	Lucas County	3	39	95	39095	Distribution of COVID-19 deaths (%)	6,184	609	0.754	0.187				0.053		Medium metro	Data based on counts less than 10 suppressed
01/06/2021	01/04/2020	01/02/2021	OH	Lucas County	3	39	95	39095	Distribution of population (%)	6,184	609	0.682	0.196	0.002	0.017	0	0.074	0.029	Medium metro
01/06/2021	01/04/2020	01/02/2021	OH	Mahoning County	3	39	99	39099	Distribution of all-cause deaths (%)	3,918	432	0.843	0.128		0.003		0.022	0.004	Medium metro	Data based on counts less than 10 suppressed
01/06/2021	01/04/2020	01/02/2021	OH	Mahoning County	3	39	99	39099	Distribution of COVID-19 deaths (%)	3,918	432	0.859	0.123						Medium metro	Data based on counts less than 10 suppressed
01/06/2021	01/04/2020	01/02/2021	OH	Mahoning County	3	39	99	39099	Distribution of population (%)	3,918	432	0.754	0.15	0.002	0.009	0	0.065	0.02	Medium metro
01/06/2021	01/04/2020	01/02/2021	OH	Montgomery County	3	39	113	39113	Distribution of all-cause deaths (%)	8,392	748	0.803	0.178		0.007		0.008	0.004	Medium metro	Data based on counts less than 10 suppressed
01/06/2021	01/04/2020	01/02/2021	OH	Montgomery County	3	39	113	39113	Distribution of COVID-19 deaths (%)	8,392	748	0.803	0.172						Medium metro	Data based on counts less than 10 suppressed
01/06/2021	01/04/2020	01/02/2021	OH	Montgomery County	3	39	113	39113	Distribution of population (%)	8,392	748	0.703	0.212	0.002	0.023	0	0.033	0.027	Medium metro
01/06/2021	01/04/2020	01/02/2021	OH	Stark County	3	39	151	39151	Distribution of all-cause deaths (%)	4,985	458	0.921	0.069		0.002		0.005	0.003	Medium metro	Data based on counts less than 10 suppressed
01/06/2021	01/04/2020	01/02/2021	OH	Stark County	3	39	151	39151	Distribution of COVID-19 deaths (%)	4,985	458	0.93	0.059						Medium metro	Data based on counts less than 10 suppressed
01/06/2021	01/04/2020	01/02/2021	OH	Stark County	3	39	151	39151	Distribution of population (%)	4,985	458	0.862	0.078	0.002	0.009	0	0.022	0.026	Medium metro
01/06/2021	01/04/2020	01/02/2021	OH	Summit County	3	39	153	39153	Distribution of all-cause deaths (%)	6,567	451	0.844	0.139		0.009		0.005	0.002	Medium metro	Data based on counts less than 10 suppressed
01/06/2021	01/04/2020	01/02/2021	OH	Summit County	3	39	153	39153	Distribution of COVID-19 deaths (%)	6,567	451	0.814	0.16						Medium metro	Data based on counts less than 10 suppressed
01/06/2021	01/04/2020	01/02/2021	OH	Summit County	3	39	153	39153	Distribution of population (%)	6,567	451	0.764	0.148	0.002	0.039	0	0.023	0.025	Medium metro
01/06/2021	01/04/2020	01/02/2021	OH	Trumbull County	3	39	155	39155	Distribution of all-cause deaths (%)	2,116	124	0.905	0.086				0.005		Medium metro	Data based on counts less than 10 suppressed
01/06/2021	01/04/2020	01/02/2021	OH	Trumbull County	3	39	155	39155	Distribution of COVID-19 deaths (%)	2,116	124	0.863	0.113						Medium metro	Data based on counts less than 10 suppressed
01/06/2021	01/04/2020	01/02/2021	OH	Trumbull County	3	39	155	39155	Distribution of population (%)	2,116	124	0.868	0.084	0.002	0.005	0	0.019	0.021	Medium metro
01/06/2021	01/04/2020	01/02/2021	OH	Tuscarawas County	5	39	157	39157	Distribution of all-cause deaths (%)	1,178	111	0.984	0.008						Micropolitan	Data based on counts less than 10 suppressed
01/06/2021	01/04/2020	01/02/2021	OH	Tuscarawas County	5	39	157	39157	Distribution of COVID-19 deaths (%)	1,178	111	0.991							Micropolitan	Data based on counts less than 10 suppressed
01/06/2021	01/04/2020	01/02/2021	OH	Tuscarawas County	5	39	157	39157	Distribution of population (%)	1,178	111	0.939	0.008	0.002	0.004	0.001	0.032	0.014	Micropolitan
01/06/2021	01/04/2020	01/02/2021	OH	Warren County	2	39	165	39165	Distribution of all-cause deaths (%)	1,900	105	0.949	0.039		0.006				Large fringe metro	Data based on counts less than 10 suppressed
01/06/2021	01/04/2020	01/02/2021	OH	Warren County	2	39	165	39165	Distribution of COVID-19 deaths (%)	1,900	105	0.933							Large fringe metro	Data based on counts less than 10 suppressed
01/06/2021	01/04/2020	01/02/2021	OH	Warren County	2	39	165	39165	Distribution of population (%)	1,900	105	0.853	0.036	0.002	0.062	0.001	0.029	0.018	Large fringe metro
01/06/2021	01/04/2020	01/02/2021	OH	Wayne County	5	39	169	39169	Distribution of all-cause deaths (%)	1,192	132	0.98	0.017						Micropolitan	Data based on counts less than 10 suppressed
01/06/2021	01/04/2020	01/02/2021	OH	Wayne County	5	39	169	39169	Distribution of COVID-19 deaths (%)	1,192	132	0.992							Micropolitan	Data based on counts less than 10 suppressed
01/06/2021	01/04/2020	01/02/2021	OH	Wayne County	5	39	169	39169	Distribution of population (%)	1,192	132	0.935	0.016	0.002	0.011	0	0.021	0.016	Micropolitan
01/06/2021	01/04/2020	01/02/2021	OK	Cleveland County	2	40	27	40027	Distribution of all-cause deaths (%)	2,120	212	0.87	0.033	0.039	0.009		0.026	0.022	Large fringe metro	Data based on counts less than 10 suppressed
01/06/2021	01/04/2020	01/02/2021	OK	Cleveland County	2	40	27	40027	Distribution of COVID-19 deaths (%)	2,120	212	0.835		0.057			0.057		Large fringe metro	Data based on counts less than 10 suppressed
01/06/2021	01/04/2020	01/02/2021	OK	Cleveland County	2	40	27	40027	Distribution of population (%)	2,120	212	0.707	0.052	0.046	0.047	0.001	0.092	0.055	Large fringe metro
01/06/2021	01/04/2020	01/02/2021	OK	Garfield County	5	40	47	40047	Distribution of all-cause deaths (%)	816	117	0.917	0.018	0.025			0.021		Micropolitan	Data based on counts less than 10 suppressed
01/06/2021	01/04/2020	01/02/2021	OK	Garfield County	5	40	47	40047	Distribution of COVID-19 deaths (%)	816	117	0.88							Micropolitan	Data based on counts less than 10 suppressed
01/06/2021	01/04/2020	01/02/2021	OK	Garfield County	5	40	47	40047	Distribution of population (%)	816	117	0.704	0.028	0.022	0.011	0.036	0.127	0.071	Micropolitan
01/06/2021	01/04/2020	01/02/2021	OK	Oklahoma County	1	40	109	40109	Distribution of all-cause deaths (%)	11,027	1,053	0.758	0.117	0.043	0.014	0.002	0.05	0.017	Large central metro
01/06/2021	01/04/2020	01/02/2021	OK	Oklahoma County	1	40	109	40109	Distribution of COVID-19 deaths (%)	11,027	1,053	0.693	0.105	0.064	0.019		0.1	0.013	Large central metro	Data based on counts less than 10 suppressed
01/06/2021	01/04/2020	01/02/2021	OK	Oklahoma County	1	40	109	40109	Distribution of population (%)	11,027	1,053	0.554	0.152	0.031	0.035	0.001	0.179	0.047	Large central metro
01/06/2021	01/04/2020	01/02/2021	OK	Tulsa County	3	40	143	40143	Distribution of all-cause deaths (%)	8,892	864	0.766	0.085	0.079	0.01		0.028	0.032	Medium metro	Data based on counts less than 10 suppressed
01/06/2021	01/04/2020	01/02/2021	OK	Tulsa County	3	40	143	40143	Distribution of COVID-19 deaths (%)	8,892	864	0.714	0.062	0.113	0.023		0.049	0.034	Medium metro	Data based on counts less than 10 suppressed
01/06/2021	01/04/2020	01/02/2021	OK	Tulsa County	3	40	143	40143	Distribution of population (%)	8,892	864	0.611	0.103	0.06	0.035	0.001	0.133	0.057	Medium metro
01/06/2021	01/04/2020	01/02/2021	OR	Marion County	3	41	47	41047	Distribution of all-cause deaths (%)	2,943	143	0.88	0.009	0.01	0.012	0.009	0.068	0.012	Medium metro
01/06/2021	01/04/2020	01/02/2021	OR	Marion County	3	41	47	41047	Distribution of COVID-19 deaths (%)	2,943	143	0.783					0.175		Medium metro	Data based on counts less than 10 suppressed
01/06/2021	01/04/2020	01/02/2021	OR	Marion County	3	41	47	41047	Distribution of population (%)	2,943	143	0.641	0.011	0.01	0.022	0.009	0.27	0.036	Medium metro
01/06/2021	01/04/2020	01/02/2021	OR	Multnomah County	1	41	51	41051	Distribution of all-cause deaths (%)	7,139	396	0.817	0.055	0.009	0.041	0.006	0.051	0.02	Large central metro
01/06/2021	01/04/2020	01/02/2021	OR	Multnomah County	1	41	51	41051	Distribution of COVID-19 deaths (%)	7,139	396	0.672	0.053		0.083		0.162		Large central metro	Data based on counts less than 10 suppressed
01/06/2021	01/04/2020	01/02/2021	OR	Multnomah County	1	41	51	41051	Distribution of population (%)	7,139	396	0.687	0.056	0.007	0.079	0.006	0.119	0.046	Large central metro
01/06/2021	01/04/2020	01/02/2021	OR	Washington County	2	41	67	41067	Distribution of all-cause deaths (%)	3,718	168	0.865	0.013	0.004	0.046	0.006	0.056	0.009	Large fringe metro
01/06/2021	01/04/2020	01/02/2021	OR	Washington County	2	41	67	41067	Distribution of COVID-19 deaths (%)	3,718	168	0.732					0.161		Large fringe metro	Data based on counts less than 10 suppressed
01/06/2021	01/04/2020	01/02/2021	OR	Washington County	2	41	67	41067	Distribution of population (%)	3,718	168	0.643	0.022	0.005	0.114	0.005	0.17	0.042	Large fringe metro
01/06/2021	01/04/2020	01/02/2021	PA	Allegheny County	1	42	3	42003	Distribution of all-cause deaths (%)	17,422	1,126	0.863	0.119		0.008		0.006	0.005	Large central metro	Data based on counts less than 10 suppressed
01/06/2021	01/04/2020	01/02/2021	PA	Allegheny County	1	42	3	42003	Distribution of COVID-19 deaths (%)	17,422	1,126	0.853	0.131		0.01				Large central metro	Data based on counts less than 10 suppressed
01/06/2021	01/04/2020	01/02/2021	PA	Allegheny County	1	42	3	42003	Distribution of population (%)	17,422	1,126	0.781	0.132	0.001	0.042	0	0.023	0.022	Large central metro
01/06/2021	01/04/2020	01/02/2021	PA	Beaver County	2	42	7	42007	Distribution of all-cause deaths (%)	2,024	213	0.926	0.066						Large fringe metro	Data based on counts less than 10 suppressed
01/06/2021	01/04/2020	01/02/2021	PA	Beaver County	2	42	7	42007	Distribution of COVID-19 deaths (%)	2,024	213	0.892	0.099						Large fringe metro	Data based on counts less than 10 suppressed
01/06/2021	01/04/2020	01/02/2021	PA	Beaver County	2	42	7	42007	Distribution of population (%)	2,024	213	0.891	0.063	0.001	0.006	0	0.018	0.021	Large fringe metro
01/06/2021	01/04/2020	01/02/2021	PA	Berks County	3	42	11	42011	Distribution of all-cause deaths (%)	4,159	496	0.869	0.033		0.007		0.088		Medium metro	Data based on counts less than 10 suppressed
01/06/2021	01/04/2020	01/02/2021	PA	Berks County	3	42	11	42011	Distribution of COVID-19 deaths (%)	4,159	496	0.766	0.04				0.181		Medium metro	Data based on counts less than 10 suppressed
01/06/2021	01/04/2020	01/02/2021	PA	Berks County	3	42	11	42011	Distribution of population (%)	4,159	496	0.703	0.043	0.001	0.014	0	0.224	0.014	Medium metro
01/06/2021	01/04/2020	01/02/2021	PA	Blair County	4	42	13	42013	Distribution of all-cause deaths (%)	2,101	185	0.975	0.018						Small metro	Data based on counts less than 10 suppressed
01/06/2021	01/04/2020	01/02/2021	PA	Blair County	4	42	13	42013	Distribution of COVID-19 deaths (%)	2,101	185	0.957							Small metro	Data based on counts less than 10 suppressed
01/06/2021	01/04/2020	01/02/2021	PA	Blair County	4	42	13	42013	Distribution of population (%)	2,101	185	0.945	0.019	0.001	0.007	0	0.013	0.014	Small metro
01/06/2021	01/04/2020	01/02/2021	PA	Bucks County	2	42	17	42017	Distribution of all-cause deaths (%)	6,565	813	0.928	0.035		0.019		0.017		Large fringe metro	Data based on counts less than 10 suppressed
01/06/2021	01/04/2020	01/02/2021	PA	Bucks County	2	42	17	42017	Distribution of COVID-19 deaths (%)	6,565	813	0.899	0.047		0.02		0.033		Large fringe metro	Data based on counts less than 10 suppressed
01/06/2021	01/04/2020	01/02/2021	PA	Bucks County	2	42	17	42017	Distribution of population (%)	6,565	813	0.833	0.041	0.001	0.052	0	0.057	0.016	Large fringe metro
01/06/2021	01/04/2020	01/02/2021	PA	Butler County	2	42	19	42019	Distribution of all-cause deaths (%)	2,048	156	0.987	0.006						Large fringe metro	Data based on counts less than 10 suppressed
01/06/2021	01/04/2020	01/02/2021	PA	Butler County	2	42	19	42019	Distribution of COVID-19 deaths (%)	2,048	156	0.987							Large fringe metro	Data based on counts less than 10 suppressed
01/06/2021	01/04/2020	01/02/2021	PA	Butler County	2	42	19	42019	Distribution of population (%)	2,048	156	0.944	0.013	0.001	0.014	0	0.016	0.011	Large fringe metro
01/06/2021	01/04/2020	01/02/2021	PA	Cambria County	4	42	21	42021	Distribution of all-cause deaths (%)	1,969	187	0.964	0.03						Small metro	Data based on counts less than 10 suppressed
01/06/2021	01/04/2020	01/02/2021	PA	Cambria County	4	42	21	42021	Distribution of COVID-19 deaths (%)	1,969	187	0.989							Small metro	Data based on counts less than 10 suppressed
01/06/2021	01/04/2020	01/02/2021	PA	Cambria County	4	42	21	42021	Distribution of population (%)	1,969	187	0.925	0.035	0.001	0.005	0	0.018	0.016	Small metro
01/06/2021	01/04/2020	01/02/2021	PA	Centre County	4	42	27	42027	Distribution of all-cause deaths (%)	1,141	130	0.975	0.011						Small metro	Data based on counts less than 10 suppressed
01/06/2021	01/04/2020	01/02/2021	PA	Centre County	4	42	27	42027	Distribution of COVID-19 deaths (%)	1,141	130	0.969							Small metro	Data based on counts less than 10 suppressed
01/06/2021	01/04/2020	01/02/2021	PA	Centre County	4	42	27	42027	Distribution of population (%)	1,141	130	0.854	0.036	0.001	0.064	0.001	0.03	0.015	Small metro
01/06/2021	01/04/2020	01/02/2021	PA	Chester County	2	42	29	42029	Distribution of all-cause deaths (%)	4,600	539	0.891	0.072		0.012		0.02	0.005	Large fringe metro	Data based on counts less than 10 suppressed
01/06/2021	01/04/2020	01/02/2021	PA	Chester County	2	42	29	42029	Distribution of COVID-19 deaths (%)	4,600	539	0.827	0.122				0.024		Large fringe metro	Data based on counts less than 10 suppressed
01/06/2021	01/04/2020	01/02/2021	PA	Chester County	2	42	29	42029	Distribution of population (%)	4,600	539	0.787	0.057	0.001	0.061	0	0.076	0.017	Large fringe metro
01/06/2021	01/04/2020	01/02/2021	PA	Cumberland County	3	42	41	42041	Distribution of all-cause deaths (%)	2,801	306	0.937	0.035		0.011		0.014		Medium metro	Data based on counts less than 10 suppressed
01/06/2021	01/04/2020	01/02/2021	PA	Cumberland County	3	42	41	42041	Distribution of COVID-19 deaths (%)	2,801	306	0.922	0.059						Medium metro	Data based on counts less than 10 suppressed
01/06/2021	01/04/2020	01/02/2021	PA	Cumberland County	3	42	41	42041	Distribution of population (%)	2,801	306	0.846	0.042	0.001	0.047	0	0.043	0.02	Medium metro
01/06/2021	01/04/2020	01/02/2021	PA	Dauphin County	3	42	43	42043	Distribution of all-cause deaths (%)	3,639	346	0.802	0.128		0.021		0.042	0.005	Medium metro	Data based on counts less than 10 suppressed
01/06/2021	01/04/2020	01/02/2021	PA	Dauphin County	3	42	43	42043	Distribution of COVID-19 deaths (%)	3,639	346	0.731	0.162		0.052		0.052		Medium metro	Data based on counts less than 10 suppressed
01/06/2021	01/04/2020	01/02/2021	PA	Dauphin County	3	42	43	42043	Distribution of population (%)	3,639	346	0.645	0.174	0.002	0.052	0	0.099	0.028	Medium metro
01/06/2021	01/04/2020	01/02/2021	PA	Delaware County	2	42	45	42045	Distribution of all-cause deaths (%)	5,638	885	0.744	0.222		0.016		0.015	0.003	Large fringe metro	Data based on counts less than 10 suppressed
01/06/2021	01/04/2020	01/02/2021	PA	Delaware County	2	42	45	42045	Distribution of COVID-19 deaths (%)	5,638	885	0.679	0.278		0.021		0.021		Large fringe metro	Data based on counts less than 10 suppressed
01/06/2021	01/04/2020	01/02/2021	PA	Delaware County	2	42	45	42045	Distribution of population (%)	5,638	885	0.656	0.219	0.001	0.062	0	0.041	0.02	Large fringe metro
01/06/2021	01/04/2020	01/02/2021	PA	Erie County	3	42	49	42049	Distribution of all-cause deaths (%)	3,511	211	0.922	0.055		0.005		0.015		Medium metro	Data based on counts less than 10 suppressed
01/06/2021	01/04/2020	01/02/2021	PA	Erie County	3	42	49	42049	Distribution of COVID-19 deaths (%)	3,511	211	0.9	0.066						Medium metro	Data based on counts less than 10 suppressed
01/06/2021	01/04/2020	01/02/2021	PA	Erie County	3	42	49	42049	Distribution of population (%)	3,511	211	0.84	0.073	0.002	0.019	0	0.044	0.022	Medium metro
01/06/2021	01/04/2020	01/02/2021	PA	Franklin County	4	42	55	42055	Distribution of all-cause deaths (%)	1,731	191	0.95	0.025				0.017		Small metro	Data based on counts less than 10 suppressed
01/06/2021	01/04/2020	01/02/2021	PA	Franklin County	4	42	55	42055	Distribution of COVID-19 deaths (%)	1,731	191	0.916							Small metro	Data based on counts less than 10 suppressed
01/06/2021	01/04/2020	01/02/2021	PA	Franklin County	4	42	55	42055	Distribution of population (%)	1,731	191	0.874	0.035	0.002	0.01	0	0.061	0.018	Small metro
01/06/2021	01/04/2020	01/02/2021	PA	Lackawanna County	3	42	69	42069	Distribution of all-cause deaths (%)	3,196	294	0.948	0.021		0.005		0.02	0.006	Medium metro	Data based on counts less than 10 suppressed
01/06/2021	01/04/2020	01/02/2021	PA	Lackawanna County	3	42	69	42069	Distribution of COVID-19 deaths (%)	3,196	294	0.946							Medium metro	Data based on counts less than 10 suppressed
01/06/2021	01/04/2020	01/02/2021	PA	Lackawanna County	3	42	69	42069	Distribution of population (%)	3,196	294	0.837	0.031	0.001	0.03	0	0.084	0.015	Medium metro
01/06/2021	01/04/2020	01/02/2021	PA	Lancaster County	3	42	71	42071	Distribution of all-cause deaths (%)	5,669	637	0.921	0.024		0.008		0.042	0.004	Medium metro	Data based on counts less than 10 suppressed
01/06/2021	01/04/2020	01/02/2021	PA	Lancaster County	3	42	71	42071	Distribution of COVID-19 deaths (%)	5,669	637	0.904	0.02				0.053		Medium metro	Data based on counts less than 10 suppressed
01/06/2021	01/04/2020	01/02/2021	PA	Lancaster County	3	42	71	42071	Distribution of population (%)	5,669	637	0.812	0.036	0.001	0.024	0	0.11	0.016	Medium metro
01/06/2021	01/04/2020	01/02/2021	PA	Lebanon County	4	42	75	42075	Distribution of all-cause deaths (%)	1,552	126	0.926	0.011				0.051		Small metro	Data based on counts less than 10 suppressed
01/06/2021	01/04/2020	01/02/2021	PA	Lebanon County	4	42	75	42075	Distribution of COVID-19 deaths (%)	1,552	126	0.929							Small metro	Data based on counts less than 10 suppressed
01/06/2021	01/04/2020	01/02/2021	PA	Lebanon County	4	42	75	42075	Distribution of population (%)	1,552	126	0.81	0.021	0.001	0.014	0	0.141	0.012	Small metro
01/06/2021	01/04/2020	01/02/2021	PA	Lehigh County	3	42	77	42077	Distribution of all-cause deaths (%)	5,351	710	0.866	0.039		0.009		0.081	0.003	Medium metro	Data based on counts less than 10 suppressed
01/06/2021	01/04/2020	01/02/2021	PA	Lehigh County	3	42	77	42077	Distribution of COVID-19 deaths (%)	5,351	710	0.801	0.051				0.138		Medium metro	Data based on counts less than 10 suppressed
01/06/2021	01/04/2020	01/02/2021	PA	Lehigh County	3	42	77	42077	Distribution of population (%)	5,351	710	0.625	0.059	0.001	0.036	0	0.262	0.016	Medium metro
01/06/2021	01/04/2020	01/02/2021	PA	Luzerne County	3	42	79	42079	Distribution of all-cause deaths (%)	4,356	402	0.943	0.024		0.003		0.027		Medium metro	Data based on counts less than 10 suppressed
01/06/2021	01/04/2020	01/02/2021	PA	Luzerne County	3	42	79	42079	Distribution of COVID-19 deaths (%)	4,356	402	0.915					0.06		Medium metro	Data based on counts less than 10 suppressed
01/06/2021	01/04/2020	01/02/2021	PA	Luzerne County	3	42	79	42079	Distribution of population (%)	4,356	402	0.793	0.042	0.001	0.013	0	0.138	0.013	Medium metro
01/06/2021	01/04/2020	01/02/2021	PA	Lycoming County	4	42	81	42081	Distribution of all-cause deaths (%)	1,494	120	0.952	0.033						Small metro	Data based on counts less than 10 suppressed
01/06/2021	01/04/2020	01/02/2021	PA	Lycoming County	4	42	81	42081	Distribution of COVID-19 deaths (%)	1,494	120	1							Small metro	Data based on counts less than 10 suppressed
01/06/2021	01/04/2020	01/02/2021	PA	Lycoming County	4	42	81	42081	Distribution of population (%)	1,494	120	0.903	0.046	0.002	0.007	0	0.021	0.021	Small metro
01/06/2021	01/04/2020	01/02/2021	PA	Mercer County	3	42	85	42085	Distribution of all-cause deaths (%)	1,418	101	0.94	0.049						Medium metro	Data based on counts less than 10 suppressed
01/06/2021	01/04/2020	01/02/2021	PA	Mercer County	3	42	85	42085	Distribution of COVID-19 deaths (%)	1,418	101	0.941							Medium metro	Data based on counts less than 10 suppressed
01/06/2021	01/04/2020	01/02/2021	PA	Mercer County	3	42	85	42085	Distribution of population (%)	1,418	101	0.9	0.057	0.002	0.007	0	0.016	0.018	Medium metro
01/06/2021	01/04/2020	01/02/2021	PA	Mifflin County	5	42	87	42087	Distribution of all-cause deaths (%)	650	102	0.988							Micropolitan	Data based on counts less than 10 suppressed
01/06/2021	01/04/2020	01/02/2021	PA	Mifflin County	5	42	87	42087	Distribution of COVID-19 deaths (%)	650	102	1							Micropolitan	Data based on counts less than 10 suppressed
01/06/2021	01/04/2020	01/02/2021	PA	Mifflin County	5	42	87	42087	Distribution of population (%)	650	102	0.956	0.008	0.002	0.007	0	0.017	0.011	Micropolitan
01/06/2021	01/04/2020	01/02/2021	PA	Monroe County	4	42	89	42089	Distribution of all-cause deaths (%)	1,506	164	0.813	0.1		0.009		0.072		Small metro	Data based on counts less than 10 suppressed
01/06/2021	01/04/2020	01/02/2021	PA	Monroe County	4	42	89	42089	Distribution of COVID-19 deaths (%)	1,506	164	0.78	0.134				0.061		Small metro	Data based on counts less than 10 suppressed
01/06/2021	01/04/2020	01/02/2021	PA	Monroe County	4	42	89	42089	Distribution of population (%)	1,506	164	0.645	0.137	0.002	0.025	0.001	0.169	0.021	Small metro
01/06/2021	01/04/2020	01/02/2021	PA	Montgomery County	2	42	91	42091	Distribution of all-cause deaths (%)	9,499	1,408	0.787	0.161		0.027		0.022	0.003	Large fringe metro	Data based on counts less than 10 suppressed
01/06/2021	01/04/2020	01/02/2021	PA	Montgomery County	2	42	91	42091	Distribution of COVID-19 deaths (%)	9,499	1,408	0.668	0.255		0.04		0.033		Large fringe metro	Data based on counts less than 10 suppressed
01/06/2021	01/04/2020	01/02/2021	PA	Montgomery County	2	42	91	42091	Distribution of population (%)	9,499	1,408	0.75	0.094	0.001	0.08	0	0.054	0.02	Large fringe metro
01/06/2021	01/04/2020	01/02/2021	PA	Montour County	4	42	93	42093	Distribution of all-cause deaths (%)	1,353	138	0.965	0.015				0.01		Small metro	Data based on counts less than 10 suppressed
01/06/2021	01/04/2020	01/02/2021	PA	Montour County	4	42	93	42093	Distribution of COVID-19 deaths (%)	1,353	138	0.964							Small metro	Data based on counts less than 10 suppressed
01/06/2021	01/04/2020	01/02/2021	PA	Montour County	4	42	93	42093	Distribution of population (%)	1,353	138	0.907	0.017	0.002	0.034	0	0.029	0.011	Small metro
01/06/2021	01/04/2020	01/02/2021	PA	Northampton County	3	42	95	42095	Distribution of all-cause deaths (%)	2,990	334	0.899	0.042		0.007		0.049		Medium metro	Data based on counts less than 10 suppressed
01/06/2021	01/04/2020	01/02/2021	PA	Northampton County	3	42	95	42095	Distribution of COVID-19 deaths (%)	2,990	334	0.883	0.045				0.051		Medium metro	Data based on counts less than 10 suppressed
01/06/2021	01/04/2020	01/02/2021	PA	Northampton County	3	42	95	42095	Distribution of population (%)	2,990	334	0.754	0.056	0.001	0.029	0	0.141	0.018	Medium metro
01/06/2021	01/04/2020	01/02/2021	PA	Northumberland County	5	42	97	42097	Distribution of all-cause deaths (%)	975	141	0.973	0.012						Micropolitan	Data based on counts less than 10 suppressed
01/06/2021	01/04/2020	01/02/2021	PA	Northumberland County	5	42	97	42097	Distribution of COVID-19 deaths (%)	975	141	0.979							Micropolitan	Data based on counts less than 10 suppressed
01/06/2021	01/04/2020	01/02/2021	PA	Northumberland County	5	42	97	42097	Distribution of population (%)	975	141	0.917	0.026	0.002	0.004	0	0.039	0.011	Micropolitan
01/06/2021	01/04/2020	01/02/2021	PA	Philadelphia County	1	42	101	42101	Distribution of all-cause deaths (%)	17,500	2,157	0.441	0.441	0.001	0.035		0.078	0.004	Large central metro	Data based on counts less than 10 suppressed
01/06/2021	01/04/2020	01/02/2021	PA	Philadelphia County	1	42	101	42101	Distribution of COVID-19 deaths (%)	17,500	2,157	0.373	0.475		0.05		0.098		Large central metro	Data based on counts less than 10 suppressed
01/06/2021	01/04/2020	01/02/2021	PA	Philadelphia County	1	42	101	42101	Distribution of population (%)	17,500	2,157	0.343	0.405	0.002	0.076	0	0.152	0.02	Large central metro
01/06/2021	01/04/2020	01/02/2021	PA	Schuylkill County	5	42	107	42107	Distribution of all-cause deaths (%)	1,754	175	0.972	0.011				0.01		Micropolitan	Data based on counts less than 10 suppressed
01/06/2021	01/04/2020	01/02/2021	PA	Schuylkill County	5	42	107	42107	Distribution of COVID-19 deaths (%)	1,754	175	0.96							Micropolitan	Data based on counts less than 10 suppressed
01/06/2021	01/04/2020	01/02/2021	PA	Schuylkill County	5	42	107	42107	Distribution of population (%)	1,754	175	0.901	0.03	0.002	0.006	0	0.052	0.01	Micropolitan
01/06/2021	01/04/2020	01/02/2021	PA	Washington County	2	42	125	42125	Distribution of all-cause deaths (%)	2,505	104	0.936	0.05				0.005	0.006	Large fringe metro	Data based on counts less than 10 suppressed
01/06/2021	01/04/2020	01/02/2021	PA	Washington County	2	42	125	42125	Distribution of COVID-19 deaths (%)	2,505	104	0.923							Large fringe metro	Data based on counts less than 10 suppressed
01/06/2021	01/04/2020	01/02/2021	PA	Washington County	2	42	125	42125	Distribution of population (%)	2,505	104	0.919	0.032	0.001	0.011	0	0.018	0.018	Large fringe metro
01/06/2021	01/04/2020	01/02/2021	PA	Westmoreland County	2	42	129	42129	Distribution of all-cause deaths (%)	3,894	290	0.971	0.022				0.003		Large fringe metro	Data based on counts less than 10 suppressed
01/06/2021	01/04/2020	01/02/2021	PA	Westmoreland County	2	42	129	42129	Distribution of COVID-19 deaths (%)	3,894	290	0.972							Large fringe metro	Data based on counts less than 10 suppressed
01/06/2021	01/04/2020	01/02/2021	PA	Westmoreland County	2	42	129	42129	Distribution of population (%)	3,894	290	0.936	0.025	0.001	0.01	0	0.013	0.015	Large fringe metro
01/06/2021	01/04/2020	01/02/2021	PA	York County	3	42	133	42133	Distribution of all-cause deaths (%)	4,439	340	0.911	0.051		0.005		0.029	0.004	Medium metro	Data based on counts less than 10 suppressed
01/06/2021	01/04/2020	01/02/2021	PA	York County	3	42	133	42133	Distribution of COVID-19 deaths (%)	4,439	340	0.882	0.059				0.053		Medium metro	Data based on counts less than 10 suppressed
01/06/2021	01/04/2020	01/02/2021	PA	York County	3	42	133	42133	Distribution of population (%)	4,439	340	0.826	0.058	0.002	0.015	0	0.081	0.019	Medium metro
01/06/2021	01/04/2020	01/02/2021	RI	Kent County	2	44	3	44003	Distribution of all-cause deaths (%)	1,607	145	0.968	0.012		0.011		0.007		Large fringe metro	Data based on counts less than 10 suppressed
01/06/2021	01/04/2020	01/02/2021	RI	Kent County	2	44	3	44003	Distribution of COVID-19 deaths (%)	1,607	145	0.931							Large fringe metro	Data based on counts less than 10 suppressed
01/06/2021	01/04/2020	01/02/2021	RI	Kent County	2	44	3	44003	Distribution of population (%)	1,607	145	0.874	0.019	0.003	0.028	0	0.057	0.019	Large fringe metro
01/06/2021	01/04/2020	01/02/2021	RI	Providence County	1	44	7	44007	Distribution of all-cause deaths (%)	7,364	1,197	0.866	0.049	0.003	0.014		0.062	0.006	Large central metro	Data based on counts less than 10 suppressed
01/06/2021	01/04/2020	01/02/2021	RI	Providence County	1	44	7	44007	Distribution of COVID-19 deaths (%)	7,364	1,197	0.806	0.069		0.015		0.104		Large central metro	Data based on counts less than 10 suppressed
01/06/2021	01/04/2020	01/02/2021	RI	Providence County	1	44	7	44007	Distribution of population (%)	7,364	1,197	0.6	0.088	0.004	0.044	0.001	0.239	0.024	Large central metro
01/06/2021	01/04/2020	01/02/2021	SC	Aiken County	3	45	3	45003	Distribution of all-cause deaths (%)	1,779	108	0.737	0.246				0.01		Medium metro	Data based on counts less than 10 suppressed
01/06/2021	01/04/2020	01/02/2021	SC	Aiken County	3	45	3	45003	Distribution of COVID-19 deaths (%)	1,779	108	0.574	0.407						Medium metro	Data based on counts less than 10 suppressed
01/06/2021	01/04/2020	01/02/2021	SC	Aiken County	3	45	3	45003	Distribution of population (%)	1,779	108	0.657	0.248	0.004	0.012	0	0.059	0.02	Medium metro
01/06/2021	01/04/2020	01/02/2021	SC	Anderson County	3	45	7	45007	Distribution of all-cause deaths (%)	2,692	256	0.833	0.15		0.004		0.008		Medium metro	Data based on counts less than 10 suppressed
01/06/2021	01/04/2020	01/02/2021	SC	Anderson County	3	45	7	45007	Distribution of COVID-19 deaths (%)	2,692	256	0.801	0.164						Medium metro	Data based on counts less than 10 suppressed
01/06/2021	01/04/2020	01/02/2021	SC	Anderson County	3	45	7	45007	Distribution of population (%)	2,692	256	0.771	0.16	0.002	0.01	0	0.04	0.017	Medium metro
01/06/2021	01/04/2020	01/02/2021	SC	Charleston County	3	45	19	45019	Distribution of all-cause deaths (%)	5,238	439	0.639	0.326	0.003	0.007		0.021	0.004	Medium metro	Data based on counts less than 10 suppressed
01/06/2021	01/04/2020	01/02/2021	SC	Charleston County	3	45	19	45019	Distribution of COVID-19 deaths (%)	5,238	439	0.499	0.444				0.039		Medium metro	Data based on counts less than 10 suppressed
01/06/2021	01/04/2020	01/02/2021	SC	Charleston County	3	45	19	45019	Distribution of population (%)	5,238	439	0.652	0.259	0.002	0.018	0.001	0.053	0.016	Medium metro
01/06/2021	01/04/2020	01/02/2021	SC	Florence County	4	45	41	45041	Distribution of all-cause deaths (%)	3,232	442	0.559	0.424	0.007			0.007		Small metro	Data based on counts less than 10 suppressed
01/06/2021	01/04/2020	01/02/2021	SC	Florence County	4	45	41	45041	Distribution of COVID-19 deaths (%)	3,232	442	0.437	0.534						Small metro	Data based on counts less than 10 suppressed
01/06/2021	01/04/2020	01/02/2021	SC	Florence County	4	45	41	45041	Distribution of population (%)	3,232	442	0.512	0.427	0.003	0.016	0.001	0.028	0.014	Small metro
01/06/2021	01/04/2020	01/02/2021	SC	Greenville County	3	45	45	45045	Distribution of all-cause deaths (%)	5,766	476	0.799	0.173		0.006		0.02		Medium metro	Data based on counts less than 10 suppressed
01/06/2021	01/04/2020	01/02/2021	SC	Greenville County	3	45	45	45045	Distribution of COVID-19 deaths (%)	5,766	476	0.712	0.237				0.04		Medium metro	Data based on counts less than 10 suppressed
01/06/2021	01/04/2020	01/02/2021	SC	Greenville County	3	45	45	45045	Distribution of population (%)	5,766	476	0.679	0.178	0.002	0.026	0.001	0.095	0.018	Medium metro
01/06/2021	01/04/2020	01/02/2021	SC	Greenwood County	5	45	47	45047	Distribution of all-cause deaths (%)	1,159	129	0.681	0.306				0.009		Micropolitan	Data based on counts less than 10 suppressed
01/06/2021	01/04/2020	01/02/2021	SC	Greenwood County	5	45	47	45047	Distribution of COVID-19 deaths (%)	1,159	129	0.643	0.341						Micropolitan	Data based on counts less than 10 suppressed
01/06/2021	01/04/2020	01/02/2021	SC	Greenwood County	5	45	47	45047	Distribution of population (%)	1,159	129	0.594	0.316	0.002	0.013	0	0.062	0.013	Micropolitan
01/06/2021	01/04/2020	01/02/2021	SC	Horry County	3	45	51	45051	Distribution of all-cause deaths (%)	4,393	292	0.858	0.113	0.003	0.004		0.019	0.003	Medium metro	Data based on counts less than 10 suppressed
01/06/2021	01/04/2020	01/02/2021	SC	Horry County	3	45	51	45051	Distribution of COVID-19 deaths (%)	4,393	292	0.747	0.205				0.045		Medium metro	Data based on counts less than 10 suppressed
01/06/2021	01/04/2020	01/02/2021	SC	Horry County	3	45	51	45051	Distribution of population (%)	4,393	292	0.776	0.125	0.004	0.013	0.001	0.061	0.019	Medium metro
01/06/2021	01/04/2020	01/02/2021	SC	Lexington County	3	45	63	45063	Distribution of all-cause deaths (%)	3,025	242	0.812	0.161		0.008		0.015		Medium metro	Data based on counts less than 10 suppressed
01/06/2021	01/04/2020	01/02/2021	SC	Lexington County	3	45	63	45063	Distribution of COVID-19 deaths (%)	3,025	242	0.715	0.256						Medium metro	Data based on counts less than 10 suppressed
01/06/2021	01/04/2020	01/02/2021	SC	Lexington County	3	45	63	45063	Distribution of population (%)	3,025	242	0.741	0.152	0.004	0.022	0.001	0.063	0.019	Medium metro
01/06/2021	01/04/2020	01/02/2021	SC	Orangeburg County	5	45	75	45075	Distribution of all-cause deaths (%)	1,165	132	0.433	0.555						Micropolitan	Data based on counts less than 10 suppressed
01/06/2021	01/04/2020	01/02/2021	SC	Orangeburg County	5	45	75	45075	Distribution of COVID-19 deaths (%)	1,165	132	0.364	0.629						Micropolitan	Data based on counts less than 10 suppressed
01/06/2021	01/04/2020	01/02/2021	SC	Orangeburg County	5	45	75	45075	Distribution of population (%)	1,165	132	0.333	0.615	0.006	0.009	0	0.024	0.013	Micropolitan
01/06/2021	01/04/2020	01/02/2021	SC	Richland County	3	45	79	45079	Distribution of all-cause deaths (%)	4,480	421	0.514	0.454		0.008		0.021		Medium metro	Data based on counts less than 10 suppressed
01/06/2021	01/04/2020	01/02/2021	SC	Richland County	3	45	79	45079	Distribution of COVID-19 deaths (%)	4,480	421	0.447	0.508				0.033		Medium metro	Data based on counts less than 10 suppressed
01/06/2021	01/04/2020	01/02/2021	SC	Richland County	3	45	79	45079	Distribution of population (%)	4,480	421	0.414	0.477	0.003	0.029	0.001	0.053	0.022	Medium metro
01/06/2021	01/04/2020	01/02/2021	SC	Spartanburg County	3	45	83	45083	Distribution of all-cause deaths (%)	4,095	412	0.793	0.181		0.008		0.015		Medium metro	Data based on counts less than 10 suppressed
01/06/2021	01/04/2020	01/02/2021	SC	Spartanburg County	3	45	83	45083	Distribution of COVID-19 deaths (%)	4,095	412	0.733	0.218				0.039		Medium metro	Data based on counts less than 10 suppressed
01/06/2021	01/04/2020	01/02/2021	SC	Spartanburg County	3	45	83	45083	Distribution of population (%)	4,095	412	0.677	0.204	0.002	0.025	0	0.073	0.018	Medium metro
01/06/2021	01/04/2020	01/02/2021	SC	York County	2	45	91	45091	Distribution of all-cause deaths (%)	2,347	139	0.784	0.188	0.006	0.006		0.015		Large fringe metro	Data based on counts less than 10 suppressed
01/06/2021	01/04/2020	01/02/2021	SC	York County	2	45	91	45091	Distribution of COVID-19 deaths (%)	2,347	139	0.719	0.245						Large fringe metro	Data based on counts less than 10 suppressed
01/06/2021	01/04/2020	01/02/2021	SC	York County	2	45	91	45091	Distribution of population (%)	2,347	139	0.697	0.188	0.007	0.027	0	0.059	0.021	Large fringe metro
01/06/2021	01/04/2020	01/02/2021	SD	Minnehaha County	4	46	99	46099	Distribution of all-cause deaths (%)	2,815	492	0.883	0.013	0.072	0.01		0.016	0.006	Small metro	Data based on counts less than 10 suppressed
01/06/2021	01/04/2020	01/02/2021	SD	Minnehaha County	4	46	99	46099	Distribution of COVID-19 deaths (%)	2,815	492	0.809		0.134	0.024				Small metro	Data based on counts less than 10 suppressed
01/06/2021	01/04/2020	01/02/2021	SD	Minnehaha County	4	46	99	46099	Distribution of population (%)	2,815	492	0.819	0.06	0.024	0.021	0	0.051	0.024	Small metro
01/06/2021	01/04/2020	01/02/2021	SD	Pennington County	4	46	103	46103	Distribution of all-cause deaths (%)	1,353	139	0.803		0.17			0.015	0.009	Small metro	Data based on counts less than 10 suppressed
01/06/2021	01/04/2020	01/02/2021	SD	Pennington County	4	46	103	46103	Distribution of COVID-19 deaths (%)	1,353	139	0.719		0.266					Small metro	Data based on counts less than 10 suppressed
01/06/2021	01/04/2020	01/02/2021	SD	Pennington County	4	46	103	46103	Distribution of population (%)	1,353	139	0.797	0.013	0.089	0.012	0.001	0.054	0.035	Small metro
01/06/2021	01/04/2020	01/02/2021	TN	Davidson County	1	47	37	47037	Distribution of all-cause deaths (%)	9,953	956	0.743	0.208	0.001	0.012		0.03	0.004	Large central metro	Data based on counts less than 10 suppressed
01/06/2021	01/04/2020	01/02/2021	TN	Davidson County	1	47	37	47037	Distribution of COVID-19 deaths (%)	9,953	956	0.672	0.213		0.015		0.091		Large central metro	Data based on counts less than 10 suppressed
01/06/2021	01/04/2020	01/02/2021	TN	Davidson County	1	47	37	47037	Distribution of population (%)	9,953	956	0.563	0.268	0.003	0.039	0.001	0.104	0.023	Large central metro
01/06/2021	01/04/2020	01/02/2021	TN	Hamilton County	3	47	65	47065	Distribution of all-cause deaths (%)	5,846	394	0.838	0.136		0.006		0.017		Medium metro	Data based on counts less than 10 suppressed
01/06/2021	01/04/2020	01/02/2021	TN	Hamilton County	3	47	65	47065	Distribution of COVID-19 deaths (%)	5,846	394	0.728	0.211				0.053		Medium metro	Data based on counts less than 10 suppressed
01/06/2021	01/04/2020	01/02/2021	TN	Hamilton County	3	47	65	47065	Distribution of population (%)	5,846	394	0.709	0.19	0.002	0.021	0.001	0.06	0.017	Medium metro
01/06/2021	01/04/2020	01/02/2021	TN	Knox County	3	47	93	47093	Distribution of all-cause deaths (%)	7,107	425	0.919	0.062	0.002	0.005		0.012	0.001	Medium metro	Data based on counts less than 10 suppressed
01/06/2021	01/04/2020	01/02/2021	TN	Knox County	3	47	93	47093	Distribution of COVID-19 deaths (%)	7,107	425	0.887	0.073				0.028		Medium metro	Data based on counts less than 10 suppressed
01/06/2021	01/04/2020	01/02/2021	TN	Knox County	3	47	93	47093	Distribution of population (%)	7,107	425	0.819	0.087	0.002	0.024	0.001	0.046	0.022	Medium metro
01/06/2021	01/04/2020	01/02/2021	TN	Madison County	4	47	113	47113	Distribution of all-cause deaths (%)	2,295	385	0.704	0.281				0.01		Small metro	Data based on counts less than 10 suppressed
01/06/2021	01/04/2020	01/02/2021	TN	Madison County	4	47	113	47113	Distribution of COVID-19 deaths (%)	2,295	385	0.668	0.312						Small metro	Data based on counts less than 10 suppressed
01/06/2021	01/04/2020	01/02/2021	TN	Madison County	4	47	113	47113	Distribution of population (%)	2,295	385	0.556	0.374	0.002	0.011	0	0.041	0.016	Small metro
01/06/2021	01/04/2020	01/02/2021	TN	Maury County	2	47	119	47119	Distribution of all-cause deaths (%)	1,299	134	0.882	0.099				0.011		Large fringe metro	Data based on counts less than 10 suppressed
01/06/2021	01/04/2020	01/02/2021	TN	Maury County	2	47	119	47119	Distribution of COVID-19 deaths (%)	1,299	134	0.858	0.127						Large fringe metro	Data based on counts less than 10 suppressed
01/06/2021	01/04/2020	01/02/2021	TN	Maury County	2	47	119	47119	Distribution of population (%)	1,299	134	0.786	0.118	0.003	0.009	0	0.062	0.021	Large fringe metro
01/06/2021	01/04/2020	01/02/2021	TN	Putnam County	5	47	141	47141	Distribution of all-cause deaths (%)	1,322	154	0.974	0.01				0.011		Micropolitan	Data based on counts less than 10 suppressed
01/06/2021	01/04/2020	01/02/2021	TN	Putnam County	5	47	141	47141	Distribution of COVID-19 deaths (%)	1,322	154	0.961							Micropolitan	Data based on counts less than 10 suppressed
01/06/2021	01/04/2020	01/02/2021	TN	Putnam County	5	47	141	47141	Distribution of population (%)	1,322	154	0.879	0.022	0.003	0.014	0	0.065	0.016	Micropolitan
01/06/2021	01/04/2020	01/02/2021	TN	Rutherford County	2	47	149	47149	Distribution of all-cause deaths (%)	2,933	316	0.838	0.124		0.013		0.022		Large fringe metro	Data based on counts less than 10 suppressed
01/06/2021	01/04/2020	01/02/2021	TN	Rutherford County	2	47	149	47149	Distribution of COVID-19 deaths (%)	2,933	316	0.788	0.152				0.047		Large fringe metro	Data based on counts less than 10 suppressed
01/06/2021	01/04/2020	01/02/2021	TN	Rutherford County	2	47	149	47149	Distribution of population (%)	2,933	316	0.691	0.158	0.003	0.035	0.001	0.087	0.026	Large fringe metro
01/06/2021	01/04/2020	01/02/2021	TN	Shelby County	1	47	157	47157	Distribution of all-cause deaths (%)	11,764	894	0.463	0.502	0.001	0.008		0.021	0.004	Large central metro	Data based on counts less than 10 suppressed
01/06/2021	01/04/2020	01/02/2021	TN	Shelby County	1	47	157	47157	Distribution of COVID-19 deaths (%)	11,764	894	0.39	0.564				0.038		Large central metro	Data based on counts less than 10 suppressed
01/06/2021	01/04/2020	01/02/2021	TN	Shelby County	1	47	157	47157	Distribution of population (%)	11,764	894	0.353	0.537	0.002	0.028	0	0.066	0.015	Large central metro
01/06/2021	01/04/2020	01/02/2021	TN	Sullivan County	3	47	163	47163	Distribution of all-cause deaths (%)	3,437	278	0.976	0.018						Medium metro	Data based on counts less than 10 suppressed
01/06/2021	01/04/2020	01/02/2021	TN	Sullivan County	3	47	163	47163	Distribution of COVID-19 deaths (%)	3,437	278	0.971							Medium metro	Data based on counts less than 10 suppressed
01/06/2021	01/04/2020	01/02/2021	TN	Sullivan County	3	47	163	47163	Distribution of population (%)	3,437	278	0.931	0.022	0.003	0.008	0	0.02	0.015	Medium metro
01/06/2021	01/04/2020	01/02/2021	TN	Sumner County	2	47	165	47165	Distribution of all-cause deaths (%)	1,731	178	0.915	0.062		0.008		0.013		Large fringe metro	Data based on counts less than 10 suppressed
01/06/2021	01/04/2020	01/02/2021	TN	Sumner County	2	47	165	47165	Distribution of COVID-19 deaths (%)	1,731	178	0.871	0.084						Large fringe metro	Data based on counts less than 10 suppressed
01/06/2021	01/04/2020	01/02/2021	TN	Sumner County	2	47	165	47165	Distribution of population (%)	1,731	178	0.83	0.08	0.003	0.015	0.001	0.053	0.019	Large fringe metro
01/06/2021	01/04/2020	01/02/2021	TN	Washington County	4	47	179	47179	Distribution of all-cause deaths (%)	2,519	232	0.957	0.029				0.011		Small metro	Data based on counts less than 10 suppressed
01/06/2021	01/04/2020	01/02/2021	TN	Washington County	4	47	179	47179	Distribution of COVID-19 deaths (%)	2,519	232	0.961							Small metro	Data based on counts less than 10 suppressed
01/06/2021	01/04/2020	01/02/2021	TN	Washington County	4	47	179	47179	Distribution of population (%)	2,519	232	0.882	0.043	0.003	0.017	0	0.036	0.019	Small metro
01/06/2021	01/04/2020	01/02/2021	TN	Williamson County	2	47	187	47187	Distribution of all-cause deaths (%)	1,338	123	0.91	0.055		0.016		0.014		Large fringe metro	Data based on counts less than 10 suppressed
01/06/2021	01/04/2020	01/02/2021	TN	Williamson County	2	47	187	47187	Distribution of COVID-19 deaths (%)	1,338	123	0.862	0.081						Large fringe metro	Data based on counts less than 10 suppressed
01/06/2021	01/04/2020	01/02/2021	TN	Williamson County	2	47	187	47187	Distribution of population (%)	1,338	123	0.837	0.043	0.002	0.051	0	0.049	0.017	Large fringe metro
01/06/2021	01/04/2020	01/02/2021	TX	Angelina County	5	48	5	48005	Distribution of all-cause deaths (%)	1,197	121	0.778	0.153				0.066		Micropolitan	Data based on counts less than 10 suppressed
01/06/2021	01/04/2020	01/02/2021	TX	Angelina County	5	48	5	48005	Distribution of COVID-19 deaths (%)	1,197	121	0.62	0.182				0.19		Micropolitan	Data based on counts less than 10 suppressed
01/06/2021	01/04/2020	01/02/2021	TX	Angelina County	5	48	5	48005	Distribution of population (%)	1,197	121	0.599	0.15	0.003	0.009	0	0.227	0.012	Micropolitan
01/06/2021	01/04/2020	01/02/2021	TX	Bell County	3	48	27	48027	Distribution of all-cause deaths (%)	3,186	219	0.661	0.184		0.022	0.004	0.122	0.005	Medium metro	Data based on counts less than 10 suppressed
01/06/2021	01/04/2020	01/02/2021	TX	Bell County	3	48	27	48027	Distribution of COVID-19 deaths (%)	3,186	219	0.557	0.201				0.21		Medium metro	Data based on counts less than 10 suppressed
01/06/2021	01/04/2020	01/02/2021	TX	Bell County	3	48	27	48027	Distribution of population (%)	3,186	219	0.443	0.221	0.005	0.029	0.007	0.254	0.043	Medium metro
01/06/2021	01/04/2020	01/02/2021	TX	Bexar County	1	48	29	48029	Distribution of all-cause deaths (%)	17,853	2,299	0.41	0.071	0.001	0.012	0.001	0.502	0.002	Large central metro
01/06/2021	01/04/2020	01/02/2021	TX	Bexar County	1	48	29	48029	Distribution of COVID-19 deaths (%)	17,853	2,299	0.218	0.043		0.006		0.731		Large central metro	Data based on counts less than 10 suppressed
01/06/2021	01/04/2020	01/02/2021	TX	Bexar County	1	48	29	48029	Distribution of population (%)	17,853	2,299	0.271	0.074	0.002	0.03	0.001	0.606	0.016	Large central metro
01/06/2021	01/04/2020	01/02/2021	TX	Bowie County	4	48	37	48037	Distribution of all-cause deaths (%)	1,649	214	0.739	0.239				0.017		Small metro	Data based on counts less than 10 suppressed
01/06/2021	01/04/2020	01/02/2021	TX	Bowie County	4	48	37	48037	Distribution of COVID-19 deaths (%)	1,649	214	0.706	0.252						Small metro	Data based on counts less than 10 suppressed
01/06/2021	01/04/2020	01/02/2021	TX	Bowie County	4	48	37	48037	Distribution of population (%)	1,649	214	0.631	0.25	0.007	0.012	0.001	0.078	0.022	Small metro
01/06/2021	01/04/2020	01/02/2021	TX	Brazoria County	2	48	39	48039	Distribution of all-cause deaths (%)	2,311	192	0.607	0.219		0.022		0.15		Large fringe metro	Data based on counts less than 10 suppressed
01/06/2021	01/04/2020	01/02/2021	TX	Brazoria County	2	48	39	48039	Distribution of COVID-19 deaths (%)	2,311	192	0.344	0.318				0.312		Large fringe metro	Data based on counts less than 10 suppressed
01/06/2021	01/04/2020	01/02/2021	TX	Brazoria County	2	48	39	48039	Distribution of population (%)	2,311	192	0.453	0.144	0.003	0.068	0	0.316	0.017	Large fringe metro
01/06/2021	01/04/2020	01/02/2021	TX	Brazos County	4	48	41	48041	Distribution of all-cause deaths (%)	1,702	217	0.722	0.147		0.011		0.116		Small metro	Data based on counts less than 10 suppressed
01/06/2021	01/04/2020	01/02/2021	TX	Brazos County	4	48	41	48041	Distribution of COVID-19 deaths (%)	1,702	217	0.585	0.217				0.194		Small metro	Data based on counts less than 10 suppressed
01/06/2021	01/04/2020	01/02/2021	TX	Brazos County	4	48	41	48041	Distribution of population (%)	1,702	217	0.551	0.106	0.003	0.062	0.001	0.262	0.016	Small metro
01/06/2021	01/04/2020	01/02/2021	TX	Cameron County	3	48	61	48061	Distribution of all-cause deaths (%)	4,365	1,214	0.167	0.003		0.003		0.826		Medium metro	Data based on counts less than 10 suppressed
01/06/2021	01/04/2020	01/02/2021	TX	Cameron County	3	48	61	48061	Distribution of COVID-19 deaths (%)	4,365	1,214	0.081					0.916		Medium metro	Data based on counts less than 10 suppressed
01/06/2021	01/04/2020	01/02/2021	TX	Cameron County	3	48	61	48061	Distribution of population (%)	4,365	1,214	0.086	0.004	0.001	0.007	0	0.9	0.002	Medium metro
01/06/2021	01/04/2020	01/02/2021	TX	Collin County	1	48	85	48085	Distribution of all-cause deaths (%)	6,682	570	0.767	0.087	0.002	0.062		0.077	0.003	Large central metro	Data based on counts less than 10 suppressed
01/06/2021	01/04/2020	01/02/2021	TX	Collin County	1	48	85	48085	Distribution of COVID-19 deaths (%)	6,682	570	0.66	0.088		0.067		0.174		Large central metro	Data based on counts less than 10 suppressed
01/06/2021	01/04/2020	01/02/2021	TX	Collin County	1	48	85	48085	Distribution of population (%)	6,682	570	0.55	0.104	0.004	0.161	0.001	0.155	0.024	Large central metro
01/06/2021	01/04/2020	01/02/2021	TX	Comal County	2	48	91	48091	Distribution of all-cause deaths (%)	1,528	162	0.796	0.018				0.179		Large fringe metro	Data based on counts less than 10 suppressed
01/06/2021	01/04/2020	01/02/2021	TX	Comal County	2	48	91	48091	Distribution of COVID-19 deaths (%)	1,528	162	0.537					0.444		Large fringe metro	Data based on counts less than 10 suppressed
01/06/2021	01/04/2020	01/02/2021	TX	Comal County	2	48	91	48091	Distribution of population (%)	1,528	162	0.665	0.023	0.004	0.013	0.001	0.28	0.015	Large fringe metro
01/06/2021	01/04/2020	01/02/2021	TX	Dallas County	1	48	113	48113	Distribution of all-cause deaths (%)	19,185	1,836	0.503	0.28	0.002	0.027		0.186	0.002	Large central metro	Data based on counts less than 10 suppressed
01/06/2021	01/04/2020	01/02/2021	TX	Dallas County	1	48	113	48113	Distribution of COVID-19 deaths (%)	19,185	1,836	0.301	0.24		0.023		0.43		Large central metro	Data based on counts less than 10 suppressed
01/06/2021	01/04/2020	01/02/2021	TX	Dallas County	1	48	113	48113	Distribution of population (%)	19,185	1,836	0.283	0.227	0.003	0.065	0	0.407	0.015	Large central metro
01/06/2021	01/04/2020	01/02/2021	TX	Denton County	2	48	121	48121	Distribution of all-cause deaths (%)	4,522	359	0.812	0.07		0.038		0.077		Large fringe metro	Data based on counts less than 10 suppressed
01/06/2021	01/04/2020	01/02/2021	TX	Denton County	2	48	121	48121	Distribution of COVID-19 deaths (%)	4,522	359	0.666	0.084		0.039		0.212		Large fringe metro	Data based on counts less than 10 suppressed
01/06/2021	01/04/2020	01/02/2021	TX	Denton County	2	48	121	48121	Distribution of population (%)	4,522	359	0.576	0.105	0.004	0.095	0.001	0.196	0.023	Large fringe metro
01/06/2021	01/04/2020	01/02/2021	TX	Ector County	4	48	135	48135	Distribution of all-cause deaths (%)	1,668	285	0.528	0.05		0.007		0.411		Small metro	Data based on counts less than 10 suppressed
01/06/2021	01/04/2020	01/02/2021	TX	Ector County	4	48	135	48135	Distribution of COVID-19 deaths (%)	1,668	285	0.323	0.039				0.628		Small metro	Data based on counts less than 10 suppressed
01/06/2021	01/04/2020	01/02/2021	TX	Ector County	4	48	135	48135	Distribution of population (%)	1,668	285	0.304	0.044	0.004	0.011	0.002	0.625	0.011	Small metro
01/06/2021	01/04/2020	01/02/2021	TX	Ellis County	2	48	139	48139	Distribution of all-cause deaths (%)	1,312	113	0.775	0.117				0.101		Large fringe metro	Data based on counts less than 10 suppressed
01/06/2021	01/04/2020	01/02/2021	TX	Ellis County	2	48	139	48139	Distribution of COVID-19 deaths (%)	1,312	113	0.619	0.177				0.204		Large fringe metro	Data based on counts less than 10 suppressed
01/06/2021	01/04/2020	01/02/2021	TX	Ellis County	2	48	139	48139	Distribution of population (%)	1,312	113	0.588	0.116	0.004	0.007	0.001	0.269	0.015	Large fringe metro
01/06/2021	01/04/2020	01/02/2021	TX	El Paso County	3	48	141	48141	Distribution of all-cause deaths (%)	7,849	1,666	0.184	0.024	0.003	0.004	0.001	0.78	0.003	Medium metro
01/06/2021	01/04/2020	01/02/2021	TX	El Paso County	3	48	141	48141	Distribution of COVID-19 deaths (%)	7,849	1,666	0.088	0.014				0.891		Medium metro	Data based on counts less than 10 suppressed
01/06/2021	01/04/2020	01/02/2021	TX	El Paso County	3	48	141	48141	Distribution of population (%)	7,849	1,666	0.116	0.031	0.003	0.011	0.001	0.828	0.01	Medium metro
01/06/2021	01/04/2020	01/02/2021	TX	Fort Bend County	2	48	157	48157	Distribution of all-cause deaths (%)	3,825	323	0.482	0.232		0.114		0.166	0.005	Large fringe metro	Data based on counts less than 10 suppressed
01/06/2021	01/04/2020	01/02/2021	TX	Fort Bend County	2	48	157	48157	Distribution of COVID-19 deaths (%)	3,825	323	0.319	0.245		0.118		0.319		Large fringe metro	Data based on counts less than 10 suppressed
01/06/2021	01/04/2020	01/02/2021	TX	Fort Bend County	2	48	157	48157	Distribution of population (%)	3,825	323	0.319	0.204	0.002	0.206	0	0.249	0.019	Large fringe metro
01/06/2021	01/04/2020	01/02/2021	TX	Galveston County	2	48	167	48167	Distribution of all-cause deaths (%)	2,924	357	0.646	0.168		0.017		0.164		Large fringe metro	Data based on counts less than 10 suppressed
01/06/2021	01/04/2020	01/02/2021	TX	Galveston County	2	48	167	48167	Distribution of COVID-19 deaths (%)	2,924	357	0.398	0.207				0.375		Large fringe metro	Data based on counts less than 10 suppressed
01/06/2021	01/04/2020	01/02/2021	TX	Galveston County	2	48	167	48167	Distribution of population (%)	2,924	357	0.567	0.125	0.004	0.033	0.001	0.254	0.017	Large fringe metro
01/06/2021	01/04/2020	01/02/2021	TX	Grayson County	4	48	181	48181	Distribution of all-cause deaths (%)	1,979	227	0.904	0.047	0.014			0.031		Small metro	Data based on counts less than 10 suppressed
01/06/2021	01/04/2020	01/02/2021	TX	Grayson County	4	48	181	48181	Distribution of COVID-19 deaths (%)	1,979	227	0.841	0.044				0.07		Small metro	Data based on counts less than 10 suppressed
01/06/2021	01/04/2020	01/02/2021	TX	Grayson County	4	48	181	48181	Distribution of population (%)	1,979	227	0.746	0.058	0.014	0.015	0.001	0.142	0.024	Small metro
01/06/2021	01/04/2020	01/02/2021	TX	Gregg County	4	48	183	48183	Distribution of all-cause deaths (%)	2,035	230	0.73	0.214		0.006		0.045	0.005	Small metro	Data based on counts less than 10 suppressed
01/06/2021	01/04/2020	01/02/2021	TX	Gregg County	4	48	183	48183	Distribution of COVID-19 deaths (%)	2,035	230	0.617	0.248				0.109		Small metro	Data based on counts less than 10 suppressed
01/06/2021	01/04/2020	01/02/2021	TX	Gregg County	4	48	183	48183	Distribution of population (%)	2,035	230	0.57	0.202	0.004	0.013	0	0.192	0.018	Small metro
01/06/2021	01/04/2020	01/02/2021	TX	Harris County	1	48	201	48201	Distribution of all-cause deaths (%)	34,367	3,595	0.477	0.233	0.001	0.047	0.001	0.238	0.003	Large central metro
01/06/2021	01/04/2020	01/02/2021	TX	Harris County	1	48	201	48201	Distribution of COVID-19 deaths (%)	34,367	3,595	0.273	0.179		0.052		0.493		Large central metro	Data based on counts less than 10 suppressed
01/06/2021	01/04/2020	01/02/2021	TX	Harris County	1	48	201	48201	Distribution of population (%)	34,367	3,595	0.287	0.188	0.002	0.071	0.001	0.437	0.015	Large central metro
01/06/2021	01/04/2020	01/02/2021	TX	Hidalgo County	3	48	215	48215	Distribution of all-cause deaths (%)	7,115	2,027	0.123			0.002		0.874		Medium metro	Data based on counts less than 10 suppressed
01/06/2021	01/04/2020	01/02/2021	TX	Hidalgo County	3	48	215	48215	Distribution of COVID-19 deaths (%)	7,115	2,027	0.051					0.948		Medium metro	Data based on counts less than 10 suppressed
01/06/2021	01/04/2020	01/02/2021	TX	Hidalgo County	3	48	215	48215	Distribution of population (%)	7,115	2,027	0.059	0.004	0.001	0.009	0	0.925	0.002	Medium metro
01/06/2021	01/04/2020	01/02/2021	TX	Jefferson County	3	48	245	48245	Distribution of all-cause deaths (%)	3,427	327	0.642	0.295		0.012		0.048		Medium metro	Data based on counts less than 10 suppressed
01/06/2021	01/04/2020	01/02/2021	TX	Jefferson County	3	48	245	48245	Distribution of COVID-19 deaths (%)	3,427	327	0.593	0.275				0.113		Medium metro	Data based on counts less than 10 suppressed
01/06/2021	01/04/2020	01/02/2021	TX	Jefferson County	3	48	245	48245	Distribution of population (%)	3,427	327	0.393	0.331	0.003	0.038	0	0.221	0.014	Medium metro
01/06/2021	01/04/2020	01/02/2021	TX	Lamar County	5	48	277	48277	Distribution of all-cause deaths (%)	807	114	0.846	0.118	0.017			0.015		Micropolitan	Data based on counts less than 10 suppressed
01/06/2021	01/04/2020	01/02/2021	TX	Lamar County	5	48	277	48277	Distribution of COVID-19 deaths (%)	807	114	0.763	0.149						Micropolitan	Data based on counts less than 10 suppressed
01/06/2021	01/04/2020	01/02/2021	TX	Lamar County	5	48	277	48277	Distribution of population (%)	807	114	0.735	0.132	0.014	0.008	0	0.084	0.028	Micropolitan
01/06/2021	01/04/2020	01/02/2021	TX	Lubbock County	3	48	303	48303	Distribution of all-cause deaths (%)	4,553	913	0.612	0.065		0.008		0.31		Medium metro	Data based on counts less than 10 suppressed
01/06/2021	01/04/2020	01/02/2021	TX	Lubbock County	3	48	303	48303	Distribution of COVID-19 deaths (%)	4,553	913	0.448	0.046				0.501		Medium metro	Data based on counts less than 10 suppressed
01/06/2021	01/04/2020	01/02/2021	TX	Lubbock County	3	48	303	48303	Distribution of population (%)	4,553	913	0.526	0.07	0.004	0.022	0.001	0.363	0.014	Medium metro
01/06/2021	01/04/2020	01/02/2021	TX	McLennan County	3	48	309	48309	Distribution of all-cause deaths (%)	2,862	308	0.731	0.154		0.005		0.104		Medium metro	Data based on counts less than 10 suppressed
01/06/2021	01/04/2020	01/02/2021	TX	McLennan County	3	48	309	48309	Distribution of COVID-19 deaths (%)	2,862	308	0.597	0.14				0.244		Medium metro	Data based on counts less than 10 suppressed
01/06/2021	01/04/2020	01/02/2021	TX	McLennan County	3	48	309	48309	Distribution of population (%)	2,862	308	0.554	0.139	0.003	0.016	0.001	0.27	0.017	Medium metro
01/06/2021	01/04/2020	01/02/2021	TX	Maverick County	5	48	323	48323	Distribution of all-cause deaths (%)	452	101						0.969		Micropolitan	Data based on counts less than 10 suppressed
01/06/2021	01/04/2020	01/02/2021	TX	Maverick County	5	48	323	48323	Distribution of COVID-19 deaths (%)	452	101						0.99		Micropolitan	Data based on counts less than 10 suppressed
01/06/2021	01/04/2020	01/02/2021	TX	Maverick County	5	48	323	48323	Distribution of population (%)	452	101	0.027	0.003	0.011	0.006	0	0.951	0.002	Micropolitan
01/06/2021	01/04/2020	01/02/2021	TX	Midland County	4	48	329	48329	Distribution of all-cause deaths (%)	1,296	205	0.637	0.066				0.289		Small metro	Data based on counts less than 10 suppressed
01/06/2021	01/04/2020	01/02/2021	TX	Midland County	4	48	329	48329	Distribution of COVID-19 deaths (%)	1,296	205	0.434	0.059				0.502		Small metro	Data based on counts less than 10 suppressed
01/06/2021	01/04/2020	01/02/2021	TX	Midland County	4	48	329	48329	Distribution of population (%)	1,296	205	0.44	0.062	0.005	0.021	0.001	0.46	0.012	Small metro
01/06/2021	01/04/2020	01/02/2021	TX	Montgomery County	2	48	339	48339	Distribution of all-cause deaths (%)	5,689	478	0.774	0.096		0.017		0.109	0.003	Large fringe metro	Data based on counts less than 10 suppressed
01/06/2021	01/04/2020	01/02/2021	TX	Montgomery County	2	48	339	48339	Distribution of COVID-19 deaths (%)	5,689	478	0.521	0.138				0.324		Large fringe metro	Data based on counts less than 10 suppressed
01/06/2021	01/04/2020	01/02/2021	TX	Montgomery County	2	48	339	48339	Distribution of population (%)	5,689	478	0.643	0.053	0.004	0.031	0.001	0.251	0.016	Large fringe metro
01/06/2021	01/04/2020	01/02/2021	TX	Nacogdoches County	5	48	347	48347	Distribution of all-cause deaths (%)	813	138	0.782	0.172				0.041		Micropolitan	Data based on counts less than 10 suppressed
01/06/2021	01/04/2020	01/02/2021	TX	Nacogdoches County	5	48	347	48347	Distribution of COVID-19 deaths (%)	813	138	0.696	0.21				0.087		Micropolitan	Data based on counts less than 10 suppressed
01/06/2021	01/04/2020	01/02/2021	TX	Nacogdoches County	5	48	347	48347	Distribution of population (%)	813	138	0.592	0.176	0.004	0.012	0	0.2	0.015	Micropolitan
01/06/2021	01/04/2020	01/02/2021	TX	Nueces County	3	48	355	48355	Distribution of all-cause deaths (%)	4,269	663	0.423	0.033		0.009		0.533		Medium metro	Data based on counts less than 10 suppressed
01/06/2021	01/04/2020	01/02/2021	TX	Nueces County	3	48	355	48355	Distribution of COVID-19 deaths (%)	4,269	663	0.244	0.017				0.729		Medium metro	Data based on counts less than 10 suppressed
01/06/2021	01/04/2020	01/02/2021	TX	Nueces County	3	48	355	48355	Distribution of population (%)	4,269	663	0.287	0.035	0.003	0.02	0.001	0.644	0.011	Medium metro
01/06/2021	01/04/2020	01/02/2021	TX	Potter County	3	48	375	48375	Distribution of all-cause deaths (%)	2,588	529	0.728	0.063		0.02		0.18	0.005	Medium metro	Data based on counts less than 10 suppressed
01/06/2021	01/04/2020	01/02/2021	TX	Potter County	3	48	375	48375	Distribution of COVID-19 deaths (%)	2,588	529	0.578	0.062		0.04		0.314		Medium metro	Data based on counts less than 10 suppressed
01/06/2021	01/04/2020	01/02/2021	TX	Potter County	3	48	375	48375	Distribution of population (%)	2,588	529	0.432	0.101	0.005	0.056	0	0.39	0.015	Medium metro
01/06/2021	01/04/2020	01/02/2021	TX	Smith County	4	48	423	48423	Distribution of all-cause deaths (%)	4,219	551	0.792	0.155	0.002	0.005		0.046		Small metro	Data based on counts less than 10 suppressed
01/06/2021	01/04/2020	01/02/2021	TX	Smith County	4	48	423	48423	Distribution of COVID-19 deaths (%)	4,219	551	0.682	0.183				0.123		Small metro	Data based on counts less than 10 suppressed
01/06/2021	01/04/2020	01/02/2021	TX	Smith County	4	48	423	48423	Distribution of population (%)	4,219	551	0.591	0.172	0.003	0.016	0.001	0.201	0.016	Small metro
01/06/2021	01/04/2020	01/02/2021	TX	Tarrant County	1	48	439	48439	Distribution of all-cause deaths (%)	17,436	1,739	0.689	0.145	0.001	0.025	0.002	0.134	0.003	Large central metro
01/06/2021	01/04/2020	01/02/2021	TX	Tarrant County	1	48	439	48439	Distribution of COVID-19 deaths (%)	17,436	1,739	0.511	0.155		0.036		0.293		Large central metro	Data based on counts less than 10 suppressed
01/06/2021	01/04/2020	01/02/2021	TX	Tarrant County	1	48	439	48439	Distribution of population (%)	17,436	1,739	0.452	0.17	0.004	0.056	0.002	0.294	0.022	Large central metro
01/06/2021	01/04/2020	01/02/2021	TX	Taylor County	4	48	441	48441	Distribution of all-cause deaths (%)	1,935	252	0.79	0.058		0.007		0.143		Small metro	Data based on counts less than 10 suppressed
01/06/2021	01/04/2020	01/02/2021	TX	Taylor County	4	48	441	48441	Distribution of COVID-19 deaths (%)	1,935	252	0.726	0.04				0.234		Small metro	Data based on counts less than 10 suppressed
01/06/2021	01/04/2020	01/02/2021	TX	Taylor County	4	48	441	48441	Distribution of population (%)	1,935	252	0.626	0.074	0.004	0.022	0.001	0.25	0.023	Small metro
01/06/2021	01/04/2020	01/02/2021	TX	Tom Green County	4	48	451	48451	Distribution of all-cause deaths (%)	1,504	226	0.678	0.033		0.007		0.279		Small metro	Data based on counts less than 10 suppressed
01/06/2021	01/04/2020	01/02/2021	TX	Tom Green County	4	48	451	48451	Distribution of COVID-19 deaths (%)	1,504	226	0.473	0.044				0.473		Small metro	Data based on counts less than 10 suppressed
01/06/2021	01/04/2020	01/02/2021	TX	Tom Green County	4	48	451	48451	Distribution of population (%)	1,504	226	0.523	0.036	0.004	0.012	0.001	0.407	0.017	Small metro
01/06/2021	01/04/2020	01/02/2021	TX	Travis County	1	48	453	48453	Distribution of all-cause deaths (%)	7,413	662	0.642	0.11	0.002	0.024		0.219	0.003	Large central metro	Data based on counts less than 10 suppressed
01/06/2021	01/04/2020	01/02/2021	TX	Travis County	1	48	453	48453	Distribution of COVID-19 deaths (%)	7,413	662	0.387	0.092		0.017		0.498		Large central metro	Data based on counts less than 10 suppressed
01/06/2021	01/04/2020	01/02/2021	TX	Travis County	1	48	453	48453	Distribution of population (%)	7,413	662	0.488	0.08	0.002	0.072	0.001	0.336	0.02	Large central metro
01/06/2021	01/04/2020	01/02/2021	TX	Victoria County	4	48	469	48469	Distribution of all-cause deaths (%)	1,251	211	0.579	0.072		0.008		0.338		Small metro	Data based on counts less than 10 suppressed
01/06/2021	01/04/2020	01/02/2021	TX	Victoria County	4	48	469	48469	Distribution of COVID-19 deaths (%)	1,251	211	0.403	0.085				0.507		Small metro	Data based on counts less than 10 suppressed
01/06/2021	01/04/2020	01/02/2021	TX	Victoria County	4	48	469	48469	Distribution of population (%)	1,251	211	0.439	0.057	0.003	0.013	0	0.478	0.01	Small metro
01/06/2021	01/04/2020	01/02/2021	TX	Webb County	3	48	479	48479	Distribution of all-cause deaths (%)	2,004	457	0.037					0.957		Medium metro	Data based on counts less than 10 suppressed
01/06/2021	01/04/2020	01/02/2021	TX	Webb County	3	48	479	48479	Distribution of COVID-19 deaths (%)	2,004	457						0.98		Medium metro	Data based on counts less than 10 suppressed
01/06/2021	01/04/2020	01/02/2021	TX	Webb County	3	48	479	48479	Distribution of population (%)	2,004	457	0.036	0.003	0	0.005	0	0.954	0.001	Medium metro
01/06/2021	01/04/2020	01/02/2021	TX	Wichita County	4	48	485	48485	Distribution of all-cause deaths (%)	1,855	228	0.823	0.089				0.078		Small metro	Data based on counts less than 10 suppressed
01/06/2021	01/04/2020	01/02/2021	TX	Wichita County	4	48	485	48485	Distribution of COVID-19 deaths (%)	1,855	228	0.763	0.066				0.167		Small metro	Data based on counts less than 10 suppressed
01/06/2021	01/04/2020	01/02/2021	TX	Wichita County	4	48	485	48485	Distribution of population (%)	1,855	228	0.645	0.104	0.008	0.02	0.001	0.198	0.024	Small metro
01/06/2021	01/04/2020	01/02/2021	TX	Williamson County	2	48	491	48491	Distribution of all-cause deaths (%)	3,768	275	0.803	0.06		0.021		0.112	0.003	Large fringe metro	Data based on counts less than 10 suppressed
01/06/2021	01/04/2020	01/02/2021	TX	Williamson County	2	48	491	48491	Distribution of COVID-19 deaths (%)	3,768	275	0.575	0.055				0.338		Large fringe metro	Data based on counts less than 10 suppressed
01/06/2021	01/04/2020	01/02/2021	TX	Williamson County	2	48	491	48491	Distribution of population (%)	3,768	275	0.58	0.067	0.003	0.078	0.001	0.248	0.024	Large fringe metro
01/06/2021	01/04/2020	01/02/2021	UT	Salt Lake County	1	49	35	49035	Distribution of all-cause deaths (%)	8,508	673	0.833	0.013	0.013	0.022	0.019	0.092	0.007	Large central metro
01/06/2021	01/04/2020	01/02/2021	UT	Salt Lake County	1	49	35	49035	Distribution of COVID-19 deaths (%)	8,508	673	0.633		0.043	0.045	0.049	0.212		Large central metro	Data based on counts less than 10 suppressed
01/06/2021	01/04/2020	01/02/2021	UT	Salt Lake County	1	49	35	49035	Distribution of population (%)	8,508	673	0.692	0.018	0.007	0.043	0.016	0.185	0.039	Large central metro
01/06/2021	01/04/2020	01/02/2021	UT	Utah County	3	49	49	49049	Distribution of all-cause deaths (%)	3,101	224	0.91		0.005	0.006	0.014	0.057	0.005	Medium metro	Data based on counts less than 10 suppressed
01/06/2021	01/04/2020	01/02/2021	UT	Utah County	3	49	49	49049	Distribution of COVID-19 deaths (%)	3,101	224	0.777					0.152		Medium metro	Data based on counts less than 10 suppressed
01/06/2021	01/04/2020	01/02/2021	UT	Utah County	3	49	49	49049	Distribution of population (%)	3,101	224	0.81	0.006	0.005	0.018	0.009	0.121	0.032	Medium metro
01/06/2021	01/04/2020	01/02/2021	UT	Washington County	4	49	53	49053	Distribution of all-cause deaths (%)	1,865	131	0.919	0.007	0.015	0.006	0.008	0.04		Small metro	Data based on counts less than 10 suppressed
01/06/2021	01/04/2020	01/02/2021	UT	Washington County	4	49	53	49053	Distribution of COVID-19 deaths (%)	1,865	131	0.756		0.084			0.115		Small metro	Data based on counts less than 10 suppressed
01/06/2021	01/04/2020	01/02/2021	UT	Washington County	4	49	53	49053	Distribution of population (%)	1,865	131	0.831	0.007	0.01	0.009	0.008	0.108	0.026	Small metro
01/06/2021	01/04/2020	01/02/2021	UT	Weber County	3	49	57	49057	Distribution of all-cause deaths (%)	2,192	120	0.857	0.018	0.005	0.016		0.095	0.006	Medium metro	Data based on counts less than 10 suppressed
01/06/2021	01/04/2020	01/02/2021	UT	Weber County	3	49	57	49057	Distribution of COVID-19 deaths (%)	2,192	120	0.717					0.183		Medium metro	Data based on counts less than 10 suppressed
01/06/2021	01/04/2020	01/02/2021	UT	Weber County	3	49	57	49057	Distribution of population (%)	2,192	120	0.754	0.013	0.005	0.014	0.003	0.187	0.024	Medium metro
01/06/2021	01/04/2020	01/02/2021	VA	Arlington County	1	51	13	51013	Distribution of all-cause deaths (%)	1,532	207	0.602	0.188		0.093		0.11		Large central metro	Data based on counts less than 10 suppressed
01/06/2021	01/04/2020	01/02/2021	VA	Arlington County	1	51	13	51013	Distribution of COVID-19 deaths (%)	1,532	207	0.473	0.222		0.111		0.193		Large central metro	Data based on counts less than 10 suppressed
01/06/2021	01/04/2020	01/02/2021	VA	Arlington County	1	51	13	51013	Distribution of population (%)	1,532	207	0.613	0.091	0.002	0.108	0.001	0.156	0.03	Large central metro
01/06/2021	01/04/2020	01/02/2021	VA	Chesterfield County	2	51	41	51041	Distribution of all-cause deaths (%)	2,610	150	0.748	0.205		0.015		0.026		Large fringe metro	Data based on counts less than 10 suppressed
01/06/2021	01/04/2020	01/02/2021	VA	Chesterfield County	2	51	41	51041	Distribution of COVID-19 deaths (%)	2,610	150	0.627	0.28				0.087		Large fringe metro	Data based on counts less than 10 suppressed
01/06/2021	01/04/2020	01/02/2021	VA	Chesterfield County	2	51	41	51041	Distribution of population (%)	2,610	150	0.606	0.235	0.002	0.036	0.001	0.095	0.025	Large fringe metro
01/06/2021	01/04/2020	01/02/2021	VA	Fairfax County	2	51	59	51059	Distribution of all-cause deaths (%)	5,814	600	0.669	0.106		0.128		0.089	0.006	Large fringe metro	Data based on counts less than 10 suppressed
01/06/2021	01/04/2020	01/02/2021	VA	Fairfax County	2	51	59	51059	Distribution of COVID-19 deaths (%)	5,814	600	0.53	0.107		0.14		0.217		Large fringe metro	Data based on counts less than 10 suppressed
01/06/2021	01/04/2020	01/02/2021	VA	Fairfax County	2	51	59	51059	Distribution of population (%)	5,814	600	0.5	0.099	0.001	0.199	0.001	0.165	0.034	Large fringe metro
01/06/2021	01/04/2020	01/02/2021	VA	Hanover County	2	51	85	51085	Distribution of all-cause deaths (%)	1,466	137	0.724	0.256				0.009		Large fringe metro	Data based on counts less than 10 suppressed
01/06/2021	01/04/2020	01/02/2021	VA	Hanover County	2	51	85	51085	Distribution of COVID-19 deaths (%)	1,466	137	0.606	0.38						Large fringe metro	Data based on counts less than 10 suppressed
01/06/2021	01/04/2020	01/02/2021	VA	Hanover County	2	51	85	51085	Distribution of population (%)	1,466	137	0.834	0.093	0.004	0.019	0	0.031	0.019	Large fringe metro
01/06/2021	01/04/2020	01/02/2021	VA	Henrico County	2	51	87	51087	Distribution of all-cause deaths (%)	3,699	286	0.674	0.275	0.003	0.018		0.019	0.011	Large fringe metro	Data based on counts less than 10 suppressed
01/06/2021	01/04/2020	01/02/2021	VA	Henrico County	2	51	87	51087	Distribution of COVID-19 deaths (%)	3,699	286	0.563	0.364				0.049		Large fringe metro	Data based on counts less than 10 suppressed
01/06/2021	01/04/2020	01/02/2021	VA	Henrico County	2	51	87	51087	Distribution of population (%)	3,699	286	0.521	0.302	0.002	0.09	0	0.06	0.024	Large fringe metro
01/06/2021	01/04/2020	01/02/2021	VA	Loudoun County	2	51	107	51107	Distribution of all-cause deaths (%)	1,940	168	0.765	0.09		0.088		0.05	0.007	Large fringe metro	Data based on counts less than 10 suppressed
01/06/2021	01/04/2020	01/02/2021	VA	Loudoun County	2	51	107	51107	Distribution of COVID-19 deaths (%)	1,940	168	0.726	0.077		0.113		0.083		Large fringe metro	Data based on counts less than 10 suppressed
01/06/2021	01/04/2020	01/02/2021	VA	Loudoun County	2	51	107	51107	Distribution of population (%)	1,940	168	0.547	0.075	0.002	0.201	0.001	0.139	0.035	Large fringe metro
01/06/2021	01/04/2020	01/02/2021	VA	Prince William County	2	51	153	51153	Distribution of all-cause deaths (%)	1,875	170	0.621	0.202		0.058		0.106	0.011	Large fringe metro	Data based on counts less than 10 suppressed
01/06/2021	01/04/2020	01/02/2021	VA	Prince William County	2	51	153	51153	Distribution of COVID-19 deaths (%)	1,875	170	0.376	0.276		0.088		0.247		Large fringe metro	Data based on counts less than 10 suppressed
01/06/2021	01/04/2020	01/02/2021	VA	Prince William County	2	51	153	51153	Distribution of population (%)	1,875	170	0.415	0.206	0.002	0.092	0.001	0.245	0.04	Large fringe metro
01/06/2021	01/04/2020	01/02/2021	VA	Alexandria city	1	51	510	51510	Distribution of all-cause deaths (%)	941	127	0.564	0.273		0.067		0.088		Large central metro	Data based on counts less than 10 suppressed
01/06/2021	01/04/2020	01/02/2021	VA	Alexandria city	1	51	510	51510	Distribution of COVID-19 deaths (%)	941	127	0.433	0.299				0.22		Large central metro	Data based on counts less than 10 suppressed
01/06/2021	01/04/2020	01/02/2021	VA	Alexandria city	1	51	510	51510	Distribution of population (%)	941	127	0.522	0.218	0.002	0.063	0.001	0.166	0.028	Large central metro
01/06/2021	01/04/2020	01/02/2021	VA	Lynchburg city	3	51	680	51680	Distribution of all-cause deaths (%)	1,648	157	0.74	0.241				0.011		Medium metro	Data based on counts less than 10 suppressed
01/06/2021	01/04/2020	01/02/2021	VA	Lynchburg city	3	51	680	51680	Distribution of COVID-19 deaths (%)	1,648	157	0.739	0.248						Medium metro	Data based on counts less than 10 suppressed
01/06/2021	01/04/2020	01/02/2021	VA	Lynchburg city	3	51	680	51680	Distribution of population (%)	1,648	157	0.626	0.276	0.003	0.026	0.001	0.045	0.023	Medium metro
01/06/2021	01/04/2020	01/02/2021	VA	Manassas city	2	51	683	51683	Distribution of all-cause deaths (%)	541	115	0.632	0.159		0.059		0.15		Large fringe metro	Data based on counts less than 10 suppressed
01/06/2021	01/04/2020	01/02/2021	VA	Manassas city	2	51	683	51683	Distribution of COVID-19 deaths (%)	541	115	0.522	0.113				0.313		Large fringe metro	Data based on counts less than 10 suppressed
01/06/2021	01/04/2020	01/02/2021	VA	Manassas city	2	51	683	51683	Distribution of population (%)	541	115	0.395	0.136	0.002	0.059	0.001	0.381	0.026	Large fringe metro
01/06/2021	01/04/2020	01/02/2021	VA	Norfolk city	1	51	710	51710	Distribution of all-cause deaths (%)	2,892	148	0.472	0.455		0.03		0.022	0.017	Large central metro	Data based on counts less than 10 suppressed
01/06/2021	01/04/2020	01/02/2021	VA	Norfolk city	1	51	710	51710	Distribution of COVID-19 deaths (%)	2,892	148	0.392	0.568						Large central metro	Data based on counts less than 10 suppressed
01/06/2021	01/04/2020	01/02/2021	VA	Norfolk city	1	51	710	51710	Distribution of population (%)	2,892	148	0.432	0.405	0.004	0.037	0.002	0.084	0.035	Large central metro
01/06/2021	01/04/2020	01/02/2021	VA	Richmond city	1	51	760	51760	Distribution of all-cause deaths (%)	3,322	174	0.462	0.484	0.003	0.013		0.028	0.01	Large central metro	Data based on counts less than 10 suppressed
01/06/2021	01/04/2020	01/02/2021	VA	Richmond city	1	51	760	51760	Distribution of COVID-19 deaths (%)	3,322	174	0.42	0.466				0.092		Large central metro	Data based on counts less than 10 suppressed
01/06/2021	01/04/2020	01/02/2021	VA	Richmond city	1	51	760	51760	Distribution of population (%)	3,322	174	0.422	0.459	0.003	0.022	0	0.073	0.021	Large central metro
01/06/2021	01/04/2020	01/02/2021	VA	Roanoke city	3	51	770	51770	Distribution of all-cause deaths (%)	2,527	198	0.813	0.159		0.005		0.013	0.009	Medium metro	Data based on counts less than 10 suppressed
01/06/2021	01/04/2020	01/02/2021	VA	Roanoke city	3	51	770	51770	Distribution of COVID-19 deaths (%)	2,527	198	0.828	0.111						Medium metro	Data based on counts less than 10 suppressed
01/06/2021	01/04/2020	01/02/2021	VA	Roanoke city	3	51	770	51770	Distribution of population (%)	2,527	198	0.578	0.287	0.002	0.035	0.001	0.067	0.03	Medium metro
01/06/2021	01/04/2020	01/02/2021	VA	Suffolk city	2	51	800	51800	Distribution of all-cause deaths (%)	969	106	0.531	0.449				0.012		Large fringe metro	Data based on counts less than 10 suppressed
01/06/2021	01/04/2020	01/02/2021	VA	Suffolk city	2	51	800	51800	Distribution of COVID-19 deaths (%)	969	106	0.491	0.481						Large fringe metro	Data based on counts less than 10 suppressed
01/06/2021	01/04/2020	01/02/2021	VA	Suffolk city	2	51	800	51800	Distribution of population (%)	969	106	0.489	0.417	0.003	0.018	0.001	0.047	0.026	Large fringe metro
01/06/2021	01/04/2020	01/02/2021	VA	Virginia Beach city	1	51	810	51810	Distribution of all-cause deaths (%)	3,291	125	0.75	0.181		0.033		0.026	0.008	Large central metro	Data based on counts less than 10 suppressed
01/06/2021	01/04/2020	01/02/2021	VA	Virginia Beach city	1	51	810	51810	Distribution of COVID-19 deaths (%)	3,291	125	0.624	0.248						Large central metro	Data based on counts less than 10 suppressed
01/06/2021	01/04/2020	01/02/2021	VA	Virginia Beach city	1	51	810	51810	Distribution of population (%)	3,291	125	0.61	0.191	0.003	0.071	0.001	0.085	0.039	Large central metro
01/06/2021	01/04/2020	01/02/2021	WA	Benton County	3	53	5	53005	Distribution of all-cause deaths (%)	2,024	205	0.826	0.012	0.01	0.016		0.126	0.006	Medium metro	Data based on counts less than 10 suppressed
01/06/2021	01/04/2020	01/02/2021	WA	Benton County	3	53	5	53005	Distribution of COVID-19 deaths (%)	2,024	205	0.571					0.356		Medium metro	Data based on counts less than 10 suppressed
01/06/2021	01/04/2020	01/02/2021	WA	Benton County	3	53	5	53005	Distribution of population (%)	2,024	205	0.693	0.015	0.007	0.031	0.002	0.226	0.027	Medium metro
01/06/2021	01/04/2020	01/02/2021	WA	Clark County	2	53	11	53011	Distribution of all-cause deaths (%)	4,093	128	0.917	0.017	0.005	0.023	0.005	0.028	0.006	Large fringe metro
01/06/2021	01/04/2020	01/02/2021	WA	Clark County	2	53	11	53011	Distribution of COVID-19 deaths (%)	4,093	128	0.797					0.109		Large fringe metro	Data based on counts less than 10 suppressed
01/06/2021	01/04/2020	01/02/2021	WA	Clark County	2	53	11	53011	Distribution of population (%)	4,093	128	0.768	0.021	0.007	0.048	0.008	0.101	0.045	Large fringe metro
01/06/2021	01/04/2020	01/02/2021	WA	King County	1	53	33	53033	Distribution of all-cause deaths (%)	14,905	989	0.75	0.066	0.012	0.103	0.009	0.047	0.014	Large central metro
01/06/2021	01/04/2020	01/02/2021	WA	King County	1	53	33	53033	Distribution of COVID-19 deaths (%)	14,905	989	0.649	0.063	0.011	0.148	0.012	0.109		Large central metro	Data based on counts less than 10 suppressed
01/06/2021	01/04/2020	01/02/2021	WA	King County	1	53	33	53033	Distribution of population (%)	14,905	989	0.576	0.066	0.006	0.193	0.008	0.098	0.053	Large central metro
01/06/2021	01/04/2020	01/02/2021	WA	Pierce County	2	53	53	53053	Distribution of all-cause deaths (%)	7,650	316	0.802	0.066	0.013	0.051	0.016	0.035	0.017	Large fringe metro
01/06/2021	01/04/2020	01/02/2021	WA	Pierce County	2	53	53	53053	Distribution of COVID-19 deaths (%)	7,650	316	0.712	0.066		0.076	0.063	0.06		Large fringe metro	Data based on counts less than 10 suppressed
01/06/2021	01/04/2020	01/02/2021	WA	Pierce County	2	53	53	53053	Distribution of population (%)	7,650	316	0.646	0.07	0.011	0.067	0.016	0.112	0.078	Large fringe metro
01/06/2021	01/04/2020	01/02/2021	WA	Snohomish County	2	53	61	53061	Distribution of all-cause deaths (%)	5,600	284	0.867	0.019	0.015	0.05	0.004	0.029	0.016	Large fringe metro
01/06/2021	01/04/2020	01/02/2021	WA	Snohomish County	2	53	61	53061	Distribution of COVID-19 deaths (%)	5,600	284	0.803			0.06		0.077		Large fringe metro	Data based on counts less than 10 suppressed
01/06/2021	01/04/2020	01/02/2021	WA	Snohomish County	2	53	61	53061	Distribution of population (%)	5,600	284	0.677	0.035	0.011	0.118	0.006	0.105	0.049	Large fringe metro
01/06/2021	01/04/2020	01/02/2021	WA	Spokane County	3	53	63	53063	Distribution of all-cause deaths (%)	5,751	344	0.917	0.013	0.016	0.013	0.004	0.026	0.01	Medium metro
01/06/2021	01/04/2020	01/02/2021	WA	Spokane County	3	53	63	53063	Distribution of COVID-19 deaths (%)	5,751	344	0.831		0.049			0.055		Medium metro	Data based on counts less than 10 suppressed
01/06/2021	01/04/2020	01/02/2021	WA	Spokane County	3	53	63	53063	Distribution of population (%)	5,751	344	0.835	0.019	0.014	0.023	0.006	0.061	0.042	Medium metro
01/06/2021	01/04/2020	01/02/2021	WA	Yakima County	4	53	77	53077	Distribution of all-cause deaths (%)	2,239	266	0.733	0.008	0.064	0.008		0.18	0.005	Small metro	Data based on counts less than 10 suppressed
01/06/2021	01/04/2020	01/02/2021	WA	Yakima County	4	53	77	53077	Distribution of COVID-19 deaths (%)	2,239	266	0.586		0.102			0.286		Small metro	Data based on counts less than 10 suppressed
01/06/2021	01/04/2020	01/02/2021	WA	Yakima County	4	53	77	53077	Distribution of population (%)	2,239	266	0.423	0.008	0.037	0.012	0.001	0.501	0.018	Small metro
01/06/2021	01/04/2020	01/02/2021	WI	Brown County	3	55	9	55009	Distribution of all-cause deaths (%)	2,996	334	0.907	0.017	0.03	0.014		0.029		Medium metro	Data based on counts less than 10 suppressed
01/06/2021	01/04/2020	01/02/2021	WI	Brown County	3	55	9	55009	Distribution of COVID-19 deaths (%)	2,996	334	0.826		0.051			0.078		Medium metro	Data based on counts less than 10 suppressed
01/06/2021	01/04/2020	01/02/2021	WI	Brown County	3	55	9	55009	Distribution of population (%)	2,996	334	0.803	0.027	0.026	0.033	0	0.09	0.021	Medium metro
01/06/2021	01/04/2020	01/02/2021	WI	Dane County	3	55	25	55025	Distribution of all-cause deaths (%)	4,844	301	0.922	0.04	0.004	0.014		0.017	0.003	Medium metro	Data based on counts less than 10 suppressed
01/06/2021	01/04/2020	01/02/2021	WI	Dane County	3	55	25	55025	Distribution of COVID-19 deaths (%)	4,844	301	0.91					0.043		Medium metro	Data based on counts less than 10 suppressed
01/06/2021	01/04/2020	01/02/2021	WI	Dane County	3	55	25	55025	Distribution of population (%)	4,844	301	0.792	0.053	0.003	0.062	0	0.065	0.024	Medium metro
01/06/2021	01/04/2020	01/02/2021	WI	Dodge County	5	55	27	55027	Distribution of all-cause deaths (%)	1,013	108	0.973					0.014		Micropolitan	Data based on counts less than 10 suppressed
01/06/2021	01/04/2020	01/02/2021	WI	Dodge County	5	55	27	55027	Distribution of COVID-19 deaths (%)	1,013	108	0.944							Micropolitan	Data based on counts less than 10 suppressed
01/06/2021	01/04/2020	01/02/2021	WI	Dodge County	5	55	27	55027	Distribution of population (%)	1,013	108	0.895	0.032	0.005	0.006	0.001	0.05	0.01	Micropolitan
01/06/2021	01/04/2020	01/02/2021	WI	Eau Claire County	4	55	35	55035	Distribution of all-cause deaths (%)	1,380	120	0.959	0.008	0.009	0.015				Small metro	Data based on counts less than 10 suppressed
01/06/2021	01/04/2020	01/02/2021	WI	Eau Claire County	4	55	35	55035	Distribution of COVID-19 deaths (%)	1,380	120	0.9							Small metro	Data based on counts less than 10 suppressed
01/06/2021	01/04/2020	01/02/2021	WI	Eau Claire County	4	55	35	55035	Distribution of population (%)	1,380	120	0.894	0.011	0.005	0.042	0.002	0.027	0.019	Small metro
01/06/2021	01/04/2020	01/02/2021	WI	Kenosha County	2	55	59	55059	Distribution of all-cause deaths (%)	1,688	222	0.894	0.058		0.007		0.037		Large fringe metro	Data based on counts less than 10 suppressed
01/06/2021	01/04/2020	01/02/2021	WI	Kenosha County	2	55	59	55059	Distribution of COVID-19 deaths (%)	1,688	222	0.838	0.054				0.095		Large fringe metro	Data based on counts less than 10 suppressed
01/06/2021	01/04/2020	01/02/2021	WI	Kenosha County	2	55	59	55059	Distribution of population (%)	1,688	222	0.754	0.069	0.003	0.017	0	0.135	0.023	Large fringe metro
01/06/2021	01/04/2020	01/02/2021	WI	La Crosse County	4	55	63	55063	Distribution of all-cause deaths (%)	1,596	133	0.966	0.008	0.007	0.011		0.008		Small metro	Data based on counts less than 10 suppressed
01/06/2021	01/04/2020	01/02/2021	WI	La Crosse County	4	55	63	55063	Distribution of COVID-19 deaths (%)	1,596	133	0.895							Small metro	Data based on counts less than 10 suppressed
01/06/2021	01/04/2020	01/02/2021	WI	La Crosse County	4	55	63	55063	Distribution of population (%)	1,596	133	0.895	0.015	0.004	0.047	0	0.021	0.018	Small metro
01/06/2021	01/04/2020	01/02/2021	WI	Marathon County	4	55	73	55073	Distribution of all-cause deaths (%)	1,708	222	0.968		0.006	0.016				Small metro	Data based on counts less than 10 suppressed
01/06/2021	01/04/2020	01/02/2021	WI	Marathon County	4	55	73	55073	Distribution of COVID-19 deaths (%)	1,708	222	0.95							Small metro	Data based on counts less than 10 suppressed
01/06/2021	01/04/2020	01/02/2021	WI	Marathon County	4	55	73	55073	Distribution of population (%)	1,708	222	0.882	0.008	0.004	0.06	0	0.03	0.015	Small metro
01/06/2021	01/04/2020	01/02/2021	WI	Milwaukee County	1	55	79	55079	Distribution of all-cause deaths (%)	10,673	962	0.672	0.24	0.005	0.019		0.06	0.004	Large central metro	Data based on counts less than 10 suppressed
01/06/2021	01/04/2020	01/02/2021	WI	Milwaukee County	1	55	79	55079	Distribution of COVID-19 deaths (%)	10,673	962	0.573	0.259		0.032		0.129		Large central metro	Data based on counts less than 10 suppressed
01/06/2021	01/04/2020	01/02/2021	WI	Milwaukee County	1	55	79	55079	Distribution of population (%)	10,673	962	0.506	0.263	0.006	0.046	0	0.156	0.024	Large central metro
01/06/2021	01/04/2020	01/02/2021	WI	Outagamie County	4	55	87	55087	Distribution of all-cause deaths (%)	1,868	218	0.947	0.011	0.016	0.011		0.014		Small metro	Data based on counts less than 10 suppressed
01/06/2021	01/04/2020	01/02/2021	WI	Outagamie County	4	55	87	55087	Distribution of COVID-19 deaths (%)	1,868	218	0.899							Small metro	Data based on counts less than 10 suppressed
01/06/2021	01/04/2020	01/02/2021	WI	Outagamie County	4	55	87	55087	Distribution of population (%)	1,868	218	0.87	0.014	0.016	0.036	0.001	0.046	0.017	Small metro
01/06/2021	01/04/2020	01/02/2021	WI	Ozaukee County	2	55	89	55089	Distribution of all-cause deaths (%)	1,215	138	0.901	0.08		0.009		0.008		Large fringe metro	Data based on counts less than 10 suppressed
01/06/2021	01/04/2020	01/02/2021	WI	Ozaukee County	2	55	89	55089	Distribution of COVID-19 deaths (%)	1,215	138	0.79	0.159						Large fringe metro	Data based on counts less than 10 suppressed
01/06/2021	01/04/2020	01/02/2021	WI	Ozaukee County	2	55	89	55089	Distribution of population (%)	1,215	138	0.91	0.016	0.002	0.026	0	0.031	0.014	Large fringe metro
01/06/2021	01/04/2020	01/02/2021	WI	Racine County	4	55	101	55101	Distribution of all-cause deaths (%)	1,866	192	0.835	0.1				0.056		Small metro	Data based on counts less than 10 suppressed
01/06/2021	01/04/2020	01/02/2021	WI	Racine County	4	55	101	55101	Distribution of COVID-19 deaths (%)	1,866	192	0.755	0.125				0.12		Small metro	Data based on counts less than 10 suppressed
01/06/2021	01/04/2020	01/02/2021	WI	Racine County	4	55	101	55101	Distribution of population (%)	1,866	192	0.713	0.113	0.004	0.012	0	0.136	0.021	Small metro
01/06/2021	01/04/2020	01/02/2021	WI	Rock County	4	55	105	55105	Distribution of all-cause deaths (%)	1,793	125	0.917	0.052				0.022		Small metro	Data based on counts less than 10 suppressed
01/06/2021	01/04/2020	01/02/2021	WI	Rock County	4	55	105	55105	Distribution of COVID-19 deaths (%)	1,793	125	0.8					0.12		Small metro	Data based on counts less than 10 suppressed
01/06/2021	01/04/2020	01/02/2021	WI	Rock County	4	55	105	55105	Distribution of population (%)	1,793	125	0.823	0.049	0.003	0.013	0	0.091	0.021	Small metro
01/06/2021	01/04/2020	01/02/2021	WI	Sheboygan County	4	55	117	55117	Distribution of all-cause deaths (%)	1,287	131	0.952	0.008		0.015		0.023		Small metro	Data based on counts less than 10 suppressed
01/06/2021	01/04/2020	01/02/2021	WI	Sheboygan County	4	55	117	55117	Distribution of COVID-19 deaths (%)	1,287	131	0.885							Small metro	Data based on counts less than 10 suppressed
01/06/2021	01/04/2020	01/02/2021	WI	Sheboygan County	4	55	117	55117	Distribution of population (%)	1,287	131	0.835	0.021	0.004	0.057	0	0.067	0.016	Small metro
01/06/2021	01/04/2020	01/02/2021	WI	Waukesha County	2	55	133	55133	Distribution of all-cause deaths (%)	3,945	423	0.943	0.023	0.003	0.009		0.021		Large fringe metro	Data based on counts less than 10 suppressed
01/06/2021	01/04/2020	01/02/2021	WI	Waukesha County	2	55	133	55133	Distribution of COVID-19 deaths (%)	3,945	423	0.905	0.033				0.043		Large fringe metro	Data based on counts less than 10 suppressed
01/06/2021	01/04/2020	01/02/2021	WI	Waukesha County	2	55	133	55133	Distribution of population (%)	3,945	423	0.88	0.016	0.002	0.038	0	0.049	0.014	Large fringe metro
01/06/2021	01/04/2020	01/02/2021	WI	Waupaca County	6	55	135	55135	Distribution of all-cause deaths (%)	679	104	0.984							Noncore	Data based on counts less than 10 suppressed
01/06/2021	01/04/2020	01/02/2021	WI	Waupaca County	6	55	135	55135	Distribution of COVID-19 deaths (%)	679	104	0.971							Noncore	Data based on counts less than 10 suppressed
01/06/2021	01/04/2020	01/02/2021	WI	Waupaca County	6	55	135	55135	Distribution of population (%)	679	104	0.94	0.005	0.006	0.005	0	0.033	0.011	Noncore
01/06/2021	01/04/2020	01/02/2021	WI	Winnebago County	4	55	139	55139	Distribution of all-cause deaths (%)	1,892	175	0.958	0.012	0.006	0.012		0.01		Small metro	Data based on counts less than 10 suppressed
01/06/2021	01/04/2020	01/02/2021	WI	Winnebago County	4	55	139	55139	Distribution of COVID-19 deaths (%)	1,892	175	0.96							Small metro	Data based on counts less than 10 suppressed
01/06/2021	01/04/2020	01/02/2021	WI	Winnebago County	4	55	139	55139	Distribution of population (%)	1,892	175	0.879	0.024	0.006	0.03	0	0.044	0.017	Small metro
01/06/2021	01/04/2020	01/02/2021	WV	Kanawha County	4	54	39	54039	Distribution of all-cause deaths (%)	3,210	216	0.945	0.048		0.004				Small metro	Data based on counts less than 10 suppressed
01/06/2021	01/04/2020	01/02/2021	WV	Kanawha County	4	54	39	54039	Distribution of COVID-19 deaths (%)	3,210	216	0.944	0.051						Small metro	Data based on counts less than 10 suppressed
01/06/2021	01/04/2020	01/02/2021	WV	Kanawha County	4	54	39	54039	Distribution of population (%)	3,210	216	0.877	0.075	0.001	0.01	0	0.012	0.024	Small metro
01/06/2021	01/04/2020	01/02/2021	WY	Natrona County	4	56	25	56025	Distribution of all-cause deaths (%)	993	105	0.908		0.035			0.042		Small metro	Data based on counts less than 10 suppressed
01/06/2021	01/04/2020	01/02/2021	WY	Natrona County	4	56	25	56025	Distribution of COVID-19 deaths (%)	993	105	0.781		0.143					Small metro	Data based on counts less than 10 suppressed
01/06/2021	01/04/2020	01/02/2021	WY	Natrona County	4	56	25	56025	Distribution of population (%)	993	105	0.862	0.012	0.01	0.008	0.001	0.087	0.019	Small metro
