## Supplementary material for "Understanding Convergence Between Non-Hispanic Black and White COVID-19 Mortality: A County-Level Approach": County-Level Data Over Time: Socrata_ByCountyRace_01132021.csv

Data as of	Start Date	End Date	State	County Name	Urban Rural Code	FIPS State	FIPS County	FIPS Code	Indicator	Total deaths	COVID-19 Deaths	Non-Hispanic White	Non-Hispanic Black	Non-Hispanic American Indian or Alaska Native	Non-Hispanic Asian	Non-Hispanic Native Hawaiian or Other Pacific Islander	Hispanic	Other	Urban Rural Description	Footnote
01/13/2021	01/01/2020	01/09/2021	AK	Anchorage Municipality	3	2	20	2020	Distribution of all-cause deaths (%)	2,183	118	0.579	0.044	0.213	0.057	0.026	0.035	0.046	Medium metro
01/13/2021	01/01/2020	01/09/2021	AK	Anchorage Municipality	3	2	20	2020	Distribution of COVID-19 deaths (%)	2,183	118	0.305		0.356	0.153	0.093			Medium metro	Data based on counts less than 10 suppressed
01/13/2021	01/01/2020	01/09/2021	AK	Anchorage Municipality	3	2	20	2020	Distribution of population (%)	2,183	118	0.556	0.052	0.081	0.095	0.026	0.091	0.099	Medium metro
01/13/2021	01/01/2020	01/09/2021	AL	Baldwin County	4	1	3	1003	Distribution of all-cause deaths (%)	2,260	119	0.897	0.081				0.014		Small metro	Data based on counts less than 10 suppressed
01/13/2021	01/01/2020	01/09/2021	AL	Baldwin County	4	1	3	1003	Distribution of COVID-19 deaths (%)	2,260	119	0.824	0.143						Small metro	Data based on counts less than 10 suppressed
01/13/2021	01/01/2020	01/09/2021	AL	Baldwin County	4	1	3	1003	Distribution of population (%)	2,260	119	0.832	0.086	0.007	0.011	0.001	0.047	0.017	Small metro
01/13/2021	01/01/2020	01/09/2021	AL	Calhoun County	4	1	15	1015	Distribution of all-cause deaths (%)	1,610	152	0.832	0.156				0.007		Small metro	Data based on counts less than 10 suppressed
01/13/2021	01/01/2020	01/09/2021	AL	Calhoun County	4	1	15	1015	Distribution of COVID-19 deaths (%)	1,610	152	0.77	0.217						Small metro	Data based on counts less than 10 suppressed
01/13/2021	01/01/2020	01/09/2021	AL	Calhoun County	4	1	15	1015	Distribution of population (%)	1,610	152	0.716	0.21	0.004	0.009	0.001	0.041	0.019	Small metro
01/13/2021	01/01/2020	01/09/2021	AL	Cullman County	5	1	43	1043	Distribution of all-cause deaths (%)	1,164	115	0.98	0.009						Micropolitan	Data based on counts less than 10 suppressed
01/13/2021	01/01/2020	01/09/2021	AL	Cullman County	5	1	43	1043	Distribution of COVID-19 deaths (%)	1,164	115	0.983							Micropolitan	Data based on counts less than 10 suppressed
01/13/2021	01/01/2020	01/09/2021	AL	Cullman County	5	1	43	1043	Distribution of population (%)	1,164	115	0.916	0.012	0.006	0.007	0.001	0.045	0.013	Micropolitan
01/13/2021	01/01/2020	01/09/2021	AL	Etowah County	4	1	55	1055	Distribution of all-cause deaths (%)	1,742	220	0.858	0.13				0.007		Small metro	Data based on counts less than 10 suppressed
01/13/2021	01/01/2020	01/09/2021	AL	Etowah County	4	1	55	1055	Distribution of COVID-19 deaths (%)	1,742	220	0.85	0.145						Small metro	Data based on counts less than 10 suppressed
01/13/2021	01/01/2020	01/09/2021	AL	Etowah County	4	1	55	1055	Distribution of population (%)	1,742	220	0.774	0.155	0.004	0.008	0	0.041	0.017	Small metro
01/13/2021	01/01/2020	01/09/2021	AL	Houston County	4	1	69	1069	Distribution of all-cause deaths (%)	2,114	357	0.747	0.238				0.007		Small metro	Data based on counts less than 10 suppressed
01/13/2021	01/01/2020	01/09/2021	AL	Houston County	4	1	69	1069	Distribution of COVID-19 deaths (%)	2,114	357	0.675	0.3						Small metro	Data based on counts less than 10 suppressed
01/13/2021	01/01/2020	01/09/2021	AL	Houston County	4	1	69	1069	Distribution of population (%)	2,114	357	0.66	0.271	0.004	0.01	0.001	0.034	0.02	Small metro
01/13/2021	01/01/2020	01/09/2021	AL	Jefferson County	1	1	73	1073	Distribution of all-cause deaths (%)	10,585	1,040	0.627	0.352		0.004		0.011	0.004	Large central metro	Data based on counts less than 10 suppressed
01/13/2021	01/01/2020	01/09/2021	AL	Jefferson County	1	1	73	1073	Distribution of COVID-19 deaths (%)	10,585	1,040	0.638	0.332				0.023		Large central metro	Data based on counts less than 10 suppressed
01/13/2021	01/01/2020	01/09/2021	AL	Jefferson County	1	1	73	1073	Distribution of population (%)	10,585	1,040	0.495	0.431	0.002	0.018	0	0.041	0.013	Large central metro
01/13/2021	01/01/2020	01/09/2021	AL	Lauderdale County	4	1	77	1077	Distribution of all-cause deaths (%)	1,566	145	0.904	0.089						Small metro	Data based on counts less than 10 suppressed
01/13/2021	01/01/2020	01/09/2021	AL	Lauderdale County	4	1	77	1077	Distribution of COVID-19 deaths (%)	1,566	145	0.834	0.145						Small metro	Data based on counts less than 10 suppressed
01/13/2021	01/01/2020	01/09/2021	AL	Lauderdale County	4	1	77	1077	Distribution of population (%)	1,566	145	0.845	0.099	0.004	0.008	0	0.029	0.016	Small metro
01/13/2021	01/01/2020	01/09/2021	AL	Lee County	4	1	81	1081	Distribution of all-cause deaths (%)	1,329	178	0.693	0.293						Small metro	Data based on counts less than 10 suppressed
01/13/2021	01/01/2020	01/09/2021	AL	Lee County	4	1	81	1081	Distribution of COVID-19 deaths (%)	1,329	178	0.579	0.393						Small metro	Data based on counts less than 10 suppressed
01/13/2021	01/01/2020	01/09/2021	AL	Lee County	4	1	81	1081	Distribution of population (%)	1,329	178	0.676	0.226	0.002	0.041	0.001	0.037	0.016	Small metro
01/13/2021	01/01/2020	01/09/2021	AL	Madison County	3	1	89	1089	Distribution of all-cause deaths (%)	4,448	299	0.784	0.185		0.01		0.017	0.003	Medium metro	Data based on counts less than 10 suppressed
01/13/2021	01/01/2020	01/09/2021	AL	Madison County	3	1	89	1089	Distribution of COVID-19 deaths (%)	4,448	299	0.763	0.167				0.054		Medium metro	Data based on counts less than 10 suppressed
01/13/2021	01/01/2020	01/09/2021	AL	Madison County	3	1	89	1089	Distribution of population (%)	4,448	299	0.644	0.244	0.007	0.026	0.001	0.052	0.026	Medium metro
01/13/2021	01/01/2020	01/09/2021	AL	Marshall County	5	1	95	1095	Distribution of all-cause deaths (%)	1,302	117	0.952	0.015				0.031		Micropolitan	Data based on counts less than 10 suppressed
01/13/2021	01/01/2020	01/09/2021	AL	Marshall County	5	1	95	1095	Distribution of COVID-19 deaths (%)	1,302	117	0.863					0.12		Micropolitan	Data based on counts less than 10 suppressed
01/13/2021	01/01/2020	01/09/2021	AL	Marshall County	5	1	95	1095	Distribution of population (%)	1,302	117	0.797	0.026	0.006	0.006	0.001	0.147	0.016	Micropolitan
01/13/2021	01/01/2020	01/09/2021	AL	Mobile County	3	1	97	1097	Distribution of all-cause deaths (%)	5,654	563	0.638	0.337	0.008	0.007		0.007	0.003	Medium metro	Data based on counts less than 10 suppressed
01/13/2021	01/01/2020	01/09/2021	AL	Mobile County	3	1	97	1097	Distribution of COVID-19 deaths (%)	5,654	563	0.51	0.453						Medium metro	Data based on counts less than 10 suppressed
01/13/2021	01/01/2020	01/09/2021	AL	Mobile County	3	1	97	1097	Distribution of population (%)	5,654	563	0.565	0.359	0.009	0.021	0	0.03	0.016	Medium metro
01/13/2021	01/01/2020	01/09/2021	AL	Montgomery County	3	1	101	1101	Distribution of all-cause deaths (%)	3,365	476	0.472	0.512		0.005		0.007	0.004	Medium metro	Data based on counts less than 10 suppressed
01/13/2021	01/01/2020	01/09/2021	AL	Montgomery County	3	1	101	1101	Distribution of COVID-19 deaths (%)	3,365	476	0.368	0.611						Medium metro	Data based on counts less than 10 suppressed
01/13/2021	01/01/2020	01/09/2021	AL	Montgomery County	3	1	101	1101	Distribution of population (%)	3,365	476	0.327	0.588	0.002	0.032	0	0.037	0.013	Medium metro
01/13/2021	01/01/2020	01/09/2021	AL	Morgan County	4	1	103	1103	Distribution of all-cause deaths (%)	1,490	133	0.865	0.111				0.023		Small metro	Data based on counts less than 10 suppressed
01/13/2021	01/01/2020	01/09/2021	AL	Morgan County	4	1	103	1103	Distribution of COVID-19 deaths (%)	1,490	133	0.789	0.173						Small metro	Data based on counts less than 10 suppressed
01/13/2021	01/01/2020	01/09/2021	AL	Morgan County	4	1	103	1103	Distribution of population (%)	1,490	133	0.75	0.127	0.008	0.006	0.001	0.087	0.021	Small metro
01/13/2021	01/01/2020	01/09/2021	AL	Shelby County	2	1	117	1117	Distribution of all-cause deaths (%)	1,492	115	0.869	0.107		0.008		0.013		Large fringe metro	Data based on counts less than 10 suppressed
01/13/2021	01/01/2020	01/09/2021	AL	Shelby County	2	1	117	1117	Distribution of COVID-19 deaths (%)	1,492	115	0.791	0.183						Large fringe metro	Data based on counts less than 10 suppressed
01/13/2021	01/01/2020	01/09/2021	AL	Shelby County	2	1	117	1117	Distribution of population (%)	1,492	115	0.772	0.131	0.003	0.022	0	0.058	0.014	Large fringe metro
01/13/2021	01/01/2020	01/09/2021	AL	Tuscaloosa County	4	1	125	1125	Distribution of all-cause deaths (%)	2,524	343	0.651	0.331				0.013		Small metro	Data based on counts less than 10 suppressed
01/13/2021	01/01/2020	01/09/2021	AL	Tuscaloosa County	4	1	125	1125	Distribution of COVID-19 deaths (%)	2,524	343	0.531	0.44						Small metro	Data based on counts less than 10 suppressed
01/13/2021	01/01/2020	01/09/2021	AL	Tuscaloosa County	4	1	125	1125	Distribution of population (%)	2,524	343	0.608	0.322	0.002	0.016	0	0.04	0.012	Small metro
01/13/2021	01/01/2020	01/09/2021	AL	Walker County	2	1	127	1127	Distribution of all-cause deaths (%)	1,049	108	0.941	0.051						Large fringe metro	Data based on counts less than 10 suppressed
01/13/2021	01/01/2020	01/09/2021	AL	Walker County	2	1	127	1127	Distribution of COVID-19 deaths (%)	1,049	108	0.926							Large fringe metro	Data based on counts less than 10 suppressed
01/13/2021	01/01/2020	01/09/2021	AL	Walker County	2	1	127	1127	Distribution of population (%)	1,049	108	0.888	0.061	0.004	0.005	0	0.026	0.015	Large fringe metro
01/13/2021	01/01/2020	01/09/2021	AR	Benton County	3	5	7	5007	Distribution of all-cause deaths (%)	2,117	274	0.914	0.009	0.011	0.006	0.013	0.046		Medium metro	Data based on counts less than 10 suppressed
01/13/2021	01/01/2020	01/09/2021	AR	Benton County	3	5	7	5007	Distribution of COVID-19 deaths (%)	2,117	274	0.755				0.088	0.131		Medium metro	Data based on counts less than 10 suppressed
01/13/2021	01/01/2020	01/09/2021	AR	Benton County	3	5	7	5007	Distribution of population (%)	2,117	274	0.721	0.018	0.014	0.04	0.007	0.17	0.03	Medium metro
01/13/2021	01/01/2020	01/09/2021	AR	Craighead County	4	5	31	5031	Distribution of all-cause deaths (%)	2,373	374	0.881	0.106				0.008		Small metro	Data based on counts less than 10 suppressed
01/13/2021	01/01/2020	01/09/2021	AR	Craighead County	4	5	31	5031	Distribution of COVID-19 deaths (%)	2,373	374	0.842	0.139						Small metro	Data based on counts less than 10 suppressed
01/13/2021	01/01/2020	01/09/2021	AR	Craighead County	4	5	31	5031	Distribution of population (%)	2,373	374	0.748	0.165	0.003	0.012	0	0.052	0.018	Small metro
01/13/2021	01/01/2020	01/09/2021	AR	Faulkner County	3	5	45	5045	Distribution of all-cause deaths (%)	1,158	105	0.9	0.074				0.011		Medium metro	Data based on counts less than 10 suppressed
01/13/2021	01/01/2020	01/09/2021	AR	Faulkner County	3	5	45	5045	Distribution of COVID-19 deaths (%)	1,158	105	0.867	0.124						Medium metro	Data based on counts less than 10 suppressed
01/13/2021	01/01/2020	01/09/2021	AR	Faulkner County	3	5	45	5045	Distribution of population (%)	1,158	105	0.799	0.12	0.005	0.012	0.001	0.042	0.021	Medium metro
01/13/2021	01/01/2020	01/09/2021	AR	Garland County	4	5	51	5051	Distribution of all-cause deaths (%)	1,962	210	0.9	0.075				0.013	0.009	Small metro	Data based on counts less than 10 suppressed
01/13/2021	01/01/2020	01/09/2021	AR	Garland County	4	5	51	5051	Distribution of COVID-19 deaths (%)	1,962	210	0.829	0.138						Small metro	Data based on counts less than 10 suppressed
01/13/2021	01/01/2020	01/09/2021	AR	Garland County	4	5	51	5051	Distribution of population (%)	1,962	210	0.816	0.085	0.006	0.008	0.001	0.059	0.024	Small metro
01/13/2021	01/01/2020	01/09/2021	AR	Independence County	5	5	63	5063	Distribution of all-cause deaths (%)	616	108	0.964					0.016		Micropolitan	Data based on counts less than 10 suppressed
01/13/2021	01/01/2020	01/09/2021	AR	Independence County	5	5	63	5063	Distribution of COVID-19 deaths (%)	616	108	0.935							Micropolitan	Data based on counts less than 10 suppressed
01/13/2021	01/01/2020	01/09/2021	AR	Independence County	5	5	63	5063	Distribution of population (%)	616	108	0.88	0.023	0.005	0.008	0.001	0.066	0.017	Micropolitan
01/13/2021	01/01/2020	01/09/2021	AR	Jefferson County	4	5	69	5069	Distribution of all-cause deaths (%)	980	123	0.511	0.467				0.013		Small metro	Data based on counts less than 10 suppressed
01/13/2021	01/01/2020	01/09/2021	AR	Jefferson County	4	5	69	5069	Distribution of COVID-19 deaths (%)	980	123	0.447	0.504						Small metro	Data based on counts less than 10 suppressed
01/13/2021	01/01/2020	01/09/2021	AR	Jefferson County	4	5	69	5069	Distribution of population (%)	980	123	0.382	0.57	0.003	0.008	0.001	0.022	0.014	Small metro
01/13/2021	01/01/2020	01/09/2021	AR	Pulaski County	3	5	119	5119	Distribution of all-cause deaths (%)	6,880	622	0.713	0.262		0.006		0.015	0.003	Medium metro	Data based on counts less than 10 suppressed
01/13/2021	01/01/2020	01/09/2021	AR	Pulaski County	3	5	119	5119	Distribution of COVID-19 deaths (%)	6,880	622	0.653	0.293				0.039		Medium metro	Data based on counts less than 10 suppressed
01/13/2021	01/01/2020	01/09/2021	AR	Pulaski County	3	5	119	5119	Distribution of population (%)	6,880	622	0.516	0.375	0.003	0.022	0	0.062	0.021	Medium metro
01/13/2021	01/01/2020	01/09/2021	AR	Sebastian County	3	5	131	5131	Distribution of all-cause deaths (%)	2,428	251	0.882	0.043	0.016	0.014		0.026	0.018	Medium metro	Data based on counts less than 10 suppressed
01/13/2021	01/01/2020	01/09/2021	AR	Sebastian County	3	5	131	5131	Distribution of COVID-19 deaths (%)	2,428	251	0.785	0.04	0.04			0.08		Medium metro	Data based on counts less than 10 suppressed
01/13/2021	01/01/2020	01/09/2021	AR	Sebastian County	3	5	131	5131	Distribution of population (%)	2,428	251	0.686	0.067	0.019	0.046	0.001	0.147	0.034	Medium metro
01/13/2021	01/01/2020	01/09/2021	AR	Washington County	3	5	143	5143	Distribution of all-cause deaths (%)	2,552	296	0.893	0.022	0.01	0.01	0.023	0.039		Medium metro	Data based on counts less than 10 suppressed
01/13/2021	01/01/2020	01/09/2021	AR	Washington County	3	5	143	5143	Distribution of COVID-19 deaths (%)	2,552	296	0.75				0.088	0.105		Medium metro	Data based on counts less than 10 suppressed
01/13/2021	01/01/2020	01/09/2021	AR	Washington County	3	5	143	5143	Distribution of population (%)	2,552	296	0.686	0.033	0.011	0.025	0.027	0.167	0.052	Medium metro
01/13/2021	01/01/2020	01/09/2021	AZ	Coconino County	4	4	5	4005	Distribution of all-cause deaths (%)	1,289	173	0.461	0.013	0.414			0.089	0.017	Small metro	Data based on counts less than 10 suppressed
01/13/2021	01/01/2020	01/09/2021	AZ	Coconino County	4	4	5	4005	Distribution of COVID-19 deaths (%)	1,289	173	0.104		0.838					Small metro	Data based on counts less than 10 suppressed
01/13/2021	01/01/2020	01/09/2021	AZ	Coconino County	4	4	5	4005	Distribution of population (%)	1,289	173	0.54	0.013	0.258	0.019	0.001	0.143	0.026	Small metro
01/13/2021	01/01/2020	01/09/2021	AZ	Maricopa County	1	4	13	4013	Distribution of all-cause deaths (%)	44,117	5,070	0.711	0.05	0.033	0.017	0.002	0.162	0.026	Large central metro
01/13/2021	01/01/2020	01/09/2021	AZ	Maricopa County	1	4	13	4013	Distribution of COVID-19 deaths (%)	44,117	5,070	0.498	0.04	0.111	0.021	0.003	0.301	0.026	Large central metro
01/13/2021	01/01/2020	01/09/2021	AZ	Maricopa County	1	4	13	4013	Distribution of population (%)	44,117	5,070	0.544	0.056	0.017	0.043	0.002	0.313	0.024	Large central metro
01/13/2021	01/01/2020	01/09/2021	AZ	Mohave County	4	4	15	4015	Distribution of all-cause deaths (%)	3,632	277	0.873	0.008	0.013	0.008		0.069	0.028	Small metro	Data based on counts less than 10 suppressed
01/13/2021	01/01/2020	01/09/2021	AZ	Mohave County	4	4	15	4015	Distribution of COVID-19 deaths (%)	3,632	277	0.78		0.047			0.119		Small metro	Data based on counts less than 10 suppressed
01/13/2021	01/01/2020	01/09/2021	AZ	Mohave County	4	4	15	4015	Distribution of population (%)	3,632	277	0.766	0.011	0.021	0.011	0.002	0.169	0.02	Small metro
01/13/2021	01/01/2020	01/09/2021	AZ	Navajo County	5	4	17	4017	Distribution of all-cause deaths (%)	1,114	102	0.565		0.339			0.066	0.022	Micropolitan	Data based on counts less than 10 suppressed
01/13/2021	01/01/2020	01/09/2021	AZ	Navajo County	5	4	17	4017	Distribution of COVID-19 deaths (%)	1,114	102	0.294		0.588					Micropolitan	Data based on counts less than 10 suppressed
01/13/2021	01/01/2020	01/09/2021	AZ	Navajo County	5	4	17	4017	Distribution of population (%)	1,114	102	0.416	0.008	0.436	0.006	0.001	0.115	0.018	Micropolitan
01/13/2021	01/01/2020	01/09/2021	AZ	Pima County	3	4	19	4019	Distribution of all-cause deaths (%)	12,939	1,217	0.688	0.028	0.025	0.011	0.001	0.231	0.016	Medium metro
01/13/2021	01/01/2020	01/09/2021	AZ	Pima County	3	4	19	4019	Distribution of COVID-19 deaths (%)	12,939	1,217	0.454	0.021	0.049	0.013		0.445	0.014	Medium metro	Data based on counts less than 10 suppressed
01/13/2021	01/01/2020	01/09/2021	AZ	Pima County	3	4	19	4019	Distribution of population (%)	12,939	1,217	0.511	0.034	0.024	0.03	0.002	0.377	0.021	Medium metro
01/13/2021	01/01/2020	01/09/2021	AZ	Pinal County	2	4	21	4021	Distribution of all-cause deaths (%)	2,786	161	0.731	0.037	0.042	0.006		0.165	0.017	Large fringe metro	Data based on counts less than 10 suppressed
01/13/2021	01/01/2020	01/09/2021	AZ	Pinal County	2	4	21	4021	Distribution of COVID-19 deaths (%)	2,786	161	0.565		0.075			0.311		Large fringe metro	Data based on counts less than 10 suppressed
01/13/2021	01/01/2020	01/09/2021	AZ	Pinal County	2	4	21	4021	Distribution of population (%)	2,786	161	0.559	0.047	0.044	0.016	0.004	0.306	0.024	Large fringe metro
01/13/2021	01/01/2020	01/09/2021	AZ	Yavapai County	4	4	25	4025	Distribution of all-cause deaths (%)	3,387	179	0.902	0.003	0.016	0.006		0.057	0.015	Small metro	Data based on counts less than 10 suppressed
01/13/2021	01/01/2020	01/09/2021	AZ	Yavapai County	4	4	25	4025	Distribution of COVID-19 deaths (%)	3,387	179	0.821		0.061			0.095		Small metro	Data based on counts less than 10 suppressed
01/13/2021	01/01/2020	01/09/2021	AZ	Yavapai County	4	4	25	4025	Distribution of population (%)	3,387	179	0.801	0.007	0.014	0.011	0.001	0.147	0.019	Small metro
01/13/2021	01/01/2020	01/09/2021	AZ	Yuma County	4	4	27	4027	Distribution of all-cause deaths (%)	2,298	442	0.542	0.014	0.021			0.401	0.02	Small metro	Data based on counts less than 10 suppressed
01/13/2021	01/01/2020	01/09/2021	AZ	Yuma County	4	4	27	4027	Distribution of COVID-19 deaths (%)	2,298	442	0.265		0.027			0.688		Small metro	Data based on counts less than 10 suppressed
01/13/2021	01/01/2020	01/09/2021	AZ	Yuma County	4	4	27	4027	Distribution of population (%)	2,298	442	0.301	0.019	0.009	0.012	0.001	0.645	0.013	Small metro
01/13/2021	01/01/2020	01/09/2021	CA	Alameda County	1	6	1	6001	Distribution of all-cause deaths (%)	11,118	611	0.451	0.19	0.003	0.198	0.009	0.132	0.017	Large central metro
01/13/2021	01/01/2020	01/09/2021	CA	Alameda County	1	6	1	6001	Distribution of COVID-19 deaths (%)	11,118	611	0.278	0.19		0.223		0.275	0.018	Large central metro	Data based on counts less than 10 suppressed
01/13/2021	01/01/2020	01/09/2021	CA	Alameda County	1	6	1	6001	Distribution of population (%)	11,118	611	0.304	0.101	0.002	0.314	0.008	0.221	0.049	Large central metro
01/13/2021	01/01/2020	01/09/2021	CA	Butte County	4	6	7	6007	Distribution of all-cause deaths (%)	2,373	118	0.862	0.018	0.016	0.021		0.067	0.014	Small metro	Data based on counts less than 10 suppressed
01/13/2021	01/01/2020	01/09/2021	CA	Butte County	4	6	7	6007	Distribution of COVID-19 deaths (%)	2,373	118	0.763					0.136		Small metro	Data based on counts less than 10 suppressed
01/13/2021	01/01/2020	01/09/2021	CA	Butte County	4	6	7	6007	Distribution of population (%)	2,373	118	0.708	0.016	0.015	0.048	0.002	0.172	0.039	Small metro
01/13/2021	01/01/2020	01/09/2021	CA	Contra Costa County	2	6	13	6013	Distribution of all-cause deaths (%)	8,370	326	0.626	0.117	0.003	0.108	0.006	0.122	0.018	Large fringe metro
01/13/2021	01/01/2020	01/09/2021	CA	Contra Costa County	2	6	13	6013	Distribution of COVID-19 deaths (%)	8,370	326	0.5	0.12		0.135		0.224		Large fringe metro	Data based on counts less than 10 suppressed
01/13/2021	01/01/2020	01/09/2021	CA	Contra Costa County	2	6	13	6013	Distribution of population (%)	8,370	326	0.425	0.087	0.003	0.176	0.005	0.259	0.046	Large fringe metro
01/13/2021	01/01/2020	01/09/2021	CA	Fresno County	3	6	19	6019	Distribution of all-cause deaths (%)	8,650	731	0.517	0.061	0.008	0.082		0.322	0.008	Medium metro	Data based on counts less than 10 suppressed
01/13/2021	01/01/2020	01/09/2021	CA	Fresno County	3	6	19	6019	Distribution of COVID-19 deaths (%)	8,650	731	0.357	0.044		0.082		0.505		Medium metro	Data based on counts less than 10 suppressed
01/13/2021	01/01/2020	01/09/2021	CA	Fresno County	3	6	19	6019	Distribution of population (%)	8,650	731	0.286	0.046	0.006	0.103	0.001	0.537	0.02	Medium metro
01/13/2021	01/01/2020	01/09/2021	CA	Imperial County	4	6	25	6025	Distribution of all-cause deaths (%)	1,291	269	0.191	0.016	0.011	0.014		0.766		Small metro	Data based on counts less than 10 suppressed
01/13/2021	01/01/2020	01/09/2021	CA	Imperial County	4	6	25	6025	Distribution of COVID-19 deaths (%)	1,291	269	0.037					0.941		Small metro	Data based on counts less than 10 suppressed
01/13/2021	01/01/2020	01/09/2021	CA	Imperial County	4	6	25	6025	Distribution of population (%)	1,291	269	0.1	0.024	0.007	0.012	0.001	0.85	0.006	Small metro
01/13/2021	01/01/2020	01/09/2021	CA	Kern County	3	6	29	6029	Distribution of all-cause deaths (%)	6,977	577	0.581	0.066	0.007	0.032		0.304	0.01	Medium metro	Data based on counts less than 10 suppressed
01/13/2021	01/01/2020	01/09/2021	CA	Kern County	3	6	29	6029	Distribution of COVID-19 deaths (%)	6,977	577	0.263	0.061		0.038		0.624		Medium metro	Data based on counts less than 10 suppressed
01/13/2021	01/01/2020	01/09/2021	CA	Kern County	3	6	29	6029	Distribution of population (%)	6,977	577	0.328	0.052	0.006	0.047	0.001	0.545	0.02	Medium metro
01/13/2021	01/01/2020	01/09/2021	CA	Kings County	4	6	31	6031	Distribution of all-cause deaths (%)	1,028	166	0.474	0.047	0.015	0.031		0.422	0.011	Small metro	Data based on counts less than 10 suppressed
01/13/2021	01/01/2020	01/09/2021	CA	Kings County	4	6	31	6031	Distribution of COVID-19 deaths (%)	1,028	166	0.157					0.795		Small metro	Data based on counts less than 10 suppressed
01/13/2021	01/01/2020	01/09/2021	CA	Kings County	4	6	31	6031	Distribution of population (%)	1,028	166	0.313	0.063	0.009	0.038	0.002	0.551	0.024	Small metro
01/13/2021	01/01/2020	01/09/2021	CA	Los Angeles County	1	6	37	6037	Distribution of all-cause deaths (%)	77,232	8,581	0.403	0.127	0.003	0.134	0.003	0.321	0.009	Large central metro
01/13/2021	01/01/2020	01/09/2021	CA	Los Angeles County	1	6	37	6037	Distribution of COVID-19 deaths (%)	77,232	8,581	0.236	0.089	0.003	0.149	0.003	0.516	0.005	Large central metro
01/13/2021	01/01/2020	01/09/2021	CA	Los Angeles County	1	6	37	6037	Distribution of population (%)	77,232	8,581	0.26	0.079	0.002	0.148	0.002	0.485	0.024	Large central metro
01/13/2021	01/01/2020	01/09/2021	CA	Madera County	4	6	39	6039	Distribution of all-cause deaths (%)	1,033	107	0.523	0.035	0.013	0.021		0.394	0.015	Small metro	Data based on counts less than 10 suppressed
01/13/2021	01/01/2020	01/09/2021	CA	Madera County	4	6	39	6039	Distribution of COVID-19 deaths (%)	1,033	107	0.234					0.729		Small metro	Data based on counts less than 10 suppressed
01/13/2021	01/01/2020	01/09/2021	CA	Madera County	4	6	39	6039	Distribution of population (%)	1,033	107	0.331	0.032	0.011	0.021	0.001	0.587	0.017	Small metro
01/13/2021	01/01/2020	01/09/2021	CA	Marin County	2	6	41	6041	Distribution of all-cause deaths (%)	2,097	116	0.833	0.03		0.042		0.071	0.021	Large fringe metro	Data based on counts less than 10 suppressed
01/13/2021	01/01/2020	01/09/2021	CA	Marin County	2	6	41	6041	Distribution of COVID-19 deaths (%)	2,097	116	0.655					0.181		Large fringe metro	Data based on counts less than 10 suppressed
01/13/2021	01/01/2020	01/09/2021	CA	Marin County	2	6	41	6041	Distribution of population (%)	2,097	116	0.71	0.025	0.002	0.064	0.002	0.163	0.034	Large fringe metro
01/13/2021	01/01/2020	01/09/2021	CA	Merced County	3	6	47	6047	Distribution of all-cause deaths (%)	1,641	136	0.515	0.062	0.008	0.059		0.347		Medium metro	Data based on counts less than 10 suppressed
01/13/2021	01/01/2020	01/09/2021	CA	Merced County	3	6	47	6047	Distribution of COVID-19 deaths (%)	1,641	136	0.279					0.61		Medium metro	Data based on counts less than 10 suppressed
01/13/2021	01/01/2020	01/09/2021	CA	Merced County	3	6	47	6047	Distribution of population (%)	1,641	136	0.264	0.029	0.004	0.071	0.002	0.609	0.02	Medium metro
01/13/2021	01/01/2020	01/09/2021	CA	Monterey County	3	6	53	6053	Distribution of all-cause deaths (%)	2,887	199	0.582	0.033		0.073	0.006	0.293	0.011	Medium metro	Data based on counts less than 10 suppressed
01/13/2021	01/01/2020	01/09/2021	CA	Monterey County	3	6	53	6053	Distribution of COVID-19 deaths (%)	2,887	199	0.251			0.075		0.628		Medium metro	Data based on counts less than 10 suppressed
01/13/2021	01/01/2020	01/09/2021	CA	Monterey County	3	6	53	6053	Distribution of population (%)	2,887	199	0.292	0.025	0.003	0.057	0.004	0.591	0.027	Medium metro
01/13/2021	01/01/2020	01/09/2021	CA	Orange County	1	6	59	6059	Distribution of all-cause deaths (%)	23,523	2,100	0.604	0.018	0.003	0.166	0.003	0.199	0.007	Large central metro
01/13/2021	01/01/2020	01/09/2021	CA	Orange County	1	6	59	6059	Distribution of COVID-19 deaths (%)	23,523	2,100	0.322	0.018		0.192	0.006	0.457		Large central metro	Data based on counts less than 10 suppressed
01/13/2021	01/01/2020	01/09/2021	CA	Orange County	1	6	59	6059	Distribution of population (%)	23,523	2,100	0.397	0.017	0.002	0.212	0.003	0.339	0.03	Large central metro
01/13/2021	01/01/2020	01/09/2021	CA	Placer County	2	6	61	6061	Distribution of all-cause deaths (%)	4,179	203	0.842	0.023	0.006	0.049		0.068	0.01	Large fringe metro	Data based on counts less than 10 suppressed
01/13/2021	01/01/2020	01/09/2021	CA	Placer County	2	6	61	6061	Distribution of COVID-19 deaths (%)	4,179	203	0.764	0.054				0.153		Large fringe metro	Data based on counts less than 10 suppressed
01/13/2021	01/01/2020	01/09/2021	CA	Placer County	2	6	61	6061	Distribution of population (%)	4,179	203	0.714	0.017	0.006	0.079	0.002	0.144	0.039	Large fringe metro
01/13/2021	01/01/2020	01/09/2021	CA	Riverside County	1	6	65	6065	Distribution of all-cause deaths (%)	19,895	2,008	0.599	0.072	0.005	0.041	0.003	0.266	0.013	Large central metro
01/13/2021	01/01/2020	01/09/2021	CA	Riverside County	1	6	65	6065	Distribution of COVID-19 deaths (%)	19,895	2,008	0.364	0.058		0.045		0.514	0.011	Large central metro	Data based on counts less than 10 suppressed
01/13/2021	01/01/2020	01/09/2021	CA	Riverside County	1	6	65	6065	Distribution of population (%)	19,895	2,008	0.34	0.062	0.005	0.065	0.003	0.499	0.026	Large central metro
01/13/2021	01/01/2020	01/09/2021	CA	Sacramento County	1	6	67	6067	Distribution of all-cause deaths (%)	13,435	808	0.626	0.111	0.005	0.113	0.008	0.119	0.017	Large central metro
01/13/2021	01/01/2020	01/09/2021	CA	Sacramento County	1	6	67	6067	Distribution of COVID-19 deaths (%)	13,435	808	0.496	0.106		0.152	0.027	0.191	0.02	Large central metro	Data based on counts less than 10 suppressed
01/13/2021	01/01/2020	01/09/2021	CA	Sacramento County	1	6	67	6067	Distribution of population (%)	13,435	808	0.433	0.097	0.005	0.161	0.011	0.234	0.06	Large central metro
01/13/2021	01/01/2020	01/09/2021	CA	San Bernardino County	2	6	71	6071	Distribution of all-cause deaths (%)	17,822	1,952	0.477	0.111	0.005	0.05	0.004	0.339	0.013	Large fringe metro
01/13/2021	01/01/2020	01/09/2021	CA	San Bernardino County	2	6	71	6071	Distribution of COVID-19 deaths (%)	17,822	1,952	0.293	0.084	0.007	0.053	0.006	0.549	0.01	Large fringe metro
01/13/2021	01/01/2020	01/09/2021	CA	San Bernardino County	2	6	71	6071	Distribution of population (%)	17,822	1,952	0.272	0.081	0.004	0.073	0.003	0.543	0.024	Large fringe metro
01/13/2021	01/01/2020	01/09/2021	CA	San Diego County	1	6	73	6073	Distribution of all-cause deaths (%)	24,870	1,607	0.627	0.053	0.004	0.083	0.006	0.211	0.016	Large central metro
01/13/2021	01/01/2020	01/09/2021	CA	San Diego County	1	6	73	6073	Distribution of COVID-19 deaths (%)	24,870	1,607	0.334	0.039		0.09	0.007	0.514	0.014	Large central metro	Data based on counts less than 10 suppressed
01/13/2021	01/01/2020	01/09/2021	CA	San Diego County	1	6	73	6073	Distribution of population (%)	24,870	1,607	0.448	0.047	0.004	0.119	0.004	0.34	0.038	Large central metro
01/13/2021	01/01/2020	01/09/2021	CA	San Francisco County	1	6	75	6075	Distribution of all-cause deaths (%)	6,485	197	0.397	0.106	0.003	0.309	0.005	0.124	0.057	Large central metro
01/13/2021	01/01/2020	01/09/2021	CA	San Francisco County	1	6	75	6075	Distribution of COVID-19 deaths (%)	6,485	197	0.284	0.071		0.33		0.279		Large central metro	Data based on counts less than 10 suppressed
01/13/2021	01/01/2020	01/09/2021	CA	San Francisco County	1	6	75	6075	Distribution of population (%)	6,485	197	0.4	0.05	0.002	0.353	0.004	0.152	0.039	Large central metro
01/13/2021	01/01/2020	01/09/2021	CA	San Joaquin County	3	6	77	6077	Distribution of all-cause deaths (%)	6,382	632	0.53	0.098	0.006	0.112	0.006	0.229	0.018	Medium metro
01/13/2021	01/01/2020	01/09/2021	CA	San Joaquin County	3	6	77	6077	Distribution of COVID-19 deaths (%)	6,382	632	0.373	0.098		0.134		0.372		Medium metro	Data based on counts less than 10 suppressed
01/13/2021	01/01/2020	01/09/2021	CA	San Joaquin County	3	6	77	6077	Distribution of population (%)	6,382	632	0.303	0.071	0.004	0.158	0.006	0.418	0.041	Medium metro
01/13/2021	01/01/2020	01/09/2021	CA	San Mateo County	2	6	81	6081	Distribution of all-cause deaths (%)	4,888	245	0.58	0.042		0.222	0.014	0.13	0.01	Large fringe metro	Data based on counts less than 10 suppressed
01/13/2021	01/01/2020	01/09/2021	CA	San Mateo County	2	6	81	6081	Distribution of COVID-19 deaths (%)	4,888	245	0.433	0.041		0.253		0.245		Large fringe metro	Data based on counts less than 10 suppressed
01/13/2021	01/01/2020	01/09/2021	CA	San Mateo County	2	6	81	6081	Distribution of population (%)	4,888	245	0.382	0.022	0.001	0.294	0.013	0.237	0.05	Large fringe metro
01/13/2021	01/01/2020	01/09/2021	CA	Santa Barbara County	3	6	83	6083	Distribution of all-cause deaths (%)	3,536	181	0.71	0.024	0.005	0.03		0.222	0.009	Medium metro	Data based on counts less than 10 suppressed
01/13/2021	01/01/2020	01/09/2021	CA	Santa Barbara County	3	6	83	6083	Distribution of COVID-19 deaths (%)	3,536	181	0.387					0.536		Medium metro	Data based on counts less than 10 suppressed
01/13/2021	01/01/2020	01/09/2021	CA	Santa Barbara County	3	6	83	6083	Distribution of population (%)	3,536	181	0.437	0.018	0.004	0.054	0.002	0.46	0.025	Medium metro
01/13/2021	01/01/2020	01/09/2021	CA	Santa Clara County	1	6	85	6085	Distribution of all-cause deaths (%)	11,772	615	0.518	0.034	0.002	0.24	0.007	0.19	0.009	Large central metro
01/13/2021	01/01/2020	01/09/2021	CA	Santa Clara County	1	6	85	6085	Distribution of COVID-19 deaths (%)	11,772	615	0.328	0.031		0.263		0.363		Large central metro	Data based on counts less than 10 suppressed
01/13/2021	01/01/2020	01/09/2021	CA	Santa Clara County	1	6	85	6085	Distribution of population (%)	11,772	615	0.305	0.024	0.002	0.382	0.003	0.249	0.035	Large central metro
01/13/2021	01/01/2020	01/09/2021	CA	Solano County	3	6	95	6095	Distribution of all-cause deaths (%)	3,617	167	0.555	0.163	0.004	0.122	0.01	0.123	0.022	Medium metro
01/13/2021	01/01/2020	01/09/2021	CA	Solano County	3	6	95	6095	Distribution of COVID-19 deaths (%)	3,617	167	0.365	0.198		0.168		0.228		Medium metro	Data based on counts less than 10 suppressed
01/13/2021	01/01/2020	01/09/2021	CA	Solano County	3	6	95	6095	Distribution of population (%)	3,617	167	0.369	0.136	0.004	0.152	0.008	0.27	0.061	Medium metro
01/13/2021	01/01/2020	01/09/2021	CA	Sonoma County	3	6	97	6097	Distribution of all-cause deaths (%)	4,413	195	0.833	0.015	0.01	0.024	0.003	0.097	0.017	Medium metro
01/13/2021	01/01/2020	01/09/2021	CA	Sonoma County	3	6	97	6097	Distribution of COVID-19 deaths (%)	4,413	195	0.667					0.236		Medium metro	Data based on counts less than 10 suppressed
01/13/2021	01/01/2020	01/09/2021	CA	Sonoma County	3	6	97	6097	Distribution of population (%)	4,413	195	0.627	0.016	0.007	0.043	0.003	0.272	0.032	Medium metro
01/13/2021	01/01/2020	01/09/2021	CA	Stanislaus County	3	6	99	6099	Distribution of all-cause deaths (%)	5,972	723	0.658	0.039	0.006	0.044	0.006	0.236	0.011	Medium metro
01/13/2021	01/01/2020	01/09/2021	CA	Stanislaus County	3	6	99	6099	Distribution of COVID-19 deaths (%)	5,972	723	0.497	0.028		0.048		0.411		Medium metro	Data based on counts less than 10 suppressed
01/13/2021	01/01/2020	01/09/2021	CA	Stanislaus County	3	6	99	6099	Distribution of population (%)	5,972	723	0.401	0.027	0.005	0.054	0.007	0.473	0.033	Medium metro
01/13/2021	01/01/2020	01/09/2021	CA	Tulare County	3	6	107	6107	Distribution of all-cause deaths (%)	3,527	414	0.567	0.017	0.011	0.032		0.364	0.005	Medium metro	Data based on counts less than 10 suppressed
01/13/2021	01/01/2020	01/09/2021	CA	Tulare County	3	6	107	6107	Distribution of COVID-19 deaths (%)	3,527	414	0.341			0.039		0.592		Medium metro	Data based on counts less than 10 suppressed
01/13/2021	01/01/2020	01/09/2021	CA	Tulare County	3	6	107	6107	Distribution of population (%)	3,527	414	0.276	0.012	0.007	0.033	0.001	0.655	0.015	Medium metro
01/13/2021	01/01/2020	01/09/2021	CA	Ventura County	3	6	111	6111	Distribution of all-cause deaths (%)	6,219	263	0.687	0.02	0.002	0.048	0.002	0.231	0.01	Medium metro
01/13/2021	01/01/2020	01/09/2021	CA	Ventura County	3	6	111	6111	Distribution of COVID-19 deaths (%)	6,219	263	0.464			0.076		0.433		Medium metro	Data based on counts less than 10 suppressed
01/13/2021	01/01/2020	01/09/2021	CA	Ventura County	3	6	111	6111	Distribution of population (%)	6,219	263	0.446	0.018	0.003	0.074	0.002	0.432	0.026	Medium metro
01/13/2021	01/01/2020	01/09/2021	CO	Adams County	2	8	1	8001	Distribution of all-cause deaths (%)	4,210	551	0.635	0.062	0.009	0.031	0.002	0.249	0.012	Large fringe metro
01/13/2021	01/01/2020	01/09/2021	CO	Adams County	2	8	1	8001	Distribution of COVID-19 deaths (%)	4,210	551	0.434	0.067		0.04		0.437		Large fringe metro	Data based on counts less than 10 suppressed
01/13/2021	01/01/2020	01/09/2021	CO	Adams County	2	8	1	8001	Distribution of population (%)	4,210	551	0.49	0.033	0.006	0.042	0.001	0.408	0.021	Large fringe metro
01/13/2021	01/01/2020	01/09/2021	CO	Arapahoe County	2	8	5	8005	Distribution of all-cause deaths (%)	4,982	600	0.776	0.078	0.006	0.032	0.002	0.098	0.007	Large fringe metro
01/13/2021	01/01/2020	01/09/2021	CO	Arapahoe County	2	8	5	8005	Distribution of COVID-19 deaths (%)	4,982	600	0.672	0.077		0.068		0.153		Large fringe metro	Data based on counts less than 10 suppressed
01/13/2021	01/01/2020	01/09/2021	CO	Arapahoe County	2	8	5	8005	Distribution of population (%)	4,982	600	0.592	0.106	0.004	0.063	0.002	0.197	0.034	Large fringe metro
01/13/2021	01/01/2020	01/09/2021	CO	Boulder County	3	8	13	8013	Distribution of all-cause deaths (%)	2,575	210	0.878	0.012		0.017		0.085	0.007	Medium metro	Data based on counts less than 10 suppressed
01/13/2021	01/01/2020	01/09/2021	CO	Boulder County	3	8	13	8013	Distribution of COVID-19 deaths (%)	2,575	210	0.686			0.057		0.224		Medium metro	Data based on counts less than 10 suppressed
01/13/2021	01/01/2020	01/09/2021	CO	Boulder County	3	8	13	8013	Distribution of population (%)	2,575	210	0.774	0.01	0.004	0.049	0	0.14	0.024	Medium metro
01/13/2021	01/01/2020	01/09/2021	CO	Denver County	1	8	31	8031	Distribution of all-cause deaths (%)	5,739	545	0.607	0.132	0.01	0.024		0.211	0.014	Large central metro	Data based on counts less than 10 suppressed
01/13/2021	01/01/2020	01/09/2021	CO	Denver County	1	8	31	8031	Distribution of COVID-19 deaths (%)	5,739	545	0.462	0.134	0.018	0.044		0.332		Large central metro	Data based on counts less than 10 suppressed
01/13/2021	01/01/2020	01/09/2021	CO	Denver County	1	8	31	8031	Distribution of population (%)	5,739	545	0.548	0.089	0.005	0.039	0.001	0.292	0.025	Large central metro
01/13/2021	01/01/2020	01/09/2021	CO	Douglas County	2	8	35	8035	Distribution of all-cause deaths (%)	1,866	193	0.894	0.017		0.025		0.057	0.006	Large fringe metro	Data based on counts less than 10 suppressed
01/13/2021	01/01/2020	01/09/2021	CO	Douglas County	2	8	35	8035	Distribution of COVID-19 deaths (%)	1,866	193	0.845					0.119		Large fringe metro	Data based on counts less than 10 suppressed
01/13/2021	01/01/2020	01/09/2021	CO	Douglas County	2	8	35	8035	Distribution of population (%)	1,866	193	0.813	0.015	0.003	0.053	0.001	0.091	0.025	Large fringe metro
01/13/2021	01/01/2020	01/09/2021	CO	El Paso County	3	8	41	8041	Distribution of all-cause deaths (%)	6,002	521	0.786	0.059	0.007	0.016	0.002	0.111	0.018	Medium metro
01/13/2021	01/01/2020	01/09/2021	CO	El Paso County	3	8	41	8041	Distribution of COVID-19 deaths (%)	6,002	521	0.727	0.06		0.023		0.173		Medium metro	Data based on counts less than 10 suppressed
01/13/2021	01/01/2020	01/09/2021	CO	El Paso County	3	8	41	8041	Distribution of population (%)	6,002	521	0.684	0.06	0.006	0.029	0.003	0.177	0.041	Medium metro
01/13/2021	01/01/2020	01/09/2021	CO	Jefferson County	2	8	59	8059	Distribution of all-cause deaths (%)	5,477	562	0.825	0.013	0.005	0.02		0.131	0.006	Large fringe metro	Data based on counts less than 10 suppressed
01/13/2021	01/01/2020	01/09/2021	CO	Jefferson County	2	8	59	8059	Distribution of COVID-19 deaths (%)	5,477	562	0.724			0.036		0.212		Large fringe metro	Data based on counts less than 10 suppressed
01/13/2021	01/01/2020	01/09/2021	CO	Jefferson County	2	8	59	8059	Distribution of population (%)	5,477	562	0.777	0.012	0.005	0.03	0.001	0.156	0.02	Large fringe metro
01/13/2021	01/01/2020	01/09/2021	CO	Larimer County	3	8	69	8069	Distribution of all-cause deaths (%)	2,924	175	0.902	0.008	0.004	0.01		0.071		Medium metro	Data based on counts less than 10 suppressed
01/13/2021	01/01/2020	01/09/2021	CO	Larimer County	3	8	69	8069	Distribution of COVID-19 deaths (%)	2,924	175	0.72					0.24		Medium metro	Data based on counts less than 10 suppressed
01/13/2021	01/01/2020	01/09/2021	CO	Larimer County	3	8	69	8069	Distribution of population (%)	2,924	175	0.821	0.01	0.004	0.023	0.001	0.119	0.022	Medium metro
01/13/2021	01/01/2020	01/09/2021	CO	Mesa County	4	8	77	8077	Distribution of all-cause deaths (%)	2,016	140	0.903		0.014			0.076		Small metro	Data based on counts less than 10 suppressed
01/13/2021	01/01/2020	01/09/2021	CO	Mesa County	4	8	77	8077	Distribution of COVID-19 deaths (%)	2,016	140	0.8					0.15		Small metro	Data based on counts less than 10 suppressed
01/13/2021	01/01/2020	01/09/2021	CO	Mesa County	4	8	77	8077	Distribution of population (%)	2,016	140	0.81	0.007	0.007	0.009	0.001	0.148	0.018	Small metro
01/13/2021	01/01/2020	01/09/2021	CO	Pueblo County	4	8	101	8101	Distribution of all-cause deaths (%)	2,413	264	0.611	0.02	0.007	0.005		0.35	0.007	Small metro	Data based on counts less than 10 suppressed
01/13/2021	01/01/2020	01/09/2021	CO	Pueblo County	4	8	101	8101	Distribution of COVID-19 deaths (%)	2,413	264	0.534					0.402		Small metro	Data based on counts less than 10 suppressed
01/13/2021	01/01/2020	01/09/2021	CO	Pueblo County	4	8	101	8101	Distribution of population (%)	2,413	264	0.517	0.019	0.007	0.009	0.001	0.431	0.017	Small metro
01/13/2021	01/01/2020	01/09/2021	CO	Weld County	3	8	123	8123	Distribution of all-cause deaths (%)	1,865	214	0.783	0.008		0.01		0.19		Medium metro	Data based on counts less than 10 suppressed
01/13/2021	01/01/2020	01/09/2021	CO	Weld County	3	8	123	8123	Distribution of COVID-19 deaths (%)	1,865	214	0.612					0.341		Medium metro	Data based on counts less than 10 suppressed
01/13/2021	01/01/2020	01/09/2021	CO	Weld County	3	8	123	8123	Distribution of population (%)	1,865	214	0.648	0.012	0.006	0.017	0.001	0.3	0.017	Medium metro
01/13/2021	01/01/2020	01/09/2021	CT	Fairfield County	3	9	1	9001	Distribution of all-cause deaths (%)	7,784	1,554	0.776	0.109		0.02		0.09	0.005	Medium metro	Data based on counts less than 10 suppressed
01/13/2021	01/01/2020	01/09/2021	CT	Fairfield County	3	9	1	9001	Distribution of COVID-19 deaths (%)	7,784	1,554	0.719	0.138		0.022		0.115		Medium metro	Data based on counts less than 10 suppressed
01/13/2021	01/01/2020	01/09/2021	CT	Fairfield County	3	9	1	9001	Distribution of population (%)	7,784	1,554	0.609	0.111	0.001	0.057	0	0.205	0.015	Medium metro
01/13/2021	01/01/2020	01/09/2021	CT	Hartford County	1	9	3	9003	Distribution of all-cause deaths (%)	9,629	1,703	0.78	0.116		0.013		0.087	0.004	Large central metro	Data based on counts less than 10 suppressed
01/13/2021	01/01/2020	01/09/2021	CT	Hartford County	1	9	3	9003	Distribution of COVID-19 deaths (%)	9,629	1,703	0.716	0.166		0.008		0.104		Large central metro	Data based on counts less than 10 suppressed
01/13/2021	01/01/2020	01/09/2021	CT	Hartford County	1	9	3	9003	Distribution of population (%)	9,629	1,703	0.599	0.134	0.002	0.059	0	0.188	0.018	Large central metro
01/13/2021	01/01/2020	01/09/2021	CT	Litchfield County	5	9	5	9005	Distribution of all-cause deaths (%)	1,531	155	0.957	0.014				0.018		Micropolitan	Data based on counts less than 10 suppressed
01/13/2021	01/01/2020	01/09/2021	CT	Litchfield County	5	9	5	9005	Distribution of COVID-19 deaths (%)	1,531	155	0.916							Micropolitan	Data based on counts less than 10 suppressed
01/13/2021	01/01/2020	01/09/2021	CT	Litchfield County	5	9	5	9005	Distribution of population (%)	1,531	155	0.874	0.018	0.002	0.021	0	0.071	0.014	Micropolitan
01/13/2021	01/01/2020	01/09/2021	CT	Middlesex County	2	9	7	9007	Distribution of all-cause deaths (%)	1,468	207	0.926	0.043				0.019		Large fringe metro	Data based on counts less than 10 suppressed
01/13/2021	01/01/2020	01/09/2021	CT	Middlesex County	2	9	7	9007	Distribution of COVID-19 deaths (%)	1,468	207	0.884	0.068						Large fringe metro	Data based on counts less than 10 suppressed
01/13/2021	01/01/2020	01/09/2021	CT	Middlesex County	2	9	7	9007	Distribution of population (%)	1,468	207	0.833	0.049	0.002	0.032	0	0.066	0.018	Large fringe metro
01/13/2021	01/01/2020	01/09/2021	CT	New Haven County	3	9	9	9009	Distribution of all-cause deaths (%)	9,233	1,340	0.792	0.117		0.011		0.076	0.003	Medium metro	Data based on counts less than 10 suppressed
01/13/2021	01/01/2020	01/09/2021	CT	New Haven County	3	9	9	9009	Distribution of COVID-19 deaths (%)	9,233	1,340	0.721	0.166		0.01		0.093	0.01	Medium metro	Data based on counts less than 10 suppressed
01/13/2021	01/01/2020	01/09/2021	CT	New Haven County	3	9	9	9009	Distribution of population (%)	9,233	1,340	0.616	0.13	0.002	0.042	0	0.191	0.018	Medium metro
01/13/2021	01/01/2020	01/09/2021	CT	New London County	3	9	11	9011	Distribution of all-cause deaths (%)	2,350	205	0.896	0.038	0.005	0.014		0.04	0.006	Medium metro	Data based on counts less than 10 suppressed
01/13/2021	01/01/2020	01/09/2021	CT	New London County	3	9	11	9011	Distribution of COVID-19 deaths (%)	2,350	205	0.873					0.059		Medium metro	Data based on counts less than 10 suppressed
01/13/2021	01/01/2020	01/09/2021	CT	New London County	3	9	11	9011	Distribution of population (%)	2,350	205	0.751	0.057	0.008	0.042	0.001	0.111	0.031	Medium metro
01/13/2021	01/01/2020	01/09/2021	DC	District of Columbia	1	11	1	11001	Distribution of all-cause deaths (%)	7,118	895	0.215	0.698	0.002	0.021		0.059	0.005	Large central metro	Data based on counts less than 10 suppressed
01/13/2021	01/01/2020	01/09/2021	DC	District of Columbia	1	11	1	11001	Distribution of COVID-19 deaths (%)	7,118	895	0.127	0.695		0.016		0.155		Large central metro	Data based on counts less than 10 suppressed
01/13/2021	01/01/2020	01/09/2021	DC	District of Columbia	1	11	1	11001	Distribution of population (%)	7,118	895	0.374	0.444	0.002	0.043	0	0.113	0.024	Large central metro
01/13/2021	01/01/2020	01/09/2021	DE	Kent County	4	10	1	10001	Distribution of all-cause deaths (%)	1,890	136	0.742	0.223		0.008		0.021		Small metro	Data based on counts less than 10 suppressed
01/13/2021	01/01/2020	01/09/2021	DE	Kent County	4	10	1	10001	Distribution of COVID-19 deaths (%)	1,890	136	0.618	0.338						Small metro	Data based on counts less than 10 suppressed
01/13/2021	01/01/2020	01/09/2021	DE	Kent County	4	10	1	10001	Distribution of population (%)	1,890	136	0.604	0.26	0.005	0.023	0.001	0.074	0.034	Small metro
01/13/2021	01/01/2020	01/09/2021	DE	New Castle County	2	10	3	10003	Distribution of all-cause deaths (%)	5,527	376	0.731	0.22		0.015		0.031	0.002	Large fringe metro	Data based on counts less than 10 suppressed
01/13/2021	01/01/2020	01/09/2021	DE	New Castle County	2	10	3	10003	Distribution of COVID-19 deaths (%)	5,527	376	0.718	0.223				0.045		Large fringe metro	Data based on counts less than 10 suppressed
01/13/2021	01/01/2020	01/09/2021	DE	New Castle County	2	10	3	10003	Distribution of population (%)	5,527	376	0.563	0.251	0.002	0.057	0	0.104	0.023	Large fringe metro
01/13/2021	01/01/2020	01/09/2021	DE	Sussex County	3	10	5	10005	Distribution of all-cause deaths (%)	2,815	261	0.868	0.103	0.004	0.006		0.018		Medium metro	Data based on counts less than 10 suppressed
01/13/2021	01/01/2020	01/09/2021	DE	Sussex County	3	10	5	10005	Distribution of COVID-19 deaths (%)	2,815	261	0.716	0.195				0.065		Medium metro	Data based on counts less than 10 suppressed
01/13/2021	01/01/2020	01/09/2021	DE	Sussex County	3	10	5	10005	Distribution of population (%)	2,815	261	0.753	0.117	0.004	0.013	0	0.093	0.019	Medium metro
01/13/2021	01/01/2020	01/09/2021	FL	Alachua County	3	12	1	12001	Distribution of all-cause deaths (%)	3,996	347	0.752	0.182		0.016		0.04	0.008	Medium metro	Data based on counts less than 10 suppressed
01/13/2021	01/01/2020	01/09/2021	FL	Alachua County	3	12	1	12001	Distribution of COVID-19 deaths (%)	3,996	347	0.634	0.317				0.04		Medium metro	Data based on counts less than 10 suppressed
01/13/2021	01/01/2020	01/09/2021	FL	Alachua County	3	12	1	12001	Distribution of population (%)	3,996	347	0.606	0.2	0.003	0.06	0.001	0.105	0.026	Medium metro
01/13/2021	01/01/2020	01/09/2021	FL	Bay County	4	12	5	12005	Distribution of all-cause deaths (%)	2,169	199	0.872	0.087		0.01		0.022	0.007	Small metro	Data based on counts less than 10 suppressed
01/13/2021	01/01/2020	01/09/2021	FL	Bay County	4	12	5	12005	Distribution of COVID-19 deaths (%)	2,169	199	0.799	0.116				0.065		Small metro	Data based on counts less than 10 suppressed
01/13/2021	01/01/2020	01/09/2021	FL	Bay County	4	12	5	12005	Distribution of population (%)	2,169	199	0.765	0.108	0.006	0.023	0.001	0.067	0.03	Small metro
01/13/2021	01/01/2020	01/09/2021	FL	Brevard County	3	12	9	12009	Distribution of all-cause deaths (%)	8,236	495	0.854	0.081	0.001	0.011		0.05	0.003	Medium metro	Data based on counts less than 10 suppressed
01/13/2021	01/01/2020	01/09/2021	FL	Brevard County	3	12	9	12009	Distribution of COVID-19 deaths (%)	8,236	495	0.756	0.139				0.087		Medium metro	Data based on counts less than 10 suppressed
01/13/2021	01/01/2020	01/09/2021	FL	Brevard County	3	12	9	12009	Distribution of population (%)	8,236	495	0.738	0.1	0.003	0.025	0.001	0.109	0.024	Medium metro
01/13/2021	01/01/2020	01/09/2021	FL	Broward County	2	12	11	12011	Distribution of all-cause deaths (%)	17,892	1,933	0.557	0.235	0.001	0.018		0.183	0.006	Large fringe metro	Data based on counts less than 10 suppressed
01/13/2021	01/01/2020	01/09/2021	FL	Broward County	2	12	11	12011	Distribution of COVID-19 deaths (%)	17,892	1,933	0.347	0.337		0.021		0.29		Large fringe metro	Data based on counts less than 10 suppressed
01/13/2021	01/01/2020	01/09/2021	FL	Broward County	2	12	11	12011	Distribution of population (%)	17,892	1,933	0.348	0.284	0.002	0.037	0.001	0.311	0.017	Large fringe metro
01/13/2021	01/01/2020	01/09/2021	FL	Charlotte County	4	12	15	12015	Distribution of all-cause deaths (%)	3,275	225	0.927	0.035		0.004		0.031		Small metro	Data based on counts less than 10 suppressed
01/13/2021	01/01/2020	01/09/2021	FL	Charlotte County	4	12	15	12015	Distribution of COVID-19 deaths (%)	3,275	225	0.876	0.044				0.067		Small metro	Data based on counts less than 10 suppressed
01/13/2021	01/01/2020	01/09/2021	FL	Charlotte County	4	12	15	12015	Distribution of population (%)	3,275	225	0.838	0.054	0.003	0.014	0	0.077	0.014	Small metro
01/13/2021	01/01/2020	01/09/2021	FL	Citrus County	4	12	17	12017	Distribution of all-cause deaths (%)	2,973	184	0.938	0.022		0.004		0.032		Small metro	Data based on counts less than 10 suppressed
01/13/2021	01/01/2020	01/09/2021	FL	Citrus County	4	12	17	12017	Distribution of COVID-19 deaths (%)	2,973	184	0.908					0.054		Small metro	Data based on counts less than 10 suppressed
01/13/2021	01/01/2020	01/09/2021	FL	Citrus County	4	12	17	12017	Distribution of population (%)	2,973	184	0.875	0.029	0.004	0.016	0	0.061	0.015	Small metro
01/13/2021	01/01/2020	01/09/2021	FL	Clay County	2	12	19	12019	Distribution of all-cause deaths (%)	2,458	180	0.807	0.128		0.021		0.036	0.007	Large fringe metro	Data based on counts less than 10 suppressed
01/13/2021	01/01/2020	01/09/2021	FL	Clay County	2	12	19	12019	Distribution of COVID-19 deaths (%)	2,458	180	0.661	0.222				0.056		Large fringe metro	Data based on counts less than 10 suppressed
01/13/2021	01/01/2020	01/09/2021	FL	Clay County	2	12	19	12019	Distribution of population (%)	2,458	180	0.716	0.116	0.004	0.03	0.001	0.104	0.029	Large fringe metro
01/13/2021	01/01/2020	01/09/2021	FL	Collier County	3	12	21	12021	Distribution of all-cause deaths (%)	4,097	347	0.849	0.033		0.007		0.106	0.002	Medium metro	Data based on counts less than 10 suppressed
01/13/2021	01/01/2020	01/09/2021	FL	Collier County	3	12	21	12021	Distribution of COVID-19 deaths (%)	4,097	347	0.686	0.081				0.225		Medium metro	Data based on counts less than 10 suppressed
01/13/2021	01/01/2020	01/09/2021	FL	Collier County	3	12	21	12021	Distribution of population (%)	4,097	347	0.622	0.066	0.002	0.015	0	0.286	0.009	Medium metro
01/13/2021	01/01/2020	01/09/2021	FL	Columbia County	5	12	23	12023	Distribution of all-cause deaths (%)	1,110	104	0.841	0.11		0.009		0.032		Micropolitan	Data based on counts less than 10 suppressed
01/13/2021	01/01/2020	01/09/2021	FL	Columbia County	5	12	23	12023	Distribution of COVID-19 deaths (%)	1,110	104	0.808	0.135						Micropolitan	Data based on counts less than 10 suppressed
01/13/2021	01/01/2020	01/09/2021	FL	Columbia County	5	12	23	12023	Distribution of population (%)	1,110	104	0.718	0.182	0.005	0.01	0.001	0.067	0.018	Micropolitan
01/13/2021	01/01/2020	01/09/2021	FL	Duval County	1	12	31	12031	Distribution of all-cause deaths (%)	11,401	881	0.685	0.25		0.018		0.04	0.006	Large central metro	Data based on counts less than 10 suppressed
01/13/2021	01/01/2020	01/09/2021	FL	Duval County	1	12	31	12031	Distribution of COVID-19 deaths (%)	11,401	881	0.639	0.289		0.025		0.04		Large central metro	Data based on counts less than 10 suppressed
01/13/2021	01/01/2020	01/09/2021	FL	Duval County	1	12	31	12031	Distribution of population (%)	11,401	881	0.52	0.296	0.003	0.049	0.001	0.105	0.026	Large central metro
01/13/2021	01/01/2020	01/09/2021	FL	Escambia County	3	12	33	12033	Distribution of all-cause deaths (%)	5,310	455	0.77	0.194	0.003	0.013		0.014	0.005	Medium metro	Data based on counts less than 10 suppressed
01/13/2021	01/01/2020	01/09/2021	FL	Escambia County	3	12	33	12033	Distribution of COVID-19 deaths (%)	5,310	455	0.655	0.305						Medium metro	Data based on counts less than 10 suppressed
01/13/2021	01/01/2020	01/09/2021	FL	Escambia County	3	12	33	12033	Distribution of population (%)	5,310	455	0.639	0.227	0.008	0.032	0.002	0.059	0.033	Medium metro
01/13/2021	01/01/2020	01/09/2021	FL	Hernando County	2	12	53	12053	Distribution of all-cause deaths (%)	3,194	223	0.89	0.036		0.004		0.064	0.006	Large fringe metro	Data based on counts less than 10 suppressed
01/13/2021	01/01/2020	01/09/2021	FL	Hernando County	2	12	53	12053	Distribution of COVID-19 deaths (%)	3,194	223	0.843	0.045				0.099		Large fringe metro	Data based on counts less than 10 suppressed
01/13/2021	01/01/2020	01/09/2021	FL	Hernando County	2	12	53	12053	Distribution of population (%)	3,194	223	0.764	0.052	0.003	0.013	0.001	0.148	0.018	Large fringe metro
01/13/2021	01/01/2020	01/09/2021	FL	Highlands County	4	12	55	12055	Distribution of all-cause deaths (%)	1,979	197	0.834	0.069				0.085	0.005	Small metro	Data based on counts less than 10 suppressed
01/13/2021	01/01/2020	01/09/2021	FL	Highlands County	4	12	55	12055	Distribution of COVID-19 deaths (%)	1,979	197	0.685	0.132				0.173		Small metro	Data based on counts less than 10 suppressed
01/13/2021	01/01/2020	01/09/2021	FL	Highlands County	4	12	55	12055	Distribution of population (%)	1,979	197	0.661	0.096	0.004	0.014	0	0.211	0.014	Small metro
01/13/2021	01/01/2020	01/09/2021	FL	Hillsborough County	1	12	57	12057	Distribution of all-cause deaths (%)	13,621	1,085	0.643	0.149	0.001	0.017		0.184	0.005	Large central metro	Data based on counts less than 10 suppressed
01/13/2021	01/01/2020	01/09/2021	FL	Hillsborough County	1	12	57	12057	Distribution of COVID-19 deaths (%)	13,621	1,085	0.53	0.174		0.017		0.276		Large central metro	Data based on counts less than 10 suppressed
01/13/2021	01/01/2020	01/09/2021	FL	Hillsborough County	1	12	57	12057	Distribution of population (%)	13,621	1,085	0.476	0.16	0.002	0.043	0.001	0.297	0.021	Large central metro
01/13/2021	01/01/2020	01/09/2021	FL	Indian River County	4	12	61	12061	Distribution of all-cause deaths (%)	2,370	117	0.893	0.062				0.036		Small metro	Data based on counts less than 10 suppressed
01/13/2021	01/01/2020	01/09/2021	FL	Indian River County	4	12	61	12061	Distribution of COVID-19 deaths (%)	2,370	117	0.701	0.179				0.094		Small metro	Data based on counts less than 10 suppressed
01/13/2021	01/01/2020	01/09/2021	FL	Indian River County	4	12	61	12061	Distribution of population (%)	2,370	117	0.75	0.091	0.002	0.016	0	0.127	0.014	Small metro
01/13/2021	01/01/2020	01/09/2021	FL	Lake County	2	12	69	12069	Distribution of all-cause deaths (%)	4,669	295	0.842	0.077		0.009		0.067	0.003	Large fringe metro	Data based on counts less than 10 suppressed
01/13/2021	01/01/2020	01/09/2021	FL	Lake County	2	12	69	12069	Distribution of COVID-19 deaths (%)	4,669	295	0.712	0.125				0.142		Large fringe metro	Data based on counts less than 10 suppressed
01/13/2021	01/01/2020	01/09/2021	FL	Lake County	2	12	69	12069	Distribution of population (%)	4,669	295	0.686	0.104	0.003	0.021	0.001	0.167	0.018	Large fringe metro
01/13/2021	01/01/2020	01/09/2021	FL	Lee County	3	12	71	12071	Distribution of all-cause deaths (%)	8,461	609	0.849	0.052		0.007		0.089	0.002	Medium metro	Data based on counts less than 10 suppressed
01/13/2021	01/01/2020	01/09/2021	FL	Lee County	3	12	71	12071	Distribution of COVID-19 deaths (%)	8,461	609	0.731	0.097				0.169		Medium metro	Data based on counts less than 10 suppressed
01/13/2021	01/01/2020	01/09/2021	FL	Lee County	3	12	71	12071	Distribution of population (%)	8,461	609	0.662	0.081	0.002	0.017	0	0.225	0.013	Medium metro
01/13/2021	01/01/2020	01/09/2021	FL	Leon County	3	12	73	12073	Distribution of all-cause deaths (%)	3,439	347	0.68	0.288		0.007		0.022		Medium metro	Data based on counts less than 10 suppressed
01/13/2021	01/01/2020	01/09/2021	FL	Leon County	3	12	73	12073	Distribution of COVID-19 deaths (%)	3,439	347	0.573	0.395						Medium metro	Data based on counts less than 10 suppressed
01/13/2021	01/01/2020	01/09/2021	FL	Leon County	3	12	73	12073	Distribution of population (%)	3,439	347	0.559	0.314	0.002	0.036	0	0.067	0.022	Medium metro
01/13/2021	01/01/2020	01/09/2021	FL	Manatee County	3	12	81	12081	Distribution of all-cause deaths (%)	4,962	413	0.865	0.071		0.006		0.055		Medium metro	Data based on counts less than 10 suppressed
01/13/2021	01/01/2020	01/09/2021	FL	Manatee County	3	12	81	12081	Distribution of COVID-19 deaths (%)	4,962	413	0.712	0.136				0.14		Medium metro	Data based on counts less than 10 suppressed
01/13/2021	01/01/2020	01/09/2021	FL	Manatee County	3	12	81	12081	Distribution of population (%)	4,962	413	0.706	0.085	0.002	0.022	0.001	0.169	0.016	Medium metro
01/13/2021	01/01/2020	01/09/2021	FL	Marion County	3	12	83	12083	Distribution of all-cause deaths (%)	5,822	395	0.833	0.089		0.007		0.065	0.004	Medium metro	Data based on counts less than 10 suppressed
01/13/2021	01/01/2020	01/09/2021	FL	Marion County	3	12	83	12083	Distribution of COVID-19 deaths (%)	5,822	395	0.752	0.137				0.099		Medium metro	Data based on counts less than 10 suppressed
01/13/2021	01/01/2020	01/09/2021	FL	Marion County	3	12	83	12083	Distribution of population (%)	5,822	395	0.696	0.125	0.003	0.017	0.001	0.141	0.017	Medium metro
01/13/2021	01/01/2020	01/09/2021	FL	Martin County	3	12	85	12085	Distribution of all-cause deaths (%)	2,263	273	0.914	0.038		0.005		0.04		Medium metro	Data based on counts less than 10 suppressed
01/13/2021	01/01/2020	01/09/2021	FL	Martin County	3	12	85	12085	Distribution of COVID-19 deaths (%)	2,263	273	0.799	0.103				0.084		Medium metro	Data based on counts less than 10 suppressed
01/13/2021	01/01/2020	01/09/2021	FL	Martin County	3	12	85	12085	Distribution of population (%)	2,263	273	0.777	0.052	0.002	0.014	0.001	0.142	0.013	Medium metro
01/13/2021	01/01/2020	01/09/2021	FL	Miami-Dade County	1	12	86	12086	Distribution of all-cause deaths (%)	25,692	3,832	0.177	0.172	0.001	0.009		0.638	0.003	Large central metro	Data based on counts less than 10 suppressed
01/13/2021	01/01/2020	01/09/2021	FL	Miami-Dade County	1	12	86	12086	Distribution of COVID-19 deaths (%)	25,692	3,832	0.109	0.156		0.008		0.723	0.003	Large central metro	Data based on counts less than 10 suppressed
01/13/2021	01/01/2020	01/09/2021	FL	Miami-Dade County	1	12	86	12086	Distribution of population (%)	25,692	3,832	0.129	0.153	0.001	0.015	0	0.694	0.007	Large central metro
01/13/2021	01/01/2020	01/09/2021	FL	Okaloosa County	4	12	91	12091	Distribution of all-cause deaths (%)	2,268	210	0.869	0.071		0.017		0.03	0.009	Small metro	Data based on counts less than 10 suppressed
01/13/2021	01/01/2020	01/09/2021	FL	Okaloosa County	4	12	91	12091	Distribution of COVID-19 deaths (%)	2,268	210	0.781	0.095				0.076		Small metro	Data based on counts less than 10 suppressed
01/13/2021	01/01/2020	01/09/2021	FL	Okaloosa County	4	12	91	12091	Distribution of population (%)	2,268	210	0.729	0.097	0.006	0.03	0.002	0.097	0.039	Small metro
01/13/2021	01/01/2020	01/09/2021	FL	Orange County	1	12	95	12095	Distribution of all-cause deaths (%)	11,324	895	0.561	0.196	0.001	0.029		0.209	0.004	Large central metro	Data based on counts less than 10 suppressed
01/13/2021	01/01/2020	01/09/2021	FL	Orange County	1	12	95	12095	Distribution of COVID-19 deaths (%)	11,324	895	0.416	0.246		0.036		0.299		Large central metro	Data based on counts less than 10 suppressed
01/13/2021	01/01/2020	01/09/2021	FL	Orange County	1	12	95	12095	Distribution of population (%)	11,324	895	0.393	0.202	0.002	0.055	0.001	0.326	0.02	Large central metro
01/13/2021	01/01/2020	01/09/2021	FL	Osceola County	2	12	97	12097	Distribution of all-cause deaths (%)	2,872	277	0.484	0.109		0.022		0.38		Large fringe metro	Data based on counts less than 10 suppressed
01/13/2021	01/01/2020	01/09/2021	FL	Osceola County	2	12	97	12097	Distribution of COVID-19 deaths (%)	2,872	277	0.245	0.09				0.65		Large fringe metro	Data based on counts less than 10 suppressed
01/13/2021	01/01/2020	01/09/2021	FL	Osceola County	2	12	97	12097	Distribution of population (%)	2,872	277	0.301	0.097	0.002	0.027	0.001	0.558	0.015	Large fringe metro
01/13/2021	01/01/2020	01/09/2021	FL	Palm Beach County	2	12	99	12099	Distribution of all-cause deaths (%)	17,855	1,867	0.762	0.124	0.001	0.008		0.103	0.003	Large fringe metro	Data based on counts less than 10 suppressed
01/13/2021	01/01/2020	01/09/2021	FL	Palm Beach County	2	12	99	12099	Distribution of COVID-19 deaths (%)	17,855	1,867	0.601	0.199		0.009		0.187		Large fringe metro	Data based on counts less than 10 suppressed
01/13/2021	01/01/2020	01/09/2021	FL	Palm Beach County	2	12	99	12099	Distribution of population (%)	17,855	1,867	0.535	0.187	0.002	0.028	0	0.233	0.014	Large fringe metro
01/13/2021	01/01/2020	01/09/2021	FL	Pasco County	2	12	101	12101	Distribution of all-cause deaths (%)	6,823	311	0.888	0.032	0.002	0.009		0.065	0.004	Large fringe metro	Data based on counts less than 10 suppressed
01/13/2021	01/01/2020	01/09/2021	FL	Pasco County	2	12	101	12101	Distribution of COVID-19 deaths (%)	6,823	311	0.814	0.039				0.129		Large fringe metro	Data based on counts less than 10 suppressed
01/13/2021	01/01/2020	01/09/2021	FL	Pasco County	2	12	101	12101	Distribution of population (%)	6,823	311	0.727	0.058	0.003	0.027	0.001	0.165	0.02	Large fringe metro
01/13/2021	01/01/2020	01/09/2021	FL	Pinellas County	1	12	103	12103	Distribution of all-cause deaths (%)	14,093	978	0.86	0.079	0.001	0.014		0.043	0.003	Large central metro	Data based on counts less than 10 suppressed
01/13/2021	01/01/2020	01/09/2021	FL	Pinellas County	1	12	103	12103	Distribution of COVID-19 deaths (%)	14,093	978	0.788	0.122		0.026		0.058		Large central metro	Data based on counts less than 10 suppressed
01/13/2021	01/01/2020	01/09/2021	FL	Pinellas County	1	12	103	12103	Distribution of population (%)	14,093	978	0.736	0.105	0.002	0.035	0.001	0.102	0.02	Large central metro
01/13/2021	01/01/2020	01/09/2021	FL	Polk County	3	12	105	12105	Distribution of all-cause deaths (%)	7,991	680	0.774	0.121		0.007		0.094	0.003	Medium metro	Data based on counts less than 10 suppressed
01/13/2021	01/01/2020	01/09/2021	FL	Polk County	3	12	105	12105	Distribution of COVID-19 deaths (%)	7,991	680	0.641	0.188				0.156		Medium metro	Data based on counts less than 10 suppressed
01/13/2021	01/01/2020	01/09/2021	FL	Polk County	3	12	105	12105	Distribution of population (%)	7,991	680	0.569	0.146	0.003	0.018	0.001	0.246	0.017	Medium metro
01/13/2021	01/01/2020	01/09/2021	FL	St. Lucie County	3	12	111	12111	Distribution of all-cause deaths (%)	3,721	249	0.751	0.147		0.009		0.087	0.005	Medium metro	Data based on counts less than 10 suppressed
01/13/2021	01/01/2020	01/09/2021	FL	St. Lucie County	3	12	111	12111	Distribution of COVID-19 deaths (%)	3,721	249	0.546	0.249				0.173		Medium metro	Data based on counts less than 10 suppressed
01/13/2021	01/01/2020	01/09/2021	FL	St. Lucie County	3	12	111	12111	Distribution of population (%)	3,721	249	0.558	0.202	0.002	0.019	0.001	0.199	0.019	Medium metro
01/13/2021	01/01/2020	01/09/2021	FL	Sarasota County	3	12	115	12115	Distribution of all-cause deaths (%)	6,701	503	0.923	0.034		0.005		0.033	0.004	Medium metro	Data based on counts less than 10 suppressed
01/13/2021	01/01/2020	01/09/2021	FL	Sarasota County	3	12	115	12115	Distribution of COVID-19 deaths (%)	6,701	503	0.869	0.044				0.078		Medium metro	Data based on counts less than 10 suppressed
01/13/2021	01/01/2020	01/09/2021	FL	Sarasota County	3	12	115	12115	Distribution of population (%)	6,701	503	0.827	0.043	0.002	0.018	0	0.096	0.014	Medium metro
01/13/2021	01/01/2020	01/09/2021	FL	Seminole County	2	12	117	12117	Distribution of all-cause deaths (%)	3,772	212	0.735	0.115		0.021		0.122	0.005	Large fringe metro	Data based on counts less than 10 suppressed
01/13/2021	01/01/2020	01/09/2021	FL	Seminole County	2	12	117	12117	Distribution of COVID-19 deaths (%)	3,772	212	0.637	0.175				0.151		Large fringe metro	Data based on counts less than 10 suppressed
01/13/2021	01/01/2020	01/09/2021	FL	Seminole County	2	12	117	12117	Distribution of population (%)	3,772	212	0.588	0.115	0.002	0.048	0.001	0.224	0.022	Large fringe metro
01/13/2021	01/01/2020	01/09/2021	FL	Sumter County	4	12	119	12119	Distribution of all-cause deaths (%)	2,524	121	0.931	0.037		0.006		0.021		Small metro	Data based on counts less than 10 suppressed
01/13/2021	01/01/2020	01/09/2021	FL	Sumter County	4	12	119	12119	Distribution of COVID-19 deaths (%)	2,524	121	0.818					0.091		Small metro	Data based on counts less than 10 suppressed
01/13/2021	01/01/2020	01/09/2021	FL	Sumter County	4	12	119	12119	Distribution of population (%)	2,524	121	0.85	0.069	0.003	0.009	0.001	0.059	0.009	Small metro
01/13/2021	01/01/2020	01/09/2021	FL	Volusia County	3	12	127	12127	Distribution of all-cause deaths (%)	8,246	428	0.854	0.073		0.006		0.062	0.004	Medium metro	Data based on counts less than 10 suppressed
01/13/2021	01/01/2020	01/09/2021	FL	Volusia County	3	12	127	12127	Distribution of COVID-19 deaths (%)	8,246	428	0.729	0.138				0.119		Medium metro	Data based on counts less than 10 suppressed
01/13/2021	01/01/2020	01/09/2021	FL	Volusia County	3	12	127	12127	Distribution of population (%)	8,246	428	0.706	0.104	0.003	0.019	0	0.15	0.018	Medium metro
01/13/2021	01/01/2020	01/09/2021	GA	Bibb County	4	13	21	13021	Distribution of all-cause deaths (%)	3,112	355	0.533	0.451		0.005		0.009		Small metro	Data based on counts less than 10 suppressed
01/13/2021	01/01/2020	01/09/2021	GA	Bibb County	4	13	21	13021	Distribution of COVID-19 deaths (%)	3,112	355	0.437	0.549						Small metro	Data based on counts less than 10 suppressed
01/13/2021	01/01/2020	01/09/2021	GA	Bibb County	4	13	21	13021	Distribution of population (%)	3,112	355	0.374	0.552	0.002	0.021	0.001	0.035	0.015	Small metro
01/13/2021	01/01/2020	01/09/2021	GA	Carroll County	2	13	45	13045	Distribution of all-cause deaths (%)	1,389	160	0.847	0.138				0.012		Large fringe metro	Data based on counts less than 10 suppressed
01/13/2021	01/01/2020	01/09/2021	GA	Carroll County	2	13	45	13045	Distribution of COVID-19 deaths (%)	1,389	160	0.825	0.144						Large fringe metro	Data based on counts less than 10 suppressed
01/13/2021	01/01/2020	01/09/2021	GA	Carroll County	2	13	45	13045	Distribution of population (%)	1,389	160	0.704	0.191	0.003	0.009	0	0.072	0.021	Large fringe metro
01/13/2021	01/01/2020	01/09/2021	GA	Chatham County	3	13	51	13051	Distribution of all-cause deaths (%)	3,937	347	0.614	0.352		0.01		0.023		Medium metro	Data based on counts less than 10 suppressed
01/13/2021	01/01/2020	01/09/2021	GA	Chatham County	3	13	51	13051	Distribution of COVID-19 deaths (%)	3,937	347	0.53	0.415				0.032		Medium metro	Data based on counts less than 10 suppressed
01/13/2021	01/01/2020	01/09/2021	GA	Chatham County	3	13	51	13051	Distribution of population (%)	3,937	347	0.478	0.402	0.002	0.029	0.001	0.067	0.021	Medium metro
01/13/2021	01/01/2020	01/09/2021	GA	Clarke County	4	13	59	13059	Distribution of all-cause deaths (%)	1,780	197	0.718	0.249		0.007		0.024		Small metro	Data based on counts less than 10 suppressed
01/13/2021	01/01/2020	01/09/2021	GA	Clarke County	4	13	59	13059	Distribution of COVID-19 deaths (%)	1,780	197	0.619	0.315				0.056		Small metro	Data based on counts less than 10 suppressed
01/13/2021	01/01/2020	01/09/2021	GA	Clarke County	4	13	59	13059	Distribution of population (%)	1,780	197	0.551	0.277	0.002	0.04	0	0.11	0.02	Small metro
01/13/2021	01/01/2020	01/09/2021	GA	Cobb County	2	13	67	13067	Distribution of all-cause deaths (%)	6,009	556	0.717	0.219		0.017		0.044	0.002	Large fringe metro	Data based on counts less than 10 suppressed
01/13/2021	01/01/2020	01/09/2021	GA	Cobb County	2	13	67	13067	Distribution of COVID-19 deaths (%)	6,009	556	0.558	0.29				0.137		Large fringe metro	Data based on counts less than 10 suppressed
01/13/2021	01/01/2020	01/09/2021	GA	Cobb County	2	13	67	13067	Distribution of population (%)	6,009	556	0.511	0.276	0.002	0.055	0	0.133	0.023	Large fringe metro
01/13/2021	01/01/2020	01/09/2021	GA	DeKalb County	2	13	89	13089	Distribution of all-cause deaths (%)	5,355	378	0.395	0.537		0.032		0.032	0.003	Large fringe metro	Data based on counts less than 10 suppressed
01/13/2021	01/01/2020	01/09/2021	GA	DeKalb County	2	13	89	13089	Distribution of COVID-19 deaths (%)	5,355	378	0.299	0.574		0.053		0.058		Large fringe metro	Data based on counts less than 10 suppressed
01/13/2021	01/01/2020	01/09/2021	GA	DeKalb County	2	13	89	13089	Distribution of population (%)	5,355	378	0.293	0.536	0.001	0.064	0	0.085	0.019	Large fringe metro
01/13/2021	01/01/2020	01/09/2021	GA	Dougherty County	4	13	95	13095	Distribution of all-cause deaths (%)	1,525	241	0.426	0.563				0.007		Small metro	Data based on counts less than 10 suppressed
01/13/2021	01/01/2020	01/09/2021	GA	Dougherty County	4	13	95	13095	Distribution of COVID-19 deaths (%)	1,525	241	0.299	0.693						Small metro	Data based on counts less than 10 suppressed
01/13/2021	01/01/2020	01/09/2021	GA	Dougherty County	4	13	95	13095	Distribution of population (%)	1,525	241	0.242	0.703	0.002	0.009	0.001	0.031	0.013	Small metro
01/13/2021	01/01/2020	01/09/2021	GA	Fayette County	2	13	113	13113	Distribution of all-cause deaths (%)	1,158	135	0.63	0.331		0.015		0.022		Large fringe metro	Data based on counts less than 10 suppressed
01/13/2021	01/01/2020	01/09/2021	GA	Fayette County	2	13	113	13113	Distribution of COVID-19 deaths (%)	1,158	135	0.452	0.511						Large fringe metro	Data based on counts less than 10 suppressed
01/13/2021	01/01/2020	01/09/2021	GA	Fayette County	2	13	113	13113	Distribution of population (%)	1,158	135	0.605	0.246	0.002	0.05	0.001	0.075	0.021	Large fringe metro
01/13/2021	01/01/2020	01/09/2021	GA	Floyd County	4	13	115	13115	Distribution of all-cause deaths (%)	1,860	226	0.866	0.108				0.02		Small metro	Data based on counts less than 10 suppressed
01/13/2021	01/01/2020	01/09/2021	GA	Floyd County	4	13	115	13115	Distribution of COVID-19 deaths (%)	1,860	226	0.854	0.102						Small metro	Data based on counts less than 10 suppressed
01/13/2021	01/01/2020	01/09/2021	GA	Floyd County	4	13	115	13115	Distribution of population (%)	1,860	226	0.705	0.144	0.002	0.014	0.001	0.116	0.017	Small metro
01/13/2021	01/01/2020	01/09/2021	GA	Forsyth County	2	13	117	13117	Distribution of all-cause deaths (%)	1,701	106	0.875	0.044		0.041		0.039		Large fringe metro	Data based on counts less than 10 suppressed
01/13/2021	01/01/2020	01/09/2021	GA	Forsyth County	2	13	117	13117	Distribution of COVID-19 deaths (%)	1,701	106	0.764					0.113		Large fringe metro	Data based on counts less than 10 suppressed
01/13/2021	01/01/2020	01/09/2021	GA	Forsyth County	2	13	117	13117	Distribution of population (%)	1,701	106	0.69	0.04	0.002	0.154	0	0.097	0.017	Large fringe metro
01/13/2021	01/01/2020	01/09/2021	GA	Fulton County	1	13	121	13121	Distribution of all-cause deaths (%)	9,708	870	0.433	0.508		0.021		0.035	0.002	Large central metro	Data based on counts less than 10 suppressed
01/13/2021	01/01/2020	01/09/2021	GA	Fulton County	1	13	121	13121	Distribution of COVID-19 deaths (%)	9,708	870	0.307	0.578		0.022		0.087		Large central metro	Data based on counts less than 10 suppressed
01/13/2021	01/01/2020	01/09/2021	GA	Fulton County	1	13	121	13121	Distribution of population (%)	9,708	870	0.396	0.435	0.001	0.076	0	0.072	0.02	Large central metro
01/13/2021	01/01/2020	01/09/2021	GA	Glynn County	4	13	127	13127	Distribution of all-cause deaths (%)	1,240	144	0.772	0.199		0.012		0.016		Small metro	Data based on counts less than 10 suppressed
01/13/2021	01/01/2020	01/09/2021	GA	Glynn County	4	13	127	13127	Distribution of COVID-19 deaths (%)	1,240	144	0.667	0.278						Small metro	Data based on counts less than 10 suppressed
01/13/2021	01/01/2020	01/09/2021	GA	Glynn County	4	13	127	13127	Distribution of population (%)	1,240	144	0.635	0.259	0.002	0.015	0.001	0.068	0.018	Small metro
01/13/2021	01/01/2020	01/09/2021	GA	Gwinnett County	2	13	135	13135	Distribution of all-cause deaths (%)	4,547	430	0.594	0.227		0.087		0.088	0.003	Large fringe metro	Data based on counts less than 10 suppressed
01/13/2021	01/01/2020	01/09/2021	GA	Gwinnett County	2	13	135	13135	Distribution of COVID-19 deaths (%)	4,547	430	0.381	0.253		0.093		0.26		Large fringe metro	Data based on counts less than 10 suppressed
01/13/2021	01/01/2020	01/09/2021	GA	Gwinnett County	2	13	135	13135	Distribution of population (%)	4,547	430	0.354	0.28	0.002	0.124	0	0.217	0.024	Large fringe metro
01/13/2021	01/01/2020	01/09/2021	GA	Hall County	4	13	139	13139	Distribution of all-cause deaths (%)	2,961	359	0.861	0.071		0.016		0.05		Small metro	Data based on counts less than 10 suppressed
01/13/2021	01/01/2020	01/09/2021	GA	Hall County	4	13	139	13139	Distribution of COVID-19 deaths (%)	2,961	359	0.752	0.075		0.031		0.139		Small metro	Data based on counts less than 10 suppressed
01/13/2021	01/01/2020	01/09/2021	GA	Hall County	4	13	139	13139	Distribution of population (%)	2,961	359	0.601	0.073	0.002	0.02	0	0.291	0.013	Small metro
01/13/2021	01/01/2020	01/09/2021	GA	Henry County	2	13	151	13151	Distribution of all-cause deaths (%)	2,036	145	0.542	0.408		0.02		0.026		Large fringe metro	Data based on counts less than 10 suppressed
01/13/2021	01/01/2020	01/09/2021	GA	Henry County	2	13	151	13151	Distribution of COVID-19 deaths (%)	2,036	145	0.455	0.455				0.069		Large fringe metro	Data based on counts less than 10 suppressed
01/13/2021	01/01/2020	01/09/2021	GA	Henry County	2	13	151	13151	Distribution of population (%)	2,036	145	0.4	0.47	0.002	0.033	0.001	0.072	0.023	Large fringe metro
01/13/2021	01/01/2020	01/09/2021	GA	Houston County	4	13	153	13153	Distribution of all-cause deaths (%)	1,420	106	0.679	0.282		0.018		0.016		Small metro	Data based on counts less than 10 suppressed
01/13/2021	01/01/2020	01/09/2021	GA	Houston County	4	13	153	13153	Distribution of COVID-19 deaths (%)	1,420	106	0.462	0.5						Small metro	Data based on counts less than 10 suppressed
01/13/2021	01/01/2020	01/09/2021	GA	Houston County	4	13	153	13153	Distribution of population (%)	1,420	106	0.549	0.323	0.003	0.033	0.001	0.066	0.027	Small metro
01/13/2021	01/01/2020	01/09/2021	GA	Laurens County	5	13	175	13175	Distribution of all-cause deaths (%)	885	128	0.666	0.325						Micropolitan	Data based on counts less than 10 suppressed
01/13/2021	01/01/2020	01/09/2021	GA	Laurens County	5	13	175	13175	Distribution of COVID-19 deaths (%)	885	128	0.625	0.375						Micropolitan	Data based on counts less than 10 suppressed
01/13/2021	01/01/2020	01/09/2021	GA	Laurens County	5	13	175	13175	Distribution of population (%)	885	128	0.574	0.372	0.002	0.011	0	0.029	0.012	Micropolitan
01/13/2021	01/01/2020	01/09/2021	GA	Lowndes County	4	13	185	13185	Distribution of all-cause deaths (%)	1,304	185	0.625	0.351				0.018		Small metro	Data based on counts less than 10 suppressed
01/13/2021	01/01/2020	01/09/2021	GA	Lowndes County	4	13	185	13185	Distribution of COVID-19 deaths (%)	1,304	185	0.541	0.427						Small metro	Data based on counts less than 10 suppressed
01/13/2021	01/01/2020	01/09/2021	GA	Lowndes County	4	13	185	13185	Distribution of population (%)	1,304	185	0.529	0.367	0.003	0.021	0.001	0.06	0.02	Small metro
01/13/2021	01/01/2020	01/09/2021	GA	Muscogee County	3	13	215	13215	Distribution of all-cause deaths (%)	3,058	333	0.548	0.421		0.012		0.015		Medium metro	Data based on counts less than 10 suppressed
01/13/2021	01/01/2020	01/09/2021	GA	Muscogee County	3	13	215	13215	Distribution of COVID-19 deaths (%)	3,058	333	0.444	0.505						Medium metro	Data based on counts less than 10 suppressed
01/13/2021	01/01/2020	01/09/2021	GA	Muscogee County	3	13	215	13215	Distribution of population (%)	3,058	333	0.396	0.465	0.004	0.028	0.002	0.077	0.029	Medium metro
01/13/2021	01/01/2020	01/09/2021	GA	Richmond County	3	13	245	13245	Distribution of all-cause deaths (%)	4,154	503	0.524	0.446		0.011		0.016		Medium metro	Data based on counts less than 10 suppressed
01/13/2021	01/01/2020	01/09/2021	GA	Richmond County	3	13	245	13245	Distribution of COVID-19 deaths (%)	4,154	503	0.471	0.483				0.032		Medium metro	Data based on counts less than 10 suppressed
01/13/2021	01/01/2020	01/09/2021	GA	Richmond County	3	13	245	13245	Distribution of population (%)	4,154	503	0.337	0.565	0.003	0.017	0.002	0.051	0.026	Medium metro
01/13/2021	01/01/2020	01/09/2021	GA	Spalding County	2	13	255	13255	Distribution of all-cause deaths (%)	1,243	118	0.745	0.24				0.012		Large fringe metro	Data based on counts less than 10 suppressed
01/13/2021	01/01/2020	01/09/2021	GA	Spalding County	2	13	255	13255	Distribution of COVID-19 deaths (%)	1,243	118	0.669	0.297						Large fringe metro	Data based on counts less than 10 suppressed
01/13/2021	01/01/2020	01/09/2021	GA	Spalding County	2	13	255	13255	Distribution of population (%)	1,243	118	0.575	0.345	0.003	0.01	0.001	0.05	0.018	Large fringe metro
01/13/2021	01/01/2020	01/09/2021	GA	Thomas County	5	13	275	13275	Distribution of all-cause deaths (%)	762	121	0.626	0.36				0.013		Micropolitan	Data based on counts less than 10 suppressed
01/13/2021	01/01/2020	01/09/2021	GA	Thomas County	5	13	275	13275	Distribution of COVID-19 deaths (%)	762	121	0.521	0.43						Micropolitan	Data based on counts less than 10 suppressed
01/13/2021	01/01/2020	01/09/2021	GA	Thomas County	5	13	275	13275	Distribution of population (%)	762	121	0.575	0.358	0.004	0.01	0	0.039	0.013	Micropolitan
01/13/2021	01/01/2020	01/09/2021	GA	Tift County	5	13	277	13277	Distribution of all-cause deaths (%)	699	140	0.671	0.286				0.037		Micropolitan	Data based on counts less than 10 suppressed
01/13/2021	01/01/2020	01/09/2021	GA	Tift County	5	13	277	13277	Distribution of COVID-19 deaths (%)	699	140	0.521	0.393				0.086		Micropolitan	Data based on counts less than 10 suppressed
01/13/2021	01/01/2020	01/09/2021	GA	Tift County	5	13	277	13277	Distribution of population (%)	699	140	0.551	0.299	0.002	0.014	0	0.122	0.012	Micropolitan
01/13/2021	01/01/2020	01/09/2021	GA	Troup County	5	13	285	13285	Distribution of all-cause deaths (%)	893	119	0.671	0.317						Micropolitan	Data based on counts less than 10 suppressed
01/13/2021	01/01/2020	01/09/2021	GA	Troup County	5	13	285	13285	Distribution of COVID-19 deaths (%)	893	119	0.605	0.387						Micropolitan	Data based on counts less than 10 suppressed
01/13/2021	01/01/2020	01/09/2021	GA	Troup County	5	13	285	13285	Distribution of population (%)	893	119	0.558	0.362	0.002	0.023	0.001	0.037	0.017	Micropolitan
01/13/2021	01/01/2020	01/09/2021	GA	Whitfield County	4	13	313	13313	Distribution of all-cause deaths (%)	1,008	122	0.87	0.045				0.08		Small metro	Data based on counts less than 10 suppressed
01/13/2021	01/01/2020	01/09/2021	GA	Whitfield County	4	13	313	13313	Distribution of COVID-19 deaths (%)	1,008	122	0.713					0.23		Small metro	Data based on counts less than 10 suppressed
01/13/2021	01/01/2020	01/09/2021	GA	Whitfield County	4	13	313	13313	Distribution of population (%)	1,008	122	0.571	0.036	0.002	0.015	0.001	0.363	0.013	Small metro
01/13/2021	01/01/2020	01/09/2021	HI	Honolulu County	3	15	3	15003	Distribution of all-cause deaths (%)	8,428	276	0.169	0.011		0.511	0.075	0.051	0.183	Medium metro	Data based on counts less than 10 suppressed
01/13/2021	01/01/2020	01/09/2021	HI	Honolulu County	3	15	3	15003	Distribution of COVID-19 deaths (%)	8,428	276	0.043			0.533	0.25	0.062	0.105	Medium metro	Data based on counts less than 10 suppressed
01/13/2021	01/01/2020	01/09/2021	HI	Honolulu County	3	15	3	15003	Distribution of population (%)	8,428	276	0.164	0.023	0.002	0.384	0.082	0.092	0.254	Medium metro
01/13/2021	01/01/2020	01/09/2021	IA	Black Hawk County	4	19	13	19013	Distribution of all-cause deaths (%)	1,651	274	0.91	0.065				0.013		Small metro	Data based on counts less than 10 suppressed
01/13/2021	01/01/2020	01/09/2021	IA	Black Hawk County	4	19	13	19013	Distribution of COVID-19 deaths (%)	1,651	274	0.858	0.073				0.04		Small metro	Data based on counts less than 10 suppressed
01/13/2021	01/01/2020	01/09/2021	IA	Black Hawk County	4	19	13	19013	Distribution of population (%)	1,651	274	0.803	0.094	0.002	0.025	0.004	0.046	0.027	Small metro
01/13/2021	01/01/2020	01/09/2021	IA	Cerro Gordo County	5	19	33	19033	Distribution of all-cause deaths (%)	806	114	0.974					0.017		Micropolitan	Data based on counts less than 10 suppressed
01/13/2021	01/01/2020	01/09/2021	IA	Cerro Gordo County	5	19	33	19033	Distribution of COVID-19 deaths (%)	806	114	0.956							Micropolitan	Data based on counts less than 10 suppressed
01/13/2021	01/01/2020	01/09/2021	IA	Cerro Gordo County	5	19	33	19033	Distribution of population (%)	806	114	0.898	0.019	0.003	0.011	0.002	0.051	0.018	Micropolitan
01/13/2021	01/01/2020	01/09/2021	IA	Dubuque County	4	19	61	19061	Distribution of all-cause deaths (%)	1,084	173	0.972	0.013						Small metro	Data based on counts less than 10 suppressed
01/13/2021	01/01/2020	01/09/2021	IA	Dubuque County	4	19	61	19061	Distribution of COVID-19 deaths (%)	1,084	173	0.948							Small metro	Data based on counts less than 10 suppressed
01/13/2021	01/01/2020	01/09/2021	IA	Dubuque County	4	19	61	19061	Distribution of population (%)	1,084	173	0.898	0.035	0.002	0.012	0.006	0.026	0.021	Small metro
01/13/2021	01/01/2020	01/09/2021	IA	Johnson County	4	19	103	19103	Distribution of all-cause deaths (%)	1,995	206	0.914	0.041		0.01		0.026		Small metro	Data based on counts less than 10 suppressed
01/13/2021	01/01/2020	01/09/2021	IA	Johnson County	4	19	103	19103	Distribution of COVID-19 deaths (%)	1,995	206	0.854					0.087		Small metro	Data based on counts less than 10 suppressed
01/13/2021	01/01/2020	01/09/2021	IA	Johnson County	4	19	103	19103	Distribution of population (%)	1,995	206	0.779	0.073	0.002	0.065	0	0.058	0.024	Small metro
01/13/2021	01/01/2020	01/09/2021	IA	Linn County	3	19	113	19113	Distribution of all-cause deaths (%)	2,324	322	0.944	0.034		0.006		0.011		Medium metro	Data based on counts less than 10 suppressed
01/13/2021	01/01/2020	01/09/2021	IA	Linn County	3	19	113	19113	Distribution of COVID-19 deaths (%)	2,324	322	0.941	0.031						Medium metro	Data based on counts less than 10 suppressed
01/13/2021	01/01/2020	01/09/2021	IA	Linn County	3	19	113	19113	Distribution of population (%)	2,324	322	0.851	0.059	0.002	0.025	0.001	0.034	0.027	Medium metro
01/13/2021	01/01/2020	01/09/2021	IA	Polk County	3	19	153	19153	Distribution of all-cause deaths (%)	5,520	656	0.907	0.046	0.002	0.017		0.024	0.003	Medium metro	Data based on counts less than 10 suppressed
01/13/2021	01/01/2020	01/09/2021	IA	Polk County	3	19	153	19153	Distribution of COVID-19 deaths (%)	5,520	656	0.863	0.053		0.03		0.049		Medium metro	Data based on counts less than 10 suppressed
01/13/2021	01/01/2020	01/09/2021	IA	Polk County	3	19	153	19153	Distribution of population (%)	5,520	656	0.769	0.07	0.002	0.049	0	0.087	0.023	Medium metro
01/13/2021	01/01/2020	01/09/2021	IA	Pottawattamie County	3	19	155	19155	Distribution of all-cause deaths (%)	1,075	120	0.971	0.011				0.013		Medium metro	Data based on counts less than 10 suppressed
01/13/2021	01/01/2020	01/09/2021	IA	Pottawattamie County	3	19	155	19155	Distribution of COVID-19 deaths (%)	1,075	120	0.958							Medium metro	Data based on counts less than 10 suppressed
01/13/2021	01/01/2020	01/09/2021	IA	Pottawattamie County	3	19	155	19155	Distribution of population (%)	1,075	120	0.873	0.016	0.004	0.009	0.001	0.079	0.018	Medium metro
01/13/2021	01/01/2020	01/09/2021	IA	Scott County	3	19	163	19163	Distribution of all-cause deaths (%)	2,041	194	0.907	0.065		0.008		0.017		Medium metro	Data based on counts less than 10 suppressed
01/13/2021	01/01/2020	01/09/2021	IA	Scott County	3	19	163	19163	Distribution of COVID-19 deaths (%)	2,041	194	0.84	0.103						Medium metro	Data based on counts less than 10 suppressed
01/13/2021	01/01/2020	01/09/2021	IA	Scott County	3	19	163	19163	Distribution of population (%)	2,041	194	0.795	0.076	0.002	0.028	0	0.07	0.028	Medium metro
01/13/2021	01/01/2020	01/09/2021	IA	Woodbury County	4	19	193	19193	Distribution of all-cause deaths (%)	1,457	293	0.878	0.02	0.038	0.019		0.039		Small metro	Data based on counts less than 10 suppressed
01/13/2021	01/01/2020	01/09/2021	IA	Woodbury County	4	19	193	19193	Distribution of COVID-19 deaths (%)	1,457	293	0.758	0.034	0.061	0.051		0.085		Small metro	Data based on counts less than 10 suppressed
01/13/2021	01/01/2020	01/09/2021	IA	Woodbury County	4	19	193	19193	Distribution of population (%)	1,457	293	0.708	0.043	0.015	0.028	0.004	0.173	0.028	Small metro
01/13/2021	01/01/2020	01/09/2021	ID	Ada County	3	16	1	16001	Distribution of all-cause deaths (%)	4,331	443	0.932	0.006	0.004	0.011		0.039	0.007	Medium metro	Data based on counts less than 10 suppressed
01/13/2021	01/01/2020	01/09/2021	ID	Ada County	3	16	1	16001	Distribution of COVID-19 deaths (%)	4,331	443	0.862			0.025		0.097		Medium metro	Data based on counts less than 10 suppressed
01/13/2021	01/01/2020	01/09/2021	ID	Ada County	3	16	1	16001	Distribution of population (%)	4,331	443	0.841	0.013	0.005	0.027	0.002	0.085	0.027	Medium metro
01/13/2021	01/01/2020	01/09/2021	ID	Bonneville County	4	16	19	16019	Distribution of all-cause deaths (%)	1,308	151	0.921		0.008	0.009		0.052		Small metro	Data based on counts less than 10 suppressed
01/13/2021	01/01/2020	01/09/2021	ID	Bonneville County	4	16	19	16019	Distribution of COVID-19 deaths (%)	1,308	151	0.834					0.126		Small metro	Data based on counts less than 10 suppressed
01/13/2021	01/01/2020	01/09/2021	ID	Bonneville County	4	16	19	16019	Distribution of population (%)	1,308	151	0.824	0.006	0.006	0.01	0.001	0.134	0.019	Small metro
01/13/2021	01/01/2020	01/09/2021	ID	Canyon County	3	16	27	16027	Distribution of all-cause deaths (%)	1,681	182	0.877			0.01		0.102		Medium metro	Data based on counts less than 10 suppressed
01/13/2021	01/01/2020	01/09/2021	ID	Canyon County	3	16	27	16027	Distribution of COVID-19 deaths (%)	1,681	182	0.742					0.242		Medium metro	Data based on counts less than 10 suppressed
01/13/2021	01/01/2020	01/09/2021	ID	Canyon County	3	16	27	16027	Distribution of population (%)	1,681	182	0.698	0.006	0.006	0.009	0.003	0.256	0.023	Medium metro
01/13/2021	01/01/2020	01/09/2021	ID	Kootenai County	4	16	55	16055	Distribution of all-cause deaths (%)	1,880	122	0.951		0.012	0.006		0.018	0.01	Small metro	Data based on counts less than 10 suppressed
01/13/2021	01/01/2020	01/09/2021	ID	Kootenai County	4	16	55	16055	Distribution of COVID-19 deaths (%)	1,880	122	0.951							Small metro	Data based on counts less than 10 suppressed
01/13/2021	01/01/2020	01/09/2021	ID	Kootenai County	4	16	55	16055	Distribution of population (%)	1,880	122	0.902	0.004	0.011	0.009	0.001	0.049	0.024	Small metro
01/13/2021	01/01/2020	01/09/2021	ID	Twin Falls County	5	16	83	16083	Distribution of all-cause deaths (%)	1,068	158	0.915					0.067		Micropolitan	Data based on counts less than 10 suppressed
01/13/2021	01/01/2020	01/09/2021	ID	Twin Falls County	5	16	83	16083	Distribution of COVID-19 deaths (%)	1,068	158	0.867					0.12		Micropolitan	Data based on counts less than 10 suppressed
01/13/2021	01/01/2020	01/09/2021	ID	Twin Falls County	5	16	83	16083	Distribution of population (%)	1,068	158	0.78	0.007	0.006	0.016	0.002	0.17	0.017	Micropolitan
01/13/2021	01/01/2020	01/09/2021	IL	Adams County	5	17	1	17001	Distribution of all-cause deaths (%)	1,080	120	0.97	0.023						Micropolitan	Data based on counts less than 10 suppressed
01/13/2021	01/01/2020	01/09/2021	IL	Adams County	5	17	1	17001	Distribution of COVID-19 deaths (%)	1,080	120	0.967							Micropolitan	Data based on counts less than 10 suppressed
01/13/2021	01/01/2020	01/09/2021	IL	Adams County	5	17	1	17001	Distribution of population (%)	1,080	120	0.914	0.038	0.002	0.009	0	0.018	0.02	Micropolitan
01/13/2021	01/01/2020	01/09/2021	IL	Champaign County	4	17	19	17019	Distribution of all-cause deaths (%)	1,928	142	0.843	0.12		0.013		0.021		Small metro	Data based on counts less than 10 suppressed
01/13/2021	01/01/2020	01/09/2021	IL	Champaign County	4	17	19	17019	Distribution of COVID-19 deaths (%)	1,928	142	0.803	0.12						Small metro	Data based on counts less than 10 suppressed
01/13/2021	01/01/2020	01/09/2021	IL	Champaign County	4	17	19	17019	Distribution of population (%)	1,928	142	0.665	0.134	0.002	0.108	0.001	0.063	0.028	Small metro
01/13/2021	01/01/2020	01/09/2021	IL	Cook County	1	17	31	17031	Distribution of all-cause deaths (%)	50,594	7,153	0.5	0.325	0.001	0.04		0.126	0.008	Large central metro	Data based on counts less than 10 suppressed
01/13/2021	01/01/2020	01/09/2021	IL	Cook County	1	17	31	17031	Distribution of COVID-19 deaths (%)	50,594	7,153	0.385	0.288		0.055		0.262	0.009	Large central metro	Data based on counts less than 10 suppressed
01/13/2021	01/01/2020	01/09/2021	IL	Cook County	1	17	31	17031	Distribution of population (%)	50,594	7,153	0.42	0.23	0.001	0.077	0	0.256	0.016	Large central metro
01/13/2021	01/01/2020	01/09/2021	IL	DuPage County	2	17	43	17043	Distribution of all-cause deaths (%)	8,055	872	0.819	0.065		0.055		0.059	0.003	Large fringe metro	Data based on counts less than 10 suppressed
01/13/2021	01/01/2020	01/09/2021	IL	DuPage County	2	17	43	17043	Distribution of COVID-19 deaths (%)	8,055	872	0.735	0.071		0.073		0.117		Large fringe metro	Data based on counts less than 10 suppressed
01/13/2021	01/01/2020	01/09/2021	IL	DuPage County	2	17	43	17043	Distribution of population (%)	8,055	872	0.66	0.05	0.001	0.126	0	0.146	0.018	Large fringe metro
01/13/2021	01/01/2020	01/09/2021	IL	Kane County	2	17	89	17089	Distribution of all-cause deaths (%)	4,013	527	0.769	0.064		0.025		0.136	0.005	Large fringe metro	Data based on counts less than 10 suppressed
01/13/2021	01/01/2020	01/09/2021	IL	Kane County	2	17	89	17089	Distribution of COVID-19 deaths (%)	4,013	527	0.605	0.046		0.04		0.306		Large fringe metro	Data based on counts less than 10 suppressed
01/13/2021	01/01/2020	01/09/2021	IL	Kane County	2	17	89	17089	Distribution of population (%)	4,013	527	0.566	0.053	0.001	0.042	0	0.324	0.014	Large fringe metro
01/13/2021	01/01/2020	01/09/2021	IL	Kankakee County	4	17	91	17091	Distribution of all-cause deaths (%)	1,388	138	0.823	0.13				0.04		Small metro	Data based on counts less than 10 suppressed
01/13/2021	01/01/2020	01/09/2021	IL	Kankakee County	4	17	91	17091	Distribution of COVID-19 deaths (%)	1,388	138	0.775	0.138				0.08		Small metro	Data based on counts less than 10 suppressed
01/13/2021	01/01/2020	01/09/2021	IL	Kankakee County	4	17	91	17091	Distribution of population (%)	1,388	138	0.716	0.146	0.002	0.01	0	0.108	0.018	Small metro
01/13/2021	01/01/2020	01/09/2021	IL	Knox County	5	17	95	17095	Distribution of all-cause deaths (%)	752	106	0.927	0.048				0.017		Micropolitan	Data based on counts less than 10 suppressed
01/13/2021	01/01/2020	01/09/2021	IL	Knox County	5	17	95	17095	Distribution of COVID-19 deaths (%)	752	106	0.962							Micropolitan	Data based on counts less than 10 suppressed
01/13/2021	01/01/2020	01/09/2021	IL	Knox County	5	17	95	17095	Distribution of population (%)	752	106	0.824	0.08	0.002	0.009	0	0.06	0.024	Micropolitan
01/13/2021	01/01/2020	01/09/2021	IL	Lake County	2	17	97	17097	Distribution of all-cause deaths (%)	6,031	615	0.799	0.081		0.031		0.084	0.005	Large fringe metro	Data based on counts less than 10 suppressed
01/13/2021	01/01/2020	01/09/2021	IL	Lake County	2	17	97	17097	Distribution of COVID-19 deaths (%)	6,031	615	0.646	0.096		0.037		0.218		Large fringe metro	Data based on counts less than 10 suppressed
01/13/2021	01/01/2020	01/09/2021	IL	Lake County	2	17	97	17097	Distribution of population (%)	6,031	615	0.605	0.068	0.001	0.083	0	0.224	0.018	Large fringe metro
01/13/2021	01/01/2020	01/09/2021	IL	La Salle County	5	17	99	17099	Distribution of all-cause deaths (%)	1,149	129	0.967	0.01				0.023		Micropolitan	Data based on counts less than 10 suppressed
01/13/2021	01/01/2020	01/09/2021	IL	La Salle County	5	17	99	17099	Distribution of COVID-19 deaths (%)	1,149	129	0.969							Micropolitan	Data based on counts less than 10 suppressed
01/13/2021	01/01/2020	01/09/2021	IL	La Salle County	5	17	99	17099	Distribution of population (%)	1,149	129	0.847	0.026	0.002	0.009	0	0.103	0.012	Micropolitan
01/13/2021	01/01/2020	01/09/2021	IL	McHenry County	2	17	111	17111	Distribution of all-cause deaths (%)	1,835	134	0.935	0.009		0.015		0.039		Large fringe metro	Data based on counts less than 10 suppressed
01/13/2021	01/01/2020	01/09/2021	IL	McHenry County	2	17	111	17111	Distribution of COVID-19 deaths (%)	1,835	134	0.925							Large fringe metro	Data based on counts less than 10 suppressed
01/13/2021	01/01/2020	01/09/2021	IL	McHenry County	2	17	111	17111	Distribution of population (%)	1,835	134	0.801	0.016	0.002	0.029	0	0.139	0.014	Large fringe metro
01/13/2021	01/01/2020	01/09/2021	IL	McLean County	4	17	113	17113	Distribution of all-cause deaths (%)	1,453	120	0.92	0.063				0.012		Small metro	Data based on counts less than 10 suppressed
01/13/2021	01/01/2020	01/09/2021	IL	McLean County	4	17	113	17113	Distribution of COVID-19 deaths (%)	1,453	120	0.858	0.125						Small metro	Data based on counts less than 10 suppressed
01/13/2021	01/01/2020	01/09/2021	IL	McLean County	4	17	113	17113	Distribution of population (%)	1,453	120	0.792	0.081	0.002	0.05	0	0.052	0.023	Small metro
01/13/2021	01/01/2020	01/09/2021	IL	Macon County	4	17	115	17115	Distribution of all-cause deaths (%)	1,426	145	0.849	0.14						Small metro	Data based on counts less than 10 suppressed
01/13/2021	01/01/2020	01/09/2021	IL	Macon County	4	17	115	17115	Distribution of COVID-19 deaths (%)	1,426	145	0.862	0.138						Small metro	Data based on counts less than 10 suppressed
01/13/2021	01/01/2020	01/09/2021	IL	Macon County	4	17	115	17115	Distribution of population (%)	1,426	145	0.758	0.175	0.002	0.011	0	0.024	0.029	Small metro
01/13/2021	01/01/2020	01/09/2021	IL	Madison County	2	17	119	17119	Distribution of all-cause deaths (%)	2,916	258	0.905	0.084				0.006		Large fringe metro	Data based on counts less than 10 suppressed
01/13/2021	01/01/2020	01/09/2021	IL	Madison County	2	17	119	17119	Distribution of COVID-19 deaths (%)	2,916	258	0.884	0.097						Large fringe metro	Data based on counts less than 10 suppressed
01/13/2021	01/01/2020	01/09/2021	IL	Madison County	2	17	119	17119	Distribution of population (%)	2,916	258	0.846	0.087	0.002	0.01	0.001	0.034	0.02	Large fringe metro
01/13/2021	01/01/2020	01/09/2021	IL	Peoria County	3	17	143	17143	Distribution of all-cause deaths (%)	3,356	356	0.86	0.113		0.006		0.018	0.004	Medium metro	Data based on counts less than 10 suppressed
01/13/2021	01/01/2020	01/09/2021	IL	Peoria County	3	17	143	17143	Distribution of COVID-19 deaths (%)	3,356	356	0.857	0.093				0.037		Medium metro	Data based on counts less than 10 suppressed
01/13/2021	01/01/2020	01/09/2021	IL	Peoria County	3	17	143	17143	Distribution of population (%)	3,356	356	0.693	0.184	0.002	0.04	0	0.051	0.029	Medium metro
01/13/2021	01/01/2020	01/09/2021	IL	Rock Island County	3	17	161	17161	Distribution of all-cause deaths (%)	1,766	189	0.87	0.085				0.04		Medium metro	Data based on counts less than 10 suppressed
01/13/2021	01/01/2020	01/09/2021	IL	Rock Island County	3	17	161	17161	Distribution of COVID-19 deaths (%)	1,766	189	0.82	0.111				0.063		Medium metro	Data based on counts less than 10 suppressed
01/13/2021	01/01/2020	01/09/2021	IL	Rock Island County	3	17	161	17161	Distribution of population (%)	1,766	189	0.709	0.105	0.002	0.026	0	0.132	0.025	Medium metro
01/13/2021	01/01/2020	01/09/2021	IL	St. Clair County	2	17	163	17163	Distribution of all-cause deaths (%)	2,779	280	0.701	0.281		0.006		0.009		Large fringe metro	Data based on counts less than 10 suppressed
01/13/2021	01/01/2020	01/09/2021	IL	St. Clair County	2	17	163	17163	Distribution of COVID-19 deaths (%)	2,779	280	0.693	0.282						Large fringe metro	Data based on counts less than 10 suppressed
01/13/2021	01/01/2020	01/09/2021	IL	St. Clair County	2	17	163	17163	Distribution of population (%)	2,779	280	0.612	0.302	0.003	0.015	0.001	0.043	0.024	Large fringe metro
01/13/2021	01/01/2020	01/09/2021	IL	Sangamon County	4	17	167	17167	Distribution of all-cause deaths (%)	2,957	262	0.91	0.077		0.004		0.007		Small metro	Data based on counts less than 10 suppressed
01/13/2021	01/01/2020	01/09/2021	IL	Sangamon County	4	17	167	17167	Distribution of COVID-19 deaths (%)	2,957	262	0.916	0.061						Small metro	Data based on counts less than 10 suppressed
01/13/2021	01/01/2020	01/09/2021	IL	Sangamon County	4	17	167	17167	Distribution of population (%)	2,957	262	0.8	0.128	0.002	0.021	0	0.024	0.024	Small metro
01/13/2021	01/01/2020	01/09/2021	IL	Whiteside County	5	17	195	17195	Distribution of all-cause deaths (%)	752	132	0.927	0.015				0.056		Micropolitan	Data based on counts less than 10 suppressed
01/13/2021	01/01/2020	01/09/2021	IL	Whiteside County	5	17	195	17195	Distribution of COVID-19 deaths (%)	752	132	0.894					0.076		Micropolitan	Data based on counts less than 10 suppressed
01/13/2021	01/01/2020	01/09/2021	IL	Whiteside County	5	17	195	17195	Distribution of population (%)	752	132	0.84	0.015	0.002	0.005	0	0.123	0.014	Micropolitan
01/13/2021	01/01/2020	01/09/2021	IL	Will County	2	17	197	17197	Distribution of all-cause deaths (%)	5,145	568	0.797	0.109		0.021		0.069	0.003	Large fringe metro	Data based on counts less than 10 suppressed
01/13/2021	01/01/2020	01/09/2021	IL	Will County	2	17	197	17197	Distribution of COVID-19 deaths (%)	5,145	568	0.658	0.16		0.028		0.15		Large fringe metro	Data based on counts less than 10 suppressed
01/13/2021	01/01/2020	01/09/2021	IL	Will County	2	17	197	17197	Distribution of population (%)	5,145	568	0.624	0.117	0.001	0.059	0	0.181	0.016	Large fringe metro
01/13/2021	01/01/2020	01/09/2021	IL	Winnebago County	3	17	201	17201	Distribution of all-cause deaths (%)	3,738	386	0.828	0.112		0.01		0.044	0.005	Medium metro	Data based on counts less than 10 suppressed
01/13/2021	01/01/2020	01/09/2021	IL	Winnebago County	3	17	201	17201	Distribution of COVID-19 deaths (%)	3,738	386	0.764	0.132				0.083		Medium metro	Data based on counts less than 10 suppressed
01/13/2021	01/01/2020	01/09/2021	IL	Winnebago County	3	17	201	17201	Distribution of population (%)	3,738	386	0.677	0.133	0.002	0.028	0	0.135	0.025	Medium metro
01/13/2021	01/01/2020	01/09/2021	IN	Allen County	3	18	3	18003	Distribution of all-cause deaths (%)	5,085	609	0.867	0.094		0.013		0.025		Medium metro	Data based on counts less than 10 suppressed
01/13/2021	01/01/2020	01/09/2021	IN	Allen County	3	18	3	18003	Distribution of COVID-19 deaths (%)	5,085	609	0.849	0.089		0.026		0.034		Medium metro	Data based on counts less than 10 suppressed
01/13/2021	01/01/2020	01/09/2021	IN	Allen County	3	18	3	18003	Distribution of population (%)	5,085	609	0.73	0.115	0.003	0.045	0	0.077	0.029	Medium metro
01/13/2021	01/01/2020	01/09/2021	IN	Bartholomew County	4	18	5	18005	Distribution of all-cause deaths (%)	967	138	0.953	0.026				0.012		Small metro	Data based on counts less than 10 suppressed
01/13/2021	01/01/2020	01/09/2021	IN	Bartholomew County	4	18	5	18005	Distribution of COVID-19 deaths (%)	967	138	0.964							Small metro	Data based on counts less than 10 suppressed
01/13/2021	01/01/2020	01/09/2021	IN	Bartholomew County	4	18	5	18005	Distribution of population (%)	967	138	0.805	0.021	0.002	0.085	0	0.072	0.015	Small metro
01/13/2021	01/01/2020	01/09/2021	IN	Delaware County	4	18	35	18035	Distribution of all-cause deaths (%)	1,709	176	0.937	0.055						Small metro	Data based on counts less than 10 suppressed
01/13/2021	01/01/2020	01/09/2021	IN	Delaware County	4	18	35	18035	Distribution of COVID-19 deaths (%)	1,709	176	0.955							Small metro	Data based on counts less than 10 suppressed
01/13/2021	01/01/2020	01/09/2021	IN	Delaware County	4	18	35	18035	Distribution of population (%)	1,709	176	0.865	0.07	0.002	0.013	0.001	0.026	0.023	Small metro
01/13/2021	01/01/2020	01/09/2021	IN	Elkhart County	4	18	39	18039	Distribution of all-cause deaths (%)	2,091	342	0.903	0.049				0.04		Small metro	Data based on counts less than 10 suppressed
01/13/2021	01/01/2020	01/09/2021	IN	Elkhart County	4	18	39	18039	Distribution of COVID-19 deaths (%)	2,091	342	0.86	0.053				0.076		Small metro	Data based on counts less than 10 suppressed
01/13/2021	01/01/2020	01/09/2021	IN	Elkhart County	4	18	39	18039	Distribution of population (%)	2,091	342	0.741	0.056	0.002	0.011	0	0.168	0.021	Small metro
01/13/2021	01/01/2020	01/09/2021	IN	Floyd County	2	18	43	18043	Distribution of all-cause deaths (%)	1,198	142	0.947	0.039						Large fringe metro	Data based on counts less than 10 suppressed
01/13/2021	01/01/2020	01/09/2021	IN	Floyd County	2	18	43	18043	Distribution of COVID-19 deaths (%)	1,198	142	0.915							Large fringe metro	Data based on counts less than 10 suppressed
01/13/2021	01/01/2020	01/09/2021	IN	Floyd County	2	18	43	18043	Distribution of population (%)	1,198	142	0.875	0.054	0.002	0.012	0	0.035	0.022	Large fringe metro
01/13/2021	01/01/2020	01/09/2021	IN	Hamilton County	2	18	57	18057	Distribution of all-cause deaths (%)	2,193	250	0.918	0.047		0.021		0.011		Large fringe metro	Data based on counts less than 10 suppressed
01/13/2021	01/01/2020	01/09/2021	IN	Hamilton County	2	18	57	18057	Distribution of COVID-19 deaths (%)	2,193	250	0.88	0.076						Large fringe metro	Data based on counts less than 10 suppressed
01/13/2021	01/01/2020	01/09/2021	IN	Hamilton County	2	18	57	18057	Distribution of population (%)	2,193	250	0.828	0.044	0.001	0.064	0	0.043	0.02	Large fringe metro
01/13/2021	01/01/2020	01/09/2021	IN	Hendricks County	2	18	63	18063	Distribution of all-cause deaths (%)	1,716	244	0.927	0.049		0.009		0.015		Large fringe metro	Data based on counts less than 10 suppressed
01/13/2021	01/01/2020	01/09/2021	IN	Hendricks County	2	18	63	18063	Distribution of COVID-19 deaths (%)	1,716	244	0.889	0.086						Large fringe metro	Data based on counts less than 10 suppressed
01/13/2021	01/01/2020	01/09/2021	IN	Hendricks County	2	18	63	18063	Distribution of population (%)	1,716	244	0.829	0.076	0.002	0.03	0	0.043	0.02	Large fringe metro
01/13/2021	01/01/2020	01/09/2021	IN	Howard County	4	18	67	18067	Distribution of all-cause deaths (%)	1,167	111	0.935	0.054						Small metro	Data based on counts less than 10 suppressed
01/13/2021	01/01/2020	01/09/2021	IN	Howard County	4	18	67	18067	Distribution of COVID-19 deaths (%)	1,167	111	0.919							Small metro	Data based on counts less than 10 suppressed
01/13/2021	01/01/2020	01/09/2021	IN	Howard County	4	18	67	18067	Distribution of population (%)	1,167	111	0.846	0.077	0.003	0.013	0	0.035	0.026	Small metro
01/13/2021	01/01/2020	01/09/2021	IN	Johnson County	2	18	81	18081	Distribution of all-cause deaths (%)	1,275	143	0.965	0.012		0.012		0.009		Large fringe metro	Data based on counts less than 10 suppressed
01/13/2021	01/01/2020	01/09/2021	IN	Johnson County	2	18	81	18081	Distribution of COVID-19 deaths (%)	1,275	143	0.951							Large fringe metro	Data based on counts less than 10 suppressed
01/13/2021	01/01/2020	01/09/2021	IN	Johnson County	2	18	81	18081	Distribution of population (%)	1,275	143	0.879	0.024	0.002	0.039	0.001	0.038	0.018	Large fringe metro
01/13/2021	01/01/2020	01/09/2021	IN	Lake County	2	18	89	18089	Distribution of all-cause deaths (%)	6,720	769	0.621	0.283		0.005		0.088	0.002	Large fringe metro	Data based on counts less than 10 suppressed
01/13/2021	01/01/2020	01/09/2021	IN	Lake County	2	18	89	18089	Distribution of COVID-19 deaths (%)	6,720	769	0.55	0.319				0.127		Large fringe metro	Data based on counts less than 10 suppressed
01/13/2021	01/01/2020	01/09/2021	IN	Lake County	2	18	89	18089	Distribution of population (%)	6,720	769	0.538	0.233	0.002	0.016	0	0.196	0.015	Large fringe metro
01/13/2021	01/01/2020	01/09/2021	IN	LaPorte County	4	18	91	18091	Distribution of all-cause deaths (%)	1,320	135	0.872	0.104				0.016		Small metro	Data based on counts less than 10 suppressed
01/13/2021	01/01/2020	01/09/2021	IN	LaPorte County	4	18	91	18091	Distribution of COVID-19 deaths (%)	1,320	135	0.822	0.141						Small metro	Data based on counts less than 10 suppressed
01/13/2021	01/01/2020	01/09/2021	IN	LaPorte County	4	18	91	18091	Distribution of population (%)	1,320	135	0.788	0.113	0.003	0.006	0	0.069	0.021	Small metro
01/13/2021	01/01/2020	01/09/2021	IN	Madison County	2	18	95	18095	Distribution of all-cause deaths (%)	1,539	176	0.915	0.073				0.009		Large fringe metro	Data based on counts less than 10 suppressed
01/13/2021	01/01/2020	01/09/2021	IN	Madison County	2	18	95	18095	Distribution of COVID-19 deaths (%)	1,539	176	0.898	0.057						Large fringe metro	Data based on counts less than 10 suppressed
01/13/2021	01/01/2020	01/09/2021	IN	Madison County	2	18	95	18095	Distribution of population (%)	1,539	176	0.846	0.084	0.002	0.006	0	0.044	0.019	Large fringe metro
01/13/2021	01/01/2020	01/09/2021	IN	Marion County	1	18	97	18097	Distribution of all-cause deaths (%)	11,719	1,413	0.73	0.227	0.001	0.01	0.001	0.029	0.003	Large central metro
01/13/2021	01/01/2020	01/09/2021	IN	Marion County	1	18	97	18097	Distribution of COVID-19 deaths (%)	11,719	1,413	0.656	0.261		0.013		0.062		Large central metro	Data based on counts less than 10 suppressed
01/13/2021	01/01/2020	01/09/2021	IN	Marion County	1	18	97	18097	Distribution of population (%)	11,719	1,413	0.541	0.284	0.002	0.038	0	0.109	0.027	Large central metro
01/13/2021	01/01/2020	01/09/2021	IN	Monroe County	4	18	105	18105	Distribution of all-cause deaths (%)	1,442	141	0.965	0.02						Small metro	Data based on counts less than 10 suppressed
01/13/2021	01/01/2020	01/09/2021	IN	Monroe County	4	18	105	18105	Distribution of COVID-19 deaths (%)	1,442	141	0.979							Small metro	Data based on counts less than 10 suppressed
01/13/2021	01/01/2020	01/09/2021	IN	Monroe County	4	18	105	18105	Distribution of population (%)	1,442	141	0.829	0.035	0.002	0.072	0.001	0.036	0.025	Small metro
01/13/2021	01/01/2020	01/09/2021	IN	Porter County	2	18	127	18127	Distribution of all-cause deaths (%)	1,774	165	0.919	0.03		0.006		0.042		Large fringe metro	Data based on counts less than 10 suppressed
01/13/2021	01/01/2020	01/09/2021	IN	Porter County	2	18	127	18127	Distribution of COVID-19 deaths (%)	1,774	165	0.891							Large fringe metro	Data based on counts less than 10 suppressed
01/13/2021	01/01/2020	01/09/2021	IN	Porter County	2	18	127	18127	Distribution of population (%)	1,774	165	0.823	0.041	0.002	0.015	0	0.104	0.015	Large fringe metro
01/13/2021	01/01/2020	01/09/2021	IN	St. Joseph County	3	18	141	18141	Distribution of all-cause deaths (%)	3,361	361	0.849	0.121		0.003		0.021	0.003	Medium metro	Data based on counts less than 10 suppressed
01/13/2021	01/01/2020	01/09/2021	IN	St. Joseph County	3	18	141	18141	Distribution of COVID-19 deaths (%)	3,361	361	0.806	0.133				0.044		Medium metro	Data based on counts less than 10 suppressed
01/13/2021	01/01/2020	01/09/2021	IN	St. Joseph County	3	18	141	18141	Distribution of population (%)	3,361	361	0.718	0.133	0.003	0.026	0.001	0.091	0.028	Medium metro
01/13/2021	01/01/2020	01/09/2021	IN	Tippecanoe County	4	18	157	18157	Distribution of all-cause deaths (%)	1,646	142	0.946	0.027		0.006		0.019		Small metro	Data based on counts less than 10 suppressed
01/13/2021	01/01/2020	01/09/2021	IN	Tippecanoe County	4	18	157	18157	Distribution of COVID-19 deaths (%)	1,646	142	0.951							Small metro	Data based on counts less than 10 suppressed
01/13/2021	01/01/2020	01/09/2021	IN	Tippecanoe County	4	18	157	18157	Distribution of population (%)	1,646	142	0.747	0.056	0.002	0.087	0	0.087	0.02	Small metro
01/13/2021	01/01/2020	01/09/2021	IN	Vanderburgh County	3	18	163	18163	Distribution of all-cause deaths (%)	3,024	357	0.919	0.066		0.003		0.008		Medium metro	Data based on counts less than 10 suppressed
01/13/2021	01/01/2020	01/09/2021	IN	Vanderburgh County	3	18	163	18163	Distribution of COVID-19 deaths (%)	3,024	357	0.922	0.053						Medium metro	Data based on counts less than 10 suppressed
01/13/2021	01/01/2020	01/09/2021	IN	Vanderburgh County	3	18	163	18163	Distribution of population (%)	3,024	357	0.829	0.097	0.002	0.014	0.002	0.028	0.028	Medium metro
01/13/2021	01/01/2020	01/09/2021	IN	Vigo County	4	18	167	18167	Distribution of all-cause deaths (%)	1,657	198	0.952	0.039						Small metro	Data based on counts less than 10 suppressed
01/13/2021	01/01/2020	01/09/2021	IN	Vigo County	4	18	167	18167	Distribution of COVID-19 deaths (%)	1,657	198	0.934	0.051						Small metro	Data based on counts less than 10 suppressed
01/13/2021	01/01/2020	01/09/2021	IN	Vigo County	4	18	167	18167	Distribution of population (%)	1,657	198	0.851	0.073	0.003	0.021	0	0.028	0.023	Small metro
01/13/2021	01/01/2020	01/09/2021	IN	Warrick County	3	18	173	18173	Distribution of all-cause deaths (%)	1,110	158	0.96	0.024				0.009		Medium metro	Data based on counts less than 10 suppressed
01/13/2021	01/01/2020	01/09/2021	IN	Warrick County	3	18	173	18173	Distribution of COVID-19 deaths (%)	1,110	158	0.924							Medium metro	Data based on counts less than 10 suppressed
01/13/2021	01/01/2020	01/09/2021	IN	Warrick County	3	18	173	18173	Distribution of population (%)	1,110	158	0.919	0.017	0.002	0.027	0	0.02	0.015	Medium metro
01/13/2021	01/01/2020	01/09/2021	IN	Wayne County	5	18	177	18177	Distribution of all-cause deaths (%)	1,223	173	0.947	0.04						Micropolitan	Data based on counts less than 10 suppressed
01/13/2021	01/01/2020	01/09/2021	IN	Wayne County	5	18	177	18177	Distribution of COVID-19 deaths (%)	1,223	173	0.965							Micropolitan	Data based on counts less than 10 suppressed
01/13/2021	01/01/2020	01/09/2021	IN	Wayne County	5	18	177	18177	Distribution of population (%)	1,223	173	0.877	0.048	0.002	0.011	0.001	0.032	0.029	Micropolitan
01/13/2021	01/01/2020	01/09/2021	KS	Johnson County	2	20	91	20091	Distribution of all-cause deaths (%)	4,848	506	0.892	0.046	0.005	0.017		0.031	0.011	Large fringe metro	Data based on counts less than 10 suppressed
01/13/2021	01/01/2020	01/09/2021	KS	Johnson County	2	20	91	20091	Distribution of COVID-19 deaths (%)	4,848	506	0.818	0.063		0.02		0.075		Large fringe metro	Data based on counts less than 10 suppressed
01/13/2021	01/01/2020	01/09/2021	KS	Johnson County	2	20	91	20091	Distribution of population (%)	4,848	506	0.793	0.047	0.003	0.053	0	0.079	0.024	Large fringe metro
01/13/2021	01/01/2020	01/09/2021	KS	Reno County	5	20	155	20155	Distribution of all-cause deaths (%)	861	101	0.929	0.014				0.035	0.017	Micropolitan	Data based on counts less than 10 suppressed
01/13/2021	01/01/2020	01/09/2021	KS	Reno County	5	20	155	20155	Distribution of COVID-19 deaths (%)	861	101	0.881							Micropolitan	Data based on counts less than 10 suppressed
01/13/2021	01/01/2020	01/09/2021	KS	Reno County	5	20	155	20155	Distribution of population (%)	861	101	0.839	0.031	0.006	0.005	0	0.097	0.021	Micropolitan
01/13/2021	01/01/2020	01/09/2021	KS	Sedgwick County	3	20	173	20173	Distribution of all-cause deaths (%)	6,445	576	0.816	0.084	0.007	0.013		0.05	0.03	Medium metro	Data based on counts less than 10 suppressed
01/13/2021	01/01/2020	01/09/2021	KS	Sedgwick County	3	20	173	20173	Distribution of COVID-19 deaths (%)	6,445	576	0.767	0.078		0.023		0.106	0.021	Medium metro	Data based on counts less than 10 suppressed
01/13/2021	01/01/2020	01/09/2021	KS	Sedgwick County	3	20	173	20173	Distribution of population (%)	6,445	576	0.675	0.087	0.008	0.045	0.001	0.15	0.033	Medium metro
01/13/2021	01/01/2020	01/09/2021	KS	Shawnee County	4	20	177	20177	Distribution of all-cause deaths (%)	2,600	298	0.837	0.067	0.012	0.007		0.059	0.017	Small metro	Data based on counts less than 10 suppressed
01/13/2021	01/01/2020	01/09/2021	KS	Shawnee County	4	20	177	20177	Distribution of COVID-19 deaths (%)	2,600	298	0.829	0.047				0.084		Small metro	Data based on counts less than 10 suppressed
01/13/2021	01/01/2020	01/09/2021	KS	Shawnee County	4	20	177	20177	Distribution of population (%)	2,600	298	0.734	0.077	0.009	0.015	0.001	0.128	0.036	Small metro
01/13/2021	01/01/2020	01/09/2021	KS	Wyandotte County	2	20	209	20209	Distribution of all-cause deaths (%)	2,229	290	0.646	0.229	0.006	0.014		0.088	0.015	Large fringe metro	Data based on counts less than 10 suppressed
01/13/2021	01/01/2020	01/09/2021	KS	Wyandotte County	2	20	209	20209	Distribution of COVID-19 deaths (%)	2,229	290	0.569	0.252				0.121		Large fringe metro	Data based on counts less than 10 suppressed
01/13/2021	01/01/2020	01/09/2021	KS	Wyandotte County	2	20	209	20209	Distribution of population (%)	2,229	290	0.402	0.215	0.004	0.052	0.002	0.298	0.027	Large fringe metro
01/13/2021	01/01/2020	01/09/2021	KY	Boyd County	3	21	19	21019	Distribution of all-cause deaths (%)	1,185	105	0.985	0.009						Medium metro	Data based on counts less than 10 suppressed
01/13/2021	01/01/2020	01/09/2021	KY	Boyd County	3	21	19	21019	Distribution of COVID-19 deaths (%)	1,185	105	0.99							Medium metro	Data based on counts less than 10 suppressed
01/13/2021	01/01/2020	01/09/2021	KY	Boyd County	3	21	19	21019	Distribution of population (%)	1,185	105	0.93	0.027	0.003	0.006	0	0.019	0.015	Medium metro
01/13/2021	01/01/2020	01/09/2021	KY	Campbell County	2	21	37	21037	Distribution of all-cause deaths (%)	838	119	0.973	0.017						Large fringe metro	Data based on counts less than 10 suppressed
01/13/2021	01/01/2020	01/09/2021	KY	Campbell County	2	21	37	21037	Distribution of COVID-19 deaths (%)	838	119	0.933							Large fringe metro	Data based on counts less than 10 suppressed
01/13/2021	01/01/2020	01/09/2021	KY	Campbell County	2	21	37	21037	Distribution of population (%)	838	119	0.922	0.029	0.001	0.01	0	0.022	0.016	Large fringe metro
01/13/2021	01/01/2020	01/09/2021	KY	Daviess County	4	21	59	21059	Distribution of all-cause deaths (%)	1,416	139	0.951	0.032				0.011		Small metro	Data based on counts less than 10 suppressed
01/13/2021	01/01/2020	01/09/2021	KY	Daviess County	4	21	59	21059	Distribution of COVID-19 deaths (%)	1,416	139	0.921							Small metro	Data based on counts less than 10 suppressed
01/13/2021	01/01/2020	01/09/2021	KY	Daviess County	4	21	59	21059	Distribution of population (%)	1,416	139	0.875	0.049	0.001	0.019	0.001	0.033	0.022	Small metro
01/13/2021	01/01/2020	01/09/2021	KY	Fayette County	3	21	67	21067	Distribution of all-cause deaths (%)	5,236	270	0.879	0.095		0.006		0.017	0.003	Medium metro	Data based on counts less than 10 suppressed
01/13/2021	01/01/2020	01/09/2021	KY	Fayette County	3	21	67	21067	Distribution of COVID-19 deaths (%)	5,236	270	0.785	0.126				0.07		Medium metro	Data based on counts less than 10 suppressed
01/13/2021	01/01/2020	01/09/2021	KY	Fayette County	3	21	67	21067	Distribution of population (%)	5,236	270	0.707	0.15	0.002	0.041	0	0.074	0.026	Medium metro
01/13/2021	01/01/2020	01/09/2021	KY	Jefferson County	1	21	111	21111	Distribution of all-cause deaths (%)	11,513	970	0.797	0.18		0.008		0.013	0.002	Large central metro	Data based on counts less than 10 suppressed
01/13/2021	01/01/2020	01/09/2021	KY	Jefferson County	1	21	111	21111	Distribution of COVID-19 deaths (%)	11,513	970	0.736	0.205		0.011		0.045		Large central metro	Data based on counts less than 10 suppressed
01/13/2021	01/01/2020	01/09/2021	KY	Jefferson County	1	21	111	21111	Distribution of population (%)	11,513	970	0.665	0.219	0.001	0.03	0	0.059	0.024	Large central metro
01/13/2021	01/01/2020	01/09/2021	KY	McCracken County	5	21	145	21145	Distribution of all-cause deaths (%)	1,395	133	0.914	0.08						Micropolitan	Data based on counts less than 10 suppressed
01/13/2021	01/01/2020	01/09/2021	KY	McCracken County	5	21	145	21145	Distribution of COVID-19 deaths (%)	1,395	133	0.895	0.098						Micropolitan	Data based on counts less than 10 suppressed
01/13/2021	01/01/2020	01/09/2021	KY	McCracken County	5	21	145	21145	Distribution of population (%)	1,395	133	0.83	0.108	0.003	0.009	0	0.027	0.022	Micropolitan
01/13/2021	01/01/2020	01/09/2021	KY	Warren County	4	21	227	21227	Distribution of all-cause deaths (%)	1,780	209	0.901	0.076		0.013		0.008		Small metro	Data based on counts less than 10 suppressed
01/13/2021	01/01/2020	01/09/2021	KY	Warren County	4	21	227	21227	Distribution of COVID-19 deaths (%)	1,780	209	0.9	0.072						Small metro	Data based on counts less than 10 suppressed
01/13/2021	01/01/2020	01/09/2021	KY	Warren County	4	21	227	21227	Distribution of population (%)	1,780	209	0.773	0.095	0.002	0.044	0.005	0.056	0.026	Small metro
01/13/2021	01/01/2020	01/09/2021	LA	Bossier Parish	3	22	15	22015	Distribution of all-cause deaths (%)	1,071	104	0.739	0.237				0.013		Medium metro	Data based on counts less than 10 suppressed
01/13/2021	01/01/2020	01/09/2021	LA	Bossier Parish	3	22	15	22015	Distribution of COVID-19 deaths (%)	1,071	104	0.673	0.298						Medium metro	Data based on counts less than 10 suppressed
01/13/2021	01/01/2020	01/09/2021	LA	Bossier Parish	3	22	15	22015	Distribution of population (%)	1,071	104	0.659	0.227	0.004	0.017	0.001	0.069	0.023	Medium metro
01/13/2021	01/01/2020	01/09/2021	LA	Caddo Parish	3	22	17	22017	Distribution of all-cause deaths (%)	4,453	708	0.552	0.434		0.003		0.008		Medium metro	Data based on counts less than 10 suppressed
01/13/2021	01/01/2020	01/09/2021	LA	Caddo Parish	3	22	17	22017	Distribution of COVID-19 deaths (%)	4,453	708	0.47	0.514						Medium metro	Data based on counts less than 10 suppressed
01/13/2021	01/01/2020	01/09/2021	LA	Caddo Parish	3	22	17	22017	Distribution of population (%)	4,453	708	0.443	0.496	0.004	0.013	0	0.029	0.016	Medium metro
01/13/2021	01/01/2020	01/09/2021	LA	Calcasieu Parish	4	22	19	22019	Distribution of all-cause deaths (%)	2,328	252	0.73	0.249		0.006		0.013		Small metro	Data based on counts less than 10 suppressed
01/13/2021	01/01/2020	01/09/2021	LA	Calcasieu Parish	4	22	19	22019	Distribution of COVID-19 deaths (%)	2,328	252	0.671	0.302						Small metro	Data based on counts less than 10 suppressed
01/13/2021	01/01/2020	01/09/2021	LA	Calcasieu Parish	4	22	19	22019	Distribution of population (%)	2,328	252	0.666	0.255	0.005	0.013	0	0.041	0.019	Small metro
01/13/2021	01/01/2020	01/09/2021	LA	East Baton Rouge Parish	3	22	33	22033	Distribution of all-cause deaths (%)	6,400	942	0.55	0.427		0.007		0.014		Medium metro	Data based on counts less than 10 suppressed
01/13/2021	01/01/2020	01/09/2021	LA	East Baton Rouge Parish	3	22	33	22033	Distribution of COVID-19 deaths (%)	6,400	942	0.467	0.505				0.018		Medium metro	Data based on counts less than 10 suppressed
01/13/2021	01/01/2020	01/09/2021	LA	East Baton Rouge Parish	3	22	33	22033	Distribution of population (%)	6,400	942	0.44	0.467	0.002	0.033	0	0.044	0.014	Medium metro
01/13/2021	01/01/2020	01/09/2021	LA	Jefferson Parish	2	22	51	22051	Distribution of all-cause deaths (%)	6,012	899	0.616	0.302	0.002	0.017		0.061	0.002	Large fringe metro	Data based on counts less than 10 suppressed
01/13/2021	01/01/2020	01/09/2021	LA	Jefferson Parish	2	22	51	22051	Distribution of COVID-19 deaths (%)	6,012	899	0.409	0.488		0.013		0.086		Large fringe metro	Data based on counts less than 10 suppressed
01/13/2021	01/01/2020	01/09/2021	LA	Jefferson Parish	2	22	51	22051	Distribution of population (%)	6,012	899	0.519	0.27	0.004	0.042	0	0.149	0.015	Large fringe metro
01/13/2021	01/01/2020	01/09/2021	LA	Lafayette Parish	3	22	55	22055	Distribution of all-cause deaths (%)	2,961	334	0.715	0.263		0.006		0.014		Medium metro	Data based on counts less than 10 suppressed
01/13/2021	01/01/2020	01/09/2021	LA	Lafayette Parish	3	22	55	22055	Distribution of COVID-19 deaths (%)	2,961	334	0.62	0.35				0.03		Medium metro	Data based on counts less than 10 suppressed
01/13/2021	01/01/2020	01/09/2021	LA	Lafayette Parish	3	22	55	22055	Distribution of population (%)	2,961	334	0.652	0.265	0.003	0.019	0	0.046	0.015	Medium metro
01/13/2021	01/01/2020	01/09/2021	LA	Lafourche Parish	4	22	57	22057	Distribution of all-cause deaths (%)	1,021	149	0.806	0.157	0.018			0.014		Small metro	Data based on counts less than 10 suppressed
01/13/2021	01/01/2020	01/09/2021	LA	Lafourche Parish	4	22	57	22057	Distribution of COVID-19 deaths (%)	1,021	149	0.698	0.262						Small metro	Data based on counts less than 10 suppressed
01/13/2021	01/01/2020	01/09/2021	LA	Lafourche Parish	4	22	57	22057	Distribution of population (%)	1,021	149	0.768	0.133	0.028	0.008	0	0.044	0.018	Small metro
01/13/2021	01/01/2020	01/09/2021	LA	Orleans Parish	1	22	71	22071	Distribution of all-cause deaths (%)	4,446	460	0.361	0.588		0.015		0.032	0.003	Large central metro	Data based on counts less than 10 suppressed
01/13/2021	01/01/2020	01/09/2021	LA	Orleans Parish	1	22	71	22071	Distribution of COVID-19 deaths (%)	4,446	460	0.252	0.696				0.043		Large central metro	Data based on counts less than 10 suppressed
01/13/2021	01/01/2020	01/09/2021	LA	Orleans Parish	1	22	71	22071	Distribution of population (%)	4,446	460	0.309	0.59	0.002	0.029	0	0.055	0.014	Large central metro
01/13/2021	01/01/2020	01/09/2021	LA	Ouachita Parish	4	22	73	22073	Distribution of all-cause deaths (%)	2,198	343	0.652	0.337				0.008		Small metro	Data based on counts less than 10 suppressed
01/13/2021	01/01/2020	01/09/2021	LA	Ouachita Parish	4	22	73	22073	Distribution of COVID-19 deaths (%)	2,198	343	0.58	0.397						Small metro	Data based on counts less than 10 suppressed
01/13/2021	01/01/2020	01/09/2021	LA	Ouachita Parish	4	22	73	22073	Distribution of population (%)	2,198	343	0.578	0.374	0.003	0.01	0	0.022	0.012	Small metro
01/13/2021	01/01/2020	01/09/2021	LA	Rapides Parish	4	22	79	22079	Distribution of all-cause deaths (%)	2,276	305	0.675	0.307				0.01		Small metro	Data based on counts less than 10 suppressed
01/13/2021	01/01/2020	01/09/2021	LA	Rapides Parish	4	22	79	22079	Distribution of COVID-19 deaths (%)	2,276	305	0.584	0.384						Small metro	Data based on counts less than 10 suppressed
01/13/2021	01/01/2020	01/09/2021	LA	Rapides Parish	4	22	79	22079	Distribution of population (%)	2,276	305	0.61	0.317	0.008	0.014	0	0.032	0.019	Small metro
01/13/2021	01/01/2020	01/09/2021	LA	St. Landry Parish	5	22	97	22097	Distribution of all-cause deaths (%)	1,052	137	0.621	0.373						Micropolitan	Data based on counts less than 10 suppressed
01/13/2021	01/01/2020	01/09/2021	LA	St. Landry Parish	5	22	97	22097	Distribution of COVID-19 deaths (%)	1,052	137	0.635	0.365						Micropolitan	Data based on counts less than 10 suppressed
01/13/2021	01/01/2020	01/09/2021	LA	St. Landry Parish	5	22	97	22097	Distribution of population (%)	1,052	137	0.545	0.412	0.003	0.004	0	0.024	0.012	Micropolitan
01/13/2021	01/01/2020	01/09/2021	LA	St. Tammany Parish	2	22	103	22103	Distribution of all-cause deaths (%)	2,994	332	0.835	0.129		0.004		0.027		Large fringe metro	Data based on counts less than 10 suppressed
01/13/2021	01/01/2020	01/09/2021	LA	St. Tammany Parish	2	22	103	22103	Distribution of COVID-19 deaths (%)	2,994	332	0.738	0.22				0.033		Large fringe metro	Data based on counts less than 10 suppressed
01/13/2021	01/01/2020	01/09/2021	LA	St. Tammany Parish	2	22	103	22103	Distribution of population (%)	2,994	332	0.78	0.125	0.005	0.014	0	0.059	0.018	Large fringe metro
01/13/2021	01/01/2020	01/09/2021	LA	Tangipahoa Parish	4	22	105	22105	Distribution of all-cause deaths (%)	1,364	127	0.713	0.268				0.012		Small metro	Data based on counts less than 10 suppressed
01/13/2021	01/01/2020	01/09/2021	LA	Tangipahoa Parish	4	22	105	22105	Distribution of COVID-19 deaths (%)	1,364	127	0.677	0.307						Small metro	Data based on counts less than 10 suppressed
01/13/2021	01/01/2020	01/09/2021	LA	Tangipahoa Parish	4	22	105	22105	Distribution of population (%)	1,364	127	0.631	0.301	0.003	0.007	0	0.044	0.014	Small metro
01/13/2021	01/01/2020	01/09/2021	LA	Terrebonne Parish	4	22	109	22109	Distribution of all-cause deaths (%)	1,213	122	0.744	0.19	0.039	0.008		0.016		Small metro	Data based on counts less than 10 suppressed
01/13/2021	01/01/2020	01/09/2021	LA	Terrebonne Parish	4	22	109	22109	Distribution of COVID-19 deaths (%)	1,213	122	0.656	0.27						Small metro	Data based on counts less than 10 suppressed
01/13/2021	01/01/2020	01/09/2021	LA	Terrebonne Parish	4	22	109	22109	Distribution of population (%)	1,213	122	0.665	0.189	0.058	0.01	0.001	0.051	0.026	Small metro
01/13/2021	01/01/2020	01/09/2021	MA	Barnstable County	4	25	1	25001	Distribution of all-cause deaths (%)	2,960	164	0.945	0.022		0.004		0.006	0.02	Small metro	Data based on counts less than 10 suppressed
01/13/2021	01/01/2020	01/09/2021	MA	Barnstable County	4	25	1	25001	Distribution of COVID-19 deaths (%)	2,960	164	0.933							Small metro	Data based on counts less than 10 suppressed
01/13/2021	01/01/2020	01/09/2021	MA	Barnstable County	4	25	1	25001	Distribution of population (%)	2,960	164	0.895	0.032	0.006	0.015	0	0.034	0.018	Small metro
01/13/2021	01/01/2020	01/09/2021	MA	Berkshire County	4	25	3	25003	Distribution of all-cause deaths (%)	1,641	108	0.962	0.021				0.007		Small metro	Data based on counts less than 10 suppressed
01/13/2021	01/01/2020	01/09/2021	MA	Berkshire County	4	25	3	25003	Distribution of COVID-19 deaths (%)	1,641	108	0.963							Small metro	Data based on counts less than 10 suppressed
01/13/2021	01/01/2020	01/09/2021	MA	Berkshire County	4	25	3	25003	Distribution of population (%)	1,641	108	0.876	0.032	0.002	0.016	0	0.051	0.022	Small metro
01/13/2021	01/01/2020	01/09/2021	MA	Bristol County	2	25	5	25005	Distribution of all-cause deaths (%)	5,750	766	0.901	0.025	0.002	0.005		0.026	0.041	Large fringe metro	Data based on counts less than 10 suppressed
01/13/2021	01/01/2020	01/09/2021	MA	Bristol County	2	25	5	25005	Distribution of COVID-19 deaths (%)	5,750	766	0.881	0.035				0.034	0.039	Large fringe metro	Data based on counts less than 10 suppressed
01/13/2021	01/01/2020	01/09/2021	MA	Bristol County	2	25	5	25005	Distribution of population (%)	5,750	766	0.818	0.05	0.002	0.024	0.001	0.086	0.02	Large fringe metro
01/13/2021	01/01/2020	01/09/2021	MA	Essex County	2	25	9	25009	Distribution of all-cause deaths (%)	8,088	1,204	0.894	0.017		0.013		0.071	0.004	Large fringe metro	Data based on counts less than 10 suppressed
01/13/2021	01/01/2020	01/09/2021	MA	Essex County	2	25	9	25009	Distribution of COVID-19 deaths (%)	8,088	1,204	0.836	0.028		0.012		0.12		Large fringe metro	Data based on counts less than 10 suppressed
01/13/2021	01/01/2020	01/09/2021	MA	Essex County	2	25	9	25009	Distribution of population (%)	8,088	1,204	0.69	0.035	0.001	0.037	0	0.222	0.014	Large fringe metro
01/13/2021	01/01/2020	01/09/2021	MA	Hampden County	3	25	13	25013	Distribution of all-cause deaths (%)	6,082	850	0.793	0.066		0.009		0.121	0.009	Medium metro	Data based on counts less than 10 suppressed
01/13/2021	01/01/2020	01/09/2021	MA	Hampden County	3	25	13	25013	Distribution of COVID-19 deaths (%)	6,082	850	0.773	0.075		0.014		0.131		Medium metro	Data based on counts less than 10 suppressed
01/13/2021	01/01/2020	01/09/2021	MA	Hampden County	3	25	13	25013	Distribution of population (%)	6,082	850	0.614	0.077	0.001	0.026	0	0.263	0.017	Medium metro
01/13/2021	01/01/2020	01/09/2021	MA	Hampshire County	3	25	15	25015	Distribution of all-cause deaths (%)	1,321	131	0.93	0.022		0.011		0.022	0.015	Medium metro	Data based on counts less than 10 suppressed
01/13/2021	01/01/2020	01/09/2021	MA	Hampshire County	3	25	15	25015	Distribution of COVID-19 deaths (%)	1,321	131	0.931							Medium metro	Data based on counts less than 10 suppressed
01/13/2021	01/01/2020	01/09/2021	MA	Hampshire County	3	25	15	25015	Distribution of population (%)	1,321	131	0.833	0.029	0.002	0.056	0	0.059	0.021	Medium metro
01/13/2021	01/01/2020	01/09/2021	MA	Middlesex County	2	25	17	25017	Distribution of all-cause deaths (%)	12,834	2,176	0.884	0.038		0.042		0.03	0.007	Large fringe metro	Data based on counts less than 10 suppressed
01/13/2021	01/01/2020	01/09/2021	MA	Middlesex County	2	25	17	25017	Distribution of COVID-19 deaths (%)	12,834	2,176	0.858	0.052		0.04		0.041	0.007	Large fringe metro	Data based on counts less than 10 suppressed
01/13/2021	01/01/2020	01/09/2021	MA	Middlesex County	2	25	17	25017	Distribution of population (%)	12,834	2,176	0.712	0.053	0.001	0.13	0	0.083	0.021	Large fringe metro
01/13/2021	01/01/2020	01/09/2021	MA	Norfolk County	2	25	21	25021	Distribution of all-cause deaths (%)	6,121	852	0.882	0.053		0.041		0.018	0.005	Large fringe metro	Data based on counts less than 10 suppressed
01/13/2021	01/01/2020	01/09/2021	MA	Norfolk County	2	25	21	25021	Distribution of COVID-19 deaths (%)	6,121	852	0.832	0.073		0.065		0.025		Large fringe metro	Data based on counts less than 10 suppressed
01/13/2021	01/01/2020	01/09/2021	MA	Norfolk County	2	25	21	25021	Distribution of population (%)	6,121	852	0.737	0.073	0.001	0.119	0	0.05	0.019	Large fringe metro
01/13/2021	01/01/2020	01/09/2021	MA	Plymouth County	2	25	23	25023	Distribution of all-cause deaths (%)	5,107	724	0.895	0.079		0.006		0.014	0.005	Large fringe metro	Data based on counts less than 10 suppressed
01/13/2021	01/01/2020	01/09/2021	MA	Plymouth County	2	25	23	25023	Distribution of COVID-19 deaths (%)	5,107	724	0.818	0.145				0.022		Large fringe metro	Data based on counts less than 10 suppressed
01/13/2021	01/01/2020	01/09/2021	MA	Plymouth County	2	25	23	25023	Distribution of population (%)	5,107	724	0.811	0.11	0.002	0.016	0.001	0.042	0.019	Large fringe metro
01/13/2021	01/01/2020	01/09/2021	MA	Suffolk County	1	25	25	25025	Distribution of all-cause deaths (%)	9,542	1,482	0.664	0.181	0.001	0.053		0.091	0.01	Large central metro	Data based on counts less than 10 suppressed
01/13/2021	01/01/2020	01/09/2021	MA	Suffolk County	1	25	25	25025	Distribution of COVID-19 deaths (%)	9,542	1,482	0.561	0.227		0.058		0.144	0.01	Large central metro	Data based on counts less than 10 suppressed
01/13/2021	01/01/2020	01/09/2021	MA	Suffolk County	1	25	25	25025	Distribution of population (%)	9,542	1,482	0.452	0.201	0.002	0.091	0.001	0.233	0.021	Large central metro
01/13/2021	01/01/2020	01/09/2021	MA	Worcester County	3	25	27	25027	Distribution of all-cause deaths (%)	8,497	1,201	0.867	0.028		0.013		0.054	0.038	Medium metro	Data based on counts less than 10 suppressed
01/13/2021	01/01/2020	01/09/2021	MA	Worcester County	3	25	27	25027	Distribution of COVID-19 deaths (%)	8,497	1,201	0.863	0.028		0.017		0.067	0.023	Medium metro	Data based on counts less than 10 suppressed
01/13/2021	01/01/2020	01/09/2021	MA	Worcester County	3	25	27	25027	Distribution of population (%)	8,497	1,201	0.757	0.048	0.002	0.053	0	0.122	0.018	Medium metro
01/13/2021	01/01/2020	01/09/2021	MD	Allegany County	4	24	1	24001	Distribution of all-cause deaths (%)	1,247	176	0.958	0.032						Small metro	Data based on counts less than 10 suppressed
01/13/2021	01/01/2020	01/09/2021	MD	Allegany County	4	24	1	24001	Distribution of COVID-19 deaths (%)	1,247	176	0.943							Small metro	Data based on counts less than 10 suppressed
01/13/2021	01/01/2020	01/09/2021	MD	Allegany County	4	24	1	24001	Distribution of population (%)	1,247	176	0.866	0.081	0.002	0.011	0.001	0.019	0.02	Small metro
01/13/2021	01/01/2020	01/09/2021	MD	Anne Arundel County	2	24	3	24003	Distribution of all-cause deaths (%)	5,048	436	0.767	0.194		0.015		0.021	0.002	Large fringe metro	Data based on counts less than 10 suppressed
01/13/2021	01/01/2020	01/09/2021	MD	Anne Arundel County	2	24	3	24003	Distribution of COVID-19 deaths (%)	5,048	436	0.619	0.305				0.053		Large fringe metro	Data based on counts less than 10 suppressed
01/13/2021	01/01/2020	01/09/2021	MD	Anne Arundel County	2	24	3	24003	Distribution of population (%)	5,048	436	0.666	0.175	0.003	0.041	0.001	0.084	0.03	Large fringe metro
01/13/2021	01/01/2020	01/09/2021	MD	Baltimore County	2	24	5	24005	Distribution of all-cause deaths (%)	9,345	935	0.692	0.273		0.017		0.014	0.003	Large fringe metro	Data based on counts less than 10 suppressed
01/13/2021	01/01/2020	01/09/2021	MD	Baltimore County	2	24	5	24005	Distribution of COVID-19 deaths (%)	9,345	935	0.552	0.383		0.026		0.036		Large fringe metro	Data based on counts less than 10 suppressed
01/13/2021	01/01/2020	01/09/2021	MD	Baltimore County	2	24	5	24005	Distribution of population (%)	9,345	935	0.558	0.295	0.003	0.062	0	0.058	0.023	Large fringe metro
01/13/2021	01/01/2020	01/09/2021	MD	Carroll County	2	24	13	24013	Distribution of all-cause deaths (%)	1,820	196	0.946	0.037				0.01		Large fringe metro	Data based on counts less than 10 suppressed
01/13/2021	01/01/2020	01/09/2021	MD	Carroll County	2	24	13	24013	Distribution of COVID-19 deaths (%)	1,820	196	0.908	0.071						Large fringe metro	Data based on counts less than 10 suppressed
01/13/2021	01/01/2020	01/09/2021	MD	Carroll County	2	24	13	24013	Distribution of population (%)	1,820	196	0.883	0.037	0.002	0.02	0	0.039	0.018	Large fringe metro
01/13/2021	01/01/2020	01/09/2021	MD	Charles County	2	24	17	24017	Distribution of all-cause deaths (%)	1,113	101	0.579	0.374		0.015		0.019		Large fringe metro	Data based on counts less than 10 suppressed
01/13/2021	01/01/2020	01/09/2021	MD	Charles County	2	24	17	24017	Distribution of COVID-19 deaths (%)	1,113	101	0.446	0.485						Large fringe metro	Data based on counts less than 10 suppressed
01/13/2021	01/01/2020	01/09/2021	MD	Charles County	2	24	17	24017	Distribution of population (%)	1,113	101	0.372	0.489	0.006	0.033	0.001	0.062	0.037	Large fringe metro
01/13/2021	01/01/2020	01/09/2021	MD	Frederick County	2	24	21	24021	Distribution of all-cause deaths (%)	2,085	181	0.865	0.082		0.018		0.032		Large fringe metro	Data based on counts less than 10 suppressed
01/13/2021	01/01/2020	01/09/2021	MD	Frederick County	2	24	21	24021	Distribution of COVID-19 deaths (%)	2,085	181	0.807	0.138						Large fringe metro	Data based on counts less than 10 suppressed
01/13/2021	01/01/2020	01/09/2021	MD	Frederick County	2	24	21	24021	Distribution of population (%)	2,085	181	0.717	0.099	0.002	0.048	0.001	0.105	0.027	Large fringe metro
01/13/2021	01/01/2020	01/09/2021	MD	Harford County	2	24	25	24025	Distribution of all-cause deaths (%)	2,317	126	0.865	0.106		0.01		0.013		Large fringe metro	Data based on counts less than 10 suppressed
01/13/2021	01/01/2020	01/09/2021	MD	Harford County	2	24	25	24025	Distribution of COVID-19 deaths (%)	2,317	126	0.77	0.183						Large fringe metro	Data based on counts less than 10 suppressed
01/13/2021	01/01/2020	01/09/2021	MD	Harford County	2	24	25	24025	Distribution of population (%)	2,317	126	0.75	0.143	0.002	0.03	0.001	0.048	0.026	Large fringe metro
01/13/2021	01/01/2020	01/09/2021	MD	Howard County	2	24	27	24027	Distribution of all-cause deaths (%)	1,901	147	0.666	0.211		0.088		0.027		Large fringe metro	Data based on counts less than 10 suppressed
01/13/2021	01/01/2020	01/09/2021	MD	Howard County	2	24	27	24027	Distribution of COVID-19 deaths (%)	1,901	147	0.517	0.252		0.116		0.102		Large fringe metro	Data based on counts less than 10 suppressed
01/13/2021	01/01/2020	01/09/2021	MD	Howard County	2	24	27	24027	Distribution of population (%)	1,901	147	0.502	0.196	0.002	0.192	0.001	0.073	0.034	Large fringe metro
01/13/2021	01/01/2020	01/09/2021	MD	Montgomery County	2	24	31	24031	Distribution of all-cause deaths (%)	8,439	1,457	0.575	0.233	0.001	0.087		0.101	0.004	Large fringe metro	Data based on counts less than 10 suppressed
01/13/2021	01/01/2020	01/09/2021	MD	Montgomery County	2	24	31	24031	Distribution of COVID-19 deaths (%)	8,439	1,457	0.431	0.264		0.081		0.216		Large fringe metro	Data based on counts less than 10 suppressed
01/13/2021	01/01/2020	01/09/2021	MD	Montgomery County	2	24	31	24031	Distribution of population (%)	8,439	1,457	0.429	0.187	0.002	0.153	0	0.201	0.028	Large fringe metro
01/13/2021	01/01/2020	01/09/2021	MD	Prince George's County	2	24	33	24033	Distribution of all-cause deaths (%)	6,327	781	0.211	0.701	0.002	0.025		0.057	0.003	Large fringe metro	Data based on counts less than 10 suppressed
01/13/2021	01/01/2020	01/09/2021	MD	Prince George's County	2	24	33	24033	Distribution of COVID-19 deaths (%)	6,327	781	0.134	0.693		0.028		0.141		Large fringe metro	Data based on counts less than 10 suppressed
01/13/2021	01/01/2020	01/09/2021	MD	Prince George's County	2	24	33	24033	Distribution of population (%)	6,327	781	0.123	0.617	0.002	0.042	0	0.195	0.02	Large fringe metro
01/13/2021	01/01/2020	01/09/2021	MD	Washington County	3	24	43	24043	Distribution of all-cause deaths (%)	1,960	161	0.919	0.06				0.012		Medium metro	Data based on counts less than 10 suppressed
01/13/2021	01/01/2020	01/09/2021	MD	Washington County	3	24	43	24043	Distribution of COVID-19 deaths (%)	1,960	161	0.882	0.087						Medium metro	Data based on counts less than 10 suppressed
01/13/2021	01/01/2020	01/09/2021	MD	Washington County	3	24	43	24043	Distribution of population (%)	1,960	161	0.774	0.119	0.002	0.019	0.001	0.058	0.028	Medium metro
01/13/2021	01/01/2020	01/09/2021	MD	Wicomico County	3	24	45	24045	Distribution of all-cause deaths (%)	1,563	129	0.738	0.237		0.012		0.012		Medium metro	Data based on counts less than 10 suppressed
01/13/2021	01/01/2020	01/09/2021	MD	Wicomico County	3	24	45	24045	Distribution of COVID-19 deaths (%)	1,563	129	0.496	0.434						Medium metro	Data based on counts less than 10 suppressed
01/13/2021	01/01/2020	01/09/2021	MD	Wicomico County	3	24	45	24045	Distribution of population (%)	1,563	129	0.62	0.267	0.002	0.03	0	0.055	0.025	Medium metro
01/13/2021	01/01/2020	01/09/2021	MD	Baltimore city	1	24	510	24510	Distribution of all-cause deaths (%)	9,799	920	0.369	0.581	0.002	0.017		0.027	0.005	Large central metro	Data based on counts less than 10 suppressed
01/13/2021	01/01/2020	01/09/2021	MD	Baltimore city	1	24	510	24510	Distribution of COVID-19 deaths (%)	9,799	920	0.271	0.62		0.026		0.083		Large central metro	Data based on counts less than 10 suppressed
01/13/2021	01/01/2020	01/09/2021	MD	Baltimore city	1	24	510	24510	Distribution of population (%)	9,799	920	0.277	0.618	0.003	0.027	0	0.057	0.019	Large central metro
01/13/2021	01/01/2020	01/09/2021	ME	Cumberland County	3	23	5	23005	Distribution of all-cause deaths (%)	3,994	135	0.971	0.01	0.005	0.006			0.006	Medium metro	Data based on counts less than 10 suppressed
01/13/2021	01/01/2020	01/09/2021	ME	Cumberland County	3	23	5	23005	Distribution of COVID-19 deaths (%)	3,994	135	0.948							Medium metro	Data based on counts less than 10 suppressed
01/13/2021	01/01/2020	01/09/2021	ME	Cumberland County	3	23	5	23005	Distribution of population (%)	3,994	135	0.901	0.031	0.003	0.024	0	0.022	0.019	Medium metro
01/13/2021	01/01/2020	01/09/2021	MI	Bay County	4	26	17	26017	Distribution of all-cause deaths (%)	1,636	176	0.955	0.015				0.024		Small metro	Data based on counts less than 10 suppressed
01/13/2021	01/01/2020	01/09/2021	MI	Bay County	4	26	17	26017	Distribution of COVID-19 deaths (%)	1,636	176	0.932							Small metro	Data based on counts less than 10 suppressed
01/13/2021	01/01/2020	01/09/2021	MI	Bay County	4	26	17	26017	Distribution of population (%)	1,636	176	0.898	0.016	0.005	0.006	0	0.055	0.02	Small metro
01/13/2021	01/01/2020	01/09/2021	MI	Berrien County	4	26	21	26021	Distribution of all-cause deaths (%)	1,806	167	0.842	0.131				0.014	0.008	Small metro	Data based on counts less than 10 suppressed
01/13/2021	01/01/2020	01/09/2021	MI	Berrien County	4	26	21	26021	Distribution of COVID-19 deaths (%)	1,806	167	0.778	0.162						Small metro	Data based on counts less than 10 suppressed
01/13/2021	01/01/2020	01/09/2021	MI	Berrien County	4	26	21	26021	Distribution of population (%)	1,806	167	0.747	0.145	0.005	0.021	0.001	0.058	0.024	Small metro
01/13/2021	01/01/2020	01/09/2021	MI	Calhoun County	4	26	25	26025	Distribution of all-cause deaths (%)	1,734	115	0.872	0.099				0.014	0.01	Small metro	Data based on counts less than 10 suppressed
01/13/2021	01/01/2020	01/09/2021	MI	Calhoun County	4	26	25	26025	Distribution of COVID-19 deaths (%)	1,734	115	0.826	0.157						Small metro	Data based on counts less than 10 suppressed
01/13/2021	01/01/2020	01/09/2021	MI	Calhoun County	4	26	25	26025	Distribution of population (%)	1,734	115	0.771	0.108	0.006	0.029	0	0.055	0.032	Small metro
01/13/2021	01/01/2020	01/09/2021	MI	Genesee County	3	26	49	26049	Distribution of all-cause deaths (%)	5,443	502	0.762	0.21	0.003	0.003		0.019	0.004	Medium metro	Data based on counts less than 10 suppressed
01/13/2021	01/01/2020	01/09/2021	MI	Genesee County	3	26	49	26049	Distribution of COVID-19 deaths (%)	5,443	502	0.667	0.295				0.024		Medium metro	Data based on counts less than 10 suppressed
01/13/2021	01/01/2020	01/09/2021	MI	Genesee County	3	26	49	26049	Distribution of population (%)	5,443	502	0.724	0.2	0.005	0.01	0	0.036	0.026	Medium metro
01/13/2021	01/01/2020	01/09/2021	MI	Ingham County	3	26	65	26065	Distribution of all-cause deaths (%)	3,379	255	0.828	0.114	0.004	0.007		0.038	0.008	Medium metro	Data based on counts less than 10 suppressed
01/13/2021	01/01/2020	01/09/2021	MI	Ingham County	3	26	65	26065	Distribution of COVID-19 deaths (%)	3,379	255	0.733	0.18				0.078		Medium metro	Data based on counts less than 10 suppressed
01/13/2021	01/01/2020	01/09/2021	MI	Ingham County	3	26	65	26065	Distribution of population (%)	3,379	255	0.691	0.117	0.004	0.069	0	0.08	0.037	Medium metro
01/13/2021	01/01/2020	01/09/2021	MI	Jackson County	4	26	75	26075	Distribution of all-cause deaths (%)	2,029	202	0.907	0.067				0.015	0.009	Small metro	Data based on counts less than 10 suppressed
01/13/2021	01/01/2020	01/09/2021	MI	Jackson County	4	26	75	26075	Distribution of COVID-19 deaths (%)	2,029	202	0.812	0.178						Small metro	Data based on counts less than 10 suppressed
01/13/2021	01/01/2020	01/09/2021	MI	Jackson County	4	26	75	26075	Distribution of population (%)	2,029	202	0.845	0.079	0.003	0.009	0	0.036	0.027	Small metro
01/13/2021	01/01/2020	01/09/2021	MI	Kalamazoo County	3	26	77	26077	Distribution of all-cause deaths (%)	3,335	324	0.871	0.093	0.004			0.02	0.01	Medium metro	Data based on counts less than 10 suppressed
01/13/2021	01/01/2020	01/09/2021	MI	Kalamazoo County	3	26	77	26077	Distribution of COVID-19 deaths (%)	3,335	324	0.821	0.093				0.056		Medium metro	Data based on counts less than 10 suppressed
01/13/2021	01/01/2020	01/09/2021	MI	Kalamazoo County	3	26	77	26077	Distribution of population (%)	3,335	324	0.77	0.114	0.004	0.028	0	0.052	0.033	Medium metro
01/13/2021	01/01/2020	01/09/2021	MI	Kent County	1	26	81	26081	Distribution of all-cause deaths (%)	6,730	599	0.85	0.093	0.004	0.006		0.039	0.008	Large central metro	Data based on counts less than 10 suppressed
01/13/2021	01/01/2020	01/09/2021	MI	Kent County	1	26	81	26081	Distribution of COVID-19 deaths (%)	6,730	599	0.773	0.112				0.102		Large central metro	Data based on counts less than 10 suppressed
01/13/2021	01/01/2020	01/09/2021	MI	Kent County	1	26	81	26081	Distribution of population (%)	6,730	599	0.733	0.097	0.003	0.033	0	0.108	0.025	Large central metro
01/13/2021	01/01/2020	01/09/2021	MI	Macomb County	2	26	99	26099	Distribution of all-cause deaths (%)	8,855	1,009	0.863	0.107	0.002	0.01		0.008	0.01	Large fringe metro	Data based on counts less than 10 suppressed
01/13/2021	01/01/2020	01/09/2021	MI	Macomb County	2	26	99	26099	Distribution of COVID-19 deaths (%)	8,855	1,009	0.761	0.189		0.02			0.018	Large fringe metro	Data based on counts less than 10 suppressed
01/13/2021	01/01/2020	01/09/2021	MI	Macomb County	2	26	99	26099	Distribution of population (%)	8,855	1,009	0.78	0.124	0.003	0.042	0	0.028	0.024	Large fringe metro
01/13/2021	01/01/2020	01/09/2021	MI	Muskegon County	4	26	121	26121	Distribution of all-cause deaths (%)	2,143	272	0.832	0.122	0.009			0.027	0.009	Small metro	Data based on counts less than 10 suppressed
01/13/2021	01/01/2020	01/09/2021	MI	Muskegon County	4	26	121	26121	Distribution of COVID-19 deaths (%)	2,143	272	0.79	0.118				0.077		Small metro	Data based on counts less than 10 suppressed
01/13/2021	01/01/2020	01/09/2021	MI	Muskegon County	4	26	121	26121	Distribution of population (%)	2,143	272	0.764	0.137	0.008	0.006	0	0.058	0.027	Small metro
01/13/2021	01/01/2020	01/09/2021	MI	Oakland County	2	26	125	26125	Distribution of all-cause deaths (%)	14,674	1,964	0.76	0.202	0.001	0.015		0.016	0.006	Large fringe metro	Data based on counts less than 10 suppressed
01/13/2021	01/01/2020	01/09/2021	MI	Oakland County	2	26	125	26125	Distribution of COVID-19 deaths (%)	14,674	1,964	0.654	0.299		0.018		0.019	0.008	Large fringe metro	Data based on counts less than 10 suppressed
01/13/2021	01/01/2020	01/09/2021	MI	Oakland County	2	26	125	26125	Distribution of population (%)	14,674	1,964	0.715	0.137	0.002	0.081	0	0.043	0.021	Large fringe metro
01/13/2021	01/01/2020	01/09/2021	MI	Ottawa County	2	26	139	26139	Distribution of all-cause deaths (%)	2,161	183	0.931	0.018				0.039	0.006	Large fringe metro	Data based on counts less than 10 suppressed
01/13/2021	01/01/2020	01/09/2021	MI	Ottawa County	2	26	139	26139	Distribution of COVID-19 deaths (%)	2,161	183	0.863					0.087		Large fringe metro	Data based on counts less than 10 suppressed
01/13/2021	01/01/2020	01/09/2021	MI	Ottawa County	2	26	139	26139	Distribution of population (%)	2,161	183	0.834	0.016	0.003	0.028	0	0.102	0.017	Large fringe metro
01/13/2021	01/01/2020	01/09/2021	MI	Saginaw County	4	26	145	26145	Distribution of all-cause deaths (%)	3,041	430	0.801	0.149				0.041	0.006	Small metro	Data based on counts less than 10 suppressed
01/13/2021	01/01/2020	01/09/2021	MI	Saginaw County	4	26	145	26145	Distribution of COVID-19 deaths (%)	3,041	430	0.793	0.135				0.063		Small metro	Data based on counts less than 10 suppressed
01/13/2021	01/01/2020	01/09/2021	MI	Saginaw County	4	26	145	26145	Distribution of population (%)	3,041	430	0.691	0.184	0.003	0.014	0	0.087	0.02	Small metro
01/13/2021	01/01/2020	01/09/2021	MI	St. Clair County	2	26	147	26147	Distribution of all-cause deaths (%)	1,857	132	0.952	0.026				0.013		Large fringe metro	Data based on counts less than 10 suppressed
01/13/2021	01/01/2020	01/09/2021	MI	St. Clair County	2	26	147	26147	Distribution of COVID-19 deaths (%)	1,857	132	0.909							Large fringe metro	Data based on counts less than 10 suppressed
01/13/2021	01/01/2020	01/09/2021	MI	St. Clair County	2	26	147	26147	Distribution of population (%)	1,857	132	0.91	0.024	0.004	0.006	0	0.035	0.021	Large fringe metro
01/13/2021	01/01/2020	01/09/2021	MI	Washtenaw County	3	26	161	26161	Distribution of all-cause deaths (%)	4,172	380	0.813	0.139	0.003	0.016		0.021	0.008	Medium metro	Data based on counts less than 10 suppressed
01/13/2021	01/01/2020	01/09/2021	MI	Washtenaw County	3	26	161	26161	Distribution of COVID-19 deaths (%)	4,172	380	0.666	0.279				0.037		Medium metro	Data based on counts less than 10 suppressed
01/13/2021	01/01/2020	01/09/2021	MI	Washtenaw County	3	26	161	26161	Distribution of population (%)	4,172	380	0.701	0.12	0.003	0.093	0	0.049	0.033	Medium metro
01/13/2021	01/01/2020	01/09/2021	MI	Wayne County	1	26	163	26163	Distribution of all-cause deaths (%)	22,004	2,898	0.527	0.425	0.002	0.008		0.025	0.014	Large central metro	Data based on counts less than 10 suppressed
01/13/2021	01/01/2020	01/09/2021	MI	Wayne County	1	26	163	26163	Distribution of COVID-19 deaths (%)	22,004	2,898	0.414	0.523		0.009		0.029	0.023	Large central metro	Data based on counts less than 10 suppressed
01/13/2021	01/01/2020	01/09/2021	MI	Wayne County	1	26	163	26163	Distribution of population (%)	22,004	2,898	0.494	0.382	0.003	0.035	0	0.061	0.024	Large central metro
01/13/2021	01/01/2020	01/09/2021	MN	Anoka County	2	27	3	27003	Distribution of all-cause deaths (%)	2,494	373	0.923	0.029	0.008	0.023		0.01	0.006	Large fringe metro	Data based on counts less than 10 suppressed
01/13/2021	01/01/2020	01/09/2021	MN	Anoka County	2	27	3	27003	Distribution of COVID-19 deaths (%)	2,494	373	0.906	0.032						Large fringe metro	Data based on counts less than 10 suppressed
01/13/2021	01/01/2020	01/09/2021	MN	Anoka County	2	27	3	27003	Distribution of population (%)	2,494	373	0.797	0.072	0.006	0.049	0	0.049	0.027	Large fringe metro
01/13/2021	01/01/2020	01/09/2021	MN	Dakota County	2	27	37	27037	Distribution of all-cause deaths (%)	2,423	169	0.928	0.026		0.018		0.02	0.005	Large fringe metro	Data based on counts less than 10 suppressed
01/13/2021	01/01/2020	01/09/2021	MN	Dakota County	2	27	37	27037	Distribution of COVID-19 deaths (%)	2,423	169	0.893							Large fringe metro	Data based on counts less than 10 suppressed
01/13/2021	01/01/2020	01/09/2021	MN	Dakota County	2	27	37	27037	Distribution of population (%)	2,423	169	0.771	0.072	0.004	0.051	0.001	0.076	0.026	Large fringe metro
01/13/2021	01/01/2020	01/09/2021	MN	Hennepin County	1	27	53	27053	Distribution of all-cause deaths (%)	12,198	1,582	0.829	0.097	0.018	0.028		0.019	0.009	Large central metro	Data based on counts less than 10 suppressed
01/13/2021	01/01/2020	01/09/2021	MN	Hennepin County	1	27	53	27053	Distribution of COVID-19 deaths (%)	12,198	1,582	0.787	0.109	0.02	0.042		0.037		Large central metro	Data based on counts less than 10 suppressed
01/13/2021	01/01/2020	01/09/2021	MN	Hennepin County	1	27	53	27053	Distribution of population (%)	12,198	1,582	0.684	0.135	0.007	0.075	0	0.07	0.029	Large central metro
01/13/2021	01/01/2020	01/09/2021	MN	Olmsted County	4	27	109	27109	Distribution of all-cause deaths (%)	2,167	132	0.919	0.035		0.02		0.018	0.005	Small metro	Data based on counts less than 10 suppressed
01/13/2021	01/01/2020	01/09/2021	MN	Olmsted County	4	27	109	27109	Distribution of COVID-19 deaths (%)	2,167	132	0.826	0.091						Small metro	Data based on counts less than 10 suppressed
01/13/2021	01/01/2020	01/09/2021	MN	Olmsted County	4	27	109	27109	Distribution of population (%)	2,167	132	0.79	0.067	0.003	0.065	0.001	0.052	0.023	Small metro
01/13/2021	01/01/2020	01/09/2021	MN	Ramsey County	1	27	123	27123	Distribution of all-cause deaths (%)	6,101	897	0.812	0.076	0.01	0.066		0.029	0.007	Large central metro	Data based on counts less than 10 suppressed
01/13/2021	01/01/2020	01/09/2021	MN	Ramsey County	1	27	123	27123	Distribution of COVID-19 deaths (%)	6,101	897	0.736	0.077		0.118		0.056		Large central metro	Data based on counts less than 10 suppressed
01/13/2021	01/01/2020	01/09/2021	MN	Ramsey County	1	27	123	27123	Distribution of population (%)	6,101	897	0.611	0.124	0.006	0.152	0	0.075	0.033	Large central metro
01/13/2021	01/01/2020	01/09/2021	MN	St. Louis County	3	27	137	27137	Distribution of all-cause deaths (%)	3,051	280	0.96	0.006	0.026	0.003				Medium metro	Data based on counts less than 10 suppressed
01/13/2021	01/01/2020	01/09/2021	MN	St. Louis County	3	27	137	27137	Distribution of COVID-19 deaths (%)	3,051	280	0.95							Medium metro	Data based on counts less than 10 suppressed
01/13/2021	01/01/2020	01/09/2021	MN	St. Louis County	3	27	137	27137	Distribution of population (%)	3,051	280	0.908	0.016	0.022	0.011	0	0.018	0.024	Medium metro
01/13/2021	01/01/2020	01/09/2021	MN	Stearns County	4	27	145	27145	Distribution of all-cause deaths (%)	1,957	270	0.945	0.021	0.011	0.005		0.012	0.006	Small metro	Data based on counts less than 10 suppressed
01/13/2021	01/01/2020	01/09/2021	MN	Stearns County	4	27	145	27145	Distribution of COVID-19 deaths (%)	1,957	270	0.937							Small metro	Data based on counts less than 10 suppressed
01/13/2021	01/01/2020	01/09/2021	MN	Stearns County	4	27	145	27145	Distribution of population (%)	1,957	270	0.845	0.076	0.003	0.023	0	0.036	0.017	Small metro
01/13/2021	01/01/2020	01/09/2021	MN	Washington County	2	27	163	27163	Distribution of all-cause deaths (%)	1,679	135	0.943	0.015		0.021		0.013	0.006	Large fringe metro	Data based on counts less than 10 suppressed
01/13/2021	01/01/2020	01/09/2021	MN	Washington County	2	27	163	27163	Distribution of COVID-19 deaths (%)	1,679	135	0.948							Large fringe metro	Data based on counts less than 10 suppressed
01/13/2021	01/01/2020	01/09/2021	MN	Washington County	2	27	163	27163	Distribution of population (%)	1,679	135	0.816	0.048	0.004	0.064	0.001	0.045	0.023	Large fringe metro
01/13/2021	01/01/2020	01/09/2021	MO	Boone County	4	29	19	29019	Distribution of all-cause deaths (%)	2,399	219	0.904	0.068		0.01		0.009	0.005	Small metro	Data based on counts less than 10 suppressed
01/13/2021	01/01/2020	01/09/2021	MO	Boone County	4	29	19	29019	Distribution of COVID-19 deaths (%)	2,399	219	0.89	0.059						Small metro	Data based on counts less than 10 suppressed
01/13/2021	01/01/2020	01/09/2021	MO	Boone County	4	29	19	29019	Distribution of population (%)	2,399	219	0.784	0.096	0.003	0.05	0.001	0.035	0.031	Small metro
01/13/2021	01/01/2020	01/09/2021	MO	Buchanan County	4	29	21	29021	Distribution of all-cause deaths (%)	1,300	150	0.948	0.03				0.015		Small metro	Data based on counts less than 10 suppressed
01/13/2021	01/01/2020	01/09/2021	MO	Buchanan County	4	29	21	29021	Distribution of COVID-19 deaths (%)	1,300	150	0.907							Small metro	Data based on counts less than 10 suppressed
01/13/2021	01/01/2020	01/09/2021	MO	Buchanan County	4	29	21	29021	Distribution of population (%)	1,300	150	0.823	0.057	0.004	0.014	0.004	0.068	0.029	Small metro
01/13/2021	01/01/2020	01/09/2021	MO	Cape Girardeau County	4	29	31	29031	Distribution of all-cause deaths (%)	1,624	185	0.932	0.057						Small metro	Data based on counts less than 10 suppressed
01/13/2021	01/01/2020	01/09/2021	MO	Cape Girardeau County	4	29	31	29031	Distribution of COVID-19 deaths (%)	1,624	185	0.908	0.081						Small metro	Data based on counts less than 10 suppressed
01/13/2021	01/01/2020	01/09/2021	MO	Cape Girardeau County	4	29	31	29031	Distribution of population (%)	1,624	185	0.855	0.077	0.003	0.019	0	0.025	0.021	Small metro
01/13/2021	01/01/2020	01/09/2021	MO	Clay County	2	29	47	29047	Distribution of all-cause deaths (%)	2,626	286	0.916	0.035		0.008		0.027	0.008	Large fringe metro	Data based on counts less than 10 suppressed
01/13/2021	01/01/2020	01/09/2021	MO	Clay County	2	29	47	29047	Distribution of COVID-19 deaths (%)	2,626	286	0.888	0.035				0.049		Large fringe metro	Data based on counts less than 10 suppressed
01/13/2021	01/01/2020	01/09/2021	MO	Clay County	2	29	47	29047	Distribution of population (%)	2,626	286	0.799	0.069	0.005	0.024	0.003	0.07	0.029	Large fringe metro
01/13/2021	01/01/2020	01/09/2021	MO	Cole County	4	29	51	29051	Distribution of all-cause deaths (%)	1,095	194	0.936	0.047				0.01		Small metro	Data based on counts less than 10 suppressed
01/13/2021	01/01/2020	01/09/2021	MO	Cole County	4	29	51	29051	Distribution of COVID-19 deaths (%)	1,095	194	0.943							Small metro	Data based on counts less than 10 suppressed
01/13/2021	01/01/2020	01/09/2021	MO	Cole County	4	29	51	29051	Distribution of population (%)	1,095	194	0.813	0.12	0.003	0.014	0.001	0.029	0.02	Small metro
01/13/2021	01/01/2020	01/09/2021	MO	Franklin County	2	29	71	29071	Distribution of all-cause deaths (%)	1,014	114	0.978	0.011						Large fringe metro	Data based on counts less than 10 suppressed
01/13/2021	01/01/2020	01/09/2021	MO	Franklin County	2	29	71	29071	Distribution of COVID-19 deaths (%)	1,014	114	0.965							Large fringe metro	Data based on counts less than 10 suppressed
01/13/2021	01/01/2020	01/09/2021	MO	Franklin County	2	29	71	29071	Distribution of population (%)	1,014	114	0.949	0.01	0.003	0.005	0.001	0.019	0.014	Large fringe metro
01/13/2021	01/01/2020	01/09/2021	MO	Greene County	3	29	77	29077	Distribution of all-cause deaths (%)	4,897	580	0.958	0.02	0.003	0.003		0.011	0.006	Medium metro	Data based on counts less than 10 suppressed
01/13/2021	01/01/2020	01/09/2021	MO	Greene County	3	29	77	29077	Distribution of COVID-19 deaths (%)	4,897	580	0.953					0.019		Medium metro	Data based on counts less than 10 suppressed
01/13/2021	01/01/2020	01/09/2021	MO	Greene County	3	29	77	29077	Distribution of population (%)	4,897	580	0.869	0.033	0.006	0.022	0.001	0.039	0.029	Medium metro
01/13/2021	01/01/2020	01/09/2021	MO	Jackson County	1	29	95	29095	Distribution of all-cause deaths (%)	8,523	586	0.726	0.22	0.003	0.009	0.002	0.034	0.007	Large central metro
01/13/2021	01/01/2020	01/09/2021	MO	Jackson County	1	29	95	29095	Distribution of COVID-19 deaths (%)	8,523	586	0.679	0.215		0.019		0.068		Large central metro	Data based on counts less than 10 suppressed
01/13/2021	01/01/2020	01/09/2021	MO	Jackson County	1	29	95	29095	Distribution of population (%)	8,523	586	0.621	0.231	0.004	0.019	0.003	0.092	0.031	Large central metro
01/13/2021	01/01/2020	01/09/2021	MO	Jefferson County	2	29	99	29099	Distribution of all-cause deaths (%)	1,644	114	0.979	0.012						Large fringe metro	Data based on counts less than 10 suppressed
01/13/2021	01/01/2020	01/09/2021	MO	Jefferson County	2	29	99	29099	Distribution of COVID-19 deaths (%)	1,644	114	0.982							Large fringe metro	Data based on counts less than 10 suppressed
01/13/2021	01/01/2020	01/09/2021	MO	Jefferson County	2	29	99	29099	Distribution of population (%)	1,644	114	0.941	0.011	0.003	0.008	0	0.021	0.016	Large fringe metro
01/13/2021	01/01/2020	01/09/2021	MO	Newton County	4	29	145	29145	Distribution of all-cause deaths (%)	1,675	228	0.942	0.01	0.021			0.014	0.007	Small metro	Data based on counts less than 10 suppressed
01/13/2021	01/01/2020	01/09/2021	MO	Newton County	4	29	145	29145	Distribution of COVID-19 deaths (%)	1,675	228	0.886		0.044					Small metro	Data based on counts less than 10 suppressed
01/13/2021	01/01/2020	01/09/2021	MO	Newton County	4	29	145	29145	Distribution of population (%)	1,675	228	0.848	0.009	0.023	0.014	0.01	0.055	0.04	Small metro
01/13/2021	01/01/2020	01/09/2021	MO	St. Charles County	2	29	183	29183	Distribution of all-cause deaths (%)	3,377	357	0.942	0.037		0.008		0.007	0.004	Large fringe metro	Data based on counts less than 10 suppressed
01/13/2021	01/01/2020	01/09/2021	MO	St. Charles County	2	29	183	29183	Distribution of COVID-19 deaths (%)	3,377	357	0.91	0.067						Large fringe metro	Data based on counts less than 10 suppressed
01/13/2021	01/01/2020	01/09/2021	MO	St. Charles County	2	29	183	29183	Distribution of population (%)	3,377	357	0.865	0.052	0.002	0.027	0	0.034	0.02	Large fringe metro
01/13/2021	01/01/2020	01/09/2021	MO	St. Louis County	2	29	189	29189	Distribution of all-cause deaths (%)	14,228	1,650	0.761	0.216		0.011		0.009	0.003	Large fringe metro	Data based on counts less than 10 suppressed
01/13/2021	01/01/2020	01/09/2021	MO	St. Louis County	2	29	189	29189	Distribution of COVID-19 deaths (%)	14,228	1,650	0.719	0.252		0.013		0.014		Large fringe metro	Data based on counts less than 10 suppressed
01/13/2021	01/01/2020	01/09/2021	MO	St. Louis County	2	29	189	29189	Distribution of population (%)	14,228	1,650	0.653	0.248	0.002	0.046	0	0.03	0.021	Large fringe metro
01/13/2021	01/01/2020	01/09/2021	MO	St. Louis city	1	29	510	29510	Distribution of all-cause deaths (%)	5,155	408	0.523	0.443		0.01		0.017	0.006	Large central metro	Data based on counts less than 10 suppressed
01/13/2021	01/01/2020	01/09/2021	MO	St. Louis city	1	29	510	29510	Distribution of COVID-19 deaths (%)	5,155	408	0.502	0.422		0.025		0.047		Large central metro	Data based on counts less than 10 suppressed
01/13/2021	01/01/2020	01/09/2021	MO	St. Louis city	1	29	510	29510	Distribution of population (%)	5,155	408	0.447	0.449	0.002	0.035	0	0.042	0.024	Large central metro
01/13/2021	01/01/2020	01/09/2021	MS	DeSoto County	2	28	33	28033	Distribution of all-cause deaths (%)	1,755	226	0.702	0.28				0.013		Large fringe metro	Data based on counts less than 10 suppressed
01/13/2021	01/01/2020	01/09/2021	MS	DeSoto County	2	28	33	28033	Distribution of COVID-19 deaths (%)	1,755	226	0.535	0.429						Large fringe metro	Data based on counts less than 10 suppressed
01/13/2021	01/01/2020	01/09/2021	MS	DeSoto County	2	28	33	28033	Distribution of population (%)	1,755	226	0.619	0.298	0.002	0.016	0	0.051	0.014	Large fringe metro
01/13/2021	01/01/2020	01/09/2021	MS	Forrest County	4	28	35	28035	Distribution of all-cause deaths (%)	1,737	296	0.684	0.304				0.007		Small metro	Data based on counts less than 10 suppressed
01/13/2021	01/01/2020	01/09/2021	MS	Forrest County	4	28	35	28035	Distribution of COVID-19 deaths (%)	1,737	296	0.611	0.368						Small metro	Data based on counts less than 10 suppressed
01/13/2021	01/01/2020	01/09/2021	MS	Forrest County	4	28	35	28035	Distribution of population (%)	1,737	296	0.569	0.374	0.002	0.011	0	0.03	0.013	Small metro
01/13/2021	01/01/2020	01/09/2021	MS	Harrison County	3	28	47	28047	Distribution of all-cause deaths (%)	2,590	197	0.776	0.189		0.015		0.015	0.004	Medium metro	Data based on counts less than 10 suppressed
01/13/2021	01/01/2020	01/09/2021	MS	Harrison County	3	28	47	28047	Distribution of COVID-19 deaths (%)	2,590	197	0.751	0.208						Medium metro	Data based on counts less than 10 suppressed
01/13/2021	01/01/2020	01/09/2021	MS	Harrison County	3	28	47	28047	Distribution of population (%)	2,590	197	0.631	0.254	0.004	0.028	0.001	0.056	0.026	Medium metro
01/13/2021	01/01/2020	01/09/2021	MS	Hinds County	3	28	49	28049	Distribution of all-cause deaths (%)	5,128	733	0.456	0.52	0.011	0.004		0.008		Medium metro	Data based on counts less than 10 suppressed
01/13/2021	01/01/2020	01/09/2021	MS	Hinds County	3	28	49	28049	Distribution of COVID-19 deaths (%)	5,128	733	0.397	0.525	0.056					Medium metro	Data based on counts less than 10 suppressed
01/13/2021	01/01/2020	01/09/2021	MS	Hinds County	3	28	49	28049	Distribution of population (%)	5,128	733	0.239	0.729	0.001	0.007	0	0.016	0.009	Medium metro
01/13/2021	01/01/2020	01/09/2021	MS	Jackson County	3	28	59	28059	Distribution of all-cause deaths (%)	1,649	157	0.766	0.209		0.012		0.011		Medium metro	Data based on counts less than 10 suppressed
01/13/2021	01/01/2020	01/09/2021	MS	Jackson County	3	28	59	28059	Distribution of COVID-19 deaths (%)	1,649	157	0.713	0.248						Medium metro	Data based on counts less than 10 suppressed
01/13/2021	01/01/2020	01/09/2021	MS	Jackson County	3	28	59	28059	Distribution of population (%)	1,649	157	0.674	0.211	0.004	0.023	0.001	0.068	0.02	Medium metro
01/13/2021	01/01/2020	01/09/2021	MS	Lafayette County	5	28	71	28071	Distribution of all-cause deaths (%)	877	181	0.713	0.278						Micropolitan	Data based on counts less than 10 suppressed
01/13/2021	01/01/2020	01/09/2021	MS	Lafayette County	5	28	71	28071	Distribution of COVID-19 deaths (%)	877	181	0.613	0.376						Micropolitan	Data based on counts less than 10 suppressed
01/13/2021	01/01/2020	01/09/2021	MS	Lafayette County	5	28	71	28071	Distribution of population (%)	877	181	0.702	0.235	0.002	0.022	0	0.027	0.012	Micropolitan
01/13/2021	01/01/2020	01/09/2021	MS	Lauderdale County	5	28	75	28075	Distribution of all-cause deaths (%)	1,622	338	0.558	0.39	0.044			0.006		Micropolitan	Data based on counts less than 10 suppressed
01/13/2021	01/01/2020	01/09/2021	MS	Lauderdale County	5	28	75	28075	Distribution of COVID-19 deaths (%)	1,622	338	0.42	0.456	0.107					Micropolitan	Data based on counts less than 10 suppressed
01/13/2021	01/01/2020	01/09/2021	MS	Lauderdale County	5	28	75	28075	Distribution of population (%)	1,622	338	0.52	0.438	0.002	0.007	0	0.023	0.01	Micropolitan
01/13/2021	01/01/2020	01/09/2021	MS	Lee County	5	28	81	28081	Distribution of all-cause deaths (%)	2,418	345	0.746	0.24				0.009		Micropolitan	Data based on counts less than 10 suppressed
01/13/2021	01/01/2020	01/09/2021	MS	Lee County	5	28	81	28081	Distribution of COVID-19 deaths (%)	2,418	345	0.672	0.313						Micropolitan	Data based on counts less than 10 suppressed
01/13/2021	01/01/2020	01/09/2021	MS	Lee County	5	28	81	28081	Distribution of population (%)	2,418	345	0.646	0.302	0.002	0.01	0	0.027	0.013	Micropolitan
01/13/2021	01/01/2020	01/09/2021	MS	Leflore County	5	28	83	28083	Distribution of all-cause deaths (%)	572	110	0.332	0.663						Micropolitan	Data based on counts less than 10 suppressed
01/13/2021	01/01/2020	01/09/2021	MS	Leflore County	5	28	83	28083	Distribution of COVID-19 deaths (%)	572	110	0.227	0.773						Micropolitan	Data based on counts less than 10 suppressed
01/13/2021	01/01/2020	01/09/2021	MS	Leflore County	5	28	83	28083	Distribution of population (%)	572	110	0.216	0.742	0.002	0.006	0	0.028	0.007	Micropolitan
01/13/2021	01/01/2020	01/09/2021	MS	Lowndes County	5	28	87	28087	Distribution of all-cause deaths (%)	887	139	0.589	0.407						Micropolitan	Data based on counts less than 10 suppressed
01/13/2021	01/01/2020	01/09/2021	MS	Lowndes County	5	28	87	28087	Distribution of COVID-19 deaths (%)	887	139	0.489	0.504						Micropolitan	Data based on counts less than 10 suppressed
01/13/2021	01/01/2020	01/09/2021	MS	Lowndes County	5	28	87	28087	Distribution of population (%)	887	139	0.512	0.444	0.002	0.01	0	0.021	0.01	Micropolitan
01/13/2021	01/01/2020	01/09/2021	MS	Warren County	5	28	149	28149	Distribution of all-cause deaths (%)	675	105	0.541	0.455						Micropolitan	Data based on counts less than 10 suppressed
01/13/2021	01/01/2020	01/09/2021	MS	Warren County	5	28	149	28149	Distribution of COVID-19 deaths (%)	675	105	0.438	0.562						Micropolitan	Data based on counts less than 10 suppressed
01/13/2021	01/01/2020	01/09/2021	MS	Warren County	5	28	149	28149	Distribution of population (%)	675	105	0.468	0.489	0.002	0.008	0	0.022	0.01	Micropolitan
01/13/2021	01/01/2020	01/09/2021	MS	Washington County	5	28	151	28151	Distribution of all-cause deaths (%)	803	128	0.294	0.689						Micropolitan	Data based on counts less than 10 suppressed
01/13/2021	01/01/2020	01/09/2021	MS	Washington County	5	28	151	28151	Distribution of COVID-19 deaths (%)	803	128	0.164	0.812						Micropolitan	Data based on counts less than 10 suppressed
01/13/2021	01/01/2020	01/09/2021	MS	Washington County	5	28	151	28151	Distribution of population (%)	803	128	0.248	0.719	0.001	0.008	0	0.017	0.007	Micropolitan
01/13/2021	01/01/2020	01/09/2021	MT	Cascade County	4	30	13	30013	Distribution of all-cause deaths (%)	1,262	163	0.859		0.098			0.014	0.02	Small metro	Data based on counts less than 10 suppressed
01/13/2021	01/01/2020	01/09/2021	MT	Cascade County	4	30	13	30013	Distribution of COVID-19 deaths (%)	1,262	163	0.742		0.209					Small metro	Data based on counts less than 10 suppressed
01/13/2021	01/01/2020	01/09/2021	MT	Cascade County	4	30	13	30013	Distribution of population (%)	1,262	163	0.849	0.015	0.043	0.01	0.001	0.047	0.035	Small metro
01/13/2021	01/01/2020	01/09/2021	MT	Yellowstone County	4	30	111	30111	Distribution of all-cause deaths (%)	2,355	343	0.837	0.005	0.117			0.031	0.006	Small metro	Data based on counts less than 10 suppressed
01/13/2021	01/01/2020	01/09/2021	MT	Yellowstone County	4	30	111	30111	Distribution of COVID-19 deaths (%)	2,355	343	0.589		0.341			0.05		Small metro	Data based on counts less than 10 suppressed
01/13/2021	01/01/2020	01/09/2021	MT	Yellowstone County	4	30	111	30111	Distribution of population (%)	2,355	343	0.859	0.007	0.041	0.007	0.001	0.058	0.027	Small metro
01/13/2021	01/01/2020	01/09/2021	NC	Buncombe County	3	37	21	37021	Distribution of all-cause deaths (%)	3,080	145	0.91	0.056	0.006	0.004		0.019	0.003	Medium metro	Data based on counts less than 10 suppressed
01/13/2021	01/01/2020	01/09/2021	NC	Buncombe County	3	37	21	37021	Distribution of COVID-19 deaths (%)	3,080	145	0.834					0.083		Medium metro	Data based on counts less than 10 suppressed
01/13/2021	01/01/2020	01/09/2021	NC	Buncombe County	3	37	21	37021	Distribution of population (%)	3,080	145	0.832	0.06	0.003	0.013	0.001	0.068	0.021	Medium metro
01/13/2021	01/01/2020	01/09/2021	NC	Cabarrus County	2	37	25	37025	Distribution of all-cause deaths (%)	1,553	112	0.772	0.183		0.009		0.032		Large fringe metro	Data based on counts less than 10 suppressed
01/13/2021	01/01/2020	01/09/2021	NC	Cabarrus County	2	37	25	37025	Distribution of COVID-19 deaths (%)	1,553	112	0.652	0.223				0.107		Large fringe metro	Data based on counts less than 10 suppressed
01/13/2021	01/01/2020	01/09/2021	NC	Cabarrus County	2	37	25	37025	Distribution of population (%)	1,553	112	0.633	0.186	0.003	0.046	0.001	0.111	0.021	Large fringe metro
01/13/2021	01/01/2020	01/09/2021	NC	Cumberland County	3	37	51	37051	Distribution of all-cause deaths (%)	2,309	112	0.533	0.388	0.017	0.018		0.038	0.004	Medium metro	Data based on counts less than 10 suppressed
01/13/2021	01/01/2020	01/09/2021	NC	Cumberland County	3	37	51	37051	Distribution of COVID-19 deaths (%)	2,309	112	0.33	0.58						Medium metro	Data based on counts less than 10 suppressed
01/13/2021	01/01/2020	01/09/2021	NC	Cumberland County	3	37	51	37051	Distribution of population (%)	2,309	112	0.422	0.371	0.015	0.026	0.003	0.121	0.043	Medium metro
01/13/2021	01/01/2020	01/09/2021	NC	Durham County	3	37	63	37063	Distribution of all-cause deaths (%)	2,961	181	0.552	0.386	0.007	0.015		0.035	0.005	Medium metro	Data based on counts less than 10 suppressed
01/13/2021	01/01/2020	01/09/2021	NC	Durham County	3	37	63	37063	Distribution of COVID-19 deaths (%)	2,961	181	0.459	0.392				0.122		Medium metro	Data based on counts less than 10 suppressed
01/13/2021	01/01/2020	01/09/2021	NC	Durham County	3	37	63	37063	Distribution of population (%)	2,961	181	0.43	0.356	0.003	0.053	0	0.137	0.021	Medium metro
01/13/2021	01/01/2020	01/09/2021	NC	Forsyth County	3	37	67	37067	Distribution of all-cause deaths (%)	4,100	165	0.751	0.203		0.009		0.032	0.002	Medium metro	Data based on counts less than 10 suppressed
01/13/2021	01/01/2020	01/09/2021	NC	Forsyth County	3	37	67	37067	Distribution of COVID-19 deaths (%)	4,100	165	0.624	0.194				0.152		Medium metro	Data based on counts less than 10 suppressed
01/13/2021	01/01/2020	01/09/2021	NC	Forsyth County	3	37	67	37067	Distribution of population (%)	4,100	165	0.562	0.258	0.003	0.025	0.001	0.133	0.019	Medium metro
01/13/2021	01/01/2020	01/09/2021	NC	Guilford County	3	37	81	37081	Distribution of all-cause deaths (%)	4,270	231	0.673	0.284	0.004	0.015		0.019	0.004	Medium metro	Data based on counts less than 10 suppressed
01/13/2021	01/01/2020	01/09/2021	NC	Guilford County	3	37	81	37081	Distribution of COVID-19 deaths (%)	4,270	231	0.481	0.381		0.056		0.074		Medium metro	Data based on counts less than 10 suppressed
01/13/2021	01/01/2020	01/09/2021	NC	Guilford County	3	37	81	37081	Distribution of population (%)	4,270	231	0.494	0.344	0.004	0.052	0.001	0.084	0.022	Medium metro
01/13/2021	01/01/2020	01/09/2021	NC	Mecklenburg County	1	37	119	37119	Distribution of all-cause deaths (%)	6,102	366	0.616	0.312	0.003	0.019		0.045	0.004	Large central metro	Data based on counts less than 10 suppressed
01/13/2021	01/01/2020	01/09/2021	NC	Mecklenburg County	1	37	119	37119	Distribution of COVID-19 deaths (%)	6,102	366	0.541	0.331				0.09		Large central metro	Data based on counts less than 10 suppressed
01/13/2021	01/01/2020	01/09/2021	NC	Mecklenburg County	1	37	119	37119	Distribution of population (%)	6,102	366	0.461	0.315	0.003	0.062	0	0.138	0.021	Large central metro
01/13/2021	01/01/2020	01/09/2021	NC	Pitt County	4	37	147	37147	Distribution of all-cause deaths (%)	2,097	110	0.545	0.415		0.008		0.024	0.006	Small metro	Data based on counts less than 10 suppressed
01/13/2021	01/01/2020	01/09/2021	NC	Pitt County	4	37	147	37147	Distribution of COVID-19 deaths (%)	2,097	110	0.355	0.564						Small metro	Data based on counts less than 10 suppressed
01/13/2021	01/01/2020	01/09/2021	NC	Pitt County	4	37	147	37147	Distribution of population (%)	2,097	110	0.54	0.351	0.003	0.02	0.001	0.065	0.02	Small metro
01/13/2021	01/01/2020	01/09/2021	NC	Wake County	1	37	183	37183	Distribution of all-cause deaths (%)	5,172	296	0.696	0.243	0.003	0.022		0.033	0.003	Large central metro	Data based on counts less than 10 suppressed
01/13/2021	01/01/2020	01/09/2021	NC	Wake County	1	37	183	37183	Distribution of COVID-19 deaths (%)	5,172	296	0.541	0.321				0.108		Large central metro	Data based on counts less than 10 suppressed
01/13/2021	01/01/2020	01/09/2021	NC	Wake County	1	37	183	37183	Distribution of population (%)	5,172	296	0.595	0.2	0.003	0.076	0	0.104	0.022	Large central metro
01/13/2021	01/01/2020	01/09/2021	ND	Burleigh County	4	38	15	38015	Distribution of all-cause deaths (%)	1,374	235	0.905		0.074					Small metro	Data based on counts less than 10 suppressed
01/13/2021	01/01/2020	01/09/2021	ND	Burleigh County	4	38	15	38015	Distribution of COVID-19 deaths (%)	1,374	235	0.877		0.098					Small metro	Data based on counts less than 10 suppressed
01/13/2021	01/01/2020	01/09/2021	ND	Burleigh County	4	38	15	38015	Distribution of population (%)	1,374	235	0.882	0.023	0.04	0.009	0.001	0.028	0.018	Small metro
01/13/2021	01/01/2020	01/09/2021	ND	Cass County	4	38	17	38017	Distribution of all-cause deaths (%)	2,436	428	0.895	0.014	0.061	0.006		0.015	0.009	Small metro	Data based on counts less than 10 suppressed
01/13/2021	01/01/2020	01/09/2021	ND	Cass County	4	38	17	38017	Distribution of COVID-19 deaths (%)	2,436	428	0.829		0.117			0.026		Small metro	Data based on counts less than 10 suppressed
01/13/2021	01/01/2020	01/09/2021	ND	Cass County	4	38	17	38017	Distribution of population (%)	2,436	428	0.843	0.062	0.012	0.033	0	0.028	0.02	Small metro
01/13/2021	01/01/2020	01/09/2021	ND	Ward County	5	38	101	38101	Distribution of all-cause deaths (%)	863	184	0.882		0.085			0.013		Micropolitan	Data based on counts less than 10 suppressed
01/13/2021	01/01/2020	01/09/2021	ND	Ward County	5	38	101	38101	Distribution of COVID-19 deaths (%)	863	184	0.897		0.082					Micropolitan	Data based on counts less than 10 suppressed
01/13/2021	01/01/2020	01/09/2021	ND	Ward County	5	38	101	38101	Distribution of population (%)	863	184	0.82	0.045	0.023	0.017	0.002	0.063	0.03	Micropolitan
01/13/2021	01/01/2020	01/09/2021	NE	Buffalo County	5	31	19	31019	Distribution of all-cause deaths (%)	625	107	0.947					0.042		Micropolitan	Data based on counts less than 10 suppressed
01/13/2021	01/01/2020	01/09/2021	NE	Buffalo County	5	31	19	31019	Distribution of COVID-19 deaths (%)	625	107	0.897							Micropolitan	Data based on counts less than 10 suppressed
01/13/2021	01/01/2020	01/09/2021	NE	Buffalo County	5	31	19	31019	Distribution of population (%)	625	107	0.865	0.011	0.003	0.015	0	0.093	0.013	Micropolitan
01/13/2021	01/01/2020	01/09/2021	NE	Douglas County	3	31	55	31055	Distribution of all-cause deaths (%)	6,001	661	0.838	0.103	0.006	0.009		0.037	0.007	Medium metro	Data based on counts less than 10 suppressed
01/13/2021	01/01/2020	01/09/2021	NE	Douglas County	3	31	55	31055	Distribution of COVID-19 deaths (%)	6,001	661	0.764	0.085				0.126		Medium metro	Data based on counts less than 10 suppressed
01/13/2021	01/01/2020	01/09/2021	NE	Douglas County	3	31	55	31055	Distribution of population (%)	6,001	661	0.687	0.111	0.005	0.043	0.001	0.129	0.025	Medium metro
01/13/2021	01/01/2020	01/09/2021	NE	Lancaster County	3	31	109	31109	Distribution of all-cause deaths (%)	3,141	268	0.931	0.028	0.004	0.012		0.022	0.004	Medium metro	Data based on counts less than 10 suppressed
01/13/2021	01/01/2020	01/09/2021	NE	Lancaster County	3	31	109	31109	Distribution of COVID-19 deaths (%)	3,141	268	0.892					0.052		Medium metro	Data based on counts less than 10 suppressed
01/13/2021	01/01/2020	01/09/2021	NE	Lancaster County	3	31	109	31109	Distribution of population (%)	3,141	268	0.806	0.04	0.006	0.047	0.001	0.074	0.027	Medium metro
01/13/2021	01/01/2020	01/09/2021	NE	Scotts Bluff County	5	31	157	31157	Distribution of all-cause deaths (%)	556	102	0.879					0.099		Micropolitan	Data based on counts less than 10 suppressed
01/13/2021	01/01/2020	01/09/2021	NE	Scotts Bluff County	5	31	157	31157	Distribution of COVID-19 deaths (%)	556	102	0.833					0.157		Micropolitan	Data based on counts less than 10 suppressed
01/13/2021	01/01/2020	01/09/2021	NE	Scotts Bluff County	5	31	157	31157	Distribution of population (%)	556	102	0.715	0.008	0.015	0.007	0.001	0.241	0.012	Micropolitan
01/13/2021	01/01/2020	01/09/2021	NH	Hillsborough County	3	33	11	33011	Distribution of all-cause deaths (%)	3,980	452	0.951	0.011		0.011		0.022	0.006	Medium metro	Data based on counts less than 10 suppressed
01/13/2021	01/01/2020	01/09/2021	NH	Hillsborough County	3	33	11	33011	Distribution of COVID-19 deaths (%)	3,980	452	0.927					0.038		Medium metro	Data based on counts less than 10 suppressed
01/13/2021	01/01/2020	01/09/2021	NH	Hillsborough County	3	33	11	33011	Distribution of population (%)	3,980	452	0.837	0.025	0.002	0.044	0	0.073	0.018	Medium metro
01/13/2021	01/01/2020	01/09/2021	NH	Rockingham County	2	33	15	33015	Distribution of all-cause deaths (%)	2,482	123	0.981	0.005		0.005		0.006		Large fringe metro	Data based on counts less than 10 suppressed
01/13/2021	01/01/2020	01/09/2021	NH	Rockingham County	2	33	15	33015	Distribution of COVID-19 deaths (%)	2,482	123	0.976							Large fringe metro	Data based on counts less than 10 suppressed
01/13/2021	01/01/2020	01/09/2021	NH	Rockingham County	2	33	15	33015	Distribution of population (%)	2,482	123	0.922	0.008	0.001	0.022	0	0.033	0.014	Large fringe metro
01/13/2021	01/01/2020	01/09/2021	NJ	Atlantic County	3	34	1	34001	Distribution of all-cause deaths (%)	3,276	309	0.719	0.172		0.028		0.077		Medium metro	Data based on counts less than 10 suppressed
01/13/2021	01/01/2020	01/09/2021	NJ	Atlantic County	3	34	1	34001	Distribution of COVID-19 deaths (%)	3,276	309	0.657	0.168		0.032		0.133		Medium metro	Data based on counts less than 10 suppressed
01/13/2021	01/01/2020	01/09/2021	NJ	Atlantic County	3	34	1	34001	Distribution of population (%)	3,276	309	0.559	0.146	0.002	0.079	0	0.194	0.02	Medium metro
01/13/2021	01/01/2020	01/09/2021	NJ	Bergen County	2	34	3	34003	Distribution of all-cause deaths (%)	10,201	2,386	0.736	0.063		0.075		0.123	0.003	Large fringe metro	Data based on counts less than 10 suppressed
01/13/2021	01/01/2020	01/09/2021	NJ	Bergen County	2	34	3	34003	Distribution of COVID-19 deaths (%)	10,201	2,386	0.626	0.074		0.101		0.196		Large fringe metro	Data based on counts less than 10 suppressed
01/13/2021	01/01/2020	01/09/2021	NJ	Bergen County	2	34	3	34003	Distribution of population (%)	10,201	2,386	0.551	0.055	0.001	0.167	0	0.21	0.015	Large fringe metro
01/13/2021	01/01/2020	01/09/2021	NJ	Burlington County	2	34	5	34005	Distribution of all-cause deaths (%)	4,132	566	0.767	0.171		0.027		0.03	0.003	Large fringe metro	Data based on counts less than 10 suppressed
01/13/2021	01/01/2020	01/09/2021	NJ	Burlington County	2	34	5	34005	Distribution of COVID-19 deaths (%)	4,132	566	0.744	0.182		0.025		0.044		Large fringe metro	Data based on counts less than 10 suppressed
01/13/2021	01/01/2020	01/09/2021	NJ	Burlington County	2	34	5	34005	Distribution of population (%)	4,132	566	0.665	0.169	0.002	0.053	0.001	0.085	0.025	Large fringe metro
01/13/2021	01/01/2020	01/09/2021	NJ	Camden County	2	34	7	34007	Distribution of all-cause deaths (%)	7,017	805	0.707	0.188		0.024		0.078	0.002	Large fringe metro	Data based on counts less than 10 suppressed
01/13/2021	01/01/2020	01/09/2021	NJ	Camden County	2	34	7	34007	Distribution of COVID-19 deaths (%)	7,017	805	0.635	0.201		0.039		0.122		Large fringe metro	Data based on counts less than 10 suppressed
01/13/2021	01/01/2020	01/09/2021	NJ	Camden County	2	34	7	34007	Distribution of population (%)	7,017	805	0.558	0.187	0.002	0.059	0	0.176	0.019	Large fringe metro
01/13/2021	01/01/2020	01/09/2021	NJ	Cape May County	4	34	9	34009	Distribution of all-cause deaths (%)	1,224	101	0.923	0.046				0.023		Small metro	Data based on counts less than 10 suppressed
01/13/2021	01/01/2020	01/09/2021	NJ	Cape May County	4	34	9	34009	Distribution of COVID-19 deaths (%)	1,224	101	0.931							Small metro	Data based on counts less than 10 suppressed
01/13/2021	01/01/2020	01/09/2021	NJ	Cape May County	4	34	9	34009	Distribution of population (%)	1,224	101	0.85	0.041	0.002	0.01	0	0.081	0.017	Small metro
01/13/2021	01/01/2020	01/09/2021	NJ	Cumberland County	4	34	11	34011	Distribution of all-cause deaths (%)	1,757	172	0.659	0.171	0.014	0.012		0.141		Small metro	Data based on counts less than 10 suppressed
01/13/2021	01/01/2020	01/09/2021	NJ	Cumberland County	4	34	11	34011	Distribution of COVID-19 deaths (%)	1,757	172	0.57	0.169				0.244		Small metro	Data based on counts less than 10 suppressed
01/13/2021	01/01/2020	01/09/2021	NJ	Cumberland County	4	34	11	34011	Distribution of population (%)	1,757	172	0.454	0.187	0.006	0.013	0	0.318	0.022	Small metro
01/13/2021	01/01/2020	01/09/2021	NJ	Essex County	1	34	13	34013	Distribution of all-cause deaths (%)	9,351	2,335	0.376	0.436		0.034		0.15	0.003	Large central metro	Data based on counts less than 10 suppressed
01/13/2021	01/01/2020	01/09/2021	NJ	Essex County	1	34	13	34013	Distribution of COVID-19 deaths (%)	9,351	2,335	0.304	0.441		0.044		0.206		Large central metro	Data based on counts less than 10 suppressed
01/13/2021	01/01/2020	01/09/2021	NJ	Essex County	1	34	13	34013	Distribution of population (%)	9,351	2,335	0.302	0.386	0.002	0.057	0	0.238	0.015	Large central metro
01/13/2021	01/01/2020	01/09/2021	NJ	Gloucester County	2	34	15	34015	Distribution of all-cause deaths (%)	3,005	340	0.84	0.117		0.015		0.024	0.004	Large fringe metro	Data based on counts less than 10 suppressed
01/13/2021	01/01/2020	01/09/2021	NJ	Gloucester County	2	34	15	34015	Distribution of COVID-19 deaths (%)	3,005	340	0.774	0.159		0.032				Large fringe metro	Data based on counts less than 10 suppressed
01/13/2021	01/01/2020	01/09/2021	NJ	Gloucester County	2	34	15	34015	Distribution of population (%)	3,005	340	0.778	0.104	0.001	0.03	0	0.067	0.02	Large fringe metro
01/13/2021	01/01/2020	01/09/2021	NJ	Hudson County	1	34	17	34017	Distribution of all-cause deaths (%)	4,733	1,236	0.344	0.159		0.081		0.411	0.004	Large central metro	Data based on counts less than 10 suppressed
01/13/2021	01/01/2020	01/09/2021	NJ	Hudson County	1	34	17	34017	Distribution of COVID-19 deaths (%)	4,733	1,236	0.222	0.117		0.091		0.567		Large central metro	Data based on counts less than 10 suppressed
01/13/2021	01/01/2020	01/09/2021	NJ	Hudson County	1	34	17	34017	Distribution of population (%)	4,733	1,236	0.289	0.107	0.001	0.16	0.001	0.427	0.015	Large central metro
01/13/2021	01/01/2020	01/09/2021	NJ	Hunterdon County	2	34	19	34019	Distribution of all-cause deaths (%)	952	136	0.935	0.017		0.02		0.026		Large fringe metro	Data based on counts less than 10 suppressed
01/13/2021	01/01/2020	01/09/2021	NJ	Hunterdon County	2	34	19	34019	Distribution of COVID-19 deaths (%)	952	136	0.846			0.074				Large fringe metro	Data based on counts less than 10 suppressed
01/13/2021	01/01/2020	01/09/2021	NJ	Hunterdon County	2	34	19	34019	Distribution of population (%)	952	136	0.847	0.024	0.001	0.044	0.001	0.07	0.014	Large fringe metro
01/13/2021	01/01/2020	01/09/2021	NJ	Mercer County	3	34	21	34021	Distribution of all-cause deaths (%)	3,463	617	0.637	0.238		0.039		0.084		Medium metro	Data based on counts less than 10 suppressed
01/13/2021	01/01/2020	01/09/2021	NJ	Mercer County	3	34	21	34021	Distribution of COVID-19 deaths (%)	3,463	617	0.524	0.282		0.05		0.143		Medium metro	Data based on counts less than 10 suppressed
01/13/2021	01/01/2020	01/09/2021	NJ	Mercer County	3	34	21	34021	Distribution of population (%)	3,463	617	0.482	0.195	0.002	0.117	0.001	0.184	0.019	Medium metro
01/13/2021	01/01/2020	01/09/2021	NJ	Middlesex County	2	34	23	34023	Distribution of all-cause deaths (%)	8,491	1,732	0.643	0.119		0.109		0.125	0.004	Large fringe metro	Data based on counts less than 10 suppressed
01/13/2021	01/01/2020	01/09/2021	NJ	Middlesex County	2	34	23	34023	Distribution of COVID-19 deaths (%)	8,491	1,732	0.492	0.133		0.133		0.234	0.006	Large fringe metro	Data based on counts less than 10 suppressed
01/13/2021	01/01/2020	01/09/2021	NJ	Middlesex County	2	34	23	34023	Distribution of population (%)	8,491	1,732	0.417	0.098	0.002	0.247	0	0.221	0.015	Large fringe metro
01/13/2021	01/01/2020	01/09/2021	NJ	Monmouth County	2	34	25	34025	Distribution of all-cause deaths (%)	7,386	1,054	0.842	0.08		0.027		0.047	0.002	Large fringe metro	Data based on counts less than 10 suppressed
01/13/2021	01/01/2020	01/09/2021	NJ	Monmouth County	2	34	25	34025	Distribution of COVID-19 deaths (%)	7,386	1,054	0.783	0.083		0.047		0.079		Large fringe metro	Data based on counts less than 10 suppressed
01/13/2021	01/01/2020	01/09/2021	NJ	Monmouth County	2	34	25	34025	Distribution of population (%)	7,386	1,054	0.75	0.067	0.001	0.055	0	0.111	0.015	Large fringe metro
01/13/2021	01/01/2020	01/09/2021	NJ	Morris County	2	34	27	34027	Distribution of all-cause deaths (%)	5,964	1,169	0.847	0.047		0.039		0.063	0.003	Large fringe metro	Data based on counts less than 10 suppressed
01/13/2021	01/01/2020	01/09/2021	NJ	Morris County	2	34	27	34027	Distribution of COVID-19 deaths (%)	5,964	1,169	0.745	0.068		0.049		0.135		Large fringe metro	Data based on counts less than 10 suppressed
01/13/2021	01/01/2020	01/09/2021	NJ	Morris County	2	34	27	34027	Distribution of population (%)	5,964	1,169	0.704	0.033	0.001	0.107	0	0.139	0.016	Large fringe metro
01/13/2021	01/01/2020	01/09/2021	NJ	Ocean County	2	34	29	34029	Distribution of all-cause deaths (%)	7,857	1,098	0.927	0.024		0.008		0.037	0.003	Large fringe metro	Data based on counts less than 10 suppressed
01/13/2021	01/01/2020	01/09/2021	NJ	Ocean County	2	34	29	34029	Distribution of COVID-19 deaths (%)	7,857	1,098	0.869	0.031		0.015		0.08		Large fringe metro	Data based on counts less than 10 suppressed
01/13/2021	01/01/2020	01/09/2021	NJ	Ocean County	2	34	29	34029	Distribution of population (%)	7,857	1,098	0.843	0.031	0.001	0.019	0	0.095	0.011	Large fringe metro
01/13/2021	01/01/2020	01/09/2021	NJ	Passaic County	2	34	31	34031	Distribution of all-cause deaths (%)	4,846	1,179	0.554	0.145		0.035		0.263	0.002	Large fringe metro	Data based on counts less than 10 suppressed
01/13/2021	01/01/2020	01/09/2021	NJ	Passaic County	2	34	31	34031	Distribution of COVID-19 deaths (%)	4,846	1,179	0.399	0.129		0.048		0.419		Large fringe metro	Data based on counts less than 10 suppressed
01/13/2021	01/01/2020	01/09/2021	NJ	Passaic County	2	34	31	34031	Distribution of population (%)	4,846	1,179	0.403	0.1	0.001	0.054	0	0.429	0.012	Large fringe metro
01/13/2021	01/01/2020	01/09/2021	NJ	Somerset County	2	34	35	34035	Distribution of all-cause deaths (%)	2,688	469	0.796	0.097		0.055		0.05		Large fringe metro	Data based on counts less than 10 suppressed
01/13/2021	01/01/2020	01/09/2021	NJ	Somerset County	2	34	35	34035	Distribution of COVID-19 deaths (%)	2,688	469	0.712	0.117		0.045		0.122		Large fringe metro	Data based on counts less than 10 suppressed
01/13/2021	01/01/2020	01/09/2021	NJ	Somerset County	2	34	35	34035	Distribution of population (%)	2,688	469	0.548	0.095	0.001	0.186	0	0.152	0.017	Large fringe metro
01/13/2021	01/01/2020	01/09/2021	NJ	Sussex County	2	34	37	34037	Distribution of all-cause deaths (%)	1,293	169	0.914	0.036		0.012		0.036		Large fringe metro	Data based on counts less than 10 suppressed
01/13/2021	01/01/2020	01/09/2021	NJ	Sussex County	2	34	37	34037	Distribution of COVID-19 deaths (%)	1,293	169	0.775	0.124				0.083		Large fringe metro	Data based on counts less than 10 suppressed
01/13/2021	01/01/2020	01/09/2021	NJ	Sussex County	2	34	37	34037	Distribution of population (%)	1,293	169	0.85	0.022	0.001	0.02	0	0.092	0.014	Large fringe metro
01/13/2021	01/01/2020	01/09/2021	NJ	Union County	1	34	39	34039	Distribution of all-cause deaths (%)	5,439	1,179	0.546	0.242		0.032		0.178	0.002	Large central metro	Data based on counts less than 10 suppressed
01/13/2021	01/01/2020	01/09/2021	NJ	Union County	1	34	39	34039	Distribution of COVID-19 deaths (%)	5,439	1,179	0.396	0.262		0.042		0.296		Large central metro	Data based on counts less than 10 suppressed
01/13/2021	01/01/2020	01/09/2021	NJ	Union County	1	34	39	34039	Distribution of population (%)	5,439	1,179	0.392	0.209	0.001	0.055	0	0.328	0.014	Large central metro
01/13/2021	01/01/2020	01/09/2021	NJ	Warren County	3	34	41	34041	Distribution of all-cause deaths (%)	1,091	153	0.907	0.041				0.042		Medium metro	Data based on counts less than 10 suppressed
01/13/2021	01/01/2020	01/09/2021	NJ	Warren County	3	34	41	34041	Distribution of COVID-19 deaths (%)	1,091	153	0.863					0.072		Medium metro	Data based on counts less than 10 suppressed
01/13/2021	01/01/2020	01/09/2021	NJ	Warren County	3	34	41	34041	Distribution of population (%)	1,091	153	0.804	0.051	0.001	0.028	0	0.102	0.014	Medium metro
01/13/2021	01/01/2020	01/09/2021	NM	Bernalillo County	3	35	1	35001	Distribution of all-cause deaths (%)	8,020	835	0.469	0.028	0.102	0.011		0.382	0.007	Medium metro	Data based on counts less than 10 suppressed
01/13/2021	01/01/2020	01/09/2021	NM	Bernalillo County	3	35	1	35001	Distribution of COVID-19 deaths (%)	8,020	835	0.275	0.023	0.328			0.362		Medium metro	Data based on counts less than 10 suppressed
01/13/2021	01/01/2020	01/09/2021	NM	Bernalillo County	3	35	1	35001	Distribution of population (%)	8,020	835	0.382	0.026	0.043	0.026	0.001	0.503	0.019	Medium metro
01/13/2021	01/01/2020	01/09/2021	NM	Dona Ana County	4	35	13	35013	Distribution of all-cause deaths (%)	2,094	232	0.489	0.014	0.009			0.479		Small metro	Data based on counts less than 10 suppressed
01/13/2021	01/01/2020	01/09/2021	NM	Dona Ana County	4	35	13	35013	Distribution of COVID-19 deaths (%)	2,094	232	0.276					0.69		Small metro	Data based on counts less than 10 suppressed
01/13/2021	01/01/2020	01/09/2021	NM	Dona Ana County	4	35	13	35013	Distribution of population (%)	2,094	232	0.267	0.016	0.008	0.011	0.001	0.687	0.011	Small metro
01/13/2021	01/01/2020	01/09/2021	NM	McKinley County	5	35	31	35031	Distribution of all-cause deaths (%)	628	134	0.131		0.742			0.111		Micropolitan	Data based on counts less than 10 suppressed
01/13/2021	01/01/2020	01/09/2021	NM	McKinley County	5	35	31	35031	Distribution of COVID-19 deaths (%)	628	134			0.836			0.112		Micropolitan	Data based on counts less than 10 suppressed
01/13/2021	01/01/2020	01/09/2021	NM	McKinley County	5	35	31	35031	Distribution of population (%)	628	134	0.083	0.005	0.742	0.01	0	0.142	0.018	Micropolitan
01/13/2021	01/01/2020	01/09/2021	NM	Sandoval County	3	35	43	35043	Distribution of all-cause deaths (%)	1,483	201	0.519	0.022	0.156	0.009		0.288		Medium metro	Data based on counts less than 10 suppressed
01/13/2021	01/01/2020	01/09/2021	NM	Sandoval County	3	35	43	35043	Distribution of COVID-19 deaths (%)	1,483	201	0.189		0.527			0.259		Medium metro	Data based on counts less than 10 suppressed
01/13/2021	01/01/2020	01/09/2021	NM	Sandoval County	3	35	43	35043	Distribution of population (%)	1,483	201	0.425	0.021	0.12	0.014	0.001	0.399	0.02	Medium metro
01/13/2021	01/01/2020	01/09/2021	NM	San Juan County	4	35	45	35045	Distribution of all-cause deaths (%)	1,303	270	0.467		0.412			0.107		Small metro	Data based on counts less than 10 suppressed
01/13/2021	01/01/2020	01/09/2021	NM	San Juan County	4	35	45	35045	Distribution of COVID-19 deaths (%)	1,303	270	0.319		0.596			0.074		Small metro	Data based on counts less than 10 suppressed
01/13/2021	01/01/2020	01/09/2021	NM	San Juan County	4	35	45	35045	Distribution of population (%)	1,303	270	0.374	0.006	0.387	0.005	0.001	0.206	0.021	Small metro
01/13/2021	01/01/2020	01/09/2021	NV	Clark County	1	32	3	32003	Distribution of all-cause deaths (%)	21,278	2,265	0.637	0.134	0.004	0.074	0.009	0.132	0.01	Large central metro
01/13/2021	01/01/2020	01/09/2021	NV	Clark County	1	32	3	32003	Distribution of COVID-19 deaths (%)	21,278	2,265	0.436	0.135	0.005	0.125	0.008	0.289		Large central metro	Data based on counts less than 10 suppressed
01/13/2021	01/01/2020	01/09/2021	NV	Clark County	1	32	3	32003	Distribution of population (%)	21,278	2,265	0.414	0.118	0.005	0.098	0.007	0.314	0.045	Large central metro
01/13/2021	01/01/2020	01/09/2021	NV	Washoe County	3	32	31	32031	Distribution of all-cause deaths (%)	5,283	449	0.825	0.02	0.019	0.035	0.003	0.092	0.007	Medium metro
01/13/2021	01/01/2020	01/09/2021	NV	Washoe County	3	32	31	32031	Distribution of COVID-19 deaths (%)	5,283	449	0.584		0.033	0.085		0.274		Medium metro	Data based on counts less than 10 suppressed
01/13/2021	01/01/2020	01/09/2021	NV	Washoe County	3	32	31	32031	Distribution of population (%)	5,283	449	0.619	0.023	0.013	0.054	0.006	0.249	0.035	Medium metro
01/13/2021	01/01/2020	01/09/2021	NY	Albany County	3	36	1	36001	Distribution of all-cause deaths (%)	4,249	351	0.847	0.103		0.017		0.024	0.007	Medium metro	Data based on counts less than 10 suppressed
01/13/2021	01/01/2020	01/09/2021	NY	Albany County	3	36	1	36001	Distribution of COVID-19 deaths (%)	4,249	351	0.821	0.108		0.028		0.034		Medium metro	Data based on counts less than 10 suppressed
01/13/2021	01/01/2020	01/09/2021	NY	Albany County	3	36	1	36001	Distribution of population (%)	4,249	351	0.715	0.128	0.001	0.068	0	0.063	0.025	Medium metro
01/13/2021	01/01/2020	01/09/2021	NY	Bronx County	1	36	5	36005	Distribution of all-cause deaths (%)	16,962	4,516	0.213	0.327		0.028		0.388	0.044	Large central metro	Data based on counts less than 10 suppressed
01/13/2021	01/01/2020	01/09/2021	NY	Bronx County	1	36	5	36005	Distribution of COVID-19 deaths (%)	16,962	4,516	0.132	0.312		0.035		0.469	0.051	Large central metro	Data based on counts less than 10 suppressed
01/13/2021	01/01/2020	01/09/2021	NY	Bronx County	1	36	5	36005	Distribution of population (%)	16,962	4,516	0.09	0.292	0.003	0.04	0	0.564	0.011	Large central metro
01/13/2021	01/01/2020	01/09/2021	NY	Broome County	4	36	7	36007	Distribution of all-cause deaths (%)	2,640	246	0.946	0.026		0.009		0.013	0.004	Small metro	Data based on counts less than 10 suppressed
01/13/2021	01/01/2020	01/09/2021	NY	Broome County	4	36	7	36007	Distribution of COVID-19 deaths (%)	2,640	246	0.951							Small metro	Data based on counts less than 10 suppressed
01/13/2021	01/01/2020	01/09/2021	NY	Broome County	4	36	7	36007	Distribution of population (%)	2,640	246	0.827	0.056	0.002	0.044	0	0.044	0.027	Small metro
01/13/2021	01/01/2020	01/09/2021	NY	Chemung County	4	36	15	36015	Distribution of all-cause deaths (%)	1,059	111	0.938	0.051						Small metro	Data based on counts less than 10 suppressed
01/13/2021	01/01/2020	01/09/2021	NY	Chemung County	4	36	15	36015	Distribution of COVID-19 deaths (%)	1,059	111	0.973							Small metro	Data based on counts less than 10 suppressed
01/13/2021	01/01/2020	01/09/2021	NY	Chemung County	4	36	15	36015	Distribution of population (%)	1,059	111	0.86	0.059	0.003	0.015	0	0.032	0.03	Small metro
01/13/2021	01/01/2020	01/09/2021	NY	Dutchess County	2	36	27	36027	Distribution of all-cause deaths (%)	3,032	288	0.854	0.084		0.011		0.048		Large fringe metro	Data based on counts less than 10 suppressed
01/13/2021	01/01/2020	01/09/2021	NY	Dutchess County	2	36	27	36027	Distribution of COVID-19 deaths (%)	3,032	288	0.75	0.142				0.094		Large fringe metro	Data based on counts less than 10 suppressed
01/13/2021	01/01/2020	01/09/2021	NY	Dutchess County	2	36	27	36027	Distribution of population (%)	3,032	288	0.706	0.106	0.002	0.036	0	0.129	0.021	Large fringe metro
01/13/2021	01/01/2020	01/09/2021	NY	Erie County	1	36	29	36029	Distribution of all-cause deaths (%)	11,841	1,338	0.828	0.13	0.006	0.009		0.025	0.002	Large central metro	Data based on counts less than 10 suppressed
01/13/2021	01/01/2020	01/09/2021	NY	Erie County	1	36	29	36029	Distribution of COVID-19 deaths (%)	11,841	1,338	0.835	0.117	0.007	0.014		0.024		Large central metro	Data based on counts less than 10 suppressed
01/13/2021	01/01/2020	01/09/2021	NY	Erie County	1	36	29	36029	Distribution of population (%)	11,841	1,338	0.749	0.131	0.006	0.038	0	0.058	0.018	Large central metro
01/13/2021	01/01/2020	01/09/2021	NY	Kings County	1	36	47	36047	Distribution of all-cause deaths (%)	22,850	6,460	0.355	0.377		0.078		0.157	0.033	Large central metro	Data based on counts less than 10 suppressed
01/13/2021	01/01/2020	01/09/2021	NY	Kings County	1	36	47	36047	Distribution of COVID-19 deaths (%)	22,850	6,460	0.299	0.395		0.076		0.198	0.032	Large central metro	Data based on counts less than 10 suppressed
01/13/2021	01/01/2020	01/09/2021	NY	Kings County	1	36	47	36047	Distribution of population (%)	22,850	6,460	0.368	0.297	0.002	0.125	0	0.189	0.02	Large central metro
01/13/2021	01/01/2020	01/09/2021	NY	Monroe County	1	36	55	36055	Distribution of all-cause deaths (%)	8,995	741	0.818	0.128	0.002	0.012		0.038	0.003	Large central metro	Data based on counts less than 10 suppressed
01/13/2021	01/01/2020	01/09/2021	NY	Monroe County	1	36	55	36055	Distribution of COVID-19 deaths (%)	8,995	741	0.819	0.115				0.047		Large central metro	Data based on counts less than 10 suppressed
01/13/2021	01/01/2020	01/09/2021	NY	Monroe County	1	36	55	36055	Distribution of population (%)	8,995	741	0.701	0.146	0.002	0.036	0	0.092	0.022	Large central metro
01/13/2021	01/01/2020	01/09/2021	NY	Nassau County	2	36	59	36059	Distribution of all-cause deaths (%)	15,658	3,512	0.698	0.148		0.051		0.095	0.008	Large fringe metro	Data based on counts less than 10 suppressed
01/13/2021	01/01/2020	01/09/2021	NY	Nassau County	2	36	59	36059	Distribution of COVID-19 deaths (%)	15,658	3,512	0.551	0.198		0.072		0.168	0.009	Large fringe metro	Data based on counts less than 10 suppressed
01/13/2021	01/01/2020	01/09/2021	NY	Nassau County	2	36	59	36059	Distribution of population (%)	15,658	3,512	0.585	0.117	0.001	0.107	0	0.175	0.015	Large fringe metro
01/13/2021	01/01/2020	01/09/2021	NY	New York County	1	36	61	36061	Distribution of all-cause deaths (%)	18,363	4,264	0.397	0.213		0.085		0.264	0.041	Large central metro	Data based on counts less than 10 suppressed
01/13/2021	01/01/2020	01/09/2021	NY	New York County	1	36	61	36061	Distribution of COVID-19 deaths (%)	18,363	4,264	0.3	0.213		0.085		0.357	0.045	Large central metro	Data based on counts less than 10 suppressed
01/13/2021	01/01/2020	01/09/2021	NY	New York County	1	36	61	36061	Distribution of population (%)	18,363	4,264	0.472	0.124	0.001	0.125	0	0.256	0.021	Large central metro
01/13/2021	01/01/2020	01/09/2021	NY	Niagara County	2	36	63	36063	Distribution of all-cause deaths (%)	2,382	148	0.889	0.078	0.009	0.006		0.014	0.005	Large fringe metro	Data based on counts less than 10 suppressed
01/13/2021	01/01/2020	01/09/2021	NY	Niagara County	2	36	63	36063	Distribution of COVID-19 deaths (%)	2,382	148	0.797	0.182						Large fringe metro	Data based on counts less than 10 suppressed
01/13/2021	01/01/2020	01/09/2021	NY	Niagara County	2	36	63	36063	Distribution of population (%)	2,382	148	0.849	0.071	0.01	0.011	0	0.033	0.025	Large fringe metro
01/13/2021	01/01/2020	01/09/2021	NY	Oneida County	3	36	65	36065	Distribution of all-cause deaths (%)	3,018	249	0.915	0.046		0.012		0.018	0.007	Medium metro	Data based on counts less than 10 suppressed
01/13/2021	01/01/2020	01/09/2021	NY	Oneida County	3	36	65	36065	Distribution of COVID-19 deaths (%)	3,018	249	0.9	0.048						Medium metro	Data based on counts less than 10 suppressed
01/13/2021	01/01/2020	01/09/2021	NY	Oneida County	3	36	65	36065	Distribution of population (%)	3,018	249	0.813	0.062	0.002	0.041	0	0.062	0.02	Medium metro
01/13/2021	01/01/2020	01/09/2021	NY	Onondaga County	3	36	67	36067	Distribution of all-cause deaths (%)	6,083	539	0.874	0.087	0.006	0.01		0.018	0.004	Medium metro	Data based on counts less than 10 suppressed
01/13/2021	01/01/2020	01/09/2021	NY	Onondaga County	3	36	67	36067	Distribution of COVID-19 deaths (%)	6,083	539	0.835	0.095		0.033		0.03		Medium metro	Data based on counts less than 10 suppressed
01/13/2021	01/01/2020	01/09/2021	NY	Onondaga County	3	36	67	36067	Distribution of population (%)	6,083	539	0.764	0.11	0.007	0.038	0	0.052	0.028	Medium metro
01/13/2021	01/01/2020	01/09/2021	NY	Orange County	2	36	71	36071	Distribution of all-cause deaths (%)	3,469	590	0.776	0.09		0.013		0.111	0.007	Large fringe metro	Data based on counts less than 10 suppressed
01/13/2021	01/01/2020	01/09/2021	NY	Orange County	2	36	71	36071	Distribution of COVID-19 deaths (%)	3,469	590	0.6	0.149		0.017		0.224		Large fringe metro	Data based on counts less than 10 suppressed
01/13/2021	01/01/2020	01/09/2021	NY	Orange County	2	36	71	36071	Distribution of population (%)	3,469	590	0.627	0.106	0.002	0.028	0	0.216	0.021	Large fringe metro
01/13/2021	01/01/2020	01/09/2021	NY	Queens County	1	36	81	36081	Distribution of all-cause deaths (%)	19,621	5,761	0.358	0.222		0.181		0.201	0.038	Large central metro	Data based on counts less than 10 suppressed
01/13/2021	01/01/2020	01/09/2021	NY	Queens County	1	36	81	36081	Distribution of COVID-19 deaths (%)	19,621	5,761	0.253	0.215		0.194		0.294	0.043	Large central metro	Data based on counts less than 10 suppressed
01/13/2021	01/01/2020	01/09/2021	NY	Queens County	1	36	81	36081	Distribution of population (%)	19,621	5,761	0.248	0.179	0.003	0.265	0.001	0.281	0.022	Large central metro
01/13/2021	01/01/2020	01/09/2021	NY	Richmond County	1	36	85	36085	Distribution of all-cause deaths (%)	4,966	1,206	0.71	0.099		0.052		0.096	0.042	Large central metro	Data based on counts less than 10 suppressed
01/13/2021	01/01/2020	01/09/2021	NY	Richmond County	1	36	85	36085	Distribution of COVID-19 deaths (%)	4,966	1,206	0.635	0.125		0.061		0.139	0.04	Large central metro	Data based on counts less than 10 suppressed
01/13/2021	01/01/2020	01/09/2021	NY	Richmond County	1	36	85	36085	Distribution of population (%)	4,966	1,206	0.596	0.094	0.001	0.107	0	0.186	0.016	Large central metro
01/13/2021	01/01/2020	01/09/2021	NY	Rockland County	2	36	87	36087	Distribution of all-cause deaths (%)	2,928	752	0.699	0.143		0.039		0.115		Large fringe metro	Data based on counts less than 10 suppressed
01/13/2021	01/01/2020	01/09/2021	NY	Rockland County	2	36	87	36087	Distribution of COVID-19 deaths (%)	2,928	752	0.582	0.186		0.053		0.176		Large fringe metro	Data based on counts less than 10 suppressed
01/13/2021	01/01/2020	01/09/2021	NY	Rockland County	2	36	87	36087	Distribution of population (%)	2,928	752	0.627	0.112	0.001	0.061	0	0.184	0.015	Large fringe metro
01/13/2021	01/01/2020	01/09/2021	NY	Steuben County	5	36	101	36101	Distribution of all-cause deaths (%)	1,054	114	0.977	0.014						Micropolitan	Data based on counts less than 10 suppressed
01/13/2021	01/01/2020	01/09/2021	NY	Steuben County	5	36	101	36101	Distribution of COVID-19 deaths (%)	1,054	114	0.982							Micropolitan	Data based on counts less than 10 suppressed
01/13/2021	01/01/2020	01/09/2021	NY	Steuben County	5	36	101	36101	Distribution of population (%)	1,054	114	0.934	0.016	0.002	0.016	0	0.017	0.015	Micropolitan
01/13/2021	01/01/2020	01/09/2021	NY	Suffolk County	2	36	103	36103	Distribution of all-cause deaths (%)	15,950	3,061	0.809	0.072	0.001	0.021		0.091	0.005	Large fringe metro	Data based on counts less than 10 suppressed
01/13/2021	01/01/2020	01/09/2021	NY	Suffolk County	2	36	103	36103	Distribution of COVID-19 deaths (%)	15,950	3,061	0.673	0.102		0.028		0.189	0.007	Large fringe metro	Data based on counts less than 10 suppressed
01/13/2021	01/01/2020	01/09/2021	NY	Suffolk County	2	36	103	36103	Distribution of population (%)	15,950	3,061	0.666	0.075	0.002	0.041	0	0.202	0.014	Large fringe metro
01/13/2021	01/01/2020	01/09/2021	NY	Westchester County	2	36	119	36119	Distribution of all-cause deaths (%)	9,267	2,134	0.686	0.15		0.026		0.133	0.005	Large fringe metro	Data based on counts less than 10 suppressed
01/13/2021	01/01/2020	01/09/2021	NY	Westchester County	2	36	119	36119	Distribution of COVID-19 deaths (%)	9,267	2,134	0.577	0.172		0.03		0.215	0.005	Large fringe metro	Data based on counts less than 10 suppressed
01/13/2021	01/01/2020	01/09/2021	NY	Westchester County	2	36	119	36119	Distribution of population (%)	9,267	2,134	0.526	0.138	0.001	0.063	0	0.255	0.016	Large fringe metro
01/13/2021	01/01/2020	01/09/2021	OH	Allen County	4	39	3	39003	Distribution of all-cause deaths (%)	1,669	226	0.904	0.078				0.01		Small metro	Data based on counts less than 10 suppressed
01/13/2021	01/01/2020	01/09/2021	OH	Allen County	4	39	3	39003	Distribution of COVID-19 deaths (%)	1,669	226	0.92	0.066						Small metro	Data based on counts less than 10 suppressed
01/13/2021	01/01/2020	01/09/2021	OH	Allen County	4	39	3	39003	Distribution of population (%)	1,669	226	0.806	0.122	0.002	0.008	0	0.033	0.029	Small metro
01/13/2021	01/01/2020	01/09/2021	OH	Butler County	2	39	17	39017	Distribution of all-cause deaths (%)	3,405	248	0.885	0.091		0.014		0.007		Large fringe metro	Data based on counts less than 10 suppressed
01/13/2021	01/01/2020	01/09/2021	OH	Butler County	2	39	17	39017	Distribution of COVID-19 deaths (%)	3,405	248	0.831	0.125						Large fringe metro	Data based on counts less than 10 suppressed
01/13/2021	01/01/2020	01/09/2021	OH	Butler County	2	39	17	39017	Distribution of population (%)	3,405	248	0.798	0.088	0.002	0.038	0.001	0.05	0.024	Large fringe metro
01/13/2021	01/01/2020	01/09/2021	OH	Clark County	4	39	23	39023	Distribution of all-cause deaths (%)	1,823	158	0.9	0.089						Small metro	Data based on counts less than 10 suppressed
01/13/2021	01/01/2020	01/09/2021	OH	Clark County	4	39	23	39023	Distribution of COVID-19 deaths (%)	1,823	158	0.899	0.089						Small metro	Data based on counts less than 10 suppressed
01/13/2021	01/01/2020	01/09/2021	OH	Clark County	4	39	23	39023	Distribution of population (%)	1,823	158	0.838	0.087	0.003	0.007	0.001	0.036	0.028	Small metro
01/13/2021	01/01/2020	01/09/2021	OH	Cuyahoga County	1	39	35	39035	Distribution of all-cause deaths (%)	18,107	1,502	0.707	0.26	0.001	0.009		0.022	0.001	Large central metro	Data based on counts less than 10 suppressed
01/13/2021	01/01/2020	01/09/2021	OH	Cuyahoga County	1	39	35	39035	Distribution of COVID-19 deaths (%)	18,107	1,502	0.728	0.238		0.011		0.023		Large central metro	Data based on counts less than 10 suppressed
01/13/2021	01/01/2020	01/09/2021	OH	Cuyahoga County	1	39	35	39035	Distribution of population (%)	18,107	1,502	0.586	0.297	0.002	0.033	0	0.063	0.02	Large central metro
01/13/2021	01/01/2020	01/09/2021	OH	Erie County	5	39	43	39043	Distribution of all-cause deaths (%)	1,210	106	0.917	0.069				0.012		Micropolitan	Data based on counts less than 10 suppressed
01/13/2021	01/01/2020	01/09/2021	OH	Erie County	5	39	43	39043	Distribution of COVID-19 deaths (%)	1,210	106	0.887							Micropolitan	Data based on counts less than 10 suppressed
01/13/2021	01/01/2020	01/09/2021	OH	Erie County	5	39	43	39043	Distribution of population (%)	1,210	106	0.83	0.086	0.002	0.007	0	0.045	0.029	Micropolitan
01/13/2021	01/01/2020	01/09/2021	OH	Fairfield County	2	39	45	39045	Distribution of all-cause deaths (%)	1,468	107	0.961	0.029						Large fringe metro	Data based on counts less than 10 suppressed
01/13/2021	01/01/2020	01/09/2021	OH	Fairfield County	2	39	45	39045	Distribution of COVID-19 deaths (%)	1,468	107	0.953							Large fringe metro	Data based on counts less than 10 suppressed
01/13/2021	01/01/2020	01/09/2021	OH	Fairfield County	2	39	45	39045	Distribution of population (%)	1,468	107	0.849	0.085	0.002	0.019	0	0.024	0.021	Large fringe metro
01/13/2021	01/01/2020	01/09/2021	OH	Franklin County	1	39	49	39049	Distribution of all-cause deaths (%)	14,800	1,345	0.77	0.194	0.001	0.017		0.013	0.004	Large central metro	Data based on counts less than 10 suppressed
01/13/2021	01/01/2020	01/09/2021	OH	Franklin County	1	39	49	39049	Distribution of COVID-19 deaths (%)	14,800	1,345	0.714	0.221		0.031		0.029		Large central metro	Data based on counts less than 10 suppressed
01/13/2021	01/01/2020	01/09/2021	OH	Franklin County	1	39	49	39049	Distribution of population (%)	14,800	1,345	0.621	0.232	0.002	0.057	0	0.058	0.031	Large central metro
01/13/2021	01/01/2020	01/09/2021	OH	Greene County	3	39	57	39057	Distribution of all-cause deaths (%)	1,349	123	0.921	0.055		0.01				Medium metro	Data based on counts less than 10 suppressed
01/13/2021	01/01/2020	01/09/2021	OH	Greene County	3	39	57	39057	Distribution of COVID-19 deaths (%)	1,349	123	0.919							Medium metro	Data based on counts less than 10 suppressed
01/13/2021	01/01/2020	01/09/2021	OH	Greene County	3	39	57	39057	Distribution of population (%)	1,349	123	0.836	0.071	0.003	0.031	0.001	0.03	0.029	Medium metro
01/13/2021	01/01/2020	01/09/2021	OH	Hamilton County	1	39	61	39061	Distribution of all-cause deaths (%)	11,163	826	0.778	0.203	0.001	0.009		0.007	0.002	Large central metro	Data based on counts less than 10 suppressed
01/13/2021	01/01/2020	01/09/2021	OH	Hamilton County	1	39	61	39061	Distribution of COVID-19 deaths (%)	11,163	826	0.789	0.191						Large central metro	Data based on counts less than 10 suppressed
01/13/2021	01/01/2020	01/09/2021	OH	Hamilton County	1	39	61	39061	Distribution of population (%)	11,163	826	0.648	0.262	0.001	0.029	0.001	0.036	0.024	Large central metro
01/13/2021	01/01/2020	01/09/2021	OH	Hancock County	5	39	63	39063	Distribution of all-cause deaths (%)	1,022	106	0.958	0.02				0.018		Micropolitan	Data based on counts less than 10 suppressed
01/13/2021	01/01/2020	01/09/2021	OH	Hancock County	5	39	63	39063	Distribution of COVID-19 deaths (%)	1,022	106	0.925							Micropolitan	Data based on counts less than 10 suppressed
01/13/2021	01/01/2020	01/09/2021	OH	Hancock County	5	39	63	39063	Distribution of population (%)	1,022	106	0.886	0.017	0.002	0.019	0	0.057	0.017	Micropolitan
01/13/2021	01/01/2020	01/09/2021	OH	Lake County	2	39	85	39085	Distribution of all-cause deaths (%)	2,215	160	0.926	0.056		0.005		0.01		Large fringe metro	Data based on counts less than 10 suppressed
01/13/2021	01/01/2020	01/09/2021	OH	Lake County	2	39	85	39085	Distribution of COVID-19 deaths (%)	2,215	160	0.894	0.069						Large fringe metro	Data based on counts less than 10 suppressed
01/13/2021	01/01/2020	01/09/2021	OH	Lake County	2	39	85	39085	Distribution of population (%)	2,215	160	0.875	0.045	0.001	0.015	0	0.047	0.016	Large fringe metro
01/13/2021	01/01/2020	01/09/2021	OH	Licking County	2	39	89	39089	Distribution of all-cause deaths (%)	1,621	105	0.969	0.026						Large fringe metro	Data based on counts less than 10 suppressed
01/13/2021	01/01/2020	01/09/2021	OH	Licking County	2	39	89	39089	Distribution of COVID-19 deaths (%)	1,621	105	0.962							Large fringe metro	Data based on counts less than 10 suppressed
01/13/2021	01/01/2020	01/09/2021	OH	Licking County	2	39	89	39089	Distribution of population (%)	1,621	105	0.89	0.041	0.003	0.023	0	0.021	0.023	Large fringe metro
01/13/2021	01/01/2020	01/09/2021	OH	Lorain County	2	39	93	39093	Distribution of all-cause deaths (%)	2,940	197	0.873	0.077				0.045		Large fringe metro	Data based on counts less than 10 suppressed
01/13/2021	01/01/2020	01/09/2021	OH	Lorain County	2	39	93	39093	Distribution of COVID-19 deaths (%)	2,940	197	0.893	0.071						Large fringe metro	Data based on counts less than 10 suppressed
01/13/2021	01/01/2020	01/09/2021	OH	Lorain County	2	39	93	39093	Distribution of population (%)	2,940	197	0.777	0.078	0.002	0.013	0	0.104	0.026	Large fringe metro
01/13/2021	01/01/2020	01/09/2021	OH	Lucas County	3	39	95	39095	Distribution of all-cause deaths (%)	6,293	655	0.794	0.167		0.003		0.032	0.003	Medium metro	Data based on counts less than 10 suppressed
01/13/2021	01/01/2020	01/09/2021	OH	Lucas County	3	39	95	39095	Distribution of COVID-19 deaths (%)	6,293	655	0.768	0.176				0.05		Medium metro	Data based on counts less than 10 suppressed
01/13/2021	01/01/2020	01/09/2021	OH	Lucas County	3	39	95	39095	Distribution of population (%)	6,293	655	0.682	0.196	0.002	0.017	0	0.074	0.029	Medium metro
01/13/2021	01/01/2020	01/09/2021	OH	Mahoning County	3	39	99	39099	Distribution of all-cause deaths (%)	3,982	447	0.842	0.129		0.003		0.022	0.004	Medium metro	Data based on counts less than 10 suppressed
01/13/2021	01/01/2020	01/09/2021	OH	Mahoning County	3	39	99	39099	Distribution of COVID-19 deaths (%)	3,982	447	0.857	0.123						Medium metro	Data based on counts less than 10 suppressed
01/13/2021	01/01/2020	01/09/2021	OH	Mahoning County	3	39	99	39099	Distribution of population (%)	3,982	447	0.754	0.15	0.002	0.009	0	0.065	0.02	Medium metro
01/13/2021	01/01/2020	01/09/2021	OH	Montgomery County	3	39	113	39113	Distribution of all-cause deaths (%)	8,644	860	0.803	0.178		0.007		0.008	0.004	Medium metro	Data based on counts less than 10 suppressed
01/13/2021	01/01/2020	01/09/2021	OH	Montgomery County	3	39	113	39113	Distribution of COVID-19 deaths (%)	8,644	860	0.807	0.17		0.012				Medium metro	Data based on counts less than 10 suppressed
01/13/2021	01/01/2020	01/09/2021	OH	Montgomery County	3	39	113	39113	Distribution of population (%)	8,644	860	0.703	0.212	0.002	0.023	0	0.033	0.027	Medium metro
01/13/2021	01/01/2020	01/09/2021	OH	Stark County	3	39	151	39151	Distribution of all-cause deaths (%)	5,167	552	0.92	0.069		0.003		0.005	0.003	Medium metro	Data based on counts less than 10 suppressed
01/13/2021	01/01/2020	01/09/2021	OH	Stark County	3	39	151	39151	Distribution of COVID-19 deaths (%)	5,167	552	0.929	0.058						Medium metro	Data based on counts less than 10 suppressed
01/13/2021	01/01/2020	01/09/2021	OH	Stark County	3	39	151	39151	Distribution of population (%)	5,167	552	0.862	0.078	0.002	0.009	0	0.022	0.026	Medium metro
01/13/2021	01/01/2020	01/09/2021	OH	Summit County	3	39	153	39153	Distribution of all-cause deaths (%)	6,762	520	0.844	0.139		0.009		0.005	0.002	Medium metro	Data based on counts less than 10 suppressed
01/13/2021	01/01/2020	01/09/2021	OH	Summit County	3	39	153	39153	Distribution of COVID-19 deaths (%)	6,762	520	0.825	0.15						Medium metro	Data based on counts less than 10 suppressed
01/13/2021	01/01/2020	01/09/2021	OH	Summit County	3	39	153	39153	Distribution of population (%)	6,762	520	0.764	0.148	0.002	0.039	0	0.023	0.025	Medium metro
01/13/2021	01/01/2020	01/09/2021	OH	Trumbull County	3	39	155	39155	Distribution of all-cause deaths (%)	2,232	159	0.906	0.084				0.005		Medium metro	Data based on counts less than 10 suppressed
01/13/2021	01/01/2020	01/09/2021	OH	Trumbull County	3	39	155	39155	Distribution of COVID-19 deaths (%)	2,232	159	0.887	0.088						Medium metro	Data based on counts less than 10 suppressed
01/13/2021	01/01/2020	01/09/2021	OH	Trumbull County	3	39	155	39155	Distribution of population (%)	2,232	159	0.868	0.084	0.002	0.005	0	0.019	0.021	Medium metro
01/13/2021	01/01/2020	01/09/2021	OH	Tuscarawas County	5	39	157	39157	Distribution of all-cause deaths (%)	1,223	129	0.984	0.009						Micropolitan	Data based on counts less than 10 suppressed
01/13/2021	01/01/2020	01/09/2021	OH	Tuscarawas County	5	39	157	39157	Distribution of COVID-19 deaths (%)	1,223	129	0.984							Micropolitan	Data based on counts less than 10 suppressed
01/13/2021	01/01/2020	01/09/2021	OH	Tuscarawas County	5	39	157	39157	Distribution of population (%)	1,223	129	0.939	0.008	0.002	0.004	0.001	0.032	0.014	Micropolitan
01/13/2021	01/01/2020	01/09/2021	OH	Warren County	2	39	165	39165	Distribution of all-cause deaths (%)	1,957	117	0.948	0.04		0.007				Large fringe metro	Data based on counts less than 10 suppressed
01/13/2021	01/01/2020	01/09/2021	OH	Warren County	2	39	165	39165	Distribution of COVID-19 deaths (%)	1,957	117	0.94							Large fringe metro	Data based on counts less than 10 suppressed
01/13/2021	01/01/2020	01/09/2021	OH	Warren County	2	39	165	39165	Distribution of population (%)	1,957	117	0.853	0.036	0.002	0.062	0.001	0.029	0.018	Large fringe metro
01/13/2021	01/01/2020	01/09/2021	OH	Wayne County	5	39	169	39169	Distribution of all-cause deaths (%)	1,227	137	0.978	0.016						Micropolitan	Data based on counts less than 10 suppressed
01/13/2021	01/01/2020	01/09/2021	OH	Wayne County	5	39	169	39169	Distribution of COVID-19 deaths (%)	1,227	137	0.993							Micropolitan	Data based on counts less than 10 suppressed
01/13/2021	01/01/2020	01/09/2021	OH	Wayne County	5	39	169	39169	Distribution of population (%)	1,227	137	0.935	0.016	0.002	0.011	0	0.021	0.016	Micropolitan
01/13/2021	01/01/2020	01/09/2021	OK	Cleveland County	2	40	27	40027	Distribution of all-cause deaths (%)	2,145	215	0.871	0.032	0.04	0.009		0.026	0.022	Large fringe metro	Data based on counts less than 10 suppressed
01/13/2021	01/01/2020	01/09/2021	OK	Cleveland County	2	40	27	40027	Distribution of COVID-19 deaths (%)	2,145	215	0.833		0.06			0.056		Large fringe metro	Data based on counts less than 10 suppressed
01/13/2021	01/01/2020	01/09/2021	OK	Cleveland County	2	40	27	40027	Distribution of population (%)	2,145	215	0.707	0.052	0.046	0.047	0.001	0.092	0.055	Large fringe metro
01/13/2021	01/01/2020	01/09/2021	OK	Garfield County	5	40	47	40047	Distribution of all-cause deaths (%)	820	117	0.917	0.018	0.024			0.021		Micropolitan	Data based on counts less than 10 suppressed
01/13/2021	01/01/2020	01/09/2021	OK	Garfield County	5	40	47	40047	Distribution of COVID-19 deaths (%)	820	117	0.88							Micropolitan	Data based on counts less than 10 suppressed
01/13/2021	01/01/2020	01/09/2021	OK	Garfield County	5	40	47	40047	Distribution of population (%)	820	117	0.704	0.028	0.022	0.011	0.036	0.127	0.071	Micropolitan
01/13/2021	01/01/2020	01/09/2021	OK	Oklahoma County	1	40	109	40109	Distribution of all-cause deaths (%)	11,168	1,064	0.758	0.117	0.044	0.013	0.002	0.05	0.017	Large central metro
01/13/2021	01/01/2020	01/09/2021	OK	Oklahoma County	1	40	109	40109	Distribution of COVID-19 deaths (%)	11,168	1,064	0.694	0.105	0.064	0.019		0.1	0.013	Large central metro	Data based on counts less than 10 suppressed
01/13/2021	01/01/2020	01/09/2021	OK	Oklahoma County	1	40	109	40109	Distribution of population (%)	11,168	1,064	0.554	0.152	0.031	0.035	0.001	0.179	0.047	Large central metro
01/13/2021	01/01/2020	01/09/2021	OK	Tulsa County	3	40	143	40143	Distribution of all-cause deaths (%)	9,017	873	0.766	0.086	0.078	0.01		0.028	0.032	Medium metro	Data based on counts less than 10 suppressed
01/13/2021	01/01/2020	01/09/2021	OK	Tulsa County	3	40	143	40143	Distribution of COVID-19 deaths (%)	9,017	873	0.714	0.062	0.113	0.023		0.048	0.036	Medium metro	Data based on counts less than 10 suppressed
01/13/2021	01/01/2020	01/09/2021	OK	Tulsa County	3	40	143	40143	Distribution of population (%)	9,017	873	0.611	0.103	0.06	0.035	0.001	0.133	0.057	Medium metro
01/13/2021	01/01/2020	01/09/2021	OR	Clackamas County	2	41	5	41005	Distribution of all-cause deaths (%)	3,542	104	0.928	0.008		0.023		0.027	0.01	Large fringe metro	Data based on counts less than 10 suppressed
01/13/2021	01/01/2020	01/09/2021	OR	Clackamas County	2	41	5	41005	Distribution of COVID-19 deaths (%)	3,542	104	0.856							Large fringe metro	Data based on counts less than 10 suppressed
01/13/2021	01/01/2020	01/09/2021	OR	Clackamas County	2	41	5	41005	Distribution of population (%)	3,542	104	0.809	0.01	0.007	0.047	0.003	0.09	0.034	Large fringe metro
01/13/2021	01/01/2020	01/09/2021	OR	Marion County	3	41	47	41047	Distribution of all-cause deaths (%)	3,007	151	0.88	0.009	0.01	0.012	0.009	0.069	0.012	Medium metro
01/13/2021	01/01/2020	01/09/2021	OR	Marion County	3	41	47	41047	Distribution of COVID-19 deaths (%)	3,007	151	0.781					0.179		Medium metro	Data based on counts less than 10 suppressed
01/13/2021	01/01/2020	01/09/2021	OR	Marion County	3	41	47	41047	Distribution of population (%)	3,007	151	0.641	0.011	0.01	0.022	0.009	0.27	0.036	Medium metro
01/13/2021	01/01/2020	01/09/2021	OR	Multnomah County	1	41	51	41051	Distribution of all-cause deaths (%)	7,298	419	0.816	0.055	0.009	0.042	0.006	0.051	0.02	Large central metro
01/13/2021	01/01/2020	01/09/2021	OR	Multnomah County	1	41	51	41051	Distribution of COVID-19 deaths (%)	7,298	419	0.673	0.05		0.088		0.16		Large central metro	Data based on counts less than 10 suppressed
01/13/2021	01/01/2020	01/09/2021	OR	Multnomah County	1	41	51	41051	Distribution of population (%)	7,298	419	0.687	0.056	0.007	0.079	0.006	0.119	0.046	Large central metro
01/13/2021	01/01/2020	01/09/2021	OR	Washington County	2	41	67	41067	Distribution of all-cause deaths (%)	3,800	176	0.864	0.014	0.004	0.046	0.006	0.056	0.009	Large fringe metro
01/13/2021	01/01/2020	01/09/2021	OR	Washington County	2	41	67	41067	Distribution of COVID-19 deaths (%)	3,800	176	0.733					0.159		Large fringe metro	Data based on counts less than 10 suppressed
01/13/2021	01/01/2020	01/09/2021	OR	Washington County	2	41	67	41067	Distribution of population (%)	3,800	176	0.643	0.022	0.005	0.114	0.005	0.17	0.042	Large fringe metro
01/13/2021	01/01/2020	01/09/2021	PA	Allegheny County	1	42	3	42003	Distribution of all-cause deaths (%)	18,116	1,283	0.862	0.119		0.008		0.005	0.005	Large central metro	Data based on counts less than 10 suppressed
01/13/2021	01/01/2020	01/09/2021	PA	Allegheny County	1	42	3	42003	Distribution of COVID-19 deaths (%)	18,116	1,283	0.86	0.125		0.009				Large central metro	Data based on counts less than 10 suppressed
01/13/2021	01/01/2020	01/09/2021	PA	Allegheny County	1	42	3	42003	Distribution of population (%)	18,116	1,283	0.781	0.132	0.001	0.042	0	0.023	0.022	Large central metro
01/13/2021	01/01/2020	01/09/2021	PA	Beaver County	2	42	7	42007	Distribution of all-cause deaths (%)	2,096	226	0.926	0.067						Large fringe metro	Data based on counts less than 10 suppressed
01/13/2021	01/01/2020	01/09/2021	PA	Beaver County	2	42	7	42007	Distribution of COVID-19 deaths (%)	2,096	226	0.894	0.097						Large fringe metro	Data based on counts less than 10 suppressed
01/13/2021	01/01/2020	01/09/2021	PA	Beaver County	2	42	7	42007	Distribution of population (%)	2,096	226	0.891	0.063	0.001	0.006	0	0.018	0.021	Large fringe metro
01/13/2021	01/01/2020	01/09/2021	PA	Berks County	3	42	11	42011	Distribution of all-cause deaths (%)	4,315	531	0.869	0.033		0.007		0.088	0.003	Medium metro	Data based on counts less than 10 suppressed
01/13/2021	01/01/2020	01/09/2021	PA	Berks County	3	42	11	42011	Distribution of COVID-19 deaths (%)	4,315	531	0.776	0.04				0.173		Medium metro	Data based on counts less than 10 suppressed
01/13/2021	01/01/2020	01/09/2021	PA	Berks County	3	42	11	42011	Distribution of population (%)	4,315	531	0.703	0.043	0.001	0.014	0	0.224	0.014	Medium metro
01/13/2021	01/01/2020	01/09/2021	PA	Blair County	4	42	13	42013	Distribution of all-cause deaths (%)	2,191	210	0.975	0.017						Small metro	Data based on counts less than 10 suppressed
01/13/2021	01/01/2020	01/09/2021	PA	Blair County	4	42	13	42013	Distribution of COVID-19 deaths (%)	2,191	210	0.962							Small metro	Data based on counts less than 10 suppressed
01/13/2021	01/01/2020	01/09/2021	PA	Blair County	4	42	13	42013	Distribution of population (%)	2,191	210	0.945	0.019	0.001	0.007	0	0.013	0.014	Small metro
01/13/2021	01/01/2020	01/09/2021	PA	Bucks County	2	42	17	42017	Distribution of all-cause deaths (%)	6,785	844	0.927	0.035		0.02		0.018		Large fringe metro	Data based on counts less than 10 suppressed
01/13/2021	01/01/2020	01/09/2021	PA	Bucks County	2	42	17	42017	Distribution of COVID-19 deaths (%)	6,785	844	0.898	0.045		0.021		0.034		Large fringe metro	Data based on counts less than 10 suppressed
01/13/2021	01/01/2020	01/09/2021	PA	Bucks County	2	42	17	42017	Distribution of population (%)	6,785	844	0.833	0.041	0.001	0.052	0	0.057	0.016	Large fringe metro
01/13/2021	01/01/2020	01/09/2021	PA	Butler County	2	42	19	42019	Distribution of all-cause deaths (%)	2,134	187	0.987	0.006						Large fringe metro	Data based on counts less than 10 suppressed
01/13/2021	01/01/2020	01/09/2021	PA	Butler County	2	42	19	42019	Distribution of COVID-19 deaths (%)	2,134	187	0.989							Large fringe metro	Data based on counts less than 10 suppressed
01/13/2021	01/01/2020	01/09/2021	PA	Butler County	2	42	19	42019	Distribution of population (%)	2,134	187	0.944	0.013	0.001	0.014	0	0.016	0.011	Large fringe metro
01/13/2021	01/01/2020	01/09/2021	PA	Cambria County	4	42	21	42021	Distribution of all-cause deaths (%)	2,040	221	0.965	0.029						Small metro	Data based on counts less than 10 suppressed
01/13/2021	01/01/2020	01/09/2021	PA	Cambria County	4	42	21	42021	Distribution of COVID-19 deaths (%)	2,040	221	0.991							Small metro	Data based on counts less than 10 suppressed
01/13/2021	01/01/2020	01/09/2021	PA	Cambria County	4	42	21	42021	Distribution of population (%)	2,040	221	0.925	0.035	0.001	0.005	0	0.018	0.016	Small metro
01/13/2021	01/01/2020	01/09/2021	PA	Centre County	4	42	27	42027	Distribution of all-cause deaths (%)	1,178	140	0.975	0.011						Small metro	Data based on counts less than 10 suppressed
01/13/2021	01/01/2020	01/09/2021	PA	Centre County	4	42	27	42027	Distribution of COVID-19 deaths (%)	1,178	140	0.971							Small metro	Data based on counts less than 10 suppressed
01/13/2021	01/01/2020	01/09/2021	PA	Centre County	4	42	27	42027	Distribution of population (%)	1,178	140	0.854	0.036	0.001	0.064	0.001	0.03	0.015	Small metro
01/13/2021	01/01/2020	01/09/2021	PA	Chester County	2	42	29	42029	Distribution of all-cause deaths (%)	4,738	574	0.891	0.073		0.012		0.02	0.004	Large fringe metro	Data based on counts less than 10 suppressed
01/13/2021	01/01/2020	01/09/2021	PA	Chester County	2	42	29	42029	Distribution of COVID-19 deaths (%)	4,738	574	0.834	0.118				0.023		Large fringe metro	Data based on counts less than 10 suppressed
01/13/2021	01/01/2020	01/09/2021	PA	Chester County	2	42	29	42029	Distribution of population (%)	4,738	574	0.787	0.057	0.001	0.061	0	0.076	0.017	Large fringe metro
01/13/2021	01/01/2020	01/09/2021	PA	Cumberland County	3	42	41	42041	Distribution of all-cause deaths (%)	2,920	342	0.936	0.034		0.011		0.015		Medium metro	Data based on counts less than 10 suppressed
01/13/2021	01/01/2020	01/09/2021	PA	Cumberland County	3	42	41	42041	Distribution of COVID-19 deaths (%)	2,920	342	0.921	0.053						Medium metro	Data based on counts less than 10 suppressed
01/13/2021	01/01/2020	01/09/2021	PA	Cumberland County	3	42	41	42041	Distribution of population (%)	2,920	342	0.846	0.042	0.001	0.047	0	0.043	0.02	Medium metro
01/13/2021	01/01/2020	01/09/2021	PA	Dauphin County	3	42	43	42043	Distribution of all-cause deaths (%)	3,771	376	0.803	0.129		0.021		0.041	0.005	Medium metro	Data based on counts less than 10 suppressed
01/13/2021	01/01/2020	01/09/2021	PA	Dauphin County	3	42	43	42043	Distribution of COVID-19 deaths (%)	3,771	376	0.729	0.165		0.053		0.051		Medium metro	Data based on counts less than 10 suppressed
01/13/2021	01/01/2020	01/09/2021	PA	Dauphin County	3	42	43	42043	Distribution of population (%)	3,771	376	0.645	0.174	0.002	0.052	0	0.099	0.028	Medium metro
01/13/2021	01/01/2020	01/09/2021	PA	Delaware County	2	42	45	42045	Distribution of all-cause deaths (%)	5,807	915	0.745	0.22		0.017		0.015	0.003	Large fringe metro	Data based on counts less than 10 suppressed
01/13/2021	01/01/2020	01/09/2021	PA	Delaware County	2	42	45	42045	Distribution of COVID-19 deaths (%)	5,807	915	0.677	0.28		0.022		0.022		Large fringe metro	Data based on counts less than 10 suppressed
01/13/2021	01/01/2020	01/09/2021	PA	Delaware County	2	42	45	42045	Distribution of population (%)	5,807	915	0.656	0.219	0.001	0.062	0	0.041	0.02	Large fringe metro
01/13/2021	01/01/2020	01/09/2021	PA	Erie County	3	42	49	42049	Distribution of all-cause deaths (%)	3,650	249	0.923	0.054		0.005		0.015		Medium metro	Data based on counts less than 10 suppressed
01/13/2021	01/01/2020	01/09/2021	PA	Erie County	3	42	49	42049	Distribution of COVID-19 deaths (%)	3,650	249	0.908	0.06						Medium metro	Data based on counts less than 10 suppressed
01/13/2021	01/01/2020	01/09/2021	PA	Erie County	3	42	49	42049	Distribution of population (%)	3,650	249	0.84	0.073	0.002	0.019	0	0.044	0.022	Medium metro
01/13/2021	01/01/2020	01/09/2021	PA	Franklin County	4	42	55	42055	Distribution of all-cause deaths (%)	1,791	216	0.951	0.025				0.017		Small metro	Data based on counts less than 10 suppressed
01/13/2021	01/01/2020	01/09/2021	PA	Franklin County	4	42	55	42055	Distribution of COVID-19 deaths (%)	1,791	216	0.926							Small metro	Data based on counts less than 10 suppressed
01/13/2021	01/01/2020	01/09/2021	PA	Franklin County	4	42	55	42055	Distribution of population (%)	1,791	216	0.874	0.035	0.002	0.01	0	0.061	0.018	Small metro
01/13/2021	01/01/2020	01/09/2021	PA	Lackawanna County	3	42	69	42069	Distribution of all-cause deaths (%)	3,293	304	0.948	0.02		0.006		0.02	0.005	Medium metro	Data based on counts less than 10 suppressed
01/13/2021	01/01/2020	01/09/2021	PA	Lackawanna County	3	42	69	42069	Distribution of COVID-19 deaths (%)	3,293	304	0.947							Medium metro	Data based on counts less than 10 suppressed
01/13/2021	01/01/2020	01/09/2021	PA	Lackawanna County	3	42	69	42069	Distribution of population (%)	3,293	304	0.837	0.031	0.001	0.03	0	0.084	0.015	Medium metro
01/13/2021	01/01/2020	01/09/2021	PA	Lancaster County	3	42	71	42071	Distribution of all-cause deaths (%)	5,871	678	0.919	0.025		0.009		0.043	0.004	Medium metro	Data based on counts less than 10 suppressed
01/13/2021	01/01/2020	01/09/2021	PA	Lancaster County	3	42	71	42071	Distribution of COVID-19 deaths (%)	5,871	678	0.898	0.021		0.016		0.058		Medium metro	Data based on counts less than 10 suppressed
01/13/2021	01/01/2020	01/09/2021	PA	Lancaster County	3	42	71	42071	Distribution of population (%)	5,871	678	0.812	0.036	0.001	0.024	0	0.11	0.016	Medium metro
01/13/2021	01/01/2020	01/09/2021	PA	Lebanon County	4	42	75	42075	Distribution of all-cause deaths (%)	1,605	139	0.928	0.011				0.05		Small metro	Data based on counts less than 10 suppressed
01/13/2021	01/01/2020	01/09/2021	PA	Lebanon County	4	42	75	42075	Distribution of COVID-19 deaths (%)	1,605	139	0.935							Small metro	Data based on counts less than 10 suppressed
01/13/2021	01/01/2020	01/09/2021	PA	Lebanon County	4	42	75	42075	Distribution of population (%)	1,605	139	0.81	0.021	0.001	0.014	0	0.141	0.012	Small metro
01/13/2021	01/01/2020	01/09/2021	PA	Lehigh County	3	42	77	42077	Distribution of all-cause deaths (%)	5,567	765	0.865	0.039		0.01		0.082	0.003	Medium metro	Data based on counts less than 10 suppressed
01/13/2021	01/01/2020	01/09/2021	PA	Lehigh County	3	42	77	42077	Distribution of COVID-19 deaths (%)	5,567	765	0.792	0.051				0.145		Medium metro	Data based on counts less than 10 suppressed
01/13/2021	01/01/2020	01/09/2021	PA	Lehigh County	3	42	77	42077	Distribution of population (%)	5,567	765	0.625	0.059	0.001	0.036	0	0.262	0.016	Medium metro
01/13/2021	01/01/2020	01/09/2021	PA	Luzerne County	3	42	79	42079	Distribution of all-cause deaths (%)	4,504	421	0.943	0.024		0.004		0.028		Medium metro	Data based on counts less than 10 suppressed
01/13/2021	01/01/2020	01/09/2021	PA	Luzerne County	3	42	79	42079	Distribution of COVID-19 deaths (%)	4,504	421	0.917	0.024				0.057		Medium metro	Data based on counts less than 10 suppressed
01/13/2021	01/01/2020	01/09/2021	PA	Luzerne County	3	42	79	42079	Distribution of population (%)	4,504	421	0.793	0.042	0.001	0.013	0	0.138	0.013	Medium metro
01/13/2021	01/01/2020	01/09/2021	PA	Lycoming County	4	42	81	42081	Distribution of all-cause deaths (%)	1,559	149	0.953	0.033						Small metro	Data based on counts less than 10 suppressed
01/13/2021	01/01/2020	01/09/2021	PA	Lycoming County	4	42	81	42081	Distribution of COVID-19 deaths (%)	1,559	149	0.993							Small metro	Data based on counts less than 10 suppressed
01/13/2021	01/01/2020	01/09/2021	PA	Lycoming County	4	42	81	42081	Distribution of population (%)	1,559	149	0.903	0.046	0.002	0.007	0	0.021	0.021	Small metro
01/13/2021	01/01/2020	01/09/2021	PA	Mercer County	3	42	85	42085	Distribution of all-cause deaths (%)	1,481	121	0.942	0.047						Medium metro	Data based on counts less than 10 suppressed
01/13/2021	01/01/2020	01/09/2021	PA	Mercer County	3	42	85	42085	Distribution of COVID-19 deaths (%)	1,481	121	0.95							Medium metro	Data based on counts less than 10 suppressed
01/13/2021	01/01/2020	01/09/2021	PA	Mercer County	3	42	85	42085	Distribution of population (%)	1,481	121	0.9	0.057	0.002	0.007	0	0.016	0.018	Medium metro
01/13/2021	01/01/2020	01/09/2021	PA	Mifflin County	5	42	87	42087	Distribution of all-cause deaths (%)	675	116	0.988							Micropolitan	Data based on counts less than 10 suppressed
01/13/2021	01/01/2020	01/09/2021	PA	Mifflin County	5	42	87	42087	Distribution of COVID-19 deaths (%)	675	116	1							Micropolitan	Data based on counts less than 10 suppressed
01/13/2021	01/01/2020	01/09/2021	PA	Mifflin County	5	42	87	42087	Distribution of population (%)	675	116	0.956	0.008	0.002	0.007	0	0.017	0.011	Micropolitan
01/13/2021	01/01/2020	01/09/2021	PA	Monroe County	4	42	89	42089	Distribution of all-cause deaths (%)	1,554	175	0.813	0.1		0.01		0.071		Small metro	Data based on counts less than 10 suppressed
01/13/2021	01/01/2020	01/09/2021	PA	Monroe County	4	42	89	42089	Distribution of COVID-19 deaths (%)	1,554	175	0.777	0.143				0.057		Small metro	Data based on counts less than 10 suppressed
01/13/2021	01/01/2020	01/09/2021	PA	Monroe County	4	42	89	42089	Distribution of population (%)	1,554	175	0.645	0.137	0.002	0.025	0.001	0.169	0.021	Small metro
01/13/2021	01/01/2020	01/09/2021	PA	Montgomery County	2	42	91	42091	Distribution of all-cause deaths (%)	9,842	1,490	0.789	0.16		0.026		0.021	0.003	Large fringe metro	Data based on counts less than 10 suppressed
01/13/2021	01/01/2020	01/09/2021	PA	Montgomery County	2	42	91	42091	Distribution of COVID-19 deaths (%)	9,842	1,490	0.673	0.251		0.04		0.032		Large fringe metro	Data based on counts less than 10 suppressed
01/13/2021	01/01/2020	01/09/2021	PA	Montgomery County	2	42	91	42091	Distribution of population (%)	9,842	1,490	0.75	0.094	0.001	0.08	0	0.054	0.02	Large fringe metro
01/13/2021	01/01/2020	01/09/2021	PA	Montour County	4	42	93	42093	Distribution of all-cause deaths (%)	1,389	151	0.965	0.014				0.01		Small metro	Data based on counts less than 10 suppressed
01/13/2021	01/01/2020	01/09/2021	PA	Montour County	4	42	93	42093	Distribution of COVID-19 deaths (%)	1,389	151	0.967							Small metro	Data based on counts less than 10 suppressed
01/13/2021	01/01/2020	01/09/2021	PA	Montour County	4	42	93	42093	Distribution of population (%)	1,389	151	0.907	0.017	0.002	0.034	0	0.029	0.011	Small metro
01/13/2021	01/01/2020	01/09/2021	PA	Northampton County	3	42	95	42095	Distribution of all-cause deaths (%)	3,070	351	0.9	0.041		0.007		0.049		Medium metro	Data based on counts less than 10 suppressed
01/13/2021	01/01/2020	01/09/2021	PA	Northampton County	3	42	95	42095	Distribution of COVID-19 deaths (%)	3,070	351	0.886	0.043				0.051		Medium metro	Data based on counts less than 10 suppressed
01/13/2021	01/01/2020	01/09/2021	PA	Northampton County	3	42	95	42095	Distribution of population (%)	3,070	351	0.754	0.056	0.001	0.029	0	0.141	0.018	Medium metro
01/13/2021	01/01/2020	01/09/2021	PA	Northumberland County	5	42	97	42097	Distribution of all-cause deaths (%)	1,002	153	0.974	0.012						Micropolitan	Data based on counts less than 10 suppressed
01/13/2021	01/01/2020	01/09/2021	PA	Northumberland County	5	42	97	42097	Distribution of COVID-19 deaths (%)	1,002	153	0.98							Micropolitan	Data based on counts less than 10 suppressed
01/13/2021	01/01/2020	01/09/2021	PA	Northumberland County	5	42	97	42097	Distribution of population (%)	1,002	153	0.917	0.026	0.002	0.004	0	0.039	0.011	Micropolitan
01/13/2021	01/01/2020	01/09/2021	PA	Philadelphia County	1	42	101	42101	Distribution of all-cause deaths (%)	18,097	2,250	0.441	0.441	0.001	0.036		0.078	0.004	Large central metro	Data based on counts less than 10 suppressed
01/13/2021	01/01/2020	01/09/2021	PA	Philadelphia County	1	42	101	42101	Distribution of COVID-19 deaths (%)	18,097	2,250	0.374	0.475		0.05		0.098		Large central metro	Data based on counts less than 10 suppressed
01/13/2021	01/01/2020	01/09/2021	PA	Philadelphia County	1	42	101	42101	Distribution of population (%)	18,097	2,250	0.343	0.405	0.002	0.076	0	0.152	0.02	Large central metro
01/13/2021	01/01/2020	01/09/2021	PA	Schuylkill County	5	42	107	42107	Distribution of all-cause deaths (%)	1,809	194	0.972	0.012				0.01		Micropolitan	Data based on counts less than 10 suppressed
01/13/2021	01/01/2020	01/09/2021	PA	Schuylkill County	5	42	107	42107	Distribution of COVID-19 deaths (%)	1,809	194	0.959							Micropolitan	Data based on counts less than 10 suppressed
01/13/2021	01/01/2020	01/09/2021	PA	Schuylkill County	5	42	107	42107	Distribution of population (%)	1,809	194	0.901	0.03	0.002	0.006	0	0.052	0.01	Micropolitan
01/13/2021	01/01/2020	01/09/2021	PA	Washington County	2	42	125	42125	Distribution of all-cause deaths (%)	2,592	116	0.937	0.049				0.005	0.007	Large fringe metro	Data based on counts less than 10 suppressed
01/13/2021	01/01/2020	01/09/2021	PA	Washington County	2	42	125	42125	Distribution of COVID-19 deaths (%)	2,592	116	0.931							Large fringe metro	Data based on counts less than 10 suppressed
01/13/2021	01/01/2020	01/09/2021	PA	Washington County	2	42	125	42125	Distribution of population (%)	2,592	116	0.919	0.032	0.001	0.011	0	0.018	0.018	Large fringe metro
01/13/2021	01/01/2020	01/09/2021	PA	Westmoreland County	2	42	129	42129	Distribution of all-cause deaths (%)	4,042	321	0.971	0.022				0.002		Large fringe metro	Data based on counts less than 10 suppressed
01/13/2021	01/01/2020	01/09/2021	PA	Westmoreland County	2	42	129	42129	Distribution of COVID-19 deaths (%)	4,042	321	0.975							Large fringe metro	Data based on counts less than 10 suppressed
01/13/2021	01/01/2020	01/09/2021	PA	Westmoreland County	2	42	129	42129	Distribution of population (%)	4,042	321	0.936	0.025	0.001	0.01	0	0.013	0.015	Large fringe metro
01/13/2021	01/01/2020	01/09/2021	PA	York County	3	42	133	42133	Distribution of all-cause deaths (%)	4,629	394	0.912	0.05		0.005		0.029	0.004	Medium metro	Data based on counts less than 10 suppressed
01/13/2021	01/01/2020	01/09/2021	PA	York County	3	42	133	42133	Distribution of COVID-19 deaths (%)	4,629	394	0.888	0.056				0.051		Medium metro	Data based on counts less than 10 suppressed
01/13/2021	01/01/2020	01/09/2021	PA	York County	3	42	133	42133	Distribution of population (%)	4,629	394	0.826	0.058	0.002	0.015	0	0.081	0.019	Medium metro
01/13/2021	01/01/2020	01/09/2021	RI	Kent County	2	44	3	44003	Distribution of all-cause deaths (%)	1,636	148	0.968	0.012		0.01		0.007		Large fringe metro	Data based on counts less than 10 suppressed
01/13/2021	01/01/2020	01/09/2021	RI	Kent County	2	44	3	44003	Distribution of COVID-19 deaths (%)	1,636	148	0.932							Large fringe metro	Data based on counts less than 10 suppressed
01/13/2021	01/01/2020	01/09/2021	RI	Kent County	2	44	3	44003	Distribution of population (%)	1,636	148	0.874	0.019	0.003	0.028	0	0.057	0.019	Large fringe metro
01/13/2021	01/01/2020	01/09/2021	RI	Providence County	1	44	7	44007	Distribution of all-cause deaths (%)	7,544	1,260	0.865	0.049	0.003	0.014		0.063	0.006	Large central metro	Data based on counts less than 10 suppressed
01/13/2021	01/01/2020	01/09/2021	RI	Providence County	1	44	7	44007	Distribution of COVID-19 deaths (%)	7,544	1,260	0.812	0.067		0.014		0.102		Large central metro	Data based on counts less than 10 suppressed
01/13/2021	01/01/2020	01/09/2021	RI	Providence County	1	44	7	44007	Distribution of population (%)	7,544	1,260	0.6	0.088	0.004	0.044	0.001	0.239	0.024	Large central metro
01/13/2021	01/01/2020	01/09/2021	SC	Aiken County	3	45	3	45003	Distribution of all-cause deaths (%)	1,823	117	0.737	0.246				0.011		Medium metro	Data based on counts less than 10 suppressed
01/13/2021	01/01/2020	01/09/2021	SC	Aiken County	3	45	3	45003	Distribution of COVID-19 deaths (%)	1,823	117	0.581	0.393						Medium metro	Data based on counts less than 10 suppressed
01/13/2021	01/01/2020	01/09/2021	SC	Aiken County	3	45	3	45003	Distribution of population (%)	1,823	117	0.657	0.248	0.004	0.012	0	0.059	0.02	Medium metro
01/13/2021	01/01/2020	01/09/2021	SC	Anderson County	3	45	7	45007	Distribution of all-cause deaths (%)	2,761	270	0.833	0.151		0.004		0.008		Medium metro	Data based on counts less than 10 suppressed
01/13/2021	01/01/2020	01/09/2021	SC	Anderson County	3	45	7	45007	Distribution of COVID-19 deaths (%)	2,761	270	0.811	0.156						Medium metro	Data based on counts less than 10 suppressed
01/13/2021	01/01/2020	01/09/2021	SC	Anderson County	3	45	7	45007	Distribution of population (%)	2,761	270	0.771	0.16	0.002	0.01	0	0.04	0.017	Medium metro
01/13/2021	01/01/2020	01/09/2021	SC	Charleston County	3	45	19	45019	Distribution of all-cause deaths (%)	5,321	448	0.64	0.325	0.003	0.007		0.021	0.004	Medium metro	Data based on counts less than 10 suppressed
01/13/2021	01/01/2020	01/09/2021	SC	Charleston County	3	45	19	45019	Distribution of COVID-19 deaths (%)	5,321	448	0.5	0.442				0.04		Medium metro	Data based on counts less than 10 suppressed
01/13/2021	01/01/2020	01/09/2021	SC	Charleston County	3	45	19	45019	Distribution of population (%)	5,321	448	0.652	0.259	0.002	0.018	0.001	0.053	0.016	Medium metro
01/13/2021	01/01/2020	01/09/2021	SC	Florence County	4	45	41	45041	Distribution of all-cause deaths (%)	3,298	453	0.56	0.424	0.007			0.007		Small metro	Data based on counts less than 10 suppressed
01/13/2021	01/01/2020	01/09/2021	SC	Florence County	4	45	41	45041	Distribution of COVID-19 deaths (%)	3,298	453	0.446	0.525						Small metro	Data based on counts less than 10 suppressed
01/13/2021	01/01/2020	01/09/2021	SC	Florence County	4	45	41	45041	Distribution of population (%)	3,298	453	0.512	0.427	0.003	0.016	0.001	0.028	0.014	Small metro
01/13/2021	01/01/2020	01/09/2021	SC	Greenville County	3	45	45	45045	Distribution of all-cause deaths (%)	5,897	512	0.799	0.172		0.006		0.02		Medium metro	Data based on counts less than 10 suppressed
01/13/2021	01/01/2020	01/09/2021	SC	Greenville County	3	45	45	45045	Distribution of COVID-19 deaths (%)	5,897	512	0.721	0.229				0.037		Medium metro	Data based on counts less than 10 suppressed
01/13/2021	01/01/2020	01/09/2021	SC	Greenville County	3	45	45	45045	Distribution of population (%)	5,897	512	0.679	0.178	0.002	0.026	0.001	0.095	0.018	Medium metro
01/13/2021	01/01/2020	01/09/2021	SC	Greenwood County	5	45	47	45047	Distribution of all-cause deaths (%)	1,178	133	0.683	0.305				0.009		Micropolitan	Data based on counts less than 10 suppressed
01/13/2021	01/01/2020	01/09/2021	SC	Greenwood County	5	45	47	45047	Distribution of COVID-19 deaths (%)	1,178	133	0.654	0.331						Micropolitan	Data based on counts less than 10 suppressed
01/13/2021	01/01/2020	01/09/2021	SC	Greenwood County	5	45	47	45047	Distribution of population (%)	1,178	133	0.594	0.316	0.002	0.013	0	0.062	0.013	Micropolitan
01/13/2021	01/01/2020	01/09/2021	SC	Horry County	3	45	51	45051	Distribution of all-cause deaths (%)	4,491	309	0.859	0.113	0.003	0.004		0.019	0.002	Medium metro	Data based on counts less than 10 suppressed
01/13/2021	01/01/2020	01/09/2021	SC	Horry County	3	45	51	45051	Distribution of COVID-19 deaths (%)	4,491	309	0.754	0.201				0.042		Medium metro	Data based on counts less than 10 suppressed
01/13/2021	01/01/2020	01/09/2021	SC	Horry County	3	45	51	45051	Distribution of population (%)	4,491	309	0.776	0.125	0.004	0.013	0.001	0.061	0.019	Medium metro
01/13/2021	01/01/2020	01/09/2021	SC	Lexington County	3	45	63	45063	Distribution of all-cause deaths (%)	3,078	247	0.81	0.163		0.008		0.014		Medium metro	Data based on counts less than 10 suppressed
01/13/2021	01/01/2020	01/09/2021	SC	Lexington County	3	45	63	45063	Distribution of COVID-19 deaths (%)	3,078	247	0.717	0.255						Medium metro	Data based on counts less than 10 suppressed
01/13/2021	01/01/2020	01/09/2021	SC	Lexington County	3	45	63	45063	Distribution of population (%)	3,078	247	0.741	0.152	0.004	0.022	0.001	0.063	0.019	Medium metro
01/13/2021	01/01/2020	01/09/2021	SC	Orangeburg County	5	45	75	45075	Distribution of all-cause deaths (%)	1,180	134	0.431	0.558						Micropolitan	Data based on counts less than 10 suppressed
01/13/2021	01/01/2020	01/09/2021	SC	Orangeburg County	5	45	75	45075	Distribution of COVID-19 deaths (%)	1,180	134	0.358	0.634						Micropolitan	Data based on counts less than 10 suppressed
01/13/2021	01/01/2020	01/09/2021	SC	Orangeburg County	5	45	75	45075	Distribution of population (%)	1,180	134	0.333	0.615	0.006	0.009	0	0.024	0.013	Micropolitan
01/13/2021	01/01/2020	01/09/2021	SC	Richland County	3	45	79	45079	Distribution of all-cause deaths (%)	4,568	435	0.515	0.453		0.008		0.021		Medium metro	Data based on counts less than 10 suppressed
01/13/2021	01/01/2020	01/09/2021	SC	Richland County	3	45	79	45079	Distribution of COVID-19 deaths (%)	4,568	435	0.448	0.503				0.034		Medium metro	Data based on counts less than 10 suppressed
01/13/2021	01/01/2020	01/09/2021	SC	Richland County	3	45	79	45079	Distribution of population (%)	4,568	435	0.414	0.477	0.003	0.029	0.001	0.053	0.022	Medium metro
01/13/2021	01/01/2020	01/09/2021	SC	Spartanburg County	3	45	83	45083	Distribution of all-cause deaths (%)	4,176	433	0.792	0.182		0.008		0.016		Medium metro	Data based on counts less than 10 suppressed
01/13/2021	01/01/2020	01/09/2021	SC	Spartanburg County	3	45	83	45083	Distribution of COVID-19 deaths (%)	4,176	433	0.734	0.215				0.042		Medium metro	Data based on counts less than 10 suppressed
01/13/2021	01/01/2020	01/09/2021	SC	Spartanburg County	3	45	83	45083	Distribution of population (%)	4,176	433	0.677	0.204	0.002	0.025	0	0.073	0.018	Medium metro
01/13/2021	01/01/2020	01/09/2021	SC	York County	2	45	91	45091	Distribution of all-cause deaths (%)	2,402	147	0.784	0.188	0.006	0.005		0.015		Large fringe metro	Data based on counts less than 10 suppressed
01/13/2021	01/01/2020	01/09/2021	SC	York County	2	45	91	45091	Distribution of COVID-19 deaths (%)	2,402	147	0.701	0.259						Large fringe metro	Data based on counts less than 10 suppressed
01/13/2021	01/01/2020	01/09/2021	SC	York County	2	45	91	45091	Distribution of population (%)	2,402	147	0.697	0.188	0.007	0.027	0	0.059	0.021	Large fringe metro
01/13/2021	01/01/2020	01/09/2021	SD	Minnehaha County	4	46	99	46099	Distribution of all-cause deaths (%)	2,874	533	0.882	0.014	0.072	0.01		0.015	0.006	Small metro	Data based on counts less than 10 suppressed
01/13/2021	01/01/2020	01/09/2021	SD	Minnehaha County	4	46	99	46099	Distribution of COVID-19 deaths (%)	2,874	533	0.816		0.129	0.023				Small metro	Data based on counts less than 10 suppressed
01/13/2021	01/01/2020	01/09/2021	SD	Minnehaha County	4	46	99	46099	Distribution of population (%)	2,874	533	0.819	0.06	0.024	0.021	0	0.051	0.024	Small metro
01/13/2021	01/01/2020	01/09/2021	SD	Pennington County	4	46	103	46103	Distribution of all-cause deaths (%)	1,368	147	0.803		0.169			0.015	0.009	Small metro	Data based on counts less than 10 suppressed
01/13/2021	01/01/2020	01/09/2021	SD	Pennington County	4	46	103	46103	Distribution of COVID-19 deaths (%)	1,368	147	0.741		0.252					Small metro	Data based on counts less than 10 suppressed
01/13/2021	01/01/2020	01/09/2021	SD	Pennington County	4	46	103	46103	Distribution of population (%)	1,368	147	0.797	0.013	0.089	0.012	0.001	0.054	0.035	Small metro
01/13/2021	01/01/2020	01/09/2021	TN	Davidson County	1	47	37	47037	Distribution of all-cause deaths (%)	10,236	1,030	0.745	0.207	0.001	0.012		0.03	0.004	Large central metro	Data based on counts less than 10 suppressed
01/13/2021	01/01/2020	01/09/2021	TN	Davidson County	1	47	37	47037	Distribution of COVID-19 deaths (%)	10,236	1,030	0.682	0.208		0.015		0.087		Large central metro	Data based on counts less than 10 suppressed
01/13/2021	01/01/2020	01/09/2021	TN	Davidson County	1	47	37	47037	Distribution of population (%)	10,236	1,030	0.563	0.268	0.003	0.039	0.001	0.104	0.023	Large central metro
01/13/2021	01/01/2020	01/09/2021	TN	Hamilton County	3	47	65	47065	Distribution of all-cause deaths (%)	6,017	442	0.838	0.136		0.006		0.018		Medium metro	Data based on counts less than 10 suppressed
01/13/2021	01/01/2020	01/09/2021	TN	Hamilton County	3	47	65	47065	Distribution of COVID-19 deaths (%)	6,017	442	0.735	0.208				0.05		Medium metro	Data based on counts less than 10 suppressed
01/13/2021	01/01/2020	01/09/2021	TN	Hamilton County	3	47	65	47065	Distribution of population (%)	6,017	442	0.709	0.19	0.002	0.021	0.001	0.06	0.017	Medium metro
01/13/2021	01/01/2020	01/09/2021	TN	Knox County	3	47	93	47093	Distribution of all-cause deaths (%)	7,310	476	0.92	0.061	0.002	0.005		0.011	0.001	Medium metro	Data based on counts less than 10 suppressed
01/13/2021	01/01/2020	01/09/2021	TN	Knox County	3	47	93	47093	Distribution of COVID-19 deaths (%)	7,310	476	0.897	0.067				0.025		Medium metro	Data based on counts less than 10 suppressed
01/13/2021	01/01/2020	01/09/2021	TN	Knox County	3	47	93	47093	Distribution of population (%)	7,310	476	0.819	0.087	0.002	0.024	0.001	0.046	0.022	Medium metro
01/13/2021	01/01/2020	01/09/2021	TN	Madison County	4	47	113	47113	Distribution of all-cause deaths (%)	2,360	414	0.705	0.28				0.009		Small metro	Data based on counts less than 10 suppressed
01/13/2021	01/01/2020	01/09/2021	TN	Madison County	4	47	113	47113	Distribution of COVID-19 deaths (%)	2,360	414	0.674	0.307						Small metro	Data based on counts less than 10 suppressed
01/13/2021	01/01/2020	01/09/2021	TN	Madison County	4	47	113	47113	Distribution of population (%)	2,360	414	0.556	0.374	0.002	0.011	0	0.041	0.016	Small metro
01/13/2021	01/01/2020	01/09/2021	TN	Maury County	2	47	119	47119	Distribution of all-cause deaths (%)	1,335	142	0.882	0.099				0.01		Large fringe metro	Data based on counts less than 10 suppressed
01/13/2021	01/01/2020	01/09/2021	TN	Maury County	2	47	119	47119	Distribution of COVID-19 deaths (%)	1,335	142	0.852	0.134						Large fringe metro	Data based on counts less than 10 suppressed
01/13/2021	01/01/2020	01/09/2021	TN	Maury County	2	47	119	47119	Distribution of population (%)	1,335	142	0.786	0.118	0.003	0.009	0	0.062	0.021	Large fringe metro
01/13/2021	01/01/2020	01/09/2021	TN	Putnam County	5	47	141	47141	Distribution of all-cause deaths (%)	1,350	161	0.973	0.01				0.011		Micropolitan	Data based on counts less than 10 suppressed
01/13/2021	01/01/2020	01/09/2021	TN	Putnam County	5	47	141	47141	Distribution of COVID-19 deaths (%)	1,350	161	0.957							Micropolitan	Data based on counts less than 10 suppressed
01/13/2021	01/01/2020	01/09/2021	TN	Putnam County	5	47	141	47141	Distribution of population (%)	1,350	161	0.879	0.022	0.003	0.014	0	0.065	0.016	Micropolitan
01/13/2021	01/01/2020	01/09/2021	TN	Rutherford County	2	47	149	47149	Distribution of all-cause deaths (%)	3,010	351	0.838	0.123		0.012		0.024		Large fringe metro	Data based on counts less than 10 suppressed
01/13/2021	01/01/2020	01/09/2021	TN	Rutherford County	2	47	149	47149	Distribution of COVID-19 deaths (%)	3,010	351	0.786	0.142				0.06		Large fringe metro	Data based on counts less than 10 suppressed
01/13/2021	01/01/2020	01/09/2021	TN	Rutherford County	2	47	149	47149	Distribution of population (%)	3,010	351	0.691	0.158	0.003	0.035	0.001	0.087	0.026	Large fringe metro
01/13/2021	01/01/2020	01/09/2021	TN	Shelby County	1	47	157	47157	Distribution of all-cause deaths (%)	12,126	961	0.462	0.503	0.001	0.008		0.021	0.004	Large central metro	Data based on counts less than 10 suppressed
01/13/2021	01/01/2020	01/09/2021	TN	Shelby County	1	47	157	47157	Distribution of COVID-19 deaths (%)	12,126	961	0.39	0.565				0.036		Large central metro	Data based on counts less than 10 suppressed
01/13/2021	01/01/2020	01/09/2021	TN	Shelby County	1	47	157	47157	Distribution of population (%)	12,126	961	0.353	0.537	0.002	0.028	0	0.066	0.015	Large central metro
01/13/2021	01/01/2020	01/09/2021	TN	Sullivan County	3	47	163	47163	Distribution of all-cause deaths (%)	3,522	299	0.976	0.018						Medium metro	Data based on counts less than 10 suppressed
01/13/2021	01/01/2020	01/09/2021	TN	Sullivan County	3	47	163	47163	Distribution of COVID-19 deaths (%)	3,522	299	0.97							Medium metro	Data based on counts less than 10 suppressed
01/13/2021	01/01/2020	01/09/2021	TN	Sullivan County	3	47	163	47163	Distribution of population (%)	3,522	299	0.931	0.022	0.003	0.008	0	0.02	0.015	Medium metro
01/13/2021	01/01/2020	01/09/2021	TN	Sumner County	2	47	165	47165	Distribution of all-cause deaths (%)	1,782	188	0.916	0.061		0.008		0.012		Large fringe metro	Data based on counts less than 10 suppressed
01/13/2021	01/01/2020	01/09/2021	TN	Sumner County	2	47	165	47165	Distribution of COVID-19 deaths (%)	1,782	188	0.878	0.08						Large fringe metro	Data based on counts less than 10 suppressed
01/13/2021	01/01/2020	01/09/2021	TN	Sumner County	2	47	165	47165	Distribution of population (%)	1,782	188	0.83	0.08	0.003	0.015	0.001	0.053	0.019	Large fringe metro
01/13/2021	01/01/2020	01/09/2021	TN	Washington County	4	47	179	47179	Distribution of all-cause deaths (%)	2,595	246	0.958	0.028				0.01		Small metro	Data based on counts less than 10 suppressed
01/13/2021	01/01/2020	01/09/2021	TN	Washington County	4	47	179	47179	Distribution of COVID-19 deaths (%)	2,595	246	0.963							Small metro	Data based on counts less than 10 suppressed
01/13/2021	01/01/2020	01/09/2021	TN	Washington County	4	47	179	47179	Distribution of population (%)	2,595	246	0.882	0.043	0.003	0.017	0	0.036	0.019	Small metro
01/13/2021	01/01/2020	01/09/2021	TN	Williamson County	2	47	187	47187	Distribution of all-cause deaths (%)	1,370	128	0.911	0.055		0.016		0.014		Large fringe metro	Data based on counts less than 10 suppressed
01/13/2021	01/01/2020	01/09/2021	TN	Williamson County	2	47	187	47187	Distribution of COVID-19 deaths (%)	1,370	128	0.867	0.078						Large fringe metro	Data based on counts less than 10 suppressed
01/13/2021	01/01/2020	01/09/2021	TN	Williamson County	2	47	187	47187	Distribution of population (%)	1,370	128	0.837	0.043	0.002	0.051	0	0.049	0.017	Large fringe metro
01/13/2021	01/01/2020	01/09/2021	TX	Angelina County	5	48	5	48005	Distribution of all-cause deaths (%)	1,228	131	0.777	0.152				0.067		Micropolitan	Data based on counts less than 10 suppressed
01/13/2021	01/01/2020	01/09/2021	TX	Angelina County	5	48	5	48005	Distribution of COVID-19 deaths (%)	1,228	131	0.618	0.191				0.183		Micropolitan	Data based on counts less than 10 suppressed
01/13/2021	01/01/2020	01/09/2021	TX	Angelina County	5	48	5	48005	Distribution of population (%)	1,228	131	0.599	0.15	0.003	0.009	0	0.227	0.012	Micropolitan
01/13/2021	01/01/2020	01/09/2021	TX	Bell County	3	48	27	48027	Distribution of all-cause deaths (%)	3,229	228	0.661	0.184		0.021	0.004	0.123	0.005	Medium metro	Data based on counts less than 10 suppressed
01/13/2021	01/01/2020	01/09/2021	TX	Bell County	3	48	27	48027	Distribution of COVID-19 deaths (%)	3,229	228	0.566	0.197				0.206		Medium metro	Data based on counts less than 10 suppressed
01/13/2021	01/01/2020	01/09/2021	TX	Bell County	3	48	27	48027	Distribution of population (%)	3,229	228	0.443	0.221	0.005	0.029	0.007	0.254	0.043	Medium metro
01/13/2021	01/01/2020	01/09/2021	TX	Bexar County	1	48	29	48029	Distribution of all-cause deaths (%)	18,246	2,372	0.41	0.071	0.001	0.012	0.001	0.503	0.002	Large central metro
01/13/2021	01/01/2020	01/09/2021	TX	Bexar County	1	48	29	48029	Distribution of COVID-19 deaths (%)	18,246	2,372	0.221	0.043		0.006		0.727		Large central metro	Data based on counts less than 10 suppressed
01/13/2021	01/01/2020	01/09/2021	TX	Bexar County	1	48	29	48029	Distribution of population (%)	18,246	2,372	0.271	0.074	0.002	0.03	0.001	0.606	0.016	Large central metro
01/13/2021	01/01/2020	01/09/2021	TX	Bowie County	4	48	37	48037	Distribution of all-cause deaths (%)	1,695	221	0.74	0.238				0.017		Small metro	Data based on counts less than 10 suppressed
01/13/2021	01/01/2020	01/09/2021	TX	Bowie County	4	48	37	48037	Distribution of COVID-19 deaths (%)	1,695	221	0.715	0.244						Small metro	Data based on counts less than 10 suppressed
01/13/2021	01/01/2020	01/09/2021	TX	Bowie County	4	48	37	48037	Distribution of population (%)	1,695	221	0.631	0.25	0.007	0.012	0.001	0.078	0.022	Small metro
01/13/2021	01/01/2020	01/09/2021	TX	Brazoria County	2	48	39	48039	Distribution of all-cause deaths (%)	2,376	200	0.607	0.217		0.021		0.152		Large fringe metro	Data based on counts less than 10 suppressed
01/13/2021	01/01/2020	01/09/2021	TX	Brazoria County	2	48	39	48039	Distribution of COVID-19 deaths (%)	2,376	200	0.345	0.31				0.315		Large fringe metro	Data based on counts less than 10 suppressed
01/13/2021	01/01/2020	01/09/2021	TX	Brazoria County	2	48	39	48039	Distribution of population (%)	2,376	200	0.453	0.144	0.003	0.068	0	0.316	0.017	Large fringe metro
01/13/2021	01/01/2020	01/09/2021	TX	Brazos County	4	48	41	48041	Distribution of all-cause deaths (%)	1,748	229	0.723	0.148		0.011		0.115		Small metro	Data based on counts less than 10 suppressed
01/13/2021	01/01/2020	01/09/2021	TX	Brazos County	4	48	41	48041	Distribution of COVID-19 deaths (%)	1,748	229	0.594	0.205				0.197		Small metro	Data based on counts less than 10 suppressed
01/13/2021	01/01/2020	01/09/2021	TX	Brazos County	4	48	41	48041	Distribution of population (%)	1,748	229	0.551	0.106	0.003	0.062	0.001	0.262	0.016	Small metro
01/13/2021	01/01/2020	01/09/2021	TX	Cameron County	3	48	61	48061	Distribution of all-cause deaths (%)	4,427	1,227	0.166	0.003		0.003		0.827		Medium metro	Data based on counts less than 10 suppressed
01/13/2021	01/01/2020	01/09/2021	TX	Cameron County	3	48	61	48061	Distribution of COVID-19 deaths (%)	4,427	1,227	0.08					0.917		Medium metro	Data based on counts less than 10 suppressed
01/13/2021	01/01/2020	01/09/2021	TX	Cameron County	3	48	61	48061	Distribution of population (%)	4,427	1,227	0.086	0.004	0.001	0.007	0	0.9	0.002	Medium metro
01/13/2021	01/01/2020	01/09/2021	TX	Collin County	1	48	85	48085	Distribution of all-cause deaths (%)	6,831	602	0.766	0.087	0.002	0.063		0.077	0.003	Large central metro	Data based on counts less than 10 suppressed
01/13/2021	01/01/2020	01/09/2021	TX	Collin County	1	48	85	48085	Distribution of COVID-19 deaths (%)	6,831	602	0.663	0.086		0.068		0.171		Large central metro	Data based on counts less than 10 suppressed
01/13/2021	01/01/2020	01/09/2021	TX	Collin County	1	48	85	48085	Distribution of population (%)	6,831	602	0.55	0.104	0.004	0.161	0.001	0.155	0.024	Large central metro
01/13/2021	01/01/2020	01/09/2021	TX	Comal County	2	48	91	48091	Distribution of all-cause deaths (%)	1,561	171	0.793	0.019				0.181		Large fringe metro	Data based on counts less than 10 suppressed
01/13/2021	01/01/2020	01/09/2021	TX	Comal County	2	48	91	48091	Distribution of COVID-19 deaths (%)	1,561	171	0.532					0.45		Large fringe metro	Data based on counts less than 10 suppressed
01/13/2021	01/01/2020	01/09/2021	TX	Comal County	2	48	91	48091	Distribution of population (%)	1,561	171	0.665	0.023	0.004	0.013	0.001	0.28	0.015	Large fringe metro
01/13/2021	01/01/2020	01/09/2021	TX	Dallas County	1	48	113	48113	Distribution of all-cause deaths (%)	19,555	1,885	0.503	0.28	0.002	0.027		0.187	0.002	Large central metro	Data based on counts less than 10 suppressed
01/13/2021	01/01/2020	01/09/2021	TX	Dallas County	1	48	113	48113	Distribution of COVID-19 deaths (%)	19,555	1,885	0.304	0.238		0.023		0.429		Large central metro	Data based on counts less than 10 suppressed
01/13/2021	01/01/2020	01/09/2021	TX	Dallas County	1	48	113	48113	Distribution of population (%)	19,555	1,885	0.283	0.227	0.003	0.065	0	0.407	0.015	Large central metro
01/13/2021	01/01/2020	01/09/2021	TX	Denton County	2	48	121	48121	Distribution of all-cause deaths (%)	4,636	390	0.814	0.069		0.038		0.076		Large fringe metro	Data based on counts less than 10 suppressed
01/13/2021	01/01/2020	01/09/2021	TX	Denton County	2	48	121	48121	Distribution of COVID-19 deaths (%)	4,636	390	0.679	0.082		0.036		0.203		Large fringe metro	Data based on counts less than 10 suppressed
01/13/2021	01/01/2020	01/09/2021	TX	Denton County	2	48	121	48121	Distribution of population (%)	4,636	390	0.576	0.105	0.004	0.095	0.001	0.196	0.023	Large fringe metro
01/13/2021	01/01/2020	01/09/2021	TX	Ector County	4	48	135	48135	Distribution of all-cause deaths (%)	1,724	310	0.522	0.05		0.007		0.418		Small metro	Data based on counts less than 10 suppressed
01/13/2021	01/01/2020	01/09/2021	TX	Ector County	4	48	135	48135	Distribution of COVID-19 deaths (%)	1,724	310	0.306	0.039				0.645		Small metro	Data based on counts less than 10 suppressed
01/13/2021	01/01/2020	01/09/2021	TX	Ector County	4	48	135	48135	Distribution of population (%)	1,724	310	0.304	0.044	0.004	0.011	0.002	0.625	0.011	Small metro
01/13/2021	01/01/2020	01/09/2021	TX	Ellis County	2	48	139	48139	Distribution of all-cause deaths (%)	1,346	122	0.773	0.117				0.103		Large fringe metro	Data based on counts less than 10 suppressed
01/13/2021	01/01/2020	01/09/2021	TX	Ellis County	2	48	139	48139	Distribution of COVID-19 deaths (%)	1,346	122	0.607	0.172				0.221		Large fringe metro	Data based on counts less than 10 suppressed
01/13/2021	01/01/2020	01/09/2021	TX	Ellis County	2	48	139	48139	Distribution of population (%)	1,346	122	0.588	0.116	0.004	0.007	0.001	0.269	0.015	Large fringe metro
01/13/2021	01/01/2020	01/09/2021	TX	El Paso County	3	48	141	48141	Distribution of all-cause deaths (%)	8,077	1,761	0.183	0.024	0.003	0.004	0.001	0.782	0.003	Medium metro
01/13/2021	01/01/2020	01/09/2021	TX	El Paso County	3	48	141	48141	Distribution of COVID-19 deaths (%)	8,077	1,761	0.087	0.014				0.893		Medium metro	Data based on counts less than 10 suppressed
01/13/2021	01/01/2020	01/09/2021	TX	El Paso County	3	48	141	48141	Distribution of population (%)	8,077	1,761	0.116	0.031	0.003	0.011	0.001	0.828	0.01	Medium metro
01/13/2021	01/01/2020	01/09/2021	TX	Fort Bend County	2	48	157	48157	Distribution of all-cause deaths (%)	3,920	332	0.482	0.231		0.115		0.167	0.005	Large fringe metro	Data based on counts less than 10 suppressed
01/13/2021	01/01/2020	01/09/2021	TX	Fort Bend County	2	48	157	48157	Distribution of COVID-19 deaths (%)	3,920	332	0.319	0.241		0.117		0.322		Large fringe metro	Data based on counts less than 10 suppressed
01/13/2021	01/01/2020	01/09/2021	TX	Fort Bend County	2	48	157	48157	Distribution of population (%)	3,920	332	0.319	0.204	0.002	0.206	0	0.249	0.019	Large fringe metro
01/13/2021	01/01/2020	01/09/2021	TX	Galveston County	2	48	167	48167	Distribution of all-cause deaths (%)	2,989	363	0.646	0.168		0.019		0.162	0.003	Large fringe metro	Data based on counts less than 10 suppressed
01/13/2021	01/01/2020	01/09/2021	TX	Galveston County	2	48	167	48167	Distribution of COVID-19 deaths (%)	2,989	363	0.397	0.204				0.375		Large fringe metro	Data based on counts less than 10 suppressed
01/13/2021	01/01/2020	01/09/2021	TX	Galveston County	2	48	167	48167	Distribution of population (%)	2,989	363	0.567	0.125	0.004	0.033	0.001	0.254	0.017	Large fringe metro
01/13/2021	01/01/2020	01/09/2021	TX	Grayson County	4	48	181	48181	Distribution of all-cause deaths (%)	2,029	235	0.904	0.047	0.013			0.031		Small metro	Data based on counts less than 10 suppressed
01/13/2021	01/01/2020	01/09/2021	TX	Grayson County	4	48	181	48181	Distribution of COVID-19 deaths (%)	2,029	235	0.843	0.047				0.068		Small metro	Data based on counts less than 10 suppressed
01/13/2021	01/01/2020	01/09/2021	TX	Grayson County	4	48	181	48181	Distribution of population (%)	2,029	235	0.746	0.058	0.014	0.015	0.001	0.142	0.024	Small metro
01/13/2021	01/01/2020	01/09/2021	TX	Gregg County	4	48	183	48183	Distribution of all-cause deaths (%)	2,085	241	0.731	0.212		0.006		0.046	0.005	Small metro	Data based on counts less than 10 suppressed
01/13/2021	01/01/2020	01/09/2021	TX	Gregg County	4	48	183	48183	Distribution of COVID-19 deaths (%)	2,085	241	0.622	0.237				0.116		Small metro	Data based on counts less than 10 suppressed
01/13/2021	01/01/2020	01/09/2021	TX	Gregg County	4	48	183	48183	Distribution of population (%)	2,085	241	0.57	0.202	0.004	0.013	0	0.192	0.018	Small metro
01/13/2021	01/01/2020	01/09/2021	TX	Harris County	1	48	201	48201	Distribution of all-cause deaths (%)	35,098	3,673	0.478	0.233	0.001	0.047	0.001	0.237	0.003	Large central metro
01/13/2021	01/01/2020	01/09/2021	TX	Harris County	1	48	201	48201	Distribution of COVID-19 deaths (%)	35,098	3,673	0.276	0.178		0.052		0.49		Large central metro	Data based on counts less than 10 suppressed
01/13/2021	01/01/2020	01/09/2021	TX	Harris County	1	48	201	48201	Distribution of population (%)	35,098	3,673	0.287	0.188	0.002	0.071	0.001	0.437	0.015	Large central metro
01/13/2021	01/01/2020	01/09/2021	TX	Hidalgo County	3	48	215	48215	Distribution of all-cause deaths (%)	7,220	2,042	0.123			0.002		0.874		Medium metro	Data based on counts less than 10 suppressed
01/13/2021	01/01/2020	01/09/2021	TX	Hidalgo County	3	48	215	48215	Distribution of COVID-19 deaths (%)	7,220	2,042	0.051					0.948		Medium metro	Data based on counts less than 10 suppressed
01/13/2021	01/01/2020	01/09/2021	TX	Hidalgo County	3	48	215	48215	Distribution of population (%)	7,220	2,042	0.059	0.004	0.001	0.009	0	0.925	0.002	Medium metro
01/13/2021	01/01/2020	01/09/2021	TX	Jefferson County	3	48	245	48245	Distribution of all-cause deaths (%)	3,507	336	0.644	0.294		0.012		0.048		Medium metro	Data based on counts less than 10 suppressed
01/13/2021	01/01/2020	01/09/2021	TX	Jefferson County	3	48	245	48245	Distribution of COVID-19 deaths (%)	3,507	336	0.598	0.268				0.116		Medium metro	Data based on counts less than 10 suppressed
01/13/2021	01/01/2020	01/09/2021	TX	Jefferson County	3	48	245	48245	Distribution of population (%)	3,507	336	0.393	0.331	0.003	0.038	0	0.221	0.014	Medium metro
01/13/2021	01/01/2020	01/09/2021	TX	Lamar County	5	48	277	48277	Distribution of all-cause deaths (%)	827	119	0.846	0.119	0.017			0.015		Micropolitan	Data based on counts less than 10 suppressed
01/13/2021	01/01/2020	01/09/2021	TX	Lamar County	5	48	277	48277	Distribution of COVID-19 deaths (%)	827	119	0.765	0.151						Micropolitan	Data based on counts less than 10 suppressed
01/13/2021	01/01/2020	01/09/2021	TX	Lamar County	5	48	277	48277	Distribution of population (%)	827	119	0.735	0.132	0.014	0.008	0	0.084	0.028	Micropolitan
01/13/2021	01/01/2020	01/09/2021	TX	Lubbock County	3	48	303	48303	Distribution of all-cause deaths (%)	4,667	952	0.611	0.066		0.008		0.311		Medium metro	Data based on counts less than 10 suppressed
01/13/2021	01/01/2020	01/09/2021	TX	Lubbock County	3	48	303	48303	Distribution of COVID-19 deaths (%)	4,667	952	0.447	0.047				0.5		Medium metro	Data based on counts less than 10 suppressed
01/13/2021	01/01/2020	01/09/2021	TX	Lubbock County	3	48	303	48303	Distribution of population (%)	4,667	952	0.526	0.07	0.004	0.022	0.001	0.363	0.014	Medium metro
01/13/2021	01/01/2020	01/09/2021	TX	McLennan County	3	48	309	48309	Distribution of all-cause deaths (%)	2,931	321	0.733	0.153		0.005		0.103		Medium metro	Data based on counts less than 10 suppressed
01/13/2021	01/01/2020	01/09/2021	TX	McLennan County	3	48	309	48309	Distribution of COVID-19 deaths (%)	2,931	321	0.601	0.137				0.243		Medium metro	Data based on counts less than 10 suppressed
01/13/2021	01/01/2020	01/09/2021	TX	McLennan County	3	48	309	48309	Distribution of population (%)	2,931	321	0.554	0.139	0.003	0.016	0.001	0.27	0.017	Medium metro
01/13/2021	01/01/2020	01/09/2021	TX	Maverick County	5	48	323	48323	Distribution of all-cause deaths (%)	456	102						0.969		Micropolitan	Data based on counts less than 10 suppressed
01/13/2021	01/01/2020	01/09/2021	TX	Maverick County	5	48	323	48323	Distribution of COVID-19 deaths (%)	456	102						0.99		Micropolitan	Data based on counts less than 10 suppressed
01/13/2021	01/01/2020	01/09/2021	TX	Maverick County	5	48	323	48323	Distribution of population (%)	456	102	0.027	0.003	0.011	0.006	0	0.951	0.002	Micropolitan
01/13/2021	01/01/2020	01/09/2021	TX	Midland County	4	48	329	48329	Distribution of all-cause deaths (%)	1,334	219	0.633	0.066				0.292		Small metro	Data based on counts less than 10 suppressed
01/13/2021	01/01/2020	01/09/2021	TX	Midland County	4	48	329	48329	Distribution of COVID-19 deaths (%)	1,334	219	0.429	0.064				0.502		Small metro	Data based on counts less than 10 suppressed
01/13/2021	01/01/2020	01/09/2021	TX	Midland County	4	48	329	48329	Distribution of population (%)	1,334	219	0.44	0.062	0.005	0.021	0.001	0.46	0.012	Small metro
01/13/2021	01/01/2020	01/09/2021	TX	Montgomery County	2	48	339	48339	Distribution of all-cause deaths (%)	5,815	493	0.775	0.095		0.017		0.109	0.003	Large fringe metro	Data based on counts less than 10 suppressed
01/13/2021	01/01/2020	01/09/2021	TX	Montgomery County	2	48	339	48339	Distribution of COVID-19 deaths (%)	5,815	493	0.521	0.138				0.323		Large fringe metro	Data based on counts less than 10 suppressed
01/13/2021	01/01/2020	01/09/2021	TX	Montgomery County	2	48	339	48339	Distribution of population (%)	5,815	493	0.643	0.053	0.004	0.031	0.001	0.251	0.016	Large fringe metro
01/13/2021	01/01/2020	01/09/2021	TX	Nacogdoches County	5	48	347	48347	Distribution of all-cause deaths (%)	825	138	0.784	0.171				0.04		Micropolitan	Data based on counts less than 10 suppressed
01/13/2021	01/01/2020	01/09/2021	TX	Nacogdoches County	5	48	347	48347	Distribution of COVID-19 deaths (%)	825	138	0.696	0.21				0.087		Micropolitan	Data based on counts less than 10 suppressed
01/13/2021	01/01/2020	01/09/2021	TX	Nacogdoches County	5	48	347	48347	Distribution of population (%)	825	138	0.592	0.176	0.004	0.012	0	0.2	0.015	Micropolitan
01/13/2021	01/01/2020	01/09/2021	TX	Nueces County	3	48	355	48355	Distribution of all-cause deaths (%)	4,364	671	0.425	0.033		0.009		0.532		Medium metro	Data based on counts less than 10 suppressed
01/13/2021	01/01/2020	01/09/2021	TX	Nueces County	3	48	355	48355	Distribution of COVID-19 deaths (%)	4,364	671	0.247	0.016				0.726		Medium metro	Data based on counts less than 10 suppressed
01/13/2021	01/01/2020	01/09/2021	TX	Nueces County	3	48	355	48355	Distribution of population (%)	4,364	671	0.287	0.035	0.003	0.02	0.001	0.644	0.011	Medium metro
01/13/2021	01/01/2020	01/09/2021	TX	Potter County	3	48	375	48375	Distribution of all-cause deaths (%)	2,651	547	0.727	0.062		0.019		0.183	0.005	Medium metro	Data based on counts less than 10 suppressed
01/13/2021	01/01/2020	01/09/2021	TX	Potter County	3	48	375	48375	Distribution of COVID-19 deaths (%)	2,651	547	0.572	0.062		0.038		0.322		Medium metro	Data based on counts less than 10 suppressed
01/13/2021	01/01/2020	01/09/2021	TX	Potter County	3	48	375	48375	Distribution of population (%)	2,651	547	0.432	0.101	0.005	0.056	0	0.39	0.015	Medium metro
01/13/2021	01/01/2020	01/09/2021	TX	Smith County	4	48	423	48423	Distribution of all-cause deaths (%)	4,299	573	0.792	0.154	0.002	0.004		0.046		Small metro	Data based on counts less than 10 suppressed
01/13/2021	01/01/2020	01/09/2021	TX	Smith County	4	48	423	48423	Distribution of COVID-19 deaths (%)	4,299	573	0.681	0.182				0.127		Small metro	Data based on counts less than 10 suppressed
01/13/2021	01/01/2020	01/09/2021	TX	Smith County	4	48	423	48423	Distribution of population (%)	4,299	573	0.591	0.172	0.003	0.016	0.001	0.201	0.016	Small metro
01/13/2021	01/01/2020	01/09/2021	TX	Tarrant County	1	48	439	48439	Distribution of all-cause deaths (%)	17,854	1,834	0.688	0.146	0.001	0.025	0.002	0.134	0.002	Large central metro
01/13/2021	01/01/2020	01/09/2021	TX	Tarrant County	1	48	439	48439	Distribution of COVID-19 deaths (%)	17,854	1,834	0.511	0.158		0.034		0.291		Large central metro	Data based on counts less than 10 suppressed
01/13/2021	01/01/2020	01/09/2021	TX	Tarrant County	1	48	439	48439	Distribution of population (%)	17,854	1,834	0.452	0.17	0.004	0.056	0.002	0.294	0.022	Large central metro
01/13/2021	01/01/2020	01/09/2021	TX	Taylor County	4	48	441	48441	Distribution of all-cause deaths (%)	1,981	273	0.792	0.058		0.007		0.141		Small metro	Data based on counts less than 10 suppressed
01/13/2021	01/01/2020	01/09/2021	TX	Taylor County	4	48	441	48441	Distribution of COVID-19 deaths (%)	1,981	273	0.736	0.037				0.227		Small metro	Data based on counts less than 10 suppressed
01/13/2021	01/01/2020	01/09/2021	TX	Taylor County	4	48	441	48441	Distribution of population (%)	1,981	273	0.626	0.074	0.004	0.022	0.001	0.25	0.023	Small metro
01/13/2021	01/01/2020	01/09/2021	TX	Tom Green County	4	48	451	48451	Distribution of all-cause deaths (%)	1,547	237	0.679	0.034		0.006		0.277		Small metro	Data based on counts less than 10 suppressed
01/13/2021	01/01/2020	01/09/2021	TX	Tom Green County	4	48	451	48451	Distribution of COVID-19 deaths (%)	1,547	237	0.481	0.042				0.468		Small metro	Data based on counts less than 10 suppressed
01/13/2021	01/01/2020	01/09/2021	TX	Tom Green County	4	48	451	48451	Distribution of population (%)	1,547	237	0.523	0.036	0.004	0.012	0.001	0.407	0.017	Small metro
01/13/2021	01/01/2020	01/09/2021	TX	Travis County	1	48	453	48453	Distribution of all-cause deaths (%)	7,557	673	0.642	0.109	0.002	0.024		0.22	0.003	Large central metro	Data based on counts less than 10 suppressed
01/13/2021	01/01/2020	01/09/2021	TX	Travis County	1	48	453	48453	Distribution of COVID-19 deaths (%)	7,557	673	0.386	0.092		0.016		0.499		Large central metro	Data based on counts less than 10 suppressed
01/13/2021	01/01/2020	01/09/2021	TX	Travis County	1	48	453	48453	Distribution of population (%)	7,557	673	0.488	0.08	0.002	0.072	0.001	0.336	0.02	Large central metro
01/13/2021	01/01/2020	01/09/2021	TX	Victoria County	4	48	469	48469	Distribution of all-cause deaths (%)	1,279	217	0.575	0.073		0.009		0.339		Small metro	Data based on counts less than 10 suppressed
01/13/2021	01/01/2020	01/09/2021	TX	Victoria County	4	48	469	48469	Distribution of COVID-19 deaths (%)	1,279	217	0.396	0.083				0.507		Small metro	Data based on counts less than 10 suppressed
01/13/2021	01/01/2020	01/09/2021	TX	Victoria County	4	48	469	48469	Distribution of population (%)	1,279	217	0.439	0.057	0.003	0.013	0	0.478	0.01	Small metro
01/13/2021	01/01/2020	01/09/2021	TX	Webb County	3	48	479	48479	Distribution of all-cause deaths (%)	2,059	470	0.036					0.957		Medium metro	Data based on counts less than 10 suppressed
01/13/2021	01/01/2020	01/09/2021	TX	Webb County	3	48	479	48479	Distribution of COVID-19 deaths (%)	2,059	470						0.981		Medium metro	Data based on counts less than 10 suppressed
01/13/2021	01/01/2020	01/09/2021	TX	Webb County	3	48	479	48479	Distribution of population (%)	2,059	470	0.036	0.003	0	0.005	0	0.954	0.001	Medium metro
01/13/2021	01/01/2020	01/09/2021	TX	Wichita County	4	48	485	48485	Distribution of all-cause deaths (%)	1,888	240	0.822	0.09				0.078		Small metro	Data based on counts less than 10 suppressed
01/13/2021	01/01/2020	01/09/2021	TX	Wichita County	4	48	485	48485	Distribution of COVID-19 deaths (%)	1,888	240	0.758	0.071				0.167		Small metro	Data based on counts less than 10 suppressed
01/13/2021	01/01/2020	01/09/2021	TX	Wichita County	4	48	485	48485	Distribution of population (%)	1,888	240	0.645	0.104	0.008	0.02	0.001	0.198	0.024	Small metro
01/13/2021	01/01/2020	01/09/2021	TX	Williamson County	2	48	491	48491	Distribution of all-cause deaths (%)	3,831	282	0.803	0.06		0.021		0.112	0.003	Large fringe metro	Data based on counts less than 10 suppressed
01/13/2021	01/01/2020	01/09/2021	TX	Williamson County	2	48	491	48491	Distribution of COVID-19 deaths (%)	3,831	282	0.578	0.053				0.337		Large fringe metro	Data based on counts less than 10 suppressed
01/13/2021	01/01/2020	01/09/2021	TX	Williamson County	2	48	491	48491	Distribution of population (%)	3,831	282	0.58	0.067	0.003	0.078	0.001	0.248	0.024	Large fringe metro
01/13/2021	01/01/2020	01/09/2021	UT	Salt Lake County	1	49	35	49035	Distribution of all-cause deaths (%)	8,747	722	0.833	0.014	0.013	0.022	0.019	0.092	0.007	Large central metro
01/13/2021	01/01/2020	01/09/2021	UT	Salt Lake County	1	49	35	49035	Distribution of COVID-19 deaths (%)	8,747	722	0.634	0.014	0.042	0.042	0.047	0.215		Large central metro	Data based on counts less than 10 suppressed
01/13/2021	01/01/2020	01/09/2021	UT	Salt Lake County	1	49	35	49035	Distribution of population (%)	8,747	722	0.692	0.018	0.007	0.043	0.016	0.185	0.039	Large central metro
01/13/2021	01/01/2020	01/09/2021	UT	Utah County	3	49	49	49049	Distribution of all-cause deaths (%)	3,199	248	0.91		0.004	0.006	0.014	0.057	0.006	Medium metro	Data based on counts less than 10 suppressed
01/13/2021	01/01/2020	01/09/2021	UT	Utah County	3	49	49	49049	Distribution of COVID-19 deaths (%)	3,199	248	0.786					0.149		Medium metro	Data based on counts less than 10 suppressed
01/13/2021	01/01/2020	01/09/2021	UT	Utah County	3	49	49	49049	Distribution of population (%)	3,199	248	0.81	0.006	0.005	0.018	0.009	0.121	0.032	Medium metro
01/13/2021	01/01/2020	01/09/2021	UT	Washington County	4	49	53	49053	Distribution of all-cause deaths (%)	1,936	151	0.918	0.007	0.015	0.006	0.009	0.04		Small metro	Data based on counts less than 10 suppressed
01/13/2021	01/01/2020	01/09/2021	UT	Washington County	4	49	53	49053	Distribution of COVID-19 deaths (%)	1,936	151	0.768		0.079			0.099		Small metro	Data based on counts less than 10 suppressed
01/13/2021	01/01/2020	01/09/2021	UT	Washington County	4	49	53	49053	Distribution of population (%)	1,936	151	0.831	0.007	0.01	0.009	0.008	0.108	0.026	Small metro
01/13/2021	01/01/2020	01/09/2021	UT	Weber County	3	49	57	49057	Distribution of all-cause deaths (%)	2,254	139	0.857	0.017	0.005	0.016		0.095	0.006	Medium metro	Data based on counts less than 10 suppressed
01/13/2021	01/01/2020	01/09/2021	UT	Weber County	3	49	57	49057	Distribution of COVID-19 deaths (%)	2,254	139	0.712					0.187		Medium metro	Data based on counts less than 10 suppressed
01/13/2021	01/01/2020	01/09/2021	UT	Weber County	3	49	57	49057	Distribution of population (%)	2,254	139	0.754	0.013	0.005	0.014	0.003	0.187	0.024	Medium metro
01/13/2021	01/01/2020	01/09/2021	VA	Arlington County	1	51	13	51013	Distribution of all-cause deaths (%)	1,568	215	0.607	0.186		0.093		0.108		Large central metro	Data based on counts less than 10 suppressed
01/13/2021	01/01/2020	01/09/2021	VA	Arlington County	1	51	13	51013	Distribution of COVID-19 deaths (%)	1,568	215	0.479	0.214		0.116		0.191		Large central metro	Data based on counts less than 10 suppressed
01/13/2021	01/01/2020	01/09/2021	VA	Arlington County	1	51	13	51013	Distribution of population (%)	1,568	215	0.613	0.091	0.002	0.108	0.001	0.156	0.03	Large central metro
01/13/2021	01/01/2020	01/09/2021	VA	Chesterfield County	2	51	41	51041	Distribution of all-cause deaths (%)	2,665	158	0.748	0.206		0.015		0.026		Large fringe metro	Data based on counts less than 10 suppressed
01/13/2021	01/01/2020	01/09/2021	VA	Chesterfield County	2	51	41	51041	Distribution of COVID-19 deaths (%)	2,665	158	0.627	0.285				0.082		Large fringe metro	Data based on counts less than 10 suppressed
01/13/2021	01/01/2020	01/09/2021	VA	Chesterfield County	2	51	41	51041	Distribution of population (%)	2,665	158	0.606	0.235	0.002	0.036	0.001	0.095	0.025	Large fringe metro
01/13/2021	01/01/2020	01/09/2021	VA	Fairfax County	2	51	59	51059	Distribution of all-cause deaths (%)	5,919	619	0.669	0.106		0.129		0.089	0.006	Large fringe metro	Data based on counts less than 10 suppressed
01/13/2021	01/01/2020	01/09/2021	VA	Fairfax County	2	51	59	51059	Distribution of COVID-19 deaths (%)	5,919	619	0.533	0.107		0.142		0.212		Large fringe metro	Data based on counts less than 10 suppressed
01/13/2021	01/01/2020	01/09/2021	VA	Fairfax County	2	51	59	51059	Distribution of population (%)	5,919	619	0.5	0.099	0.001	0.199	0.001	0.165	0.034	Large fringe metro
01/13/2021	01/01/2020	01/09/2021	VA	Hanover County	2	51	85	51085	Distribution of all-cause deaths (%)	1,505	140	0.724	0.256				0.009		Large fringe metro	Data based on counts less than 10 suppressed
01/13/2021	01/01/2020	01/09/2021	VA	Hanover County	2	51	85	51085	Distribution of COVID-19 deaths (%)	1,505	140	0.6	0.386						Large fringe metro	Data based on counts less than 10 suppressed
01/13/2021	01/01/2020	01/09/2021	VA	Hanover County	2	51	85	51085	Distribution of population (%)	1,505	140	0.834	0.093	0.004	0.019	0	0.031	0.019	Large fringe metro
01/13/2021	01/01/2020	01/09/2021	VA	Henrico County	2	51	87	51087	Distribution of all-cause deaths (%)	3,794	302	0.676	0.274	0.003	0.018		0.019	0.011	Large fringe metro	Data based on counts less than 10 suppressed
01/13/2021	01/01/2020	01/09/2021	VA	Henrico County	2	51	87	51087	Distribution of COVID-19 deaths (%)	3,794	302	0.579	0.351				0.046		Large fringe metro	Data based on counts less than 10 suppressed
01/13/2021	01/01/2020	01/09/2021	VA	Henrico County	2	51	87	51087	Distribution of population (%)	3,794	302	0.521	0.302	0.002	0.09	0	0.06	0.024	Large fringe metro
01/13/2021	01/01/2020	01/09/2021	VA	Loudoun County	2	51	107	51107	Distribution of all-cause deaths (%)	1,974	172	0.765	0.09		0.088		0.05	0.007	Large fringe metro	Data based on counts less than 10 suppressed
01/13/2021	01/01/2020	01/09/2021	VA	Loudoun County	2	51	107	51107	Distribution of COVID-19 deaths (%)	1,974	172	0.721	0.081		0.116		0.081		Large fringe metro	Data based on counts less than 10 suppressed
01/13/2021	01/01/2020	01/09/2021	VA	Loudoun County	2	51	107	51107	Distribution of population (%)	1,974	172	0.547	0.075	0.002	0.201	0.001	0.139	0.035	Large fringe metro
01/13/2021	01/01/2020	01/09/2021	VA	Prince William County	2	51	153	51153	Distribution of all-cause deaths (%)	1,913	177	0.62	0.203		0.059		0.105	0.01	Large fringe metro	Data based on counts less than 10 suppressed
01/13/2021	01/01/2020	01/09/2021	VA	Prince William County	2	51	153	51153	Distribution of COVID-19 deaths (%)	1,913	177	0.39	0.271		0.085		0.243		Large fringe metro	Data based on counts less than 10 suppressed
01/13/2021	01/01/2020	01/09/2021	VA	Prince William County	2	51	153	51153	Distribution of population (%)	1,913	177	0.415	0.206	0.002	0.092	0.001	0.245	0.04	Large fringe metro
01/13/2021	01/01/2020	01/09/2021	VA	Alexandria city	1	51	510	51510	Distribution of all-cause deaths (%)	958	129	0.567	0.272		0.066		0.088		Large central metro	Data based on counts less than 10 suppressed
01/13/2021	01/01/2020	01/09/2021	VA	Alexandria city	1	51	510	51510	Distribution of COVID-19 deaths (%)	958	129	0.434	0.295				0.225		Large central metro	Data based on counts less than 10 suppressed
01/13/2021	01/01/2020	01/09/2021	VA	Alexandria city	1	51	510	51510	Distribution of population (%)	958	129	0.522	0.218	0.002	0.063	0.001	0.166	0.028	Large central metro
01/13/2021	01/01/2020	01/09/2021	VA	Lynchburg city	3	51	680	51680	Distribution of all-cause deaths (%)	1,703	181	0.74	0.241				0.011		Medium metro	Data based on counts less than 10 suppressed
01/13/2021	01/01/2020	01/09/2021	VA	Lynchburg city	3	51	680	51680	Distribution of COVID-19 deaths (%)	1,703	181	0.746	0.243						Medium metro	Data based on counts less than 10 suppressed
01/13/2021	01/01/2020	01/09/2021	VA	Lynchburg city	3	51	680	51680	Distribution of population (%)	1,703	181	0.626	0.276	0.003	0.026	0.001	0.045	0.023	Medium metro
01/13/2021	01/01/2020	01/09/2021	VA	Manassas city	2	51	683	51683	Distribution of all-cause deaths (%)	550	117	0.629	0.164		0.058		0.149		Large fringe metro	Data based on counts less than 10 suppressed
01/13/2021	01/01/2020	01/09/2021	VA	Manassas city	2	51	683	51683	Distribution of COVID-19 deaths (%)	550	117	0.521	0.111				0.316		Large fringe metro	Data based on counts less than 10 suppressed
01/13/2021	01/01/2020	01/09/2021	VA	Manassas city	2	51	683	51683	Distribution of population (%)	550	117	0.395	0.136	0.002	0.059	0.001	0.381	0.026	Large fringe metro
01/13/2021	01/01/2020	01/09/2021	VA	Newport News city	2	51	700	51700	Distribution of all-cause deaths (%)	2,153	106	0.573	0.375		0.02		0.02	0.01	Large fringe metro	Data based on counts less than 10 suppressed
01/13/2021	01/01/2020	01/09/2021	VA	Newport News city	2	51	700	51700	Distribution of COVID-19 deaths (%)	2,153	106	0.538	0.387						Large fringe metro	Data based on counts less than 10 suppressed
01/13/2021	01/01/2020	01/09/2021	VA	Newport News city	2	51	700	51700	Distribution of population (%)	2,153	106	0.422	0.409	0.004	0.032	0.002	0.094	0.039	Large fringe metro
01/13/2021	01/01/2020	01/09/2021	VA	Norfolk city	1	51	710	51710	Distribution of all-cause deaths (%)	2,944	155	0.47	0.458		0.03		0.022	0.017	Large central metro	Data based on counts less than 10 suppressed
01/13/2021	01/01/2020	01/09/2021	VA	Norfolk city	1	51	710	51710	Distribution of COVID-19 deaths (%)	2,944	155	0.381	0.581						Large central metro	Data based on counts less than 10 suppressed
01/13/2021	01/01/2020	01/09/2021	VA	Norfolk city	1	51	710	51710	Distribution of population (%)	2,944	155	0.432	0.405	0.004	0.037	0.002	0.084	0.035	Large central metro
01/13/2021	01/01/2020	01/09/2021	VA	Richmond city	1	51	760	51760	Distribution of all-cause deaths (%)	3,384	178	0.464	0.48	0.003	0.013		0.028	0.011	Large central metro	Data based on counts less than 10 suppressed
01/13/2021	01/01/2020	01/09/2021	VA	Richmond city	1	51	760	51760	Distribution of COVID-19 deaths (%)	3,384	178	0.421	0.461				0.096		Large central metro	Data based on counts less than 10 suppressed
01/13/2021	01/01/2020	01/09/2021	VA	Richmond city	1	51	760	51760	Distribution of population (%)	3,384	178	0.422	0.459	0.003	0.022	0	0.073	0.021	Large central metro
01/13/2021	01/01/2020	01/09/2021	VA	Roanoke city	3	51	770	51770	Distribution of all-cause deaths (%)	2,573	208	0.812	0.161		0.005		0.013	0.009	Medium metro	Data based on counts less than 10 suppressed
01/13/2021	01/01/2020	01/09/2021	VA	Roanoke city	3	51	770	51770	Distribution of COVID-19 deaths (%)	2,573	208	0.827	0.115						Medium metro	Data based on counts less than 10 suppressed
01/13/2021	01/01/2020	01/09/2021	VA	Roanoke city	3	51	770	51770	Distribution of population (%)	2,573	208	0.578	0.287	0.002	0.035	0.001	0.067	0.03	Medium metro
01/13/2021	01/01/2020	01/09/2021	VA	Suffolk city	2	51	800	51800	Distribution of all-cause deaths (%)	990	111	0.536	0.442				0.014		Large fringe metro	Data based on counts less than 10 suppressed
01/13/2021	01/01/2020	01/09/2021	VA	Suffolk city	2	51	800	51800	Distribution of COVID-19 deaths (%)	990	111	0.495	0.468						Large fringe metro	Data based on counts less than 10 suppressed
01/13/2021	01/01/2020	01/09/2021	VA	Suffolk city	2	51	800	51800	Distribution of population (%)	990	111	0.489	0.417	0.003	0.018	0.001	0.047	0.026	Large fringe metro
01/13/2021	01/01/2020	01/09/2021	VA	Virginia Beach city	1	51	810	51810	Distribution of all-cause deaths (%)	3,382	132	0.749	0.182		0.034		0.025	0.007	Large central metro	Data based on counts less than 10 suppressed
01/13/2021	01/01/2020	01/09/2021	VA	Virginia Beach city	1	51	810	51810	Distribution of COVID-19 deaths (%)	3,382	132	0.614	0.258						Large central metro	Data based on counts less than 10 suppressed
01/13/2021	01/01/2020	01/09/2021	VA	Virginia Beach city	1	51	810	51810	Distribution of population (%)	3,382	132	0.61	0.191	0.003	0.071	0.001	0.085	0.039	Large central metro
01/13/2021	01/01/2020	01/09/2021	WA	Benton County	3	53	5	53005	Distribution of all-cause deaths (%)	2,070	216	0.826	0.013	0.01	0.016		0.127	0.007	Medium metro	Data based on counts less than 10 suppressed
01/13/2021	01/01/2020	01/09/2021	WA	Benton County	3	53	5	53005	Distribution of COVID-19 deaths (%)	2,070	216	0.569					0.356		Medium metro	Data based on counts less than 10 suppressed
01/13/2021	01/01/2020	01/09/2021	WA	Benton County	3	53	5	53005	Distribution of population (%)	2,070	216	0.693	0.015	0.007	0.031	0.002	0.226	0.027	Medium metro
01/13/2021	01/01/2020	01/09/2021	WA	Clark County	2	53	11	53011	Distribution of all-cause deaths (%)	4,144	134	0.917	0.017	0.005	0.023	0.005	0.028	0.006	Large fringe metro
01/13/2021	01/01/2020	01/09/2021	WA	Clark County	2	53	11	53011	Distribution of COVID-19 deaths (%)	4,144	134	0.784					0.104		Large fringe metro	Data based on counts less than 10 suppressed
01/13/2021	01/01/2020	01/09/2021	WA	Clark County	2	53	11	53011	Distribution of population (%)	4,144	134	0.768	0.021	0.007	0.048	0.008	0.101	0.045	Large fringe metro
01/13/2021	01/01/2020	01/09/2021	WA	King County	1	53	33	53033	Distribution of all-cause deaths (%)	15,110	1,019	0.749	0.066	0.012	0.103	0.009	0.047	0.014	Large central metro
01/13/2021	01/01/2020	01/09/2021	WA	King County	1	53	33	53033	Distribution of COVID-19 deaths (%)	15,110	1,019	0.65	0.063	0.011	0.147	0.012	0.11		Large central metro	Data based on counts less than 10 suppressed
01/13/2021	01/01/2020	01/09/2021	WA	King County	1	53	33	53033	Distribution of population (%)	15,110	1,019	0.576	0.066	0.006	0.193	0.008	0.098	0.053	Large central metro
01/13/2021	01/01/2020	01/09/2021	WA	Pierce County	2	53	53	53053	Distribution of all-cause deaths (%)	7,754	327	0.803	0.066	0.013	0.051	0.016	0.035	0.017	Large fringe metro
01/13/2021	01/01/2020	01/09/2021	WA	Pierce County	2	53	53	53053	Distribution of COVID-19 deaths (%)	7,754	327	0.713	0.067		0.08	0.061	0.058		Large fringe metro	Data based on counts less than 10 suppressed
01/13/2021	01/01/2020	01/09/2021	WA	Pierce County	2	53	53	53053	Distribution of population (%)	7,754	327	0.646	0.07	0.011	0.067	0.016	0.112	0.078	Large fringe metro
01/13/2021	01/01/2020	01/09/2021	WA	Snohomish County	2	53	61	53061	Distribution of all-cause deaths (%)	5,692	301	0.867	0.019	0.015	0.05	0.004	0.029	0.017	Large fringe metro
01/13/2021	01/01/2020	01/09/2021	WA	Snohomish County	2	53	61	53061	Distribution of COVID-19 deaths (%)	5,692	301	0.807			0.063		0.07		Large fringe metro	Data based on counts less than 10 suppressed
01/13/2021	01/01/2020	01/09/2021	WA	Snohomish County	2	53	61	53061	Distribution of population (%)	5,692	301	0.677	0.035	0.011	0.118	0.006	0.105	0.049	Large fringe metro
01/13/2021	01/01/2020	01/09/2021	WA	Spokane County	3	53	63	53063	Distribution of all-cause deaths (%)	5,862	366	0.917	0.013	0.016	0.012	0.004	0.026	0.01	Medium metro
01/13/2021	01/01/2020	01/09/2021	WA	Spokane County	3	53	63	53063	Distribution of COVID-19 deaths (%)	5,862	366	0.833		0.046			0.057		Medium metro	Data based on counts less than 10 suppressed
01/13/2021	01/01/2020	01/09/2021	WA	Spokane County	3	53	63	53063	Distribution of population (%)	5,862	366	0.835	0.019	0.014	0.023	0.006	0.061	0.042	Medium metro
01/13/2021	01/01/2020	01/09/2021	WA	Yakima County	4	53	77	53077	Distribution of all-cause deaths (%)	2,298	278	0.73	0.008	0.066	0.007		0.181	0.006	Small metro	Data based on counts less than 10 suppressed
01/13/2021	01/01/2020	01/09/2021	WA	Yakima County	4	53	77	53077	Distribution of COVID-19 deaths (%)	2,298	278	0.583		0.108			0.284		Small metro	Data based on counts less than 10 suppressed
01/13/2021	01/01/2020	01/09/2021	WA	Yakima County	4	53	77	53077	Distribution of population (%)	2,298	278	0.423	0.008	0.037	0.012	0.001	0.501	0.018	Small metro
01/13/2021	01/01/2020	01/09/2021	WI	Brown County	3	55	9	55009	Distribution of all-cause deaths (%)	3,070	351	0.908	0.018	0.029	0.014		0.028		Medium metro	Data based on counts less than 10 suppressed
01/13/2021	01/01/2020	01/09/2021	WI	Brown County	3	55	9	55009	Distribution of COVID-19 deaths (%)	3,070	351	0.829		0.051			0.074		Medium metro	Data based on counts less than 10 suppressed
01/13/2021	01/01/2020	01/09/2021	WI	Brown County	3	55	9	55009	Distribution of population (%)	3,070	351	0.803	0.027	0.026	0.033	0	0.09	0.021	Medium metro
01/13/2021	01/01/2020	01/09/2021	WI	Dane County	3	55	25	55025	Distribution of all-cause deaths (%)	4,978	333	0.921	0.041	0.004	0.014		0.017	0.003	Medium metro	Data based on counts less than 10 suppressed
01/13/2021	01/01/2020	01/09/2021	WI	Dane County	3	55	25	55025	Distribution of COVID-19 deaths (%)	4,978	333	0.907	0.03				0.042		Medium metro	Data based on counts less than 10 suppressed
01/13/2021	01/01/2020	01/09/2021	WI	Dane County	3	55	25	55025	Distribution of population (%)	4,978	333	0.792	0.053	0.003	0.062	0	0.065	0.024	Medium metro
01/13/2021	01/01/2020	01/09/2021	WI	Dodge County	5	55	27	55027	Distribution of all-cause deaths (%)	1,039	122	0.974					0.013		Micropolitan	Data based on counts less than 10 suppressed
01/13/2021	01/01/2020	01/09/2021	WI	Dodge County	5	55	27	55027	Distribution of COVID-19 deaths (%)	1,039	122	0.943							Micropolitan	Data based on counts less than 10 suppressed
01/13/2021	01/01/2020	01/09/2021	WI	Dodge County	5	55	27	55027	Distribution of population (%)	1,039	122	0.895	0.032	0.005	0.006	0.001	0.05	0.01	Micropolitan
01/13/2021	01/01/2020	01/09/2021	WI	Eau Claire County	4	55	35	55035	Distribution of all-cause deaths (%)	1,417	132	0.959	0.008	0.009	0.016				Small metro	Data based on counts less than 10 suppressed
01/13/2021	01/01/2020	01/09/2021	WI	Eau Claire County	4	55	35	55035	Distribution of COVID-19 deaths (%)	1,417	132	0.909							Small metro	Data based on counts less than 10 suppressed
01/13/2021	01/01/2020	01/09/2021	WI	Eau Claire County	4	55	35	55035	Distribution of population (%)	1,417	132	0.894	0.011	0.005	0.042	0.002	0.027	0.019	Small metro
01/13/2021	01/01/2020	01/09/2021	WI	Fond du Lac County	4	55	39	55039	Distribution of all-cause deaths (%)	1,138	107	0.958	0.012				0.016		Small metro	Data based on counts less than 10 suppressed
01/13/2021	01/01/2020	01/09/2021	WI	Fond du Lac County	4	55	39	55039	Distribution of COVID-19 deaths (%)	1,138	107	0.925							Small metro	Data based on counts less than 10 suppressed
01/13/2021	01/01/2020	01/09/2021	WI	Fond du Lac County	4	55	39	55039	Distribution of population (%)	1,138	107	0.89	0.02	0.004	0.018	0	0.054	0.013	Small metro
01/13/2021	01/01/2020	01/09/2021	WI	Kenosha County	2	55	59	55059	Distribution of all-cause deaths (%)	1,733	244	0.894	0.057		0.007		0.037		Large fringe metro	Data based on counts less than 10 suppressed
01/13/2021	01/01/2020	01/09/2021	WI	Kenosha County	2	55	59	55059	Distribution of COVID-19 deaths (%)	1,733	244	0.848	0.053				0.086		Large fringe metro	Data based on counts less than 10 suppressed
01/13/2021	01/01/2020	01/09/2021	WI	Kenosha County	2	55	59	55059	Distribution of population (%)	1,733	244	0.754	0.069	0.003	0.017	0	0.135	0.023	Large fringe metro
01/13/2021	01/01/2020	01/09/2021	WI	La Crosse County	4	55	63	55063	Distribution of all-cause deaths (%)	1,655	147	0.966	0.008	0.007	0.011		0.008		Small metro	Data based on counts less than 10 suppressed
01/13/2021	01/01/2020	01/09/2021	WI	La Crosse County	4	55	63	55063	Distribution of COVID-19 deaths (%)	1,655	147	0.905							Small metro	Data based on counts less than 10 suppressed
01/13/2021	01/01/2020	01/09/2021	WI	La Crosse County	4	55	63	55063	Distribution of population (%)	1,655	147	0.895	0.015	0.004	0.047	0	0.021	0.018	Small metro
01/13/2021	01/01/2020	01/09/2021	WI	Marathon County	4	55	73	55073	Distribution of all-cause deaths (%)	1,750	234	0.968		0.006	0.017				Small metro	Data based on counts less than 10 suppressed
01/13/2021	01/01/2020	01/09/2021	WI	Marathon County	4	55	73	55073	Distribution of COVID-19 deaths (%)	1,750	234	0.944							Small metro	Data based on counts less than 10 suppressed
01/13/2021	01/01/2020	01/09/2021	WI	Marathon County	4	55	73	55073	Distribution of population (%)	1,750	234	0.882	0.008	0.004	0.06	0	0.03	0.015	Small metro
01/13/2021	01/01/2020	01/09/2021	WI	Milwaukee County	1	55	79	55079	Distribution of all-cause deaths (%)	10,946	1,000	0.673	0.24	0.005	0.018		0.06	0.004	Large central metro	Data based on counts less than 10 suppressed
01/13/2021	01/01/2020	01/09/2021	WI	Milwaukee County	1	55	79	55079	Distribution of COVID-19 deaths (%)	10,946	1,000	0.583	0.254		0.031		0.125		Large central metro	Data based on counts less than 10 suppressed
01/13/2021	01/01/2020	01/09/2021	WI	Milwaukee County	1	55	79	55079	Distribution of population (%)	10,946	1,000	0.506	0.263	0.006	0.046	0	0.156	0.024	Large central metro
01/13/2021	01/01/2020	01/09/2021	WI	Outagamie County	4	55	87	55087	Distribution of all-cause deaths (%)	1,929	236	0.947	0.011	0.015	0.012		0.013		Small metro	Data based on counts less than 10 suppressed
01/13/2021	01/01/2020	01/09/2021	WI	Outagamie County	4	55	87	55087	Distribution of COVID-19 deaths (%)	1,929	236	0.903							Small metro	Data based on counts less than 10 suppressed
01/13/2021	01/01/2020	01/09/2021	WI	Outagamie County	4	55	87	55087	Distribution of population (%)	1,929	236	0.87	0.014	0.016	0.036	0.001	0.046	0.017	Small metro
01/13/2021	01/01/2020	01/09/2021	WI	Ozaukee County	2	55	89	55089	Distribution of all-cause deaths (%)	1,244	147	0.898	0.083		0.009		0.009		Large fringe metro	Data based on counts less than 10 suppressed
01/13/2021	01/01/2020	01/09/2021	WI	Ozaukee County	2	55	89	55089	Distribution of COVID-19 deaths (%)	1,244	147	0.796	0.15						Large fringe metro	Data based on counts less than 10 suppressed
01/13/2021	01/01/2020	01/09/2021	WI	Ozaukee County	2	55	89	55089	Distribution of population (%)	1,244	147	0.91	0.016	0.002	0.026	0	0.031	0.014	Large fringe metro
01/13/2021	01/01/2020	01/09/2021	WI	Racine County	4	55	101	55101	Distribution of all-cause deaths (%)	1,903	202	0.836	0.1				0.056		Small metro	Data based on counts less than 10 suppressed
01/13/2021	01/01/2020	01/09/2021	WI	Racine County	4	55	101	55101	Distribution of COVID-19 deaths (%)	1,903	202	0.757	0.124				0.114		Small metro	Data based on counts less than 10 suppressed
01/13/2021	01/01/2020	01/09/2021	WI	Racine County	4	55	101	55101	Distribution of population (%)	1,903	202	0.713	0.113	0.004	0.012	0	0.136	0.021	Small metro
01/13/2021	01/01/2020	01/09/2021	WI	Rock County	4	55	105	55105	Distribution of all-cause deaths (%)	1,828	128	0.917	0.051		0.005		0.022		Small metro	Data based on counts less than 10 suppressed
01/13/2021	01/01/2020	01/09/2021	WI	Rock County	4	55	105	55105	Distribution of COVID-19 deaths (%)	1,828	128	0.805					0.117		Small metro	Data based on counts less than 10 suppressed
01/13/2021	01/01/2020	01/09/2021	WI	Rock County	4	55	105	55105	Distribution of population (%)	1,828	128	0.823	0.049	0.003	0.013	0	0.091	0.021	Small metro
01/13/2021	01/01/2020	01/09/2021	WI	Sheboygan County	4	55	117	55117	Distribution of all-cause deaths (%)	1,309	138	0.953	0.008		0.015		0.023		Small metro	Data based on counts less than 10 suppressed
01/13/2021	01/01/2020	01/09/2021	WI	Sheboygan County	4	55	117	55117	Distribution of COVID-19 deaths (%)	1,309	138	0.891							Small metro	Data based on counts less than 10 suppressed
01/13/2021	01/01/2020	01/09/2021	WI	Sheboygan County	4	55	117	55117	Distribution of population (%)	1,309	138	0.835	0.021	0.004	0.057	0	0.067	0.016	Small metro
01/13/2021	01/01/2020	01/09/2021	WI	Waukesha County	2	55	133	55133	Distribution of all-cause deaths (%)	4,058	459	0.943	0.023	0.003	0.01		0.021		Large fringe metro	Data based on counts less than 10 suppressed
01/13/2021	01/01/2020	01/09/2021	WI	Waukesha County	2	55	133	55133	Distribution of COVID-19 deaths (%)	4,058	459	0.911	0.031				0.039		Large fringe metro	Data based on counts less than 10 suppressed
01/13/2021	01/01/2020	01/09/2021	WI	Waukesha County	2	55	133	55133	Distribution of population (%)	4,058	459	0.88	0.016	0.002	0.038	0	0.049	0.014	Large fringe metro
01/13/2021	01/01/2020	01/09/2021	WI	Waupaca County	6	55	135	55135	Distribution of all-cause deaths (%)	693	104	0.984							Noncore	Data based on counts less than 10 suppressed
01/13/2021	01/01/2020	01/09/2021	WI	Waupaca County	6	55	135	55135	Distribution of COVID-19 deaths (%)	693	104	0.971							Noncore	Data based on counts less than 10 suppressed
01/13/2021	01/01/2020	01/09/2021	WI	Waupaca County	6	55	135	55135	Distribution of population (%)	693	104	0.94	0.005	0.006	0.005	0	0.033	0.011	Noncore
01/13/2021	01/01/2020	01/09/2021	WI	Winnebago County	4	55	139	55139	Distribution of all-cause deaths (%)	1,945	185	0.959	0.011	0.006	0.011		0.01		Small metro	Data based on counts less than 10 suppressed
01/13/2021	01/01/2020	01/09/2021	WI	Winnebago County	4	55	139	55139	Distribution of COVID-19 deaths (%)	1,945	185	0.957							Small metro	Data based on counts less than 10 suppressed
01/13/2021	01/01/2020	01/09/2021	WI	Winnebago County	4	55	139	55139	Distribution of population (%)	1,945	185	0.879	0.024	0.006	0.03	0	0.044	0.017	Small metro
01/13/2021	01/01/2020	01/09/2021	WI	Wood County	5	55	141	55141	Distribution of all-cause deaths (%)	1,331	106	0.972			0.008		0.013		Micropolitan	Data based on counts less than 10 suppressed
01/13/2021	01/01/2020	01/09/2021	WI	Wood County	5	55	141	55141	Distribution of COVID-19 deaths (%)	1,331	106	0.943							Micropolitan	Data based on counts less than 10 suppressed
01/13/2021	01/01/2020	01/09/2021	WI	Wood County	5	55	141	55141	Distribution of population (%)	1,331	106	0.92	0.009	0.008	0.019	0	0.032	0.012	Micropolitan
01/13/2021	01/01/2020	01/09/2021	WV	Cabell County	3	54	11	54011	Distribution of all-cause deaths (%)	2,012	113	0.956	0.036						Medium metro	Data based on counts less than 10 suppressed
01/13/2021	01/01/2020	01/09/2021	WV	Cabell County	3	54	11	54011	Distribution of COVID-19 deaths (%)	2,012	113	0.947							Medium metro	Data based on counts less than 10 suppressed
01/13/2021	01/01/2020	01/09/2021	WV	Cabell County	3	54	11	54011	Distribution of population (%)	2,012	113	0.901	0.047	0.002	0.012	0	0.014	0.023	Medium metro
01/13/2021	01/01/2020	01/09/2021	WV	Kanawha County	4	54	39	54039	Distribution of all-cause deaths (%)	3,289	222	0.945	0.049		0.004				Small metro	Data based on counts less than 10 suppressed
01/13/2021	01/01/2020	01/09/2021	WV	Kanawha County	4	54	39	54039	Distribution of COVID-19 deaths (%)	3,289	222	0.941	0.054						Small metro	Data based on counts less than 10 suppressed
01/13/2021	01/01/2020	01/09/2021	WV	Kanawha County	4	54	39	54039	Distribution of population (%)	3,289	222	0.877	0.075	0.001	0.01	0	0.012	0.024	Small metro
01/13/2021	01/01/2020	01/09/2021	WY	Natrona County	4	56	25	56025	Distribution of all-cause deaths (%)	1,030	111	0.909		0.036			0.042		Small metro	Data based on counts less than 10 suppressed
01/13/2021	01/01/2020	01/09/2021	WY	Natrona County	4	56	25	56025	Distribution of COVID-19 deaths (%)	1,030	111	0.775		0.144					Small metro	Data based on counts less than 10 suppressed
01/13/2021	01/01/2020	01/09/2021	WY	Natrona County	4	56	25	56025	Distribution of population (%)	1,030	111	0.862	0.012	0.01	0.008	0.001	0.087	0.019	Small metro
