## Supplementary material for "Understanding Convergence Between Non-Hispanic Black and White COVID-19 Mortality: A County-Level Approach": County-Level Data Over Time: Socrata_ByCountyRace_01212021.csv

Data as of	Start Date	End Date	State	County Name	Urban Rural Code	FIPS State	FIPS County	FIPS Code	Indicator	Total deaths	COVID-19 Deaths	Non-Hispanic White	Non-Hispanic Black	Non-Hispanic American Indian or Alaska Native	Non-Hispanic Asian	Non-Hispanic Native Hawaiian or Other Pacific Islander	Hispanic	Other	Urban Rural Description	Footnote
01/21/2021	01/04/2020	01/16/2021	AK	Anchorage Municipality	3	2	20	2020	Distribution of all-cause deaths (%)	2,250	128	0.582	0.044	0.211	0.057	0.026	0.034	0.046	Medium metro
01/21/2021	01/04/2020	01/16/2021	AK	Anchorage Municipality	3	2	20	2020	Distribution of COVID-19 deaths (%)	2,250	128	0.305		0.344	0.148	0.102			Medium metro	Data based on counts less than 10 suppressed
01/21/2021	01/04/2020	01/16/2021	AK	Anchorage Municipality	3	2	20	2020	Distribution of population (%)	2,250	128	0.556	0.052	0.081	0.095	0.026	0.091	0.099	Medium metro
01/21/2021	01/04/2020	01/16/2021	AL	Baldwin County	4	1	3	1003	Distribution of all-cause deaths (%)	2,321	131	0.897	0.082				0.013		Small metro	Data based on counts less than 10 suppressed
01/21/2021	01/04/2020	01/16/2021	AL	Baldwin County	4	1	3	1003	Distribution of COVID-19 deaths (%)	2,321	131	0.84	0.13						Small metro	Data based on counts less than 10 suppressed
01/21/2021	01/04/2020	01/16/2021	AL	Baldwin County	4	1	3	1003	Distribution of population (%)	2,321	131	0.832	0.086	0.007	0.011	0.001	0.047	0.017	Small metro
01/21/2021	01/04/2020	01/16/2021	AL	Calhoun County	4	1	15	1015	Distribution of all-cause deaths (%)	1,658	164	0.834	0.154				0.007		Small metro	Data based on counts less than 10 suppressed
01/21/2021	01/04/2020	01/16/2021	AL	Calhoun County	4	1	15	1015	Distribution of COVID-19 deaths (%)	1,658	164	0.78	0.207						Small metro	Data based on counts less than 10 suppressed
01/21/2021	01/04/2020	01/16/2021	AL	Calhoun County	4	1	15	1015	Distribution of population (%)	1,658	164	0.716	0.21	0.004	0.009	0.001	0.041	0.019	Small metro
01/21/2021	01/04/2020	01/16/2021	AL	Colbert County	4	1	33	1033	Distribution of all-cause deaths (%)	725	104	0.803	0.183				0.014		Small metro	Data based on counts less than 10 suppressed
01/21/2021	01/04/2020	01/16/2021	AL	Colbert County	4	1	33	1033	Distribution of COVID-19 deaths (%)	725	104	0.75	0.183						Small metro	Data based on counts less than 10 suppressed
01/21/2021	01/04/2020	01/16/2021	AL	Colbert County	4	1	33	1033	Distribution of population (%)	725	104	0.777	0.16	0.006	0.007	0.001	0.032	0.018	Small metro
01/21/2021	01/04/2020	01/16/2021	AL	Cullman County	5	1	43	1043	Distribution of all-cause deaths (%)	1,196	127	0.979	0.01						Micropolitan	Data based on counts less than 10 suppressed
01/21/2021	01/04/2020	01/16/2021	AL	Cullman County	5	1	43	1043	Distribution of COVID-19 deaths (%)	1,196	127	0.976							Micropolitan	Data based on counts less than 10 suppressed
01/21/2021	01/04/2020	01/16/2021	AL	Cullman County	5	1	43	1043	Distribution of population (%)	1,196	127	0.916	0.012	0.006	0.007	0.001	0.045	0.013	Micropolitan
01/21/2021	01/04/2020	01/16/2021	AL	Etowah County	4	1	55	1055	Distribution of all-cause deaths (%)	1,799	236	0.858	0.131				0.007		Small metro	Data based on counts less than 10 suppressed
01/21/2021	01/04/2020	01/16/2021	AL	Etowah County	4	1	55	1055	Distribution of COVID-19 deaths (%)	1,799	236	0.847	0.148						Small metro	Data based on counts less than 10 suppressed
01/21/2021	01/04/2020	01/16/2021	AL	Etowah County	4	1	55	1055	Distribution of population (%)	1,799	236	0.774	0.155	0.004	0.008	0	0.041	0.017	Small metro
01/21/2021	01/04/2020	01/16/2021	AL	Houston County	4	1	69	1069	Distribution of all-cause deaths (%)	2,171	377	0.748	0.238				0.007		Small metro	Data based on counts less than 10 suppressed
01/21/2021	01/04/2020	01/16/2021	AL	Houston County	4	1	69	1069	Distribution of COVID-19 deaths (%)	2,171	377	0.679	0.297						Small metro	Data based on counts less than 10 suppressed
01/21/2021	01/04/2020	01/16/2021	AL	Houston County	4	1	69	1069	Distribution of population (%)	2,171	377	0.66	0.271	0.004	0.01	0.001	0.034	0.02	Small metro
01/21/2021	01/04/2020	01/16/2021	AL	Jefferson County	1	1	73	1073	Distribution of all-cause deaths (%)	10,918	1,120	0.627	0.353		0.004		0.011	0.004	Large central metro	Data based on counts less than 10 suppressed
01/21/2021	01/04/2020	01/16/2021	AL	Jefferson County	1	1	73	1073	Distribution of COVID-19 deaths (%)	10,918	1,120	0.631	0.339				0.022		Large central metro	Data based on counts less than 10 suppressed
01/21/2021	01/04/2020	01/16/2021	AL	Jefferson County	1	1	73	1073	Distribution of population (%)	10,918	1,120	0.495	0.431	0.002	0.018	0	0.041	0.013	Large central metro
01/21/2021	01/04/2020	01/16/2021	AL	Lauderdale County	4	1	77	1077	Distribution of all-cause deaths (%)	1,623	162	0.901	0.091						Small metro	Data based on counts less than 10 suppressed
01/21/2021	01/04/2020	01/16/2021	AL	Lauderdale County	4	1	77	1077	Distribution of COVID-19 deaths (%)	1,623	162	0.833	0.142						Small metro	Data based on counts less than 10 suppressed
01/21/2021	01/04/2020	01/16/2021	AL	Lauderdale County	4	1	77	1077	Distribution of population (%)	1,623	162	0.845	0.099	0.004	0.008	0	0.029	0.016	Small metro
01/21/2021	01/04/2020	01/16/2021	AL	Lee County	4	1	81	1081	Distribution of all-cause deaths (%)	1,371	187	0.696	0.29						Small metro	Data based on counts less than 10 suppressed
01/21/2021	01/04/2020	01/16/2021	AL	Lee County	4	1	81	1081	Distribution of COVID-19 deaths (%)	1,371	187	0.583	0.39						Small metro	Data based on counts less than 10 suppressed
01/21/2021	01/04/2020	01/16/2021	AL	Lee County	4	1	81	1081	Distribution of population (%)	1,371	187	0.676	0.226	0.002	0.041	0.001	0.037	0.016	Small metro
01/21/2021	01/04/2020	01/16/2021	AL	Madison County	3	1	89	1089	Distribution of all-cause deaths (%)	4,574	342	0.783	0.186		0.01		0.016	0.003	Medium metro	Data based on counts less than 10 suppressed
01/21/2021	01/04/2020	01/16/2021	AL	Madison County	3	1	89	1089	Distribution of COVID-19 deaths (%)	4,574	342	0.775	0.164				0.047		Medium metro	Data based on counts less than 10 suppressed
01/21/2021	01/04/2020	01/16/2021	AL	Madison County	3	1	89	1089	Distribution of population (%)	4,574	342	0.644	0.244	0.007	0.026	0.001	0.052	0.026	Medium metro
01/21/2021	01/04/2020	01/16/2021	AL	Marshall County	5	1	95	1095	Distribution of all-cause deaths (%)	1,335	127	0.952	0.015				0.03		Micropolitan	Data based on counts less than 10 suppressed
01/21/2021	01/04/2020	01/16/2021	AL	Marshall County	5	1	95	1095	Distribution of COVID-19 deaths (%)	1,335	127	0.874					0.11		Micropolitan	Data based on counts less than 10 suppressed
01/21/2021	01/04/2020	01/16/2021	AL	Marshall County	5	1	95	1095	Distribution of population (%)	1,335	127	0.797	0.026	0.006	0.006	0.001	0.147	0.016	Micropolitan
01/21/2021	01/04/2020	01/16/2021	AL	Mobile County	3	1	97	1097	Distribution of all-cause deaths (%)	5,803	581	0.637	0.338	0.008	0.006		0.007	0.003	Medium metro	Data based on counts less than 10 suppressed
01/21/2021	01/04/2020	01/16/2021	AL	Mobile County	3	1	97	1097	Distribution of COVID-19 deaths (%)	5,803	581	0.513	0.449						Medium metro	Data based on counts less than 10 suppressed
01/21/2021	01/04/2020	01/16/2021	AL	Mobile County	3	1	97	1097	Distribution of population (%)	5,803	581	0.565	0.359	0.009	0.021	0	0.03	0.016	Medium metro
01/21/2021	01/04/2020	01/16/2021	AL	Montgomery County	3	1	101	1101	Distribution of all-cause deaths (%)	3,460	493	0.471	0.513		0.005		0.006	0.004	Medium metro	Data based on counts less than 10 suppressed
01/21/2021	01/04/2020	01/16/2021	AL	Montgomery County	3	1	101	1101	Distribution of COVID-19 deaths (%)	3,460	493	0.371	0.606						Medium metro	Data based on counts less than 10 suppressed
01/21/2021	01/04/2020	01/16/2021	AL	Montgomery County	3	1	101	1101	Distribution of population (%)	3,460	493	0.327	0.588	0.002	0.032	0	0.037	0.013	Medium metro
01/21/2021	01/04/2020	01/16/2021	AL	Morgan County	4	1	103	1103	Distribution of all-cause deaths (%)	1,543	153	0.863	0.113				0.023		Small metro	Data based on counts less than 10 suppressed
01/21/2021	01/04/2020	01/16/2021	AL	Morgan County	4	1	103	1103	Distribution of COVID-19 deaths (%)	1,543	153	0.804	0.163						Small metro	Data based on counts less than 10 suppressed
01/21/2021	01/04/2020	01/16/2021	AL	Morgan County	4	1	103	1103	Distribution of population (%)	1,543	153	0.75	0.127	0.008	0.006	0.001	0.087	0.021	Small metro
01/21/2021	01/04/2020	01/16/2021	AL	Shelby County	2	1	117	1117	Distribution of all-cause deaths (%)	1,527	120	0.869	0.106		0.008		0.014		Large fringe metro	Data based on counts less than 10 suppressed
01/21/2021	01/04/2020	01/16/2021	AL	Shelby County	2	1	117	1117	Distribution of COVID-19 deaths (%)	1,527	120	0.792	0.183						Large fringe metro	Data based on counts less than 10 suppressed
01/21/2021	01/04/2020	01/16/2021	AL	Shelby County	2	1	117	1117	Distribution of population (%)	1,527	120	0.772	0.131	0.003	0.022	0	0.058	0.014	Large fringe metro
01/21/2021	01/04/2020	01/16/2021	AL	Tuscaloosa County	4	1	125	1125	Distribution of all-cause deaths (%)	2,612	362	0.649	0.333				0.013		Small metro	Data based on counts less than 10 suppressed
01/21/2021	01/04/2020	01/16/2021	AL	Tuscaloosa County	4	1	125	1125	Distribution of COVID-19 deaths (%)	2,612	362	0.541	0.431						Small metro	Data based on counts less than 10 suppressed
01/21/2021	01/04/2020	01/16/2021	AL	Tuscaloosa County	4	1	125	1125	Distribution of population (%)	2,612	362	0.608	0.322	0.002	0.016	0	0.04	0.012	Small metro
01/21/2021	01/04/2020	01/16/2021	AL	Walker County	2	1	127	1127	Distribution of all-cause deaths (%)	1,104	120	0.939	0.053						Large fringe metro	Data based on counts less than 10 suppressed
01/21/2021	01/04/2020	01/16/2021	AL	Walker County	2	1	127	1127	Distribution of COVID-19 deaths (%)	1,104	120	0.925							Large fringe metro	Data based on counts less than 10 suppressed
01/21/2021	01/04/2020	01/16/2021	AL	Walker County	2	1	127	1127	Distribution of population (%)	1,104	120	0.888	0.061	0.004	0.005	0	0.026	0.015	Large fringe metro
01/21/2021	01/04/2020	01/16/2021	AR	Benton County	3	5	7	5007	Distribution of all-cause deaths (%)	2,166	286	0.914	0.008	0.011	0.006	0.013	0.046		Medium metro	Data based on counts less than 10 suppressed
01/21/2021	01/04/2020	01/16/2021	AR	Benton County	3	5	7	5007	Distribution of COVID-19 deaths (%)	2,166	286	0.759				0.084	0.129		Medium metro	Data based on counts less than 10 suppressed
01/21/2021	01/04/2020	01/16/2021	AR	Benton County	3	5	7	5007	Distribution of population (%)	2,166	286	0.721	0.018	0.014	0.04	0.007	0.17	0.03	Medium metro
01/21/2021	01/04/2020	01/16/2021	AR	Craighead County	4	5	31	5031	Distribution of all-cause deaths (%)	2,446	402	0.881	0.107				0.007		Small metro	Data based on counts less than 10 suppressed
01/21/2021	01/04/2020	01/16/2021	AR	Craighead County	4	5	31	5031	Distribution of COVID-19 deaths (%)	2,446	402	0.848	0.134						Small metro	Data based on counts less than 10 suppressed
01/21/2021	01/04/2020	01/16/2021	AR	Craighead County	4	5	31	5031	Distribution of population (%)	2,446	402	0.748	0.165	0.003	0.012	0	0.052	0.018	Small metro
01/21/2021	01/04/2020	01/16/2021	AR	Faulkner County	3	5	45	5045	Distribution of all-cause deaths (%)	1,203	116	0.9	0.074				0.012		Medium metro	Data based on counts less than 10 suppressed
01/21/2021	01/04/2020	01/16/2021	AR	Faulkner County	3	5	45	5045	Distribution of COVID-19 deaths (%)	1,203	116	0.879	0.112						Medium metro	Data based on counts less than 10 suppressed
01/21/2021	01/04/2020	01/16/2021	AR	Faulkner County	3	5	45	5045	Distribution of population (%)	1,203	116	0.799	0.12	0.005	0.012	0.001	0.042	0.021	Medium metro
01/21/2021	01/04/2020	01/16/2021	AR	Garland County	4	5	51	5051	Distribution of all-cause deaths (%)	2,022	223	0.901	0.073				0.013	0.01	Small metro	Data based on counts less than 10 suppressed
01/21/2021	01/04/2020	01/16/2021	AR	Garland County	4	5	51	5051	Distribution of COVID-19 deaths (%)	2,022	223	0.83	0.135						Small metro	Data based on counts less than 10 suppressed
01/21/2021	01/04/2020	01/16/2021	AR	Garland County	4	5	51	5051	Distribution of population (%)	2,022	223	0.816	0.085	0.006	0.008	0.001	0.059	0.024	Small metro
01/21/2021	01/04/2020	01/16/2021	AR	Independence County	5	5	63	5063	Distribution of all-cause deaths (%)	638	118	0.964					0.016		Micropolitan	Data based on counts less than 10 suppressed
01/21/2021	01/04/2020	01/16/2021	AR	Independence County	5	5	63	5063	Distribution of COVID-19 deaths (%)	638	118	0.941							Micropolitan	Data based on counts less than 10 suppressed
01/21/2021	01/04/2020	01/16/2021	AR	Independence County	5	5	63	5063	Distribution of population (%)	638	118	0.88	0.023	0.005	0.008	0.001	0.066	0.017	Micropolitan
01/21/2021	01/04/2020	01/16/2021	AR	Jefferson County	4	5	69	5069	Distribution of all-cause deaths (%)	1,018	127	0.509	0.471				0.013		Small metro	Data based on counts less than 10 suppressed
01/21/2021	01/04/2020	01/16/2021	AR	Jefferson County	4	5	69	5069	Distribution of COVID-19 deaths (%)	1,018	127	0.449	0.504						Small metro	Data based on counts less than 10 suppressed
01/21/2021	01/04/2020	01/16/2021	AR	Jefferson County	4	5	69	5069	Distribution of population (%)	1,018	127	0.382	0.57	0.003	0.008	0.001	0.022	0.014	Small metro
01/21/2021	01/04/2020	01/16/2021	AR	Pulaski County	3	5	119	5119	Distribution of all-cause deaths (%)	7,080	655	0.712	0.262		0.006		0.015	0.004	Medium metro	Data based on counts less than 10 suppressed
01/21/2021	01/04/2020	01/16/2021	AR	Pulaski County	3	5	119	5119	Distribution of COVID-19 deaths (%)	7,080	655	0.653	0.292				0.04		Medium metro	Data based on counts less than 10 suppressed
01/21/2021	01/04/2020	01/16/2021	AR	Pulaski County	3	5	119	5119	Distribution of population (%)	7,080	655	0.516	0.375	0.003	0.022	0	0.062	0.021	Medium metro
01/21/2021	01/04/2020	01/16/2021	AR	Sebastian County	3	5	131	5131	Distribution of all-cause deaths (%)	2,499	264	0.881	0.043	0.016	0.014		0.027	0.018	Medium metro	Data based on counts less than 10 suppressed
01/21/2021	01/04/2020	01/16/2021	AR	Sebastian County	3	5	131	5131	Distribution of COVID-19 deaths (%)	2,499	264	0.784	0.038	0.042			0.083		Medium metro	Data based on counts less than 10 suppressed
01/21/2021	01/04/2020	01/16/2021	AR	Sebastian County	3	5	131	5131	Distribution of population (%)	2,499	264	0.686	0.067	0.019	0.046	0.001	0.147	0.034	Medium metro
01/21/2021	01/04/2020	01/16/2021	AR	Washington County	3	5	143	5143	Distribution of all-cause deaths (%)	2,646	327	0.896	0.021	0.01	0.01	0.022	0.038		Medium metro	Data based on counts less than 10 suppressed
01/21/2021	01/04/2020	01/16/2021	AR	Washington County	3	5	143	5143	Distribution of COVID-19 deaths (%)	2,646	327	0.765				0.08	0.101		Medium metro	Data based on counts less than 10 suppressed
01/21/2021	01/04/2020	01/16/2021	AR	Washington County	3	5	143	5143	Distribution of population (%)	2,646	327	0.686	0.033	0.011	0.025	0.027	0.167	0.052	Medium metro
01/21/2021	01/04/2020	01/16/2021	AZ	Coconino County	4	4	5	4005	Distribution of all-cause deaths (%)	1,312	177	0.46	0.013	0.415			0.09	0.017	Small metro	Data based on counts less than 10 suppressed
01/21/2021	01/04/2020	01/16/2021	AZ	Coconino County	4	4	5	4005	Distribution of COVID-19 deaths (%)	1,312	177	0.102		0.831			0.062		Small metro	Data based on counts less than 10 suppressed
01/21/2021	01/04/2020	01/16/2021	AZ	Coconino County	4	4	5	4005	Distribution of population (%)	1,312	177	0.54	0.013	0.258	0.019	0.001	0.143	0.026	Small metro
01/21/2021	01/04/2020	01/16/2021	AZ	Maricopa County	1	4	13	4013	Distribution of all-cause deaths (%)	45,335	5,434	0.71	0.05	0.033	0.017	0.002	0.162	0.026	Large central metro
01/21/2021	01/04/2020	01/16/2021	AZ	Maricopa County	1	4	13	4013	Distribution of COVID-19 deaths (%)	45,335	5,434	0.5	0.041	0.109	0.022	0.003	0.3	0.026	Large central metro
01/21/2021	01/04/2020	01/16/2021	AZ	Maricopa County	1	4	13	4013	Distribution of population (%)	45,335	5,434	0.544	0.056	0.017	0.043	0.002	0.313	0.024	Large central metro
01/21/2021	01/04/2020	01/16/2021	AZ	Mohave County	4	4	15	4015	Distribution of all-cause deaths (%)	3,745	313	0.873	0.008	0.013	0.008		0.069	0.028	Small metro	Data based on counts less than 10 suppressed
01/21/2021	01/04/2020	01/16/2021	AZ	Mohave County	4	4	15	4015	Distribution of COVID-19 deaths (%)	3,745	313	0.783		0.045			0.121		Small metro	Data based on counts less than 10 suppressed
01/21/2021	01/04/2020	01/16/2021	AZ	Mohave County	4	4	15	4015	Distribution of population (%)	3,745	313	0.766	0.011	0.021	0.011	0.002	0.169	0.02	Small metro
01/21/2021	01/04/2020	01/16/2021	AZ	Navajo County	5	4	17	4017	Distribution of all-cause deaths (%)	1,155	115	0.562		0.341			0.068	0.022	Micropolitan	Data based on counts less than 10 suppressed
01/21/2021	01/04/2020	01/16/2021	AZ	Navajo County	5	4	17	4017	Distribution of COVID-19 deaths (%)	1,155	115	0.304		0.583					Micropolitan	Data based on counts less than 10 suppressed
01/21/2021	01/04/2020	01/16/2021	AZ	Navajo County	5	4	17	4017	Distribution of population (%)	1,155	115	0.416	0.008	0.436	0.006	0.001	0.115	0.018	Micropolitan
01/21/2021	01/04/2020	01/16/2021	AZ	Pima County	3	4	19	4019	Distribution of all-cause deaths (%)	13,371	1,346	0.689	0.028	0.025	0.011	0.001	0.231	0.016	Medium metro
01/21/2021	01/04/2020	01/16/2021	AZ	Pima County	3	4	19	4019	Distribution of COVID-19 deaths (%)	13,371	1,346	0.473	0.022	0.046	0.013		0.431	0.013	Medium metro	Data based on counts less than 10 suppressed
01/21/2021	01/04/2020	01/16/2021	AZ	Pima County	3	4	19	4019	Distribution of population (%)	13,371	1,346	0.511	0.034	0.024	0.03	0.002	0.377	0.021	Medium metro
01/21/2021	01/04/2020	01/16/2021	AZ	Pinal County	2	4	21	4021	Distribution of all-cause deaths (%)	2,876	169	0.728	0.037	0.043	0.007		0.167	0.017	Large fringe metro	Data based on counts less than 10 suppressed
01/21/2021	01/04/2020	01/16/2021	AZ	Pinal County	2	4	21	4021	Distribution of COVID-19 deaths (%)	2,876	169	0.562		0.083			0.308		Large fringe metro	Data based on counts less than 10 suppressed
01/21/2021	01/04/2020	01/16/2021	AZ	Pinal County	2	4	21	4021	Distribution of population (%)	2,876	169	0.559	0.047	0.044	0.016	0.004	0.306	0.024	Large fringe metro
01/21/2021	01/04/2020	01/16/2021	AZ	Yavapai County	4	4	25	4025	Distribution of all-cause deaths (%)	3,469	200	0.901	0.003	0.016	0.005		0.057	0.016	Small metro	Data based on counts less than 10 suppressed
01/21/2021	01/04/2020	01/16/2021	AZ	Yavapai County	4	4	25	4025	Distribution of COVID-19 deaths (%)	3,469	200	0.815		0.06			0.105		Small metro	Data based on counts less than 10 suppressed
01/21/2021	01/04/2020	01/16/2021	AZ	Yavapai County	4	4	25	4025	Distribution of population (%)	3,469	200	0.801	0.007	0.014	0.011	0.001	0.147	0.019	Small metro
01/21/2021	01/04/2020	01/16/2021	AZ	Yuma County	4	4	27	4027	Distribution of all-cause deaths (%)	2,375	475	0.541	0.013	0.021			0.403	0.019	Small metro	Data based on counts less than 10 suppressed
01/21/2021	01/04/2020	01/16/2021	AZ	Yuma County	4	4	27	4027	Distribution of COVID-19 deaths (%)	2,375	475	0.272		0.025			0.682		Small metro	Data based on counts less than 10 suppressed
01/21/2021	01/04/2020	01/16/2021	AZ	Yuma County	4	4	27	4027	Distribution of population (%)	2,375	475	0.301	0.019	0.009	0.012	0.001	0.645	0.013	Small metro
01/21/2021	01/04/2020	01/16/2021	CA	Alameda County	1	6	1	6001	Distribution of all-cause deaths (%)	11,436	664	0.449	0.19	0.003	0.2	0.009	0.133	0.017	Large central metro
01/21/2021	01/04/2020	01/16/2021	CA	Alameda County	1	6	1	6001	Distribution of COVID-19 deaths (%)	11,436	664	0.282	0.185		0.224		0.274	0.018	Large central metro	Data based on counts less than 10 suppressed
01/21/2021	01/04/2020	01/16/2021	CA	Alameda County	1	6	1	6001	Distribution of population (%)	11,436	664	0.304	0.101	0.002	0.314	0.008	0.221	0.049	Large central metro
01/21/2021	01/04/2020	01/16/2021	CA	Butte County	4	6	7	6007	Distribution of all-cause deaths (%)	2,442	130	0.863	0.018	0.016	0.021		0.067	0.014	Small metro	Data based on counts less than 10 suppressed
01/21/2021	01/04/2020	01/16/2021	CA	Butte County	4	6	7	6007	Distribution of COVID-19 deaths (%)	2,442	130	0.769					0.131		Small metro	Data based on counts less than 10 suppressed
01/21/2021	01/04/2020	01/16/2021	CA	Butte County	4	6	7	6007	Distribution of population (%)	2,442	130	0.708	0.016	0.015	0.048	0.002	0.172	0.039	Small metro
01/21/2021	01/04/2020	01/16/2021	CA	Contra Costa County	2	6	13	6013	Distribution of all-cause deaths (%)	8,582	360	0.627	0.116	0.003	0.108	0.006	0.122	0.018	Large fringe metro
01/21/2021	01/04/2020	01/16/2021	CA	Contra Costa County	2	6	13	6013	Distribution of COVID-19 deaths (%)	8,582	360	0.503	0.111		0.131		0.233		Large fringe metro	Data based on counts less than 10 suppressed
01/21/2021	01/04/2020	01/16/2021	CA	Contra Costa County	2	6	13	6013	Distribution of population (%)	8,582	360	0.425	0.087	0.003	0.176	0.005	0.259	0.046	Large fringe metro
01/21/2021	01/04/2020	01/16/2021	CA	Fresno County	3	6	19	6019	Distribution of all-cause deaths (%)	8,990	822	0.515	0.06	0.008	0.083		0.325	0.008	Medium metro	Data based on counts less than 10 suppressed
01/21/2021	01/04/2020	01/16/2021	CA	Fresno County	3	6	19	6019	Distribution of COVID-19 deaths (%)	8,990	822	0.364	0.043		0.083		0.499		Medium metro	Data based on counts less than 10 suppressed
01/21/2021	01/04/2020	01/16/2021	CA	Fresno County	3	6	19	6019	Distribution of population (%)	8,990	822	0.286	0.046	0.006	0.103	0.001	0.537	0.02	Medium metro
01/21/2021	01/04/2020	01/16/2021	CA	Imperial County	4	6	25	6025	Distribution of all-cause deaths (%)	1,334	288	0.19	0.016	0.01	0.013		0.768		Small metro	Data based on counts less than 10 suppressed
01/21/2021	01/04/2020	01/16/2021	CA	Imperial County	4	6	25	6025	Distribution of COVID-19 deaths (%)	1,334	288	0.042					0.938		Small metro	Data based on counts less than 10 suppressed
01/21/2021	01/04/2020	01/16/2021	CA	Imperial County	4	6	25	6025	Distribution of population (%)	1,334	288	0.1	0.024	0.007	0.012	0.001	0.85	0.006	Small metro
01/21/2021	01/04/2020	01/16/2021	CA	Kern County	3	6	29	6029	Distribution of all-cause deaths (%)	7,219	627	0.58	0.065	0.007	0.032		0.305	0.01	Medium metro	Data based on counts less than 10 suppressed
01/21/2021	01/04/2020	01/16/2021	CA	Kern County	3	6	29	6029	Distribution of COVID-19 deaths (%)	7,219	627	0.271	0.059		0.04		0.614		Medium metro	Data based on counts less than 10 suppressed
01/21/2021	01/04/2020	01/16/2021	CA	Kern County	3	6	29	6029	Distribution of population (%)	7,219	627	0.328	0.052	0.006	0.047	0.001	0.545	0.02	Medium metro
01/21/2021	01/04/2020	01/16/2021	CA	Kings County	4	6	31	6031	Distribution of all-cause deaths (%)	1,067	182	0.47	0.046	0.014	0.031		0.426	0.011	Small metro	Data based on counts less than 10 suppressed
01/21/2021	01/04/2020	01/16/2021	CA	Kings County	4	6	31	6031	Distribution of COVID-19 deaths (%)	1,067	182	0.17					0.78		Small metro	Data based on counts less than 10 suppressed
01/21/2021	01/04/2020	01/16/2021	CA	Kings County	4	6	31	6031	Distribution of population (%)	1,067	182	0.313	0.063	0.009	0.038	0.002	0.551	0.024	Small metro
01/21/2021	01/04/2020	01/16/2021	CA	Los Angeles County	1	6	37	6037	Distribution of all-cause deaths (%)	80,044	9,476	0.402	0.127	0.003	0.135	0.003	0.323	0.009	Large central metro
01/21/2021	01/04/2020	01/16/2021	CA	Los Angeles County	1	6	37	6037	Distribution of COVID-19 deaths (%)	80,044	9,476	0.236	0.089	0.002	0.15	0.003	0.514	0.006	Large central metro
01/21/2021	01/04/2020	01/16/2021	CA	Los Angeles County	1	6	37	6037	Distribution of population (%)	80,044	9,476	0.26	0.079	0.002	0.148	0.002	0.485	0.024	Large central metro
01/21/2021	01/04/2020	01/16/2021	CA	Madera County	4	6	39	6039	Distribution of all-cause deaths (%)	1,062	109	0.523	0.035	0.013	0.021		0.394	0.015	Small metro	Data based on counts less than 10 suppressed
01/21/2021	01/04/2020	01/16/2021	CA	Madera County	4	6	39	6039	Distribution of COVID-19 deaths (%)	1,062	109	0.229					0.734		Small metro	Data based on counts less than 10 suppressed
01/21/2021	01/04/2020	01/16/2021	CA	Madera County	4	6	39	6039	Distribution of population (%)	1,062	109	0.331	0.032	0.011	0.021	0.001	0.587	0.017	Small metro
01/21/2021	01/04/2020	01/16/2021	CA	Marin County	2	6	41	6041	Distribution of all-cause deaths (%)	2,151	125	0.833	0.03		0.043		0.07	0.02	Large fringe metro	Data based on counts less than 10 suppressed
01/21/2021	01/04/2020	01/16/2021	CA	Marin County	2	6	41	6041	Distribution of COVID-19 deaths (%)	2,151	125	0.656			0.088		0.168		Large fringe metro	Data based on counts less than 10 suppressed
01/21/2021	01/04/2020	01/16/2021	CA	Marin County	2	6	41	6041	Distribution of population (%)	2,151	125	0.71	0.025	0.002	0.064	0.002	0.163	0.034	Large fringe metro
01/21/2021	01/04/2020	01/16/2021	CA	Merced County	3	6	47	6047	Distribution of all-cause deaths (%)	1,675	142	0.517	0.063	0.008	0.059		0.344		Medium metro	Data based on counts less than 10 suppressed
01/21/2021	01/04/2020	01/16/2021	CA	Merced County	3	6	47	6047	Distribution of COVID-19 deaths (%)	1,675	142	0.289					0.606		Medium metro	Data based on counts less than 10 suppressed
01/21/2021	01/04/2020	01/16/2021	CA	Merced County	3	6	47	6047	Distribution of population (%)	1,675	142	0.264	0.029	0.004	0.071	0.002	0.609	0.02	Medium metro
01/21/2021	01/04/2020	01/16/2021	CA	Monterey County	3	6	53	6053	Distribution of all-cause deaths (%)	2,990	235	0.576	0.034		0.072	0.006	0.298	0.011	Medium metro	Data based on counts less than 10 suppressed
01/21/2021	01/04/2020	01/16/2021	CA	Monterey County	3	6	53	6053	Distribution of COVID-19 deaths (%)	2,990	235	0.251			0.077		0.626		Medium metro	Data based on counts less than 10 suppressed
01/21/2021	01/04/2020	01/16/2021	CA	Monterey County	3	6	53	6053	Distribution of population (%)	2,990	235	0.292	0.025	0.003	0.057	0.004	0.591	0.027	Medium metro
01/21/2021	01/04/2020	01/16/2021	CA	Orange County	1	6	59	6059	Distribution of all-cause deaths (%)	24,411	2,409	0.6	0.019	0.002	0.167	0.003	0.202	0.007	Large central metro
01/21/2021	01/04/2020	01/16/2021	CA	Orange County	1	6	59	6059	Distribution of COVID-19 deaths (%)	24,411	2,409	0.326	0.017		0.196	0.005	0.448	0.006	Large central metro	Data based on counts less than 10 suppressed
01/21/2021	01/04/2020	01/16/2021	CA	Orange County	1	6	59	6059	Distribution of population (%)	24,411	2,409	0.397	0.017	0.002	0.212	0.003	0.339	0.03	Large central metro
01/21/2021	01/04/2020	01/16/2021	CA	Placer County	2	6	61	6061	Distribution of all-cause deaths (%)	4,278	220	0.843	0.022	0.006	0.048		0.068	0.01	Large fringe metro	Data based on counts less than 10 suppressed
01/21/2021	01/04/2020	01/16/2021	CA	Placer County	2	6	61	6061	Distribution of COVID-19 deaths (%)	4,278	220	0.759	0.05				0.155		Large fringe metro	Data based on counts less than 10 suppressed
01/21/2021	01/04/2020	01/16/2021	CA	Placer County	2	6	61	6061	Distribution of population (%)	4,278	220	0.714	0.017	0.006	0.079	0.002	0.144	0.039	Large fringe metro
01/21/2021	01/04/2020	01/16/2021	CA	Riverside County	1	6	65	6065	Distribution of all-cause deaths (%)	20,527	2,190	0.597	0.072	0.005	0.042	0.003	0.267	0.013	Large central metro
01/21/2021	01/04/2020	01/16/2021	CA	Riverside County	1	6	65	6065	Distribution of COVID-19 deaths (%)	20,527	2,190	0.364	0.059		0.046		0.511	0.012	Large central metro	Data based on counts less than 10 suppressed
01/21/2021	01/04/2020	01/16/2021	CA	Riverside County	1	6	65	6065	Distribution of population (%)	20,527	2,190	0.34	0.062	0.005	0.065	0.003	0.499	0.026	Large central metro
01/21/2021	01/04/2020	01/16/2021	CA	Sacramento County	1	6	67	6067	Distribution of all-cause deaths (%)	13,796	867	0.625	0.112	0.005	0.113	0.008	0.12	0.017	Large central metro
01/21/2021	01/04/2020	01/16/2021	CA	Sacramento County	1	6	67	6067	Distribution of COVID-19 deaths (%)	13,796	867	0.498	0.108		0.157	0.025	0.185	0.02	Large central metro	Data based on counts less than 10 suppressed
01/21/2021	01/04/2020	01/16/2021	CA	Sacramento County	1	6	67	6067	Distribution of population (%)	13,796	867	0.433	0.097	0.005	0.161	0.011	0.234	0.06	Large central metro
01/21/2021	01/04/2020	01/16/2021	CA	San Bernardino County	2	6	71	6071	Distribution of all-cause deaths (%)	18,441	2,176	0.475	0.111	0.005	0.051	0.004	0.342	0.013	Large fringe metro
01/21/2021	01/04/2020	01/16/2021	CA	San Bernardino County	2	6	71	6071	Distribution of COVID-19 deaths (%)	18,441	2,176	0.294	0.085	0.007	0.053	0.006	0.546	0.009	Large fringe metro
01/21/2021	01/04/2020	01/16/2021	CA	San Bernardino County	2	6	71	6071	Distribution of population (%)	18,441	2,176	0.272	0.081	0.004	0.073	0.003	0.543	0.024	Large fringe metro
01/21/2021	01/04/2020	01/16/2021	CA	San Diego County	1	6	73	6073	Distribution of all-cause deaths (%)	25,586	1,771	0.626	0.052	0.004	0.084	0.006	0.212	0.016	Large central metro
01/21/2021	01/04/2020	01/16/2021	CA	San Diego County	1	6	73	6073	Distribution of COVID-19 deaths (%)	25,586	1,771	0.341	0.037		0.094	0.007	0.505	0.012	Large central metro	Data based on counts less than 10 suppressed
01/21/2021	01/04/2020	01/16/2021	CA	San Diego County	1	6	73	6073	Distribution of population (%)	25,586	1,771	0.448	0.047	0.004	0.119	0.004	0.34	0.038	Large central metro
01/21/2021	01/04/2020	01/16/2021	CA	San Francisco County	1	6	75	6075	Distribution of all-cause deaths (%)	6,675	216	0.396	0.106	0.003	0.309	0.005	0.123	0.058	Large central metro
01/21/2021	01/04/2020	01/16/2021	CA	San Francisco County	1	6	75	6075	Distribution of COVID-19 deaths (%)	6,675	216	0.287	0.079		0.338		0.264		Large central metro	Data based on counts less than 10 suppressed
01/21/2021	01/04/2020	01/16/2021	CA	San Francisco County	1	6	75	6075	Distribution of population (%)	6,675	216	0.4	0.05	0.002	0.353	0.004	0.152	0.039	Large central metro
01/21/2021	01/04/2020	01/16/2021	CA	San Joaquin County	3	6	77	6077	Distribution of all-cause deaths (%)	6,576	689	0.53	0.097	0.006	0.113	0.006	0.23	0.018	Medium metro
01/21/2021	01/04/2020	01/16/2021	CA	San Joaquin County	3	6	77	6077	Distribution of COVID-19 deaths (%)	6,576	689	0.37	0.093		0.142		0.372	0.015	Medium metro	Data based on counts less than 10 suppressed
01/21/2021	01/04/2020	01/16/2021	CA	San Joaquin County	3	6	77	6077	Distribution of population (%)	6,576	689	0.303	0.071	0.004	0.158	0.006	0.418	0.041	Medium metro
01/21/2021	01/04/2020	01/16/2021	CA	San Mateo County	2	6	81	6081	Distribution of all-cause deaths (%)	5,039	265	0.578	0.042		0.224	0.014	0.13	0.01	Large fringe metro	Data based on counts less than 10 suppressed
01/21/2021	01/04/2020	01/16/2021	CA	San Mateo County	2	6	81	6081	Distribution of COVID-19 deaths (%)	5,039	265	0.423	0.042		0.264		0.238		Large fringe metro	Data based on counts less than 10 suppressed
01/21/2021	01/04/2020	01/16/2021	CA	San Mateo County	2	6	81	6081	Distribution of population (%)	5,039	265	0.382	0.022	0.001	0.294	0.013	0.237	0.05	Large fringe metro
01/21/2021	01/04/2020	01/16/2021	CA	Santa Barbara County	3	6	83	6083	Distribution of all-cause deaths (%)	3,635	209	0.706	0.023	0.005	0.03		0.225	0.009	Medium metro	Data based on counts less than 10 suppressed
01/21/2021	01/04/2020	01/16/2021	CA	Santa Barbara County	3	6	83	6083	Distribution of COVID-19 deaths (%)	3,635	209	0.392			0.048		0.531		Medium metro	Data based on counts less than 10 suppressed
01/21/2021	01/04/2020	01/16/2021	CA	Santa Barbara County	3	6	83	6083	Distribution of population (%)	3,635	209	0.437	0.018	0.004	0.054	0.002	0.46	0.025	Medium metro
01/21/2021	01/04/2020	01/16/2021	CA	Santa Clara County	1	6	85	6085	Distribution of all-cause deaths (%)	12,065	676	0.518	0.034	0.003	0.239	0.007	0.19	0.009	Large central metro
01/21/2021	01/04/2020	01/16/2021	CA	Santa Clara County	1	6	85	6085	Distribution of COVID-19 deaths (%)	12,065	676	0.348	0.031		0.259		0.348		Large central metro	Data based on counts less than 10 suppressed
01/21/2021	01/04/2020	01/16/2021	CA	Santa Clara County	1	6	85	6085	Distribution of population (%)	12,065	676	0.305	0.024	0.002	0.382	0.003	0.249	0.035	Large central metro
01/21/2021	01/04/2020	01/16/2021	CA	Santa Cruz County	3	6	87	6087	Distribution of all-cause deaths (%)	1,830	112	0.751	0.01	0.005	0.038		0.183	0.011	Medium metro	Data based on counts less than 10 suppressed
01/21/2021	01/04/2020	01/16/2021	CA	Santa Cruz County	3	6	87	6087	Distribution of COVID-19 deaths (%)	1,830	112	0.509					0.42		Medium metro	Data based on counts less than 10 suppressed
01/21/2021	01/04/2020	01/16/2021	CA	Santa Cruz County	3	6	87	6087	Distribution of population (%)	1,830	112	0.567	0.01	0.004	0.047	0.001	0.34	0.031	Medium metro
01/21/2021	01/04/2020	01/16/2021	CA	Solano County	3	6	95	6095	Distribution of all-cause deaths (%)	3,707	184	0.552	0.165	0.004	0.123	0.01	0.123	0.023	Medium metro
01/21/2021	01/04/2020	01/16/2021	CA	Solano County	3	6	95	6095	Distribution of COVID-19 deaths (%)	3,707	184	0.353	0.201		0.158		0.25		Medium metro	Data based on counts less than 10 suppressed
01/21/2021	01/04/2020	01/16/2021	CA	Solano County	3	6	95	6095	Distribution of population (%)	3,707	184	0.369	0.136	0.004	0.152	0.008	0.27	0.061	Medium metro
01/21/2021	01/04/2020	01/16/2021	CA	Sonoma County	3	6	97	6097	Distribution of all-cause deaths (%)	4,522	206	0.832	0.015	0.01	0.025	0.003	0.098	0.017	Medium metro
01/21/2021	01/04/2020	01/16/2021	CA	Sonoma County	3	6	97	6097	Distribution of COVID-19 deaths (%)	4,522	206	0.655			0.049		0.243		Medium metro	Data based on counts less than 10 suppressed
01/21/2021	01/04/2020	01/16/2021	CA	Sonoma County	3	6	97	6097	Distribution of population (%)	4,522	206	0.627	0.016	0.007	0.043	0.003	0.272	0.032	Medium metro
01/21/2021	01/04/2020	01/16/2021	CA	Stanislaus County	3	6	99	6099	Distribution of all-cause deaths (%)	6,162	771	0.658	0.038	0.006	0.045	0.006	0.236	0.011	Medium metro
01/21/2021	01/04/2020	01/16/2021	CA	Stanislaus County	3	6	99	6099	Distribution of COVID-19 deaths (%)	6,162	771	0.497	0.026		0.051		0.407		Medium metro	Data based on counts less than 10 suppressed
01/21/2021	01/04/2020	01/16/2021	CA	Stanislaus County	3	6	99	6099	Distribution of population (%)	6,162	771	0.401	0.027	0.005	0.054	0.007	0.473	0.033	Medium metro
01/21/2021	01/04/2020	01/16/2021	CA	Tulare County	3	6	107	6107	Distribution of all-cause deaths (%)	3,632	452	0.566	0.018	0.011	0.031		0.365	0.006	Medium metro	Data based on counts less than 10 suppressed
01/21/2021	01/04/2020	01/16/2021	CA	Tulare County	3	6	107	6107	Distribution of COVID-19 deaths (%)	3,632	452	0.352			0.035		0.584		Medium metro	Data based on counts less than 10 suppressed
01/21/2021	01/04/2020	01/16/2021	CA	Tulare County	3	6	107	6107	Distribution of population (%)	3,632	452	0.276	0.012	0.007	0.033	0.001	0.655	0.015	Medium metro
01/21/2021	01/04/2020	01/16/2021	CA	Ventura County	3	6	111	6111	Distribution of all-cause deaths (%)	6,401	297	0.688	0.019	0.002	0.049	0.002	0.23	0.01	Medium metro
01/21/2021	01/04/2020	01/16/2021	CA	Ventura County	3	6	111	6111	Distribution of COVID-19 deaths (%)	6,401	297	0.471			0.074		0.431		Medium metro	Data based on counts less than 10 suppressed
01/21/2021	01/04/2020	01/16/2021	CA	Ventura County	3	6	111	6111	Distribution of population (%)	6,401	297	0.446	0.018	0.003	0.074	0.002	0.432	0.026	Medium metro
01/21/2021	01/04/2020	01/16/2021	CA	Yolo County	2	6	113	6113	Distribution of all-cause deaths (%)	1,312	103	0.702	0.026		0.062		0.196	0.008	Large fringe metro	Data based on counts less than 10 suppressed
01/21/2021	01/04/2020	01/16/2021	CA	Yolo County	2	6	113	6113	Distribution of COVID-19 deaths (%)	1,312	103	0.515			0.117		0.369		Large fringe metro	Data based on counts less than 10 suppressed
01/21/2021	01/04/2020	01/16/2021	CA	Yolo County	2	6	113	6113	Distribution of population (%)	1,312	103	0.458	0.024	0.005	0.145	0.004	0.318	0.046	Large fringe metro
01/21/2021	01/04/2020	01/16/2021	CO	Adams County	2	8	1	8001	Distribution of all-cause deaths (%)	4,326	577	0.635	0.061	0.01	0.031	0.002	0.249	0.012	Large fringe metro
01/21/2021	01/04/2020	01/16/2021	CO	Adams County	2	8	1	8001	Distribution of COVID-19 deaths (%)	4,326	577	0.438	0.064		0.038		0.437		Large fringe metro	Data based on counts less than 10 suppressed
01/21/2021	01/04/2020	01/16/2021	CO	Adams County	2	8	1	8001	Distribution of population (%)	4,326	577	0.49	0.033	0.006	0.042	0.001	0.408	0.021	Large fringe metro
01/21/2021	01/04/2020	01/16/2021	CO	Arapahoe County	2	8	5	8005	Distribution of all-cause deaths (%)	5,102	620	0.774	0.079	0.007	0.032	0.002	0.099	0.007	Large fringe metro
01/21/2021	01/04/2020	01/16/2021	CO	Arapahoe County	2	8	5	8005	Distribution of COVID-19 deaths (%)	5,102	620	0.676	0.074		0.066		0.153		Large fringe metro	Data based on counts less than 10 suppressed
01/21/2021	01/04/2020	01/16/2021	CO	Arapahoe County	2	8	5	8005	Distribution of population (%)	5,102	620	0.592	0.106	0.004	0.063	0.002	0.197	0.034	Large fringe metro
01/21/2021	01/04/2020	01/16/2021	CO	Boulder County	3	8	13	8013	Distribution of all-cause deaths (%)	2,660	229	0.879	0.011		0.017		0.085	0.007	Medium metro	Data based on counts less than 10 suppressed
01/21/2021	01/04/2020	01/16/2021	CO	Boulder County	3	8	13	8013	Distribution of COVID-19 deaths (%)	2,660	229	0.694			0.057		0.218		Medium metro	Data based on counts less than 10 suppressed
01/21/2021	01/04/2020	01/16/2021	CO	Boulder County	3	8	13	8013	Distribution of population (%)	2,660	229	0.774	0.01	0.004	0.049	0	0.14	0.024	Medium metro
01/21/2021	01/04/2020	01/16/2021	CO	Denver County	1	8	31	8031	Distribution of all-cause deaths (%)	5,898	570	0.607	0.132	0.011	0.025		0.211	0.014	Large central metro	Data based on counts less than 10 suppressed
01/21/2021	01/04/2020	01/16/2021	CO	Denver County	1	8	31	8031	Distribution of COVID-19 deaths (%)	5,898	570	0.461	0.13	0.019	0.044		0.337		Large central metro	Data based on counts less than 10 suppressed
01/21/2021	01/04/2020	01/16/2021	CO	Denver County	1	8	31	8031	Distribution of population (%)	5,898	570	0.548	0.089	0.005	0.039	0.001	0.292	0.025	Large central metro
01/21/2021	01/04/2020	01/16/2021	CO	Douglas County	2	8	35	8035	Distribution of all-cause deaths (%)	1,917	206	0.891	0.017		0.027		0.057	0.006	Large fringe metro	Data based on counts less than 10 suppressed
01/21/2021	01/04/2020	01/16/2021	CO	Douglas County	2	8	35	8035	Distribution of COVID-19 deaths (%)	1,917	206	0.83					0.121		Large fringe metro	Data based on counts less than 10 suppressed
01/21/2021	01/04/2020	01/16/2021	CO	Douglas County	2	8	35	8035	Distribution of population (%)	1,917	206	0.813	0.015	0.003	0.053	0.001	0.091	0.025	Large fringe metro
01/21/2021	01/04/2020	01/16/2021	CO	El Paso County	3	8	41	8041	Distribution of all-cause deaths (%)	6,164	569	0.786	0.059	0.007	0.016	0.002	0.112	0.018	Medium metro
01/21/2021	01/04/2020	01/16/2021	CO	El Paso County	3	8	41	8041	Distribution of COVID-19 deaths (%)	6,164	569	0.728	0.054		0.023		0.178		Medium metro	Data based on counts less than 10 suppressed
01/21/2021	01/04/2020	01/16/2021	CO	El Paso County	3	8	41	8041	Distribution of population (%)	6,164	569	0.684	0.06	0.006	0.029	0.003	0.177	0.041	Medium metro
01/21/2021	01/04/2020	01/16/2021	CO	Jefferson County	2	8	59	8059	Distribution of all-cause deaths (%)	5,640	605	0.824	0.013	0.005	0.019		0.132	0.006	Large fringe metro	Data based on counts less than 10 suppressed
01/21/2021	01/04/2020	01/16/2021	CO	Jefferson County	2	8	59	8059	Distribution of COVID-19 deaths (%)	5,640	605	0.722			0.035		0.215		Large fringe metro	Data based on counts less than 10 suppressed
01/21/2021	01/04/2020	01/16/2021	CO	Jefferson County	2	8	59	8059	Distribution of population (%)	5,640	605	0.777	0.012	0.005	0.03	0.001	0.156	0.02	Large fringe metro
01/21/2021	01/04/2020	01/16/2021	CO	Larimer County	3	8	69	8069	Distribution of all-cause deaths (%)	3,030	196	0.9	0.008	0.004	0.01		0.074		Medium metro	Data based on counts less than 10 suppressed
01/21/2021	01/04/2020	01/16/2021	CO	Larimer County	3	8	69	8069	Distribution of COVID-19 deaths (%)	3,030	196	0.724					0.24		Medium metro	Data based on counts less than 10 suppressed
01/21/2021	01/04/2020	01/16/2021	CO	Larimer County	3	8	69	8069	Distribution of population (%)	3,030	196	0.821	0.01	0.004	0.023	0.001	0.119	0.022	Medium metro
01/21/2021	01/04/2020	01/16/2021	CO	Mesa County	4	8	77	8077	Distribution of all-cause deaths (%)	2,089	158	0.905		0.013			0.075		Small metro	Data based on counts less than 10 suppressed
01/21/2021	01/04/2020	01/16/2021	CO	Mesa County	4	8	77	8077	Distribution of COVID-19 deaths (%)	2,089	158	0.816					0.139		Small metro	Data based on counts less than 10 suppressed
01/21/2021	01/04/2020	01/16/2021	CO	Mesa County	4	8	77	8077	Distribution of population (%)	2,089	158	0.81	0.007	0.007	0.009	0.001	0.148	0.018	Small metro
01/21/2021	01/04/2020	01/16/2021	CO	Pueblo County	4	8	101	8101	Distribution of all-cause deaths (%)	2,484	287	0.61	0.02	0.006	0.004		0.352	0.006	Small metro	Data based on counts less than 10 suppressed
01/21/2021	01/04/2020	01/16/2021	CO	Pueblo County	4	8	101	8101	Distribution of COVID-19 deaths (%)	2,484	287	0.544					0.397		Small metro	Data based on counts less than 10 suppressed
01/21/2021	01/04/2020	01/16/2021	CO	Pueblo County	4	8	101	8101	Distribution of population (%)	2,484	287	0.517	0.019	0.007	0.009	0.001	0.431	0.017	Small metro
01/21/2021	01/04/2020	01/16/2021	CO	Weld County	3	8	123	8123	Distribution of all-cause deaths (%)	1,917	229	0.782	0.007		0.01		0.191		Medium metro	Data based on counts less than 10 suppressed
01/21/2021	01/04/2020	01/16/2021	CO	Weld County	3	8	123	8123	Distribution of COVID-19 deaths (%)	1,917	229	0.616					0.341		Medium metro	Data based on counts less than 10 suppressed
01/21/2021	01/04/2020	01/16/2021	CO	Weld County	3	8	123	8123	Distribution of population (%)	1,917	229	0.648	0.012	0.006	0.017	0.001	0.3	0.017	Medium metro
01/21/2021	01/04/2020	01/16/2021	CT	Fairfield County	3	9	1	9001	Distribution of all-cause deaths (%)	7,942	1,562	0.777	0.108		0.02		0.09	0.005	Medium metro	Data based on counts less than 10 suppressed
01/21/2021	01/04/2020	01/16/2021	CT	Fairfield County	3	9	1	9001	Distribution of COVID-19 deaths (%)	7,942	1,562	0.72	0.138		0.022		0.115		Medium metro	Data based on counts less than 10 suppressed
01/21/2021	01/04/2020	01/16/2021	CT	Fairfield County	3	9	1	9001	Distribution of population (%)	7,942	1,562	0.609	0.111	0.001	0.057	0	0.205	0.015	Medium metro
01/21/2021	01/04/2020	01/16/2021	CT	Hartford County	1	9	3	9003	Distribution of all-cause deaths (%)	9,891	1,725	0.782	0.114		0.013		0.086	0.004	Large central metro	Data based on counts less than 10 suppressed
01/21/2021	01/04/2020	01/16/2021	CT	Hartford County	1	9	3	9003	Distribution of COVID-19 deaths (%)	9,891	1,725	0.719	0.164		0.008		0.103		Large central metro	Data based on counts less than 10 suppressed
01/21/2021	01/04/2020	01/16/2021	CT	Hartford County	1	9	3	9003	Distribution of population (%)	9,891	1,725	0.599	0.134	0.002	0.059	0	0.188	0.018	Large central metro
01/21/2021	01/04/2020	01/16/2021	CT	Litchfield County	5	9	5	9005	Distribution of all-cause deaths (%)	1,580	156	0.958	0.014				0.018		Micropolitan	Data based on counts less than 10 suppressed
01/21/2021	01/04/2020	01/16/2021	CT	Litchfield County	5	9	5	9005	Distribution of COVID-19 deaths (%)	1,580	156	0.917							Micropolitan	Data based on counts less than 10 suppressed
01/21/2021	01/04/2020	01/16/2021	CT	Litchfield County	5	9	5	9005	Distribution of population (%)	1,580	156	0.874	0.018	0.002	0.021	0	0.071	0.014	Micropolitan
01/21/2021	01/04/2020	01/16/2021	CT	Middlesex County	2	9	7	9007	Distribution of all-cause deaths (%)	1,518	207	0.922	0.045				0.02	0.007	Large fringe metro	Data based on counts less than 10 suppressed
01/21/2021	01/04/2020	01/16/2021	CT	Middlesex County	2	9	7	9007	Distribution of COVID-19 deaths (%)	1,518	207	0.879	0.068						Large fringe metro	Data based on counts less than 10 suppressed
01/21/2021	01/04/2020	01/16/2021	CT	Middlesex County	2	9	7	9007	Distribution of population (%)	1,518	207	0.833	0.049	0.002	0.032	0	0.066	0.018	Large fringe metro
01/21/2021	01/04/2020	01/16/2021	CT	New Haven County	3	9	9	9009	Distribution of all-cause deaths (%)	9,488	1,385	0.791	0.117		0.011		0.076	0.003	Medium metro	Data based on counts less than 10 suppressed
01/21/2021	01/04/2020	01/16/2021	CT	New Haven County	3	9	9	9009	Distribution of COVID-19 deaths (%)	9,488	1,385	0.722	0.164		0.01		0.095	0.009	Medium metro	Data based on counts less than 10 suppressed
01/21/2021	01/04/2020	01/16/2021	CT	New Haven County	3	9	9	9009	Distribution of population (%)	9,488	1,385	0.616	0.13	0.002	0.042	0	0.191	0.018	Medium metro
01/21/2021	01/04/2020	01/16/2021	CT	New London County	3	9	11	9011	Distribution of all-cause deaths (%)	2,472	215	0.896	0.038	0.005	0.015		0.039	0.006	Medium metro	Data based on counts less than 10 suppressed
01/21/2021	01/04/2020	01/16/2021	CT	New London County	3	9	11	9011	Distribution of COVID-19 deaths (%)	2,472	215	0.87					0.065		Medium metro	Data based on counts less than 10 suppressed
01/21/2021	01/04/2020	01/16/2021	CT	New London County	3	9	11	9011	Distribution of population (%)	2,472	215	0.751	0.057	0.008	0.042	0.001	0.111	0.031	Medium metro
01/21/2021	01/04/2020	01/16/2021	DC	District of Columbia	1	11	1	11001	Distribution of all-cause deaths (%)	7,307	916	0.215	0.698	0.002	0.021		0.058	0.006	Large central metro	Data based on counts less than 10 suppressed
01/21/2021	01/04/2020	01/16/2021	DC	District of Columbia	1	11	1	11001	Distribution of COVID-19 deaths (%)	7,307	916	0.128	0.692		0.016		0.157		Large central metro	Data based on counts less than 10 suppressed
01/21/2021	01/04/2020	01/16/2021	DC	District of Columbia	1	11	1	11001	Distribution of population (%)	7,307	916	0.374	0.444	0.002	0.043	0	0.113	0.024	Large central metro
01/21/2021	01/04/2020	01/16/2021	DE	Kent County	4	10	1	10001	Distribution of all-cause deaths (%)	1,932	140	0.743	0.22		0.008		0.022		Small metro	Data based on counts less than 10 suppressed
01/21/2021	01/04/2020	01/16/2021	DE	Kent County	4	10	1	10001	Distribution of COVID-19 deaths (%)	1,932	140	0.621	0.329						Small metro	Data based on counts less than 10 suppressed
01/21/2021	01/04/2020	01/16/2021	DE	Kent County	4	10	1	10001	Distribution of population (%)	1,932	140	0.604	0.26	0.005	0.023	0.001	0.074	0.034	Small metro
01/21/2021	01/04/2020	01/16/2021	DE	New Castle County	2	10	3	10003	Distribution of all-cause deaths (%)	5,673	389	0.731	0.221		0.015		0.031	0.002	Large fringe metro	Data based on counts less than 10 suppressed
01/21/2021	01/04/2020	01/16/2021	DE	New Castle County	2	10	3	10003	Distribution of COVID-19 deaths (%)	5,673	389	0.72	0.221				0.046		Large fringe metro	Data based on counts less than 10 suppressed
01/21/2021	01/04/2020	01/16/2021	DE	New Castle County	2	10	3	10003	Distribution of population (%)	5,673	389	0.563	0.251	0.002	0.057	0	0.104	0.023	Large fringe metro
01/21/2021	01/04/2020	01/16/2021	DE	Sussex County	3	10	5	10005	Distribution of all-cause deaths (%)	2,870	272	0.868	0.102	0.004	0.006		0.019		Medium metro	Data based on counts less than 10 suppressed
01/21/2021	01/04/2020	01/16/2021	DE	Sussex County	3	10	5	10005	Distribution of COVID-19 deaths (%)	2,870	272	0.721	0.195				0.062		Medium metro	Data based on counts less than 10 suppressed
01/21/2021	01/04/2020	01/16/2021	DE	Sussex County	3	10	5	10005	Distribution of population (%)	2,870	272	0.753	0.117	0.004	0.013	0	0.093	0.019	Medium metro
01/21/2021	01/04/2020	01/16/2021	FL	Alachua County	3	12	1	12001	Distribution of all-cause deaths (%)	4,086	366	0.753	0.182		0.016		0.04	0.008	Medium metro	Data based on counts less than 10 suppressed
01/21/2021	01/04/2020	01/16/2021	FL	Alachua County	3	12	1	12001	Distribution of COVID-19 deaths (%)	4,086	366	0.639	0.314				0.038		Medium metro	Data based on counts less than 10 suppressed
01/21/2021	01/04/2020	01/16/2021	FL	Alachua County	3	12	1	12001	Distribution of population (%)	4,086	366	0.606	0.2	0.003	0.06	0.001	0.105	0.026	Medium metro
01/21/2021	01/04/2020	01/16/2021	FL	Bay County	4	12	5	12005	Distribution of all-cause deaths (%)	2,206	208	0.872	0.087		0.01		0.022	0.007	Small metro	Data based on counts less than 10 suppressed
01/21/2021	01/04/2020	01/16/2021	FL	Bay County	4	12	5	12005	Distribution of COVID-19 deaths (%)	2,206	208	0.803	0.115				0.062		Small metro	Data based on counts less than 10 suppressed
01/21/2021	01/04/2020	01/16/2021	FL	Bay County	4	12	5	12005	Distribution of population (%)	2,206	208	0.765	0.108	0.006	0.023	0.001	0.067	0.03	Small metro
01/21/2021	01/04/2020	01/16/2021	FL	Brevard County	3	12	9	12009	Distribution of all-cause deaths (%)	8,421	516	0.854	0.081	0.002	0.011		0.05	0.003	Medium metro	Data based on counts less than 10 suppressed
01/21/2021	01/04/2020	01/16/2021	FL	Brevard County	3	12	9	12009	Distribution of COVID-19 deaths (%)	8,421	516	0.758	0.138				0.085		Medium metro	Data based on counts less than 10 suppressed
01/21/2021	01/04/2020	01/16/2021	FL	Brevard County	3	12	9	12009	Distribution of population (%)	8,421	516	0.738	0.1	0.003	0.025	0.001	0.109	0.024	Medium metro
01/21/2021	01/04/2020	01/16/2021	FL	Broward County	2	12	11	12011	Distribution of all-cause deaths (%)	18,267	1,970	0.557	0.235	0.001	0.018		0.183	0.006	Large fringe metro	Data based on counts less than 10 suppressed
01/21/2021	01/04/2020	01/16/2021	FL	Broward County	2	12	11	12011	Distribution of COVID-19 deaths (%)	18,267	1,970	0.347	0.336		0.021		0.29		Large fringe metro	Data based on counts less than 10 suppressed
01/21/2021	01/04/2020	01/16/2021	FL	Broward County	2	12	11	12011	Distribution of population (%)	18,267	1,970	0.348	0.284	0.002	0.037	0.001	0.311	0.017	Large fringe metro
01/21/2021	01/04/2020	01/16/2021	FL	Charlotte County	4	12	15	12015	Distribution of all-cause deaths (%)	3,355	237	0.925	0.036		0.004		0.031		Small metro	Data based on counts less than 10 suppressed
01/21/2021	01/04/2020	01/16/2021	FL	Charlotte County	4	12	15	12015	Distribution of COVID-19 deaths (%)	3,355	237	0.873	0.046				0.068		Small metro	Data based on counts less than 10 suppressed
01/21/2021	01/04/2020	01/16/2021	FL	Charlotte County	4	12	15	12015	Distribution of population (%)	3,355	237	0.838	0.054	0.003	0.014	0	0.077	0.014	Small metro
01/21/2021	01/04/2020	01/16/2021	FL	Citrus County	4	12	17	12017	Distribution of all-cause deaths (%)	3,036	199	0.938	0.022		0.004		0.032	0.003	Small metro	Data based on counts less than 10 suppressed
01/21/2021	01/04/2020	01/16/2021	FL	Citrus County	4	12	17	12017	Distribution of COVID-19 deaths (%)	3,036	199	0.915					0.05		Small metro	Data based on counts less than 10 suppressed
01/21/2021	01/04/2020	01/16/2021	FL	Citrus County	4	12	17	12017	Distribution of population (%)	3,036	199	0.875	0.029	0.004	0.016	0	0.061	0.015	Small metro
01/21/2021	01/04/2020	01/16/2021	FL	Clay County	2	12	19	12019	Distribution of all-cause deaths (%)	2,514	193	0.807	0.127		0.021		0.037	0.007	Large fringe metro	Data based on counts less than 10 suppressed
01/21/2021	01/04/2020	01/16/2021	FL	Clay County	2	12	19	12019	Distribution of COVID-19 deaths (%)	2,514	193	0.653	0.218		0.052		0.062		Large fringe metro	Data based on counts less than 10 suppressed
01/21/2021	01/04/2020	01/16/2021	FL	Clay County	2	12	19	12019	Distribution of population (%)	2,514	193	0.716	0.116	0.004	0.03	0.001	0.104	0.029	Large fringe metro
01/21/2021	01/04/2020	01/16/2021	FL	Collier County	3	12	21	12021	Distribution of all-cause deaths (%)	4,198	365	0.851	0.033		0.007		0.105	0.002	Medium metro	Data based on counts less than 10 suppressed
01/21/2021	01/04/2020	01/16/2021	FL	Collier County	3	12	21	12021	Distribution of COVID-19 deaths (%)	4,198	365	0.696	0.077				0.219		Medium metro	Data based on counts less than 10 suppressed
01/21/2021	01/04/2020	01/16/2021	FL	Collier County	3	12	21	12021	Distribution of population (%)	4,198	365	0.622	0.066	0.002	0.015	0	0.286	0.009	Medium metro
01/21/2021	01/04/2020	01/16/2021	FL	Columbia County	5	12	23	12023	Distribution of all-cause deaths (%)	1,137	108	0.843	0.109		0.009		0.032		Micropolitan	Data based on counts less than 10 suppressed
01/21/2021	01/04/2020	01/16/2021	FL	Columbia County	5	12	23	12023	Distribution of COVID-19 deaths (%)	1,137	108	0.815	0.13						Micropolitan	Data based on counts less than 10 suppressed
01/21/2021	01/04/2020	01/16/2021	FL	Columbia County	5	12	23	12023	Distribution of population (%)	1,137	108	0.718	0.182	0.005	0.01	0.001	0.067	0.018	Micropolitan
01/21/2021	01/04/2020	01/16/2021	FL	Duval County	1	12	31	12031	Distribution of all-cause deaths (%)	11,633	924	0.686	0.249		0.018		0.04	0.006	Large central metro	Data based on counts less than 10 suppressed
01/21/2021	01/04/2020	01/16/2021	FL	Duval County	1	12	31	12031	Distribution of COVID-19 deaths (%)	11,633	924	0.643	0.284		0.025		0.042		Large central metro	Data based on counts less than 10 suppressed
01/21/2021	01/04/2020	01/16/2021	FL	Duval County	1	12	31	12031	Distribution of population (%)	11,633	924	0.52	0.296	0.003	0.049	0.001	0.105	0.026	Large central metro
01/21/2021	01/04/2020	01/16/2021	FL	Escambia County	3	12	33	12033	Distribution of all-cause deaths (%)	5,456	491	0.77	0.194	0.003	0.013		0.014	0.004	Medium metro	Data based on counts less than 10 suppressed
01/21/2021	01/04/2020	01/16/2021	FL	Escambia County	3	12	33	12033	Distribution of COVID-19 deaths (%)	5,456	491	0.668	0.293						Medium metro	Data based on counts less than 10 suppressed
01/21/2021	01/04/2020	01/16/2021	FL	Escambia County	3	12	33	12033	Distribution of population (%)	5,456	491	0.639	0.227	0.008	0.032	0.002	0.059	0.033	Medium metro
01/21/2021	01/04/2020	01/16/2021	FL	Hernando County	2	12	53	12053	Distribution of all-cause deaths (%)	3,264	229	0.891	0.036		0.004		0.064	0.006	Large fringe metro	Data based on counts less than 10 suppressed
01/21/2021	01/04/2020	01/16/2021	FL	Hernando County	2	12	53	12053	Distribution of COVID-19 deaths (%)	3,264	229	0.843	0.044				0.1		Large fringe metro	Data based on counts less than 10 suppressed
01/21/2021	01/04/2020	01/16/2021	FL	Hernando County	2	12	53	12053	Distribution of population (%)	3,264	229	0.764	0.052	0.003	0.013	0.001	0.148	0.018	Large fringe metro
01/21/2021	01/04/2020	01/16/2021	FL	Highlands County	4	12	55	12055	Distribution of all-cause deaths (%)	2,031	209	0.834	0.069				0.086	0.005	Small metro	Data based on counts less than 10 suppressed
01/21/2021	01/04/2020	01/16/2021	FL	Highlands County	4	12	55	12055	Distribution of COVID-19 deaths (%)	2,031	209	0.694	0.124				0.172		Small metro	Data based on counts less than 10 suppressed
01/21/2021	01/04/2020	01/16/2021	FL	Highlands County	4	12	55	12055	Distribution of population (%)	2,031	209	0.661	0.096	0.004	0.014	0	0.211	0.014	Small metro
01/21/2021	01/04/2020	01/16/2021	FL	Hillsborough County	1	12	57	12057	Distribution of all-cause deaths (%)	13,909	1,108	0.643	0.149	0.001	0.017		0.184	0.005	Large central metro	Data based on counts less than 10 suppressed
01/21/2021	01/04/2020	01/16/2021	FL	Hillsborough County	1	12	57	12057	Distribution of COVID-19 deaths (%)	13,909	1,108	0.534	0.171		0.017		0.275		Large central metro	Data based on counts less than 10 suppressed
01/21/2021	01/04/2020	01/16/2021	FL	Hillsborough County	1	12	57	12057	Distribution of population (%)	13,909	1,108	0.476	0.16	0.002	0.043	0.001	0.297	0.021	Large central metro
01/21/2021	01/04/2020	01/16/2021	FL	Indian River County	4	12	61	12061	Distribution of all-cause deaths (%)	2,428	127	0.893	0.062				0.037		Small metro	Data based on counts less than 10 suppressed
01/21/2021	01/04/2020	01/16/2021	FL	Indian River County	4	12	61	12061	Distribution of COVID-19 deaths (%)	2,428	127	0.701	0.165				0.11		Small metro	Data based on counts less than 10 suppressed
01/21/2021	01/04/2020	01/16/2021	FL	Indian River County	4	12	61	12061	Distribution of population (%)	2,428	127	0.75	0.091	0.002	0.016	0	0.127	0.014	Small metro
01/21/2021	01/04/2020	01/16/2021	FL	Lake County	2	12	69	12069	Distribution of all-cause deaths (%)	4,775	306	0.841	0.079		0.009		0.066	0.003	Large fringe metro	Data based on counts less than 10 suppressed
01/21/2021	01/04/2020	01/16/2021	FL	Lake County	2	12	69	12069	Distribution of COVID-19 deaths (%)	4,775	306	0.709	0.127				0.144		Large fringe metro	Data based on counts less than 10 suppressed
01/21/2021	01/04/2020	01/16/2021	FL	Lake County	2	12	69	12069	Distribution of population (%)	4,775	306	0.686	0.104	0.003	0.021	0.001	0.167	0.018	Large fringe metro
01/21/2021	01/04/2020	01/16/2021	FL	Lee County	3	12	71	12071	Distribution of all-cause deaths (%)	8,649	627	0.848	0.053		0.007		0.089	0.002	Medium metro	Data based on counts less than 10 suppressed
01/21/2021	01/04/2020	01/16/2021	FL	Lee County	3	12	71	12071	Distribution of COVID-19 deaths (%)	8,649	627	0.732	0.096				0.169		Medium metro	Data based on counts less than 10 suppressed
01/21/2021	01/04/2020	01/16/2021	FL	Lee County	3	12	71	12071	Distribution of population (%)	8,649	627	0.662	0.081	0.002	0.017	0	0.225	0.013	Medium metro
01/21/2021	01/04/2020	01/16/2021	FL	Leon County	3	12	73	12073	Distribution of all-cause deaths (%)	3,512	362	0.68	0.288		0.007		0.022		Medium metro	Data based on counts less than 10 suppressed
01/21/2021	01/04/2020	01/16/2021	FL	Leon County	3	12	73	12073	Distribution of COVID-19 deaths (%)	3,512	362	0.583	0.387						Medium metro	Data based on counts less than 10 suppressed
01/21/2021	01/04/2020	01/16/2021	FL	Leon County	3	12	73	12073	Distribution of population (%)	3,512	362	0.559	0.314	0.002	0.036	0	0.067	0.022	Medium metro
01/21/2021	01/04/2020	01/16/2021	FL	Manatee County	3	12	81	12081	Distribution of all-cause deaths (%)	5,065	419	0.864	0.072		0.006		0.055		Medium metro	Data based on counts less than 10 suppressed
01/21/2021	01/04/2020	01/16/2021	FL	Manatee County	3	12	81	12081	Distribution of COVID-19 deaths (%)	5,065	419	0.714	0.136				0.138		Medium metro	Data based on counts less than 10 suppressed
01/21/2021	01/04/2020	01/16/2021	FL	Manatee County	3	12	81	12081	Distribution of population (%)	5,065	419	0.706	0.085	0.002	0.022	0.001	0.169	0.016	Medium metro
01/21/2021	01/04/2020	01/16/2021	FL	Marion County	3	12	83	12083	Distribution of all-cause deaths (%)	5,951	411	0.833	0.089		0.007		0.065	0.004	Medium metro	Data based on counts less than 10 suppressed
01/21/2021	01/04/2020	01/16/2021	FL	Marion County	3	12	83	12083	Distribution of COVID-19 deaths (%)	5,951	411	0.754	0.134				0.1		Medium metro	Data based on counts less than 10 suppressed
01/21/2021	01/04/2020	01/16/2021	FL	Marion County	3	12	83	12083	Distribution of population (%)	5,951	411	0.696	0.125	0.003	0.017	0.001	0.141	0.017	Medium metro
01/21/2021	01/04/2020	01/16/2021	FL	Martin County	3	12	85	12085	Distribution of all-cause deaths (%)	2,308	284	0.914	0.037		0.005		0.04		Medium metro	Data based on counts less than 10 suppressed
01/21/2021	01/04/2020	01/16/2021	FL	Martin County	3	12	85	12085	Distribution of COVID-19 deaths (%)	2,308	284	0.803	0.099				0.085		Medium metro	Data based on counts less than 10 suppressed
01/21/2021	01/04/2020	01/16/2021	FL	Martin County	3	12	85	12085	Distribution of population (%)	2,308	284	0.777	0.052	0.002	0.014	0.001	0.142	0.013	Medium metro
01/21/2021	01/04/2020	01/16/2021	FL	Miami-Dade County	1	12	86	12086	Distribution of all-cause deaths (%)	26,258	3,920	0.178	0.172	0.001	0.009		0.638	0.003	Large central metro	Data based on counts less than 10 suppressed
01/21/2021	01/04/2020	01/16/2021	FL	Miami-Dade County	1	12	86	12086	Distribution of COVID-19 deaths (%)	26,258	3,920	0.11	0.154		0.008		0.724	0.003	Large central metro	Data based on counts less than 10 suppressed
01/21/2021	01/04/2020	01/16/2021	FL	Miami-Dade County	1	12	86	12086	Distribution of population (%)	26,258	3,920	0.129	0.153	0.001	0.015	0	0.694	0.007	Large central metro
01/21/2021	01/04/2020	01/16/2021	FL	Okaloosa County	4	12	91	12091	Distribution of all-cause deaths (%)	2,339	223	0.869	0.071		0.018		0.03	0.009	Small metro	Data based on counts less than 10 suppressed
01/21/2021	01/04/2020	01/16/2021	FL	Okaloosa County	4	12	91	12091	Distribution of COVID-19 deaths (%)	2,339	223	0.785	0.094				0.072		Small metro	Data based on counts less than 10 suppressed
01/21/2021	01/04/2020	01/16/2021	FL	Okaloosa County	4	12	91	12091	Distribution of population (%)	2,339	223	0.729	0.097	0.006	0.03	0.002	0.097	0.039	Small metro
01/21/2021	01/04/2020	01/16/2021	FL	Orange County	1	12	95	12095	Distribution of all-cause deaths (%)	11,538	920	0.561	0.195	0.001	0.029		0.209	0.004	Large central metro	Data based on counts less than 10 suppressed
01/21/2021	01/04/2020	01/16/2021	FL	Orange County	1	12	95	12095	Distribution of COVID-19 deaths (%)	11,538	920	0.416	0.239		0.036		0.305		Large central metro	Data based on counts less than 10 suppressed
01/21/2021	01/04/2020	01/16/2021	FL	Orange County	1	12	95	12095	Distribution of population (%)	11,538	920	0.393	0.202	0.002	0.055	0.001	0.326	0.02	Large central metro
01/21/2021	01/04/2020	01/16/2021	FL	Osceola County	2	12	97	12097	Distribution of all-cause deaths (%)	2,954	286	0.483	0.109		0.022		0.382		Large fringe metro	Data based on counts less than 10 suppressed
01/21/2021	01/04/2020	01/16/2021	FL	Osceola County	2	12	97	12097	Distribution of COVID-19 deaths (%)	2,954	286	0.245	0.091				0.65		Large fringe metro	Data based on counts less than 10 suppressed
01/21/2021	01/04/2020	01/16/2021	FL	Osceola County	2	12	97	12097	Distribution of population (%)	2,954	286	0.301	0.097	0.002	0.027	0.001	0.558	0.015	Large fringe metro
01/21/2021	01/04/2020	01/16/2021	FL	Palm Beach County	2	12	99	12099	Distribution of all-cause deaths (%)	18,252	1,916	0.763	0.123	0.001	0.008		0.103	0.003	Large fringe metro	Data based on counts less than 10 suppressed
01/21/2021	01/04/2020	01/16/2021	FL	Palm Beach County	2	12	99	12099	Distribution of COVID-19 deaths (%)	18,252	1,916	0.605	0.196		0.009		0.186		Large fringe metro	Data based on counts less than 10 suppressed
01/21/2021	01/04/2020	01/16/2021	FL	Palm Beach County	2	12	99	12099	Distribution of population (%)	18,252	1,916	0.535	0.187	0.002	0.028	0	0.233	0.014	Large fringe metro
01/21/2021	01/04/2020	01/16/2021	FL	Pasco County	2	12	101	12101	Distribution of all-cause deaths (%)	6,939	335	0.887	0.032	0.002	0.009		0.065	0.004	Large fringe metro	Data based on counts less than 10 suppressed
01/21/2021	01/04/2020	01/16/2021	FL	Pasco County	2	12	101	12101	Distribution of COVID-19 deaths (%)	6,939	335	0.818	0.039				0.122		Large fringe metro	Data based on counts less than 10 suppressed
01/21/2021	01/04/2020	01/16/2021	FL	Pasco County	2	12	101	12101	Distribution of population (%)	6,939	335	0.727	0.058	0.003	0.027	0.001	0.165	0.02	Large fringe metro
01/21/2021	01/04/2020	01/16/2021	FL	Pinellas County	1	12	103	12103	Distribution of all-cause deaths (%)	14,328	998	0.86	0.079	0.001	0.014		0.043	0.004	Large central metro	Data based on counts less than 10 suppressed
01/21/2021	01/04/2020	01/16/2021	FL	Pinellas County	1	12	103	12103	Distribution of COVID-19 deaths (%)	14,328	998	0.791	0.119		0.025		0.059		Large central metro	Data based on counts less than 10 suppressed
01/21/2021	01/04/2020	01/16/2021	FL	Pinellas County	1	12	103	12103	Distribution of population (%)	14,328	998	0.736	0.105	0.002	0.035	0.001	0.102	0.02	Large central metro
01/21/2021	01/04/2020	01/16/2021	FL	Polk County	3	12	105	12105	Distribution of all-cause deaths (%)	8,185	703	0.776	0.121		0.006		0.094	0.003	Medium metro	Data based on counts less than 10 suppressed
01/21/2021	01/04/2020	01/16/2021	FL	Polk County	3	12	105	12105	Distribution of COVID-19 deaths (%)	8,185	703	0.646	0.185				0.155		Medium metro	Data based on counts less than 10 suppressed
01/21/2021	01/04/2020	01/16/2021	FL	Polk County	3	12	105	12105	Distribution of population (%)	8,185	703	0.569	0.146	0.003	0.018	0.001	0.246	0.017	Medium metro
01/21/2021	01/04/2020	01/16/2021	FL	St. Lucie County	3	12	111	12111	Distribution of all-cause deaths (%)	3,818	259	0.752	0.146		0.009		0.086	0.005	Medium metro	Data based on counts less than 10 suppressed
01/21/2021	01/04/2020	01/16/2021	FL	St. Lucie County	3	12	111	12111	Distribution of COVID-19 deaths (%)	3,818	259	0.552	0.247				0.17		Medium metro	Data based on counts less than 10 suppressed
01/21/2021	01/04/2020	01/16/2021	FL	St. Lucie County	3	12	111	12111	Distribution of population (%)	3,818	259	0.558	0.202	0.002	0.019	0.001	0.199	0.019	Medium metro
01/21/2021	01/04/2020	01/16/2021	FL	Sarasota County	3	12	115	12115	Distribution of all-cause deaths (%)	6,841	525	0.923	0.034		0.006		0.033	0.004	Medium metro	Data based on counts less than 10 suppressed
01/21/2021	01/04/2020	01/16/2021	FL	Sarasota County	3	12	115	12115	Distribution of COVID-19 deaths (%)	6,841	525	0.869	0.046				0.074		Medium metro	Data based on counts less than 10 suppressed
01/21/2021	01/04/2020	01/16/2021	FL	Sarasota County	3	12	115	12115	Distribution of population (%)	6,841	525	0.827	0.043	0.002	0.018	0	0.096	0.014	Medium metro
01/21/2021	01/04/2020	01/16/2021	FL	Seminole County	2	12	117	12117	Distribution of all-cause deaths (%)	3,850	216	0.735	0.115		0.021		0.122	0.005	Large fringe metro	Data based on counts less than 10 suppressed
01/21/2021	01/04/2020	01/16/2021	FL	Seminole County	2	12	117	12117	Distribution of COVID-19 deaths (%)	3,850	216	0.644	0.171				0.148		Large fringe metro	Data based on counts less than 10 suppressed
01/21/2021	01/04/2020	01/16/2021	FL	Seminole County	2	12	117	12117	Distribution of population (%)	3,850	216	0.588	0.115	0.002	0.048	0.001	0.224	0.022	Large fringe metro
01/21/2021	01/04/2020	01/16/2021	FL	Sumter County	4	12	119	12119	Distribution of all-cause deaths (%)	2,581	126	0.931	0.038		0.006		0.021		Small metro	Data based on counts less than 10 suppressed
01/21/2021	01/04/2020	01/16/2021	FL	Sumter County	4	12	119	12119	Distribution of COVID-19 deaths (%)	2,581	126	0.817					0.095		Small metro	Data based on counts less than 10 suppressed
01/21/2021	01/04/2020	01/16/2021	FL	Sumter County	4	12	119	12119	Distribution of population (%)	2,581	126	0.85	0.069	0.003	0.009	0.001	0.059	0.009	Small metro
01/21/2021	01/04/2020	01/16/2021	FL	Volusia County	3	12	127	12127	Distribution of all-cause deaths (%)	8,429	439	0.855	0.072		0.006		0.063	0.003	Medium metro	Data based on counts less than 10 suppressed
01/21/2021	01/04/2020	01/16/2021	FL	Volusia County	3	12	127	12127	Distribution of COVID-19 deaths (%)	8,429	439	0.733	0.137				0.116		Medium metro	Data based on counts less than 10 suppressed
01/21/2021	01/04/2020	01/16/2021	FL	Volusia County	3	12	127	12127	Distribution of population (%)	8,429	439	0.706	0.104	0.003	0.019	0	0.15	0.018	Medium metro
01/21/2021	01/04/2020	01/16/2021	GA	Bibb County	4	13	21	13021	Distribution of all-cause deaths (%)	3,203	367	0.532	0.452		0.006		0.009		Small metro	Data based on counts less than 10 suppressed
01/21/2021	01/04/2020	01/16/2021	GA	Bibb County	4	13	21	13021	Distribution of COVID-19 deaths (%)	3,203	367	0.444	0.54						Small metro	Data based on counts less than 10 suppressed
01/21/2021	01/04/2020	01/16/2021	GA	Bibb County	4	13	21	13021	Distribution of population (%)	3,203	367	0.374	0.552	0.002	0.021	0.001	0.035	0.015	Small metro
01/21/2021	01/04/2020	01/16/2021	GA	Carroll County	2	13	45	13045	Distribution of all-cause deaths (%)	1,431	171	0.847	0.139				0.011		Large fringe metro	Data based on counts less than 10 suppressed
01/21/2021	01/04/2020	01/16/2021	GA	Carroll County	2	13	45	13045	Distribution of COVID-19 deaths (%)	1,431	171	0.819	0.152						Large fringe metro	Data based on counts less than 10 suppressed
01/21/2021	01/04/2020	01/16/2021	GA	Carroll County	2	13	45	13045	Distribution of population (%)	1,431	171	0.704	0.191	0.003	0.009	0	0.072	0.021	Large fringe metro
01/21/2021	01/04/2020	01/16/2021	GA	Chatham County	3	13	51	13051	Distribution of all-cause deaths (%)	4,022	361	0.616	0.35		0.009		0.023		Medium metro	Data based on counts less than 10 suppressed
01/21/2021	01/04/2020	01/16/2021	GA	Chatham County	3	13	51	13051	Distribution of COVID-19 deaths (%)	4,022	361	0.537	0.41				0.03		Medium metro	Data based on counts less than 10 suppressed
01/21/2021	01/04/2020	01/16/2021	GA	Chatham County	3	13	51	13051	Distribution of population (%)	4,022	361	0.478	0.402	0.002	0.029	0.001	0.067	0.021	Medium metro
01/21/2021	01/04/2020	01/16/2021	GA	Clarke County	4	13	59	13059	Distribution of all-cause deaths (%)	1,829	209	0.718	0.249		0.007		0.024		Small metro	Data based on counts less than 10 suppressed
01/21/2021	01/04/2020	01/16/2021	GA	Clarke County	4	13	59	13059	Distribution of COVID-19 deaths (%)	1,829	209	0.622	0.311				0.057		Small metro	Data based on counts less than 10 suppressed
01/21/2021	01/04/2020	01/16/2021	GA	Clarke County	4	13	59	13059	Distribution of population (%)	1,829	209	0.551	0.277	0.002	0.04	0	0.11	0.02	Small metro
01/21/2021	01/04/2020	01/16/2021	GA	Cobb County	2	13	67	13067	Distribution of all-cause deaths (%)	6,154	573	0.718	0.217		0.018		0.044	0.002	Large fringe metro	Data based on counts less than 10 suppressed
01/21/2021	01/04/2020	01/16/2021	GA	Cobb County	2	13	67	13067	Distribution of COVID-19 deaths (%)	6,154	573	0.565	0.281				0.138		Large fringe metro	Data based on counts less than 10 suppressed
01/21/2021	01/04/2020	01/16/2021	GA	Cobb County	2	13	67	13067	Distribution of population (%)	6,154	573	0.511	0.276	0.002	0.055	0	0.133	0.023	Large fringe metro
01/21/2021	01/04/2020	01/16/2021	GA	DeKalb County	2	13	89	13089	Distribution of all-cause deaths (%)	5,517	397	0.396	0.536		0.032		0.032	0.003	Large fringe metro	Data based on counts less than 10 suppressed
01/21/2021	01/04/2020	01/16/2021	GA	DeKalb County	2	13	89	13089	Distribution of COVID-19 deaths (%)	5,517	397	0.305	0.574		0.05		0.055		Large fringe metro	Data based on counts less than 10 suppressed
01/21/2021	01/04/2020	01/16/2021	GA	DeKalb County	2	13	89	13089	Distribution of population (%)	5,517	397	0.293	0.536	0.001	0.064	0	0.085	0.019	Large fringe metro
01/21/2021	01/04/2020	01/16/2021	GA	Dougherty County	4	13	95	13095	Distribution of all-cause deaths (%)	1,558	247	0.427	0.562				0.008		Small metro	Data based on counts less than 10 suppressed
01/21/2021	01/04/2020	01/16/2021	GA	Dougherty County	4	13	95	13095	Distribution of COVID-19 deaths (%)	1,558	247	0.304	0.684						Small metro	Data based on counts less than 10 suppressed
01/21/2021	01/04/2020	01/16/2021	GA	Dougherty County	4	13	95	13095	Distribution of population (%)	1,558	247	0.242	0.703	0.002	0.009	0.001	0.031	0.013	Small metro
01/21/2021	01/04/2020	01/16/2021	GA	Fayette County	2	13	113	13113	Distribution of all-cause deaths (%)	1,192	145	0.632	0.33		0.014		0.023		Large fringe metro	Data based on counts less than 10 suppressed
01/21/2021	01/04/2020	01/16/2021	GA	Fayette County	2	13	113	13113	Distribution of COVID-19 deaths (%)	1,192	145	0.462	0.503						Large fringe metro	Data based on counts less than 10 suppressed
01/21/2021	01/04/2020	01/16/2021	GA	Fayette County	2	13	113	13113	Distribution of population (%)	1,192	145	0.605	0.246	0.002	0.05	0.001	0.075	0.021	Large fringe metro
01/21/2021	01/04/2020	01/16/2021	GA	Floyd County	4	13	115	13115	Distribution of all-cause deaths (%)	1,901	247	0.867	0.107				0.021		Small metro	Data based on counts less than 10 suppressed
01/21/2021	01/04/2020	01/16/2021	GA	Floyd County	4	13	115	13115	Distribution of COVID-19 deaths (%)	1,901	247	0.854	0.097				0.045		Small metro	Data based on counts less than 10 suppressed
01/21/2021	01/04/2020	01/16/2021	GA	Floyd County	4	13	115	13115	Distribution of population (%)	1,901	247	0.705	0.144	0.002	0.014	0.001	0.116	0.017	Small metro
01/21/2021	01/04/2020	01/16/2021	GA	Forsyth County	2	13	117	13117	Distribution of all-cause deaths (%)	1,743	115	0.875	0.045		0.041		0.038		Large fringe metro	Data based on counts less than 10 suppressed
01/21/2021	01/04/2020	01/16/2021	GA	Forsyth County	2	13	117	13117	Distribution of COVID-19 deaths (%)	1,743	115	0.765					0.113		Large fringe metro	Data based on counts less than 10 suppressed
01/21/2021	01/04/2020	01/16/2021	GA	Forsyth County	2	13	117	13117	Distribution of population (%)	1,743	115	0.69	0.04	0.002	0.154	0	0.097	0.017	Large fringe metro
01/21/2021	01/04/2020	01/16/2021	GA	Fulton County	1	13	121	13121	Distribution of all-cause deaths (%)	9,991	903	0.434	0.507		0.021		0.035	0.002	Large central metro	Data based on counts less than 10 suppressed
01/21/2021	01/04/2020	01/16/2021	GA	Fulton County	1	13	121	13121	Distribution of COVID-19 deaths (%)	9,991	903	0.315	0.574		0.021		0.085		Large central metro	Data based on counts less than 10 suppressed
01/21/2021	01/04/2020	01/16/2021	GA	Fulton County	1	13	121	13121	Distribution of population (%)	9,991	903	0.396	0.435	0.001	0.076	0	0.072	0.02	Large central metro
01/21/2021	01/04/2020	01/16/2021	GA	Glynn County	4	13	127	13127	Distribution of all-cause deaths (%)	1,265	150	0.77	0.202		0.012		0.016		Small metro	Data based on counts less than 10 suppressed
01/21/2021	01/04/2020	01/16/2021	GA	Glynn County	4	13	127	13127	Distribution of COVID-19 deaths (%)	1,265	150	0.667	0.28						Small metro	Data based on counts less than 10 suppressed
01/21/2021	01/04/2020	01/16/2021	GA	Glynn County	4	13	127	13127	Distribution of population (%)	1,265	150	0.635	0.259	0.002	0.015	0.001	0.068	0.018	Small metro
01/21/2021	01/04/2020	01/16/2021	GA	Gwinnett County	2	13	135	13135	Distribution of all-cause deaths (%)	4,660	441	0.595	0.224		0.089		0.088	0.003	Large fringe metro	Data based on counts less than 10 suppressed
01/21/2021	01/04/2020	01/16/2021	GA	Gwinnett County	2	13	135	13135	Distribution of COVID-19 deaths (%)	4,660	441	0.381	0.249		0.098		0.261		Large fringe metro	Data based on counts less than 10 suppressed
01/21/2021	01/04/2020	01/16/2021	GA	Gwinnett County	2	13	135	13135	Distribution of population (%)	4,660	441	0.354	0.28	0.002	0.124	0	0.217	0.024	Large fringe metro
01/21/2021	01/04/2020	01/16/2021	GA	Hall County	4	13	139	13139	Distribution of all-cause deaths (%)	3,039	383	0.861	0.07		0.016		0.05		Small metro	Data based on counts less than 10 suppressed
01/21/2021	01/04/2020	01/16/2021	GA	Hall County	4	13	139	13139	Distribution of COVID-19 deaths (%)	3,039	383	0.76	0.073		0.029		0.136		Small metro	Data based on counts less than 10 suppressed
01/21/2021	01/04/2020	01/16/2021	GA	Hall County	4	13	139	13139	Distribution of population (%)	3,039	383	0.601	0.073	0.002	0.02	0	0.291	0.013	Small metro
01/21/2021	01/04/2020	01/16/2021	GA	Henry County	2	13	151	13151	Distribution of all-cause deaths (%)	2,096	156	0.54	0.41		0.02		0.027		Large fringe metro	Data based on counts less than 10 suppressed
01/21/2021	01/04/2020	01/16/2021	GA	Henry County	2	13	151	13151	Distribution of COVID-19 deaths (%)	2,096	156	0.462	0.442				0.077		Large fringe metro	Data based on counts less than 10 suppressed
01/21/2021	01/04/2020	01/16/2021	GA	Henry County	2	13	151	13151	Distribution of population (%)	2,096	156	0.4	0.47	0.002	0.033	0.001	0.072	0.023	Large fringe metro
01/21/2021	01/04/2020	01/16/2021	GA	Houston County	4	13	153	13153	Distribution of all-cause deaths (%)	1,468	115	0.674	0.287		0.018		0.016		Small metro	Data based on counts less than 10 suppressed
01/21/2021	01/04/2020	01/16/2021	GA	Houston County	4	13	153	13153	Distribution of COVID-19 deaths (%)	1,468	115	0.496	0.47						Small metro	Data based on counts less than 10 suppressed
01/21/2021	01/04/2020	01/16/2021	GA	Houston County	4	13	153	13153	Distribution of population (%)	1,468	115	0.549	0.323	0.003	0.033	0.001	0.066	0.027	Small metro
01/21/2021	01/04/2020	01/16/2021	GA	Laurens County	5	13	175	13175	Distribution of all-cause deaths (%)	899	134	0.666	0.325						Micropolitan	Data based on counts less than 10 suppressed
01/21/2021	01/04/2020	01/16/2021	GA	Laurens County	5	13	175	13175	Distribution of COVID-19 deaths (%)	899	134	0.627	0.373						Micropolitan	Data based on counts less than 10 suppressed
01/21/2021	01/04/2020	01/16/2021	GA	Laurens County	5	13	175	13175	Distribution of population (%)	899	134	0.574	0.372	0.002	0.011	0	0.029	0.012	Micropolitan
01/21/2021	01/04/2020	01/16/2021	GA	Lowndes County	4	13	185	13185	Distribution of all-cause deaths (%)	1,339	189	0.629	0.347				0.018		Small metro	Data based on counts less than 10 suppressed
01/21/2021	01/04/2020	01/16/2021	GA	Lowndes County	4	13	185	13185	Distribution of COVID-19 deaths (%)	1,339	189	0.55	0.418						Small metro	Data based on counts less than 10 suppressed
01/21/2021	01/04/2020	01/16/2021	GA	Lowndes County	4	13	185	13185	Distribution of population (%)	1,339	189	0.529	0.367	0.003	0.021	0.001	0.06	0.02	Small metro
01/21/2021	01/04/2020	01/16/2021	GA	Muscogee County	3	13	215	13215	Distribution of all-cause deaths (%)	3,153	347	0.549	0.42		0.011		0.015		Medium metro	Data based on counts less than 10 suppressed
01/21/2021	01/04/2020	01/16/2021	GA	Muscogee County	3	13	215	13215	Distribution of COVID-19 deaths (%)	3,153	347	0.452	0.499						Medium metro	Data based on counts less than 10 suppressed
01/21/2021	01/04/2020	01/16/2021	GA	Muscogee County	3	13	215	13215	Distribution of population (%)	3,153	347	0.396	0.465	0.004	0.028	0.002	0.077	0.029	Medium metro
01/21/2021	01/04/2020	01/16/2021	GA	Richmond County	3	13	245	13245	Distribution of all-cause deaths (%)	4,261	525	0.527	0.444		0.011		0.017		Medium metro	Data based on counts less than 10 suppressed
01/21/2021	01/04/2020	01/16/2021	GA	Richmond County	3	13	245	13245	Distribution of COVID-19 deaths (%)	4,261	525	0.478	0.476				0.032		Medium metro	Data based on counts less than 10 suppressed
01/21/2021	01/04/2020	01/16/2021	GA	Richmond County	3	13	245	13245	Distribution of population (%)	4,261	525	0.337	0.565	0.003	0.017	0.002	0.051	0.026	Medium metro
01/21/2021	01/04/2020	01/16/2021	GA	Spalding County	2	13	255	13255	Distribution of all-cause deaths (%)	1,284	124	0.742	0.243				0.012		Large fringe metro	Data based on counts less than 10 suppressed
01/21/2021	01/04/2020	01/16/2021	GA	Spalding County	2	13	255	13255	Distribution of COVID-19 deaths (%)	1,284	124	0.669	0.298						Large fringe metro	Data based on counts less than 10 suppressed
01/21/2021	01/04/2020	01/16/2021	GA	Spalding County	2	13	255	13255	Distribution of population (%)	1,284	124	0.575	0.345	0.003	0.01	0.001	0.05	0.018	Large fringe metro
01/21/2021	01/04/2020	01/16/2021	GA	Thomas County	5	13	275	13275	Distribution of all-cause deaths (%)	776	124	0.629	0.357				0.013		Micropolitan	Data based on counts less than 10 suppressed
01/21/2021	01/04/2020	01/16/2021	GA	Thomas County	5	13	275	13275	Distribution of COVID-19 deaths (%)	776	124	0.524	0.427						Micropolitan	Data based on counts less than 10 suppressed
01/21/2021	01/04/2020	01/16/2021	GA	Thomas County	5	13	275	13275	Distribution of population (%)	776	124	0.575	0.358	0.004	0.01	0	0.039	0.013	Micropolitan
01/21/2021	01/04/2020	01/16/2021	GA	Tift County	5	13	277	13277	Distribution of all-cause deaths (%)	723	143	0.672	0.286				0.036		Micropolitan	Data based on counts less than 10 suppressed
01/21/2021	01/04/2020	01/16/2021	GA	Tift County	5	13	277	13277	Distribution of COVID-19 deaths (%)	723	143	0.531	0.385				0.084		Micropolitan	Data based on counts less than 10 suppressed
01/21/2021	01/04/2020	01/16/2021	GA	Tift County	5	13	277	13277	Distribution of population (%)	723	143	0.551	0.299	0.002	0.014	0	0.122	0.012	Micropolitan
01/21/2021	01/04/2020	01/16/2021	GA	Troup County	5	13	285	13285	Distribution of all-cause deaths (%)	912	126	0.672	0.316						Micropolitan	Data based on counts less than 10 suppressed
01/21/2021	01/04/2020	01/16/2021	GA	Troup County	5	13	285	13285	Distribution of COVID-19 deaths (%)	912	126	0.619	0.373						Micropolitan	Data based on counts less than 10 suppressed
01/21/2021	01/04/2020	01/16/2021	GA	Troup County	5	13	285	13285	Distribution of population (%)	912	126	0.558	0.362	0.002	0.023	0.001	0.037	0.017	Micropolitan
01/21/2021	01/04/2020	01/16/2021	GA	Ware County	5	13	299	13299	Distribution of all-cause deaths (%)	700	106	0.787	0.203						Micropolitan	Data based on counts less than 10 suppressed
01/21/2021	01/04/2020	01/16/2021	GA	Ware County	5	13	299	13299	Distribution of COVID-19 deaths (%)	700	106	0.726	0.264						Micropolitan	Data based on counts less than 10 suppressed
01/21/2021	01/04/2020	01/16/2021	GA	Ware County	5	13	299	13299	Distribution of population (%)	700	106	0.629	0.297	0.004	0.009	0	0.044	0.017	Micropolitan
01/21/2021	01/04/2020	01/16/2021	GA	Whitfield County	4	13	313	13313	Distribution of all-cause deaths (%)	1,033	127	0.872	0.044				0.079		Small metro	Data based on counts less than 10 suppressed
01/21/2021	01/04/2020	01/16/2021	GA	Whitfield County	4	13	313	13313	Distribution of COVID-19 deaths (%)	1,033	127	0.717					0.228		Small metro	Data based on counts less than 10 suppressed
01/21/2021	01/04/2020	01/16/2021	GA	Whitfield County	4	13	313	13313	Distribution of population (%)	1,033	127	0.571	0.036	0.002	0.015	0.001	0.363	0.013	Small metro
01/21/2021	01/04/2020	01/16/2021	HI	Honolulu County	3	15	3	15003	Distribution of all-cause deaths (%)	8,594	280	0.169	0.01		0.511	0.075	0.05	0.183	Medium metro	Data based on counts less than 10 suppressed
01/21/2021	01/04/2020	01/16/2021	HI	Honolulu County	3	15	3	15003	Distribution of COVID-19 deaths (%)	8,594	280	0.05			0.532	0.246	0.061	0.104	Medium metro	Data based on counts less than 10 suppressed
01/21/2021	01/04/2020	01/16/2021	HI	Honolulu County	3	15	3	15003	Distribution of population (%)	8,594	280	0.164	0.023	0.002	0.384	0.082	0.092	0.254	Medium metro
01/21/2021	01/04/2020	01/16/2021	IA	Black Hawk County	4	19	13	19013	Distribution of all-cause deaths (%)	1,693	290	0.91	0.066				0.012		Small metro	Data based on counts less than 10 suppressed
01/21/2021	01/04/2020	01/16/2021	IA	Black Hawk County	4	19	13	19013	Distribution of COVID-19 deaths (%)	1,693	290	0.862	0.072				0.038		Small metro	Data based on counts less than 10 suppressed
01/21/2021	01/04/2020	01/16/2021	IA	Black Hawk County	4	19	13	19013	Distribution of population (%)	1,693	290	0.803	0.094	0.002	0.025	0.004	0.046	0.027	Small metro
01/21/2021	01/04/2020	01/16/2021	IA	Cerro Gordo County	5	19	33	19033	Distribution of all-cause deaths (%)	823	122	0.974					0.017		Micropolitan	Data based on counts less than 10 suppressed
01/21/2021	01/04/2020	01/16/2021	IA	Cerro Gordo County	5	19	33	19033	Distribution of COVID-19 deaths (%)	823	122	0.959							Micropolitan	Data based on counts less than 10 suppressed
01/21/2021	01/04/2020	01/16/2021	IA	Cerro Gordo County	5	19	33	19033	Distribution of population (%)	823	122	0.898	0.019	0.003	0.011	0.002	0.051	0.018	Micropolitan
01/21/2021	01/04/2020	01/16/2021	IA	Dubuque County	4	19	61	19061	Distribution of all-cause deaths (%)	1,122	184	0.973	0.012						Small metro	Data based on counts less than 10 suppressed
01/21/2021	01/04/2020	01/16/2021	IA	Dubuque County	4	19	61	19061	Distribution of COVID-19 deaths (%)	1,122	184	0.951							Small metro	Data based on counts less than 10 suppressed
01/21/2021	01/04/2020	01/16/2021	IA	Dubuque County	4	19	61	19061	Distribution of population (%)	1,122	184	0.898	0.035	0.002	0.012	0.006	0.026	0.021	Small metro
01/21/2021	01/04/2020	01/16/2021	IA	Johnson County	4	19	103	19103	Distribution of all-cause deaths (%)	2,039	212	0.913	0.042		0.01		0.026		Small metro	Data based on counts less than 10 suppressed
01/21/2021	01/04/2020	01/16/2021	IA	Johnson County	4	19	103	19103	Distribution of COVID-19 deaths (%)	2,039	212	0.854					0.085		Small metro	Data based on counts less than 10 suppressed
01/21/2021	01/04/2020	01/16/2021	IA	Johnson County	4	19	103	19103	Distribution of population (%)	2,039	212	0.779	0.073	0.002	0.065	0	0.058	0.024	Small metro
01/21/2021	01/04/2020	01/16/2021	IA	Linn County	3	19	113	19113	Distribution of all-cause deaths (%)	2,366	334	0.945	0.034		0.006		0.011		Medium metro	Data based on counts less than 10 suppressed
01/21/2021	01/04/2020	01/16/2021	IA	Linn County	3	19	113	19113	Distribution of COVID-19 deaths (%)	2,366	334	0.943	0.03						Medium metro	Data based on counts less than 10 suppressed
01/21/2021	01/04/2020	01/16/2021	IA	Linn County	3	19	113	19113	Distribution of population (%)	2,366	334	0.851	0.059	0.002	0.025	0.001	0.034	0.027	Medium metro
01/21/2021	01/04/2020	01/16/2021	IA	Polk County	3	19	153	19153	Distribution of all-cause deaths (%)	5,664	691	0.907	0.045	0.002	0.018		0.025	0.002	Medium metro	Data based on counts less than 10 suppressed
01/21/2021	01/04/2020	01/16/2021	IA	Polk County	3	19	153	19153	Distribution of COVID-19 deaths (%)	5,664	691	0.865	0.051		0.03		0.049		Medium metro	Data based on counts less than 10 suppressed
01/21/2021	01/04/2020	01/16/2021	IA	Polk County	3	19	153	19153	Distribution of population (%)	5,664	691	0.769	0.07	0.002	0.049	0	0.087	0.023	Medium metro
01/21/2021	01/04/2020	01/16/2021	IA	Pottawattamie County	3	19	155	19155	Distribution of all-cause deaths (%)	1,106	126	0.971	0.012				0.013		Medium metro	Data based on counts less than 10 suppressed
01/21/2021	01/04/2020	01/16/2021	IA	Pottawattamie County	3	19	155	19155	Distribution of COVID-19 deaths (%)	1,106	126	0.96							Medium metro	Data based on counts less than 10 suppressed
01/21/2021	01/04/2020	01/16/2021	IA	Pottawattamie County	3	19	155	19155	Distribution of population (%)	1,106	126	0.873	0.016	0.004	0.009	0.001	0.079	0.018	Medium metro
01/21/2021	01/04/2020	01/16/2021	IA	Scott County	3	19	163	19163	Distribution of all-cause deaths (%)	2,085	206	0.907	0.064		0.008		0.018		Medium metro	Data based on counts less than 10 suppressed
01/21/2021	01/04/2020	01/16/2021	IA	Scott County	3	19	163	19163	Distribution of COVID-19 deaths (%)	2,085	206	0.845	0.097				0.049		Medium metro	Data based on counts less than 10 suppressed
01/21/2021	01/04/2020	01/16/2021	IA	Scott County	3	19	163	19163	Distribution of population (%)	2,085	206	0.795	0.076	0.002	0.028	0	0.07	0.028	Medium metro
01/21/2021	01/04/2020	01/16/2021	IA	Woodbury County	4	19	193	19193	Distribution of all-cause deaths (%)	1,482	300	0.879	0.02	0.038	0.019		0.038		Small metro	Data based on counts less than 10 suppressed
01/21/2021	01/04/2020	01/16/2021	IA	Woodbury County	4	19	193	19193	Distribution of COVID-19 deaths (%)	1,482	300	0.763	0.033	0.06	0.05		0.083		Small metro	Data based on counts less than 10 suppressed
01/21/2021	01/04/2020	01/16/2021	IA	Woodbury County	4	19	193	19193	Distribution of population (%)	1,482	300	0.708	0.043	0.015	0.028	0.004	0.173	0.028	Small metro
01/21/2021	01/04/2020	01/16/2021	ID	Ada County	3	16	1	16001	Distribution of all-cause deaths (%)	4,411	454	0.932	0.007	0.004	0.011		0.039	0.007	Medium metro	Data based on counts less than 10 suppressed
01/21/2021	01/04/2020	01/16/2021	ID	Ada County	3	16	1	16001	Distribution of COVID-19 deaths (%)	4,411	454	0.861			0.024		0.099		Medium metro	Data based on counts less than 10 suppressed
01/21/2021	01/04/2020	01/16/2021	ID	Ada County	3	16	1	16001	Distribution of population (%)	4,411	454	0.841	0.013	0.005	0.027	0.002	0.085	0.027	Medium metro
01/21/2021	01/04/2020	01/16/2021	ID	Bonneville County	4	16	19	16019	Distribution of all-cause deaths (%)	1,334	157	0.921		0.007	0.009		0.052		Small metro	Data based on counts less than 10 suppressed
01/21/2021	01/04/2020	01/16/2021	ID	Bonneville County	4	16	19	16019	Distribution of COVID-19 deaths (%)	1,334	157	0.834					0.127		Small metro	Data based on counts less than 10 suppressed
01/21/2021	01/04/2020	01/16/2021	ID	Bonneville County	4	16	19	16019	Distribution of population (%)	1,334	157	0.824	0.006	0.006	0.01	0.001	0.134	0.019	Small metro
01/21/2021	01/04/2020	01/16/2021	ID	Canyon County	3	16	27	16027	Distribution of all-cause deaths (%)	1,703	183	0.878			0.01		0.102		Medium metro	Data based on counts less than 10 suppressed
01/21/2021	01/04/2020	01/16/2021	ID	Canyon County	3	16	27	16027	Distribution of COVID-19 deaths (%)	1,703	183	0.743					0.24		Medium metro	Data based on counts less than 10 suppressed
01/21/2021	01/04/2020	01/16/2021	ID	Canyon County	3	16	27	16027	Distribution of population (%)	1,703	183	0.698	0.006	0.006	0.009	0.003	0.256	0.023	Medium metro
01/21/2021	01/04/2020	01/16/2021	ID	Kootenai County	4	16	55	16055	Distribution of all-cause deaths (%)	1,911	129	0.951		0.012	0.006		0.018	0.009	Small metro	Data based on counts less than 10 suppressed
01/21/2021	01/04/2020	01/16/2021	ID	Kootenai County	4	16	55	16055	Distribution of COVID-19 deaths (%)	1,911	129	0.946							Small metro	Data based on counts less than 10 suppressed
01/21/2021	01/04/2020	01/16/2021	ID	Kootenai County	4	16	55	16055	Distribution of population (%)	1,911	129	0.902	0.004	0.011	0.009	0.001	0.049	0.024	Small metro
01/21/2021	01/04/2020	01/16/2021	ID	Twin Falls County	5	16	83	16083	Distribution of all-cause deaths (%)	1,078	159	0.915					0.068		Micropolitan	Data based on counts less than 10 suppressed
01/21/2021	01/04/2020	01/16/2021	ID	Twin Falls County	5	16	83	16083	Distribution of COVID-19 deaths (%)	1,078	159	0.862					0.126		Micropolitan	Data based on counts less than 10 suppressed
01/21/2021	01/04/2020	01/16/2021	ID	Twin Falls County	5	16	83	16083	Distribution of population (%)	1,078	159	0.78	0.007	0.006	0.016	0.002	0.17	0.017	Micropolitan
01/21/2021	01/04/2020	01/16/2021	IL	Adams County	5	17	1	17001	Distribution of all-cause deaths (%)	1,147	138	0.967	0.026						Micropolitan	Data based on counts less than 10 suppressed
01/21/2021	01/04/2020	01/16/2021	IL	Adams County	5	17	1	17001	Distribution of COVID-19 deaths (%)	1,147	138	0.942							Micropolitan	Data based on counts less than 10 suppressed
01/21/2021	01/04/2020	01/16/2021	IL	Adams County	5	17	1	17001	Distribution of population (%)	1,147	138	0.914	0.038	0.002	0.009	0	0.018	0.02	Micropolitan
01/21/2021	01/04/2020	01/16/2021	IL	Champaign County	4	17	19	17019	Distribution of all-cause deaths (%)	2,020	159	0.844	0.119		0.013		0.022		Small metro	Data based on counts less than 10 suppressed
01/21/2021	01/04/2020	01/16/2021	IL	Champaign County	4	17	19	17019	Distribution of COVID-19 deaths (%)	2,020	159	0.805	0.119				0.063		Small metro	Data based on counts less than 10 suppressed
01/21/2021	01/04/2020	01/16/2021	IL	Champaign County	4	17	19	17019	Distribution of population (%)	2,020	159	0.665	0.134	0.002	0.108	0.001	0.063	0.028	Small metro
01/21/2021	01/04/2020	01/16/2021	IL	Cook County	1	17	31	17031	Distribution of all-cause deaths (%)	52,404	7,485	0.502	0.323	0.001	0.04	0	0.126	0.008	Large central metro
01/21/2021	01/04/2020	01/16/2021	IL	Cook County	1	17	31	17031	Distribution of COVID-19 deaths (%)	52,404	7,485	0.389	0.285	0.001	0.055		0.26	0.009	Large central metro	Data based on counts less than 10 suppressed
01/21/2021	01/04/2020	01/16/2021	IL	Cook County	1	17	31	17031	Distribution of population (%)	52,404	7,485	0.42	0.23	0.001	0.077	0	0.256	0.016	Large central metro
01/21/2021	01/04/2020	01/16/2021	IL	DuPage County	2	17	43	17043	Distribution of all-cause deaths (%)	8,397	919	0.818	0.064		0.055		0.06	0.003	Large fringe metro	Data based on counts less than 10 suppressed
01/21/2021	01/04/2020	01/16/2021	IL	DuPage County	2	17	43	17043	Distribution of COVID-19 deaths (%)	8,397	919	0.727	0.07		0.077		0.122		Large fringe metro	Data based on counts less than 10 suppressed
01/21/2021	01/04/2020	01/16/2021	IL	DuPage County	2	17	43	17043	Distribution of population (%)	8,397	919	0.66	0.05	0.001	0.126	0	0.146	0.018	Large fringe metro
01/21/2021	01/04/2020	01/16/2021	IL	Kane County	2	17	89	17089	Distribution of all-cause deaths (%)	4,174	548	0.77	0.063		0.025		0.135	0.005	Large fringe metro	Data based on counts less than 10 suppressed
01/21/2021	01/04/2020	01/16/2021	IL	Kane County	2	17	89	17089	Distribution of COVID-19 deaths (%)	4,174	548	0.606	0.046		0.04		0.305		Large fringe metro	Data based on counts less than 10 suppressed
01/21/2021	01/04/2020	01/16/2021	IL	Kane County	2	17	89	17089	Distribution of population (%)	4,174	548	0.566	0.053	0.001	0.042	0	0.324	0.014	Large fringe metro
01/21/2021	01/04/2020	01/16/2021	IL	Kankakee County	4	17	91	17091	Distribution of all-cause deaths (%)	1,443	144	0.823	0.13				0.04		Small metro	Data based on counts less than 10 suppressed
01/21/2021	01/04/2020	01/16/2021	IL	Kankakee County	4	17	91	17091	Distribution of COVID-19 deaths (%)	1,443	144	0.778	0.139				0.076		Small metro	Data based on counts less than 10 suppressed
01/21/2021	01/04/2020	01/16/2021	IL	Kankakee County	4	17	91	17091	Distribution of population (%)	1,443	144	0.716	0.146	0.002	0.01	0	0.108	0.018	Small metro
01/21/2021	01/04/2020	01/16/2021	IL	Knox County	5	17	95	17095	Distribution of all-cause deaths (%)	778	112	0.924	0.05				0.018		Micropolitan	Data based on counts less than 10 suppressed
01/21/2021	01/04/2020	01/16/2021	IL	Knox County	5	17	95	17095	Distribution of COVID-19 deaths (%)	778	112	0.946							Micropolitan	Data based on counts less than 10 suppressed
01/21/2021	01/04/2020	01/16/2021	IL	Knox County	5	17	95	17095	Distribution of population (%)	778	112	0.824	0.08	0.002	0.009	0	0.06	0.024	Micropolitan
01/21/2021	01/04/2020	01/16/2021	IL	Lake County	2	17	97	17097	Distribution of all-cause deaths (%)	6,270	650	0.8	0.08		0.031		0.084	0.004	Large fringe metro	Data based on counts less than 10 suppressed
01/21/2021	01/04/2020	01/16/2021	IL	Lake County	2	17	97	17097	Distribution of COVID-19 deaths (%)	6,270	650	0.651	0.097		0.038		0.211		Large fringe metro	Data based on counts less than 10 suppressed
01/21/2021	01/04/2020	01/16/2021	IL	Lake County	2	17	97	17097	Distribution of population (%)	6,270	650	0.605	0.068	0.001	0.083	0	0.224	0.018	Large fringe metro
01/21/2021	01/04/2020	01/16/2021	IL	La Salle County	5	17	99	17099	Distribution of all-cause deaths (%)	1,189	143	0.968	0.009				0.022		Micropolitan	Data based on counts less than 10 suppressed
01/21/2021	01/04/2020	01/16/2021	IL	La Salle County	5	17	99	17099	Distribution of COVID-19 deaths (%)	1,189	143	0.972							Micropolitan	Data based on counts less than 10 suppressed
01/21/2021	01/04/2020	01/16/2021	IL	La Salle County	5	17	99	17099	Distribution of population (%)	1,189	143	0.847	0.026	0.002	0.009	0	0.103	0.012	Micropolitan
01/21/2021	01/04/2020	01/16/2021	IL	McHenry County	2	17	111	17111	Distribution of all-cause deaths (%)	1,907	142	0.932	0.009		0.016		0.04		Large fringe metro	Data based on counts less than 10 suppressed
01/21/2021	01/04/2020	01/16/2021	IL	McHenry County	2	17	111	17111	Distribution of COVID-19 deaths (%)	1,907	142	0.923							Large fringe metro	Data based on counts less than 10 suppressed
01/21/2021	01/04/2020	01/16/2021	IL	McHenry County	2	17	111	17111	Distribution of population (%)	1,907	142	0.801	0.016	0.002	0.029	0	0.139	0.014	Large fringe metro
01/21/2021	01/04/2020	01/16/2021	IL	McLean County	4	17	113	17113	Distribution of all-cause deaths (%)	1,515	137	0.919	0.063				0.011		Small metro	Data based on counts less than 10 suppressed
01/21/2021	01/04/2020	01/16/2021	IL	McLean County	4	17	113	17113	Distribution of COVID-19 deaths (%)	1,515	137	0.861	0.124						Small metro	Data based on counts less than 10 suppressed
01/21/2021	01/04/2020	01/16/2021	IL	McLean County	4	17	113	17113	Distribution of population (%)	1,515	137	0.792	0.081	0.002	0.05	0	0.052	0.023	Small metro
01/21/2021	01/04/2020	01/16/2021	IL	Macon County	4	17	115	17115	Distribution of all-cause deaths (%)	1,486	152	0.851	0.139						Small metro	Data based on counts less than 10 suppressed
01/21/2021	01/04/2020	01/16/2021	IL	Macon County	4	17	115	17115	Distribution of COVID-19 deaths (%)	1,486	152	0.868	0.132						Small metro	Data based on counts less than 10 suppressed
01/21/2021	01/04/2020	01/16/2021	IL	Macon County	4	17	115	17115	Distribution of population (%)	1,486	152	0.758	0.175	0.002	0.011	0	0.024	0.029	Small metro
01/21/2021	01/04/2020	01/16/2021	IL	Madison County	2	17	119	17119	Distribution of all-cause deaths (%)	3,035	282	0.906	0.083				0.006		Large fringe metro	Data based on counts less than 10 suppressed
01/21/2021	01/04/2020	01/16/2021	IL	Madison County	2	17	119	17119	Distribution of COVID-19 deaths (%)	3,035	282	0.894	0.089						Large fringe metro	Data based on counts less than 10 suppressed
01/21/2021	01/04/2020	01/16/2021	IL	Madison County	2	17	119	17119	Distribution of population (%)	3,035	282	0.846	0.087	0.002	0.01	0.001	0.034	0.02	Large fringe metro
01/21/2021	01/04/2020	01/16/2021	IL	Peoria County	3	17	143	17143	Distribution of all-cause deaths (%)	3,484	383	0.861	0.111		0.006		0.018	0.004	Medium metro	Data based on counts less than 10 suppressed
01/21/2021	01/04/2020	01/16/2021	IL	Peoria County	3	17	143	17143	Distribution of COVID-19 deaths (%)	3,484	383	0.864	0.089				0.034		Medium metro	Data based on counts less than 10 suppressed
01/21/2021	01/04/2020	01/16/2021	IL	Peoria County	3	17	143	17143	Distribution of population (%)	3,484	383	0.693	0.184	0.002	0.04	0	0.051	0.029	Medium metro
01/21/2021	01/04/2020	01/16/2021	IL	Rock Island County	3	17	161	17161	Distribution of all-cause deaths (%)	1,834	210	0.87	0.085				0.04		Medium metro	Data based on counts less than 10 suppressed
01/21/2021	01/04/2020	01/16/2021	IL	Rock Island County	3	17	161	17161	Distribution of COVID-19 deaths (%)	1,834	210	0.829	0.105				0.062		Medium metro	Data based on counts less than 10 suppressed
01/21/2021	01/04/2020	01/16/2021	IL	Rock Island County	3	17	161	17161	Distribution of population (%)	1,834	210	0.709	0.105	0.002	0.026	0	0.132	0.025	Medium metro
01/21/2021	01/04/2020	01/16/2021	IL	St. Clair County	2	17	163	17163	Distribution of all-cause deaths (%)	2,889	298	0.706	0.276		0.006		0.008		Large fringe metro	Data based on counts less than 10 suppressed
01/21/2021	01/04/2020	01/16/2021	IL	St. Clair County	2	17	163	17163	Distribution of COVID-19 deaths (%)	2,889	298	0.705	0.272						Large fringe metro	Data based on counts less than 10 suppressed
01/21/2021	01/04/2020	01/16/2021	IL	St. Clair County	2	17	163	17163	Distribution of population (%)	2,889	298	0.612	0.302	0.003	0.015	0.001	0.043	0.024	Large fringe metro
01/21/2021	01/04/2020	01/16/2021	IL	Sangamon County	4	17	167	17167	Distribution of all-cause deaths (%)	3,063	288	0.91	0.077		0.004		0.007		Small metro	Data based on counts less than 10 suppressed
01/21/2021	01/04/2020	01/16/2021	IL	Sangamon County	4	17	167	17167	Distribution of COVID-19 deaths (%)	3,063	288	0.913	0.066						Small metro	Data based on counts less than 10 suppressed
01/21/2021	01/04/2020	01/16/2021	IL	Sangamon County	4	17	167	17167	Distribution of population (%)	3,063	288	0.8	0.128	0.002	0.021	0	0.024	0.024	Small metro
01/21/2021	01/04/2020	01/16/2021	IL	Whiteside County	5	17	195	17195	Distribution of all-cause deaths (%)	772	135	0.927	0.014				0.056		Micropolitan	Data based on counts less than 10 suppressed
01/21/2021	01/04/2020	01/16/2021	IL	Whiteside County	5	17	195	17195	Distribution of COVID-19 deaths (%)	772	135	0.896					0.074		Micropolitan	Data based on counts less than 10 suppressed
01/21/2021	01/04/2020	01/16/2021	IL	Whiteside County	5	17	195	17195	Distribution of population (%)	772	135	0.84	0.015	0.002	0.005	0	0.123	0.014	Micropolitan
01/21/2021	01/04/2020	01/16/2021	IL	Will County	2	17	197	17197	Distribution of all-cause deaths (%)	5,351	601	0.796	0.11		0.021		0.069	0.003	Large fringe metro	Data based on counts less than 10 suppressed
01/21/2021	01/04/2020	01/16/2021	IL	Will County	2	17	197	17197	Distribution of COVID-19 deaths (%)	5,351	601	0.662	0.158		0.03		0.146		Large fringe metro	Data based on counts less than 10 suppressed
01/21/2021	01/04/2020	01/16/2021	IL	Will County	2	17	197	17197	Distribution of population (%)	5,351	601	0.624	0.117	0.001	0.059	0	0.181	0.016	Large fringe metro
01/21/2021	01/04/2020	01/16/2021	IL	Winnebago County	3	17	201	17201	Distribution of all-cause deaths (%)	3,879	412	0.828	0.112		0.01		0.044	0.005	Medium metro	Data based on counts less than 10 suppressed
01/21/2021	01/04/2020	01/16/2021	IL	Winnebago County	3	17	201	17201	Distribution of COVID-19 deaths (%)	3,879	412	0.765	0.131				0.083		Medium metro	Data based on counts less than 10 suppressed
01/21/2021	01/04/2020	01/16/2021	IL	Winnebago County	3	17	201	17201	Distribution of population (%)	3,879	412	0.677	0.133	0.002	0.028	0	0.135	0.025	Medium metro
01/21/2021	01/04/2020	01/16/2021	IN	Allen County	3	18	3	18003	Distribution of all-cause deaths (%)	5,171	645	0.867	0.093		0.013		0.025		Medium metro	Data based on counts less than 10 suppressed
01/21/2021	01/04/2020	01/16/2021	IN	Allen County	3	18	3	18003	Distribution of COVID-19 deaths (%)	5,171	645	0.85	0.088		0.026		0.034		Medium metro	Data based on counts less than 10 suppressed
01/21/2021	01/04/2020	01/16/2021	IN	Allen County	3	18	3	18003	Distribution of population (%)	5,171	645	0.73	0.115	0.003	0.045	0	0.077	0.029	Medium metro
01/21/2021	01/04/2020	01/16/2021	IN	Bartholomew County	4	18	5	18005	Distribution of all-cause deaths (%)	984	143	0.952	0.026				0.013		Small metro	Data based on counts less than 10 suppressed
01/21/2021	01/04/2020	01/16/2021	IN	Bartholomew County	4	18	5	18005	Distribution of COVID-19 deaths (%)	984	143	0.958							Small metro	Data based on counts less than 10 suppressed
01/21/2021	01/04/2020	01/16/2021	IN	Bartholomew County	4	18	5	18005	Distribution of population (%)	984	143	0.805	0.021	0.002	0.085	0	0.072	0.015	Small metro
01/21/2021	01/04/2020	01/16/2021	IN	Delaware County	4	18	35	18035	Distribution of all-cause deaths (%)	1,732	181	0.938	0.054						Small metro	Data based on counts less than 10 suppressed
01/21/2021	01/04/2020	01/16/2021	IN	Delaware County	4	18	35	18035	Distribution of COVID-19 deaths (%)	1,732	181	0.956							Small metro	Data based on counts less than 10 suppressed
01/21/2021	01/04/2020	01/16/2021	IN	Delaware County	4	18	35	18035	Distribution of population (%)	1,732	181	0.865	0.07	0.002	0.013	0.001	0.026	0.023	Small metro
01/21/2021	01/04/2020	01/16/2021	IN	Elkhart County	4	18	39	18039	Distribution of all-cause deaths (%)	2,121	352	0.902	0.05				0.04		Small metro	Data based on counts less than 10 suppressed
01/21/2021	01/04/2020	01/16/2021	IN	Elkhart County	4	18	39	18039	Distribution of COVID-19 deaths (%)	2,121	352	0.861	0.054				0.074		Small metro	Data based on counts less than 10 suppressed
01/21/2021	01/04/2020	01/16/2021	IN	Elkhart County	4	18	39	18039	Distribution of population (%)	2,121	352	0.741	0.056	0.002	0.011	0	0.168	0.021	Small metro
01/21/2021	01/04/2020	01/16/2021	IN	Floyd County	2	18	43	18043	Distribution of all-cause deaths (%)	1,214	149	0.947	0.04						Large fringe metro	Data based on counts less than 10 suppressed
01/21/2021	01/04/2020	01/16/2021	IN	Floyd County	2	18	43	18043	Distribution of COVID-19 deaths (%)	1,214	149	0.919							Large fringe metro	Data based on counts less than 10 suppressed
01/21/2021	01/04/2020	01/16/2021	IN	Floyd County	2	18	43	18043	Distribution of population (%)	1,214	149	0.875	0.054	0.002	0.012	0	0.035	0.022	Large fringe metro
01/21/2021	01/04/2020	01/16/2021	IN	Hamilton County	2	18	57	18057	Distribution of all-cause deaths (%)	2,225	260	0.918	0.048		0.02		0.011		Large fringe metro	Data based on counts less than 10 suppressed
01/21/2021	01/04/2020	01/16/2021	IN	Hamilton County	2	18	57	18057	Distribution of COVID-19 deaths (%)	2,225	260	0.877	0.077						Large fringe metro	Data based on counts less than 10 suppressed
01/21/2021	01/04/2020	01/16/2021	IN	Hamilton County	2	18	57	18057	Distribution of population (%)	2,225	260	0.828	0.044	0.001	0.064	0	0.043	0.02	Large fringe metro
01/21/2021	01/04/2020	01/16/2021	IN	Hendricks County	2	18	63	18063	Distribution of all-cause deaths (%)	1,744	255	0.927	0.049		0.009		0.014		Large fringe metro	Data based on counts less than 10 suppressed
01/21/2021	01/04/2020	01/16/2021	IN	Hendricks County	2	18	63	18063	Distribution of COVID-19 deaths (%)	1,744	255	0.894	0.082						Large fringe metro	Data based on counts less than 10 suppressed
01/21/2021	01/04/2020	01/16/2021	IN	Hendricks County	2	18	63	18063	Distribution of population (%)	1,744	255	0.829	0.076	0.002	0.03	0	0.043	0.02	Large fringe metro
01/21/2021	01/04/2020	01/16/2021	IN	Howard County	4	18	67	18067	Distribution of all-cause deaths (%)	1,182	123	0.936	0.053						Small metro	Data based on counts less than 10 suppressed
01/21/2021	01/04/2020	01/16/2021	IN	Howard County	4	18	67	18067	Distribution of COVID-19 deaths (%)	1,182	123	0.927							Small metro	Data based on counts less than 10 suppressed
01/21/2021	01/04/2020	01/16/2021	IN	Howard County	4	18	67	18067	Distribution of population (%)	1,182	123	0.846	0.077	0.003	0.013	0	0.035	0.026	Small metro
01/21/2021	01/04/2020	01/16/2021	IN	Johnson County	2	18	81	18081	Distribution of all-cause deaths (%)	1,295	150	0.964	0.013		0.012		0.008		Large fringe metro	Data based on counts less than 10 suppressed
01/21/2021	01/04/2020	01/16/2021	IN	Johnson County	2	18	81	18081	Distribution of COVID-19 deaths (%)	1,295	150	0.953							Large fringe metro	Data based on counts less than 10 suppressed
01/21/2021	01/04/2020	01/16/2021	IN	Johnson County	2	18	81	18081	Distribution of population (%)	1,295	150	0.879	0.024	0.002	0.039	0.001	0.038	0.018	Large fringe metro
01/21/2021	01/04/2020	01/16/2021	IN	Knox County	5	18	83	18083	Distribution of all-cause deaths (%)	617	106	0.985							Micropolitan	Data based on counts less than 10 suppressed
01/21/2021	01/04/2020	01/16/2021	IN	Knox County	5	18	83	18083	Distribution of COVID-19 deaths (%)	617	106	0.981							Micropolitan	Data based on counts less than 10 suppressed
01/21/2021	01/04/2020	01/16/2021	IN	Knox County	5	18	83	18083	Distribution of population (%)	617	106	0.923	0.029	0.002	0.009	0	0.023	0.013	Micropolitan
01/21/2021	01/04/2020	01/16/2021	IN	Lake County	2	18	89	18089	Distribution of all-cause deaths (%)	6,776	789	0.621	0.283		0.005		0.088	0.002	Large fringe metro	Data based on counts less than 10 suppressed
01/21/2021	01/04/2020	01/16/2021	IN	Lake County	2	18	89	18089	Distribution of COVID-19 deaths (%)	6,776	789	0.55	0.318				0.128		Large fringe metro	Data based on counts less than 10 suppressed
01/21/2021	01/04/2020	01/16/2021	IN	Lake County	2	18	89	18089	Distribution of population (%)	6,776	789	0.538	0.233	0.002	0.016	0	0.196	0.015	Large fringe metro
01/21/2021	01/04/2020	01/16/2021	IN	LaPorte County	4	18	91	18091	Distribution of all-cause deaths (%)	1,329	138	0.871	0.104				0.017		Small metro	Data based on counts less than 10 suppressed
01/21/2021	01/04/2020	01/16/2021	IN	LaPorte County	4	18	91	18091	Distribution of COVID-19 deaths (%)	1,329	138	0.819	0.138						Small metro	Data based on counts less than 10 suppressed
01/21/2021	01/04/2020	01/16/2021	IN	LaPorte County	4	18	91	18091	Distribution of population (%)	1,329	138	0.788	0.113	0.003	0.006	0	0.069	0.021	Small metro
01/21/2021	01/04/2020	01/16/2021	IN	Madison County	2	18	95	18095	Distribution of all-cause deaths (%)	1,561	187	0.916	0.072				0.009		Large fringe metro	Data based on counts less than 10 suppressed
01/21/2021	01/04/2020	01/16/2021	IN	Madison County	2	18	95	18095	Distribution of COVID-19 deaths (%)	1,561	187	0.904	0.053						Large fringe metro	Data based on counts less than 10 suppressed
01/21/2021	01/04/2020	01/16/2021	IN	Madison County	2	18	95	18095	Distribution of population (%)	1,561	187	0.846	0.084	0.002	0.006	0	0.044	0.019	Large fringe metro
01/21/2021	01/04/2020	01/16/2021	IN	Marion County	1	18	97	18097	Distribution of all-cause deaths (%)	11,848	1,457	0.731	0.226	0.001	0.01	0.001	0.029	0.003	Large central metro
01/21/2021	01/04/2020	01/16/2021	IN	Marion County	1	18	97	18097	Distribution of COVID-19 deaths (%)	11,848	1,457	0.66	0.259		0.013		0.06		Large central metro	Data based on counts less than 10 suppressed
01/21/2021	01/04/2020	01/16/2021	IN	Marion County	1	18	97	18097	Distribution of population (%)	11,848	1,457	0.541	0.284	0.002	0.038	0	0.109	0.027	Large central metro
01/21/2021	01/04/2020	01/16/2021	IN	Monroe County	4	18	105	18105	Distribution of all-cause deaths (%)	1,465	151	0.965	0.02						Small metro	Data based on counts less than 10 suppressed
01/21/2021	01/04/2020	01/16/2021	IN	Monroe County	4	18	105	18105	Distribution of COVID-19 deaths (%)	1,465	151	0.98							Small metro	Data based on counts less than 10 suppressed
01/21/2021	01/04/2020	01/16/2021	IN	Monroe County	4	18	105	18105	Distribution of population (%)	1,465	151	0.829	0.035	0.002	0.072	0.001	0.036	0.025	Small metro
01/21/2021	01/04/2020	01/16/2021	IN	Porter County	2	18	127	18127	Distribution of all-cause deaths (%)	1,809	172	0.918	0.03		0.006		0.043		Large fringe metro	Data based on counts less than 10 suppressed
01/21/2021	01/04/2020	01/16/2021	IN	Porter County	2	18	127	18127	Distribution of COVID-19 deaths (%)	1,809	172	0.895							Large fringe metro	Data based on counts less than 10 suppressed
01/21/2021	01/04/2020	01/16/2021	IN	Porter County	2	18	127	18127	Distribution of population (%)	1,809	172	0.823	0.041	0.002	0.015	0	0.104	0.015	Large fringe metro
01/21/2021	01/04/2020	01/16/2021	IN	St. Joseph County	3	18	141	18141	Distribution of all-cause deaths (%)	3,391	371	0.849	0.121		0.003		0.022	0.003	Medium metro	Data based on counts less than 10 suppressed
01/21/2021	01/04/2020	01/16/2021	IN	St. Joseph County	3	18	141	18141	Distribution of COVID-19 deaths (%)	3,391	371	0.806	0.132				0.046		Medium metro	Data based on counts less than 10 suppressed
01/21/2021	01/04/2020	01/16/2021	IN	St. Joseph County	3	18	141	18141	Distribution of population (%)	3,391	371	0.718	0.133	0.003	0.026	0.001	0.091	0.028	Medium metro
01/21/2021	01/04/2020	01/16/2021	IN	Tippecanoe County	4	18	157	18157	Distribution of all-cause deaths (%)	1,672	150	0.947	0.026		0.006		0.019		Small metro	Data based on counts less than 10 suppressed
01/21/2021	01/04/2020	01/16/2021	IN	Tippecanoe County	4	18	157	18157	Distribution of COVID-19 deaths (%)	1,672	150	0.953							Small metro	Data based on counts less than 10 suppressed
01/21/2021	01/04/2020	01/16/2021	IN	Tippecanoe County	4	18	157	18157	Distribution of population (%)	1,672	150	0.747	0.056	0.002	0.087	0	0.087	0.02	Small metro
01/21/2021	01/04/2020	01/16/2021	IN	Vanderburgh County	3	18	163	18163	Distribution of all-cause deaths (%)	3,049	363	0.92	0.066		0.003		0.008		Medium metro	Data based on counts less than 10 suppressed
01/21/2021	01/04/2020	01/16/2021	IN	Vanderburgh County	3	18	163	18163	Distribution of COVID-19 deaths (%)	3,049	363	0.923	0.052						Medium metro	Data based on counts less than 10 suppressed
01/21/2021	01/04/2020	01/16/2021	IN	Vanderburgh County	3	18	163	18163	Distribution of population (%)	3,049	363	0.829	0.097	0.002	0.014	0.002	0.028	0.028	Medium metro
01/21/2021	01/04/2020	01/16/2021	IN	Vigo County	4	18	167	18167	Distribution of all-cause deaths (%)	1,677	207	0.952	0.039						Small metro	Data based on counts less than 10 suppressed
01/21/2021	01/04/2020	01/16/2021	IN	Vigo County	4	18	167	18167	Distribution of COVID-19 deaths (%)	1,677	207	0.932	0.053						Small metro	Data based on counts less than 10 suppressed
01/21/2021	01/04/2020	01/16/2021	IN	Vigo County	4	18	167	18167	Distribution of population (%)	1,677	207	0.851	0.073	0.003	0.021	0	0.028	0.023	Small metro
01/21/2021	01/04/2020	01/16/2021	IN	Warrick County	3	18	173	18173	Distribution of all-cause deaths (%)	1,118	159	0.961	0.024				0.009		Medium metro	Data based on counts less than 10 suppressed
01/21/2021	01/04/2020	01/16/2021	IN	Warrick County	3	18	173	18173	Distribution of COVID-19 deaths (%)	1,118	159	0.925							Medium metro	Data based on counts less than 10 suppressed
01/21/2021	01/04/2020	01/16/2021	IN	Warrick County	3	18	173	18173	Distribution of population (%)	1,118	159	0.919	0.017	0.002	0.027	0	0.02	0.015	Medium metro
01/21/2021	01/04/2020	01/16/2021	IN	Wayne County	5	18	177	18177	Distribution of all-cause deaths (%)	1,261	182	0.948	0.04						Micropolitan	Data based on counts less than 10 suppressed
01/21/2021	01/04/2020	01/16/2021	IN	Wayne County	5	18	177	18177	Distribution of COVID-19 deaths (%)	1,261	182	0.962							Micropolitan	Data based on counts less than 10 suppressed
01/21/2021	01/04/2020	01/16/2021	IN	Wayne County	5	18	177	18177	Distribution of population (%)	1,261	182	0.877	0.048	0.002	0.011	0.001	0.032	0.029	Micropolitan
01/21/2021	01/04/2020	01/16/2021	KS	Johnson County	2	20	91	20091	Distribution of all-cause deaths (%)	4,980	542	0.892	0.046	0.005	0.016		0.031	0.011	Large fringe metro	Data based on counts less than 10 suppressed
01/21/2021	01/04/2020	01/16/2021	KS	Johnson County	2	20	91	20091	Distribution of COVID-19 deaths (%)	4,980	542	0.823	0.059		0.02		0.074		Large fringe metro	Data based on counts less than 10 suppressed
01/21/2021	01/04/2020	01/16/2021	KS	Johnson County	2	20	91	20091	Distribution of population (%)	4,980	542	0.793	0.047	0.003	0.053	0	0.079	0.024	Large fringe metro
01/21/2021	01/04/2020	01/16/2021	KS	Reno County	5	20	155	20155	Distribution of all-cause deaths (%)	883	109	0.929	0.014				0.036	0.017	Micropolitan	Data based on counts less than 10 suppressed
01/21/2021	01/04/2020	01/16/2021	KS	Reno County	5	20	155	20155	Distribution of COVID-19 deaths (%)	883	109	0.89							Micropolitan	Data based on counts less than 10 suppressed
01/21/2021	01/04/2020	01/16/2021	KS	Reno County	5	20	155	20155	Distribution of population (%)	883	109	0.839	0.031	0.006	0.005	0	0.097	0.021	Micropolitan
01/21/2021	01/04/2020	01/16/2021	KS	Sedgwick County	3	20	173	20173	Distribution of all-cause deaths (%)	6,608	618	0.816	0.084	0.007	0.013		0.05	0.03	Medium metro	Data based on counts less than 10 suppressed
01/21/2021	01/04/2020	01/16/2021	KS	Sedgwick County	3	20	173	20173	Distribution of COVID-19 deaths (%)	6,608	618	0.775	0.074		0.023		0.102	0.021	Medium metro	Data based on counts less than 10 suppressed
01/21/2021	01/04/2020	01/16/2021	KS	Sedgwick County	3	20	173	20173	Distribution of population (%)	6,608	618	0.675	0.087	0.008	0.045	0.001	0.15	0.033	Medium metro
01/21/2021	01/04/2020	01/16/2021	KS	Shawnee County	4	20	177	20177	Distribution of all-cause deaths (%)	2,651	312	0.835	0.068	0.012	0.006		0.06	0.017	Small metro	Data based on counts less than 10 suppressed
01/21/2021	01/04/2020	01/16/2021	KS	Shawnee County	4	20	177	20177	Distribution of COVID-19 deaths (%)	2,651	312	0.824	0.045				0.09		Small metro	Data based on counts less than 10 suppressed
01/21/2021	01/04/2020	01/16/2021	KS	Shawnee County	4	20	177	20177	Distribution of population (%)	2,651	312	0.734	0.077	0.009	0.015	0.001	0.128	0.036	Small metro
01/21/2021	01/04/2020	01/16/2021	KS	Wyandotte County	2	20	209	20209	Distribution of all-cause deaths (%)	2,281	311	0.648	0.227	0.006	0.014		0.089	0.015	Large fringe metro	Data based on counts less than 10 suppressed
01/21/2021	01/04/2020	01/16/2021	KS	Wyandotte County	2	20	209	20209	Distribution of COVID-19 deaths (%)	2,281	311	0.582	0.241				0.119		Large fringe metro	Data based on counts less than 10 suppressed
01/21/2021	01/04/2020	01/16/2021	KS	Wyandotte County	2	20	209	20209	Distribution of population (%)	2,281	311	0.402	0.215	0.004	0.052	0.002	0.298	0.027	Large fringe metro
01/21/2021	01/04/2020	01/16/2021	KY	Boyd County	3	21	19	21019	Distribution of all-cause deaths (%)	1,224	112	0.984	0.01						Medium metro	Data based on counts less than 10 suppressed
01/21/2021	01/04/2020	01/16/2021	KY	Boyd County	3	21	19	21019	Distribution of COVID-19 deaths (%)	1,224	112	0.982							Medium metro	Data based on counts less than 10 suppressed
01/21/2021	01/04/2020	01/16/2021	KY	Boyd County	3	21	19	21019	Distribution of population (%)	1,224	112	0.93	0.027	0.003	0.006	0	0.019	0.015	Medium metro
01/21/2021	01/04/2020	01/16/2021	KY	Campbell County	2	21	37	21037	Distribution of all-cause deaths (%)	852	120	0.969	0.02						Large fringe metro	Data based on counts less than 10 suppressed
01/21/2021	01/04/2020	01/16/2021	KY	Campbell County	2	21	37	21037	Distribution of COVID-19 deaths (%)	852	120	0.933							Large fringe metro	Data based on counts less than 10 suppressed
01/21/2021	01/04/2020	01/16/2021	KY	Campbell County	2	21	37	21037	Distribution of population (%)	852	120	0.922	0.029	0.001	0.01	0	0.022	0.016	Large fringe metro
01/21/2021	01/04/2020	01/16/2021	KY	Daviess County	4	21	59	21059	Distribution of all-cause deaths (%)	1,459	145	0.951	0.032				0.01		Small metro	Data based on counts less than 10 suppressed
01/21/2021	01/04/2020	01/16/2021	KY	Daviess County	4	21	59	21059	Distribution of COVID-19 deaths (%)	1,459	145	0.917							Small metro	Data based on counts less than 10 suppressed
01/21/2021	01/04/2020	01/16/2021	KY	Daviess County	4	21	59	21059	Distribution of population (%)	1,459	145	0.875	0.049	0.001	0.019	0.001	0.033	0.022	Small metro
01/21/2021	01/04/2020	01/16/2021	KY	Fayette County	3	21	67	21067	Distribution of all-cause deaths (%)	5,382	293	0.879	0.095		0.006		0.017	0.003	Medium metro	Data based on counts less than 10 suppressed
01/21/2021	01/04/2020	01/16/2021	KY	Fayette County	3	21	67	21067	Distribution of COVID-19 deaths (%)	5,382	293	0.795	0.123				0.065		Medium metro	Data based on counts less than 10 suppressed
01/21/2021	01/04/2020	01/16/2021	KY	Fayette County	3	21	67	21067	Distribution of population (%)	5,382	293	0.707	0.15	0.002	0.041	0	0.074	0.026	Medium metro
01/21/2021	01/04/2020	01/16/2021	KY	Jefferson County	1	21	111	21111	Distribution of all-cause deaths (%)	11,854	1,022	0.798	0.179		0.008		0.013	0.002	Large central metro	Data based on counts less than 10 suppressed
01/21/2021	01/04/2020	01/16/2021	KY	Jefferson County	1	21	111	21111	Distribution of COVID-19 deaths (%)	11,854	1,022	0.747	0.198		0.011		0.043		Large central metro	Data based on counts less than 10 suppressed
01/21/2021	01/04/2020	01/16/2021	KY	Jefferson County	1	21	111	21111	Distribution of population (%)	11,854	1,022	0.665	0.219	0.001	0.03	0	0.059	0.024	Large central metro
01/21/2021	01/04/2020	01/16/2021	KY	McCracken County	5	21	145	21145	Distribution of all-cause deaths (%)	1,457	149	0.915	0.079						Micropolitan	Data based on counts less than 10 suppressed
01/21/2021	01/04/2020	01/16/2021	KY	McCracken County	5	21	145	21145	Distribution of COVID-19 deaths (%)	1,457	149	0.899	0.094						Micropolitan	Data based on counts less than 10 suppressed
01/21/2021	01/04/2020	01/16/2021	KY	McCracken County	5	21	145	21145	Distribution of population (%)	1,457	149	0.83	0.108	0.003	0.009	0	0.027	0.022	Micropolitan
01/21/2021	01/04/2020	01/16/2021	KY	Pike County	6	21	195	21195	Distribution of all-cause deaths (%)	1,389	102	0.991	0.008						Noncore	Data based on counts less than 10 suppressed
01/21/2021	01/04/2020	01/16/2021	KY	Pike County	6	21	195	21195	Distribution of COVID-19 deaths (%)	1,389	102	0.99							Noncore	Data based on counts less than 10 suppressed
01/21/2021	01/04/2020	01/16/2021	KY	Pike County	6	21	195	21195	Distribution of population (%)	1,389	102	0.968	0.007	0.001	0.005	0	0.01	0.008	Noncore
01/21/2021	01/04/2020	01/16/2021	KY	Warren County	4	21	227	21227	Distribution of all-cause deaths (%)	1,839	217	0.902	0.075		0.013		0.008		Small metro	Data based on counts less than 10 suppressed
01/21/2021	01/04/2020	01/16/2021	KY	Warren County	4	21	227	21227	Distribution of COVID-19 deaths (%)	1,839	217	0.903	0.069						Small metro	Data based on counts less than 10 suppressed
01/21/2021	01/04/2020	01/16/2021	KY	Warren County	4	21	227	21227	Distribution of population (%)	1,839	217	0.773	0.095	0.002	0.044	0.005	0.056	0.026	Small metro
01/21/2021	01/04/2020	01/16/2021	LA	Bossier Parish	3	22	15	22015	Distribution of all-cause deaths (%)	1,090	108	0.742	0.235				0.013		Medium metro	Data based on counts less than 10 suppressed
01/21/2021	01/04/2020	01/16/2021	LA	Bossier Parish	3	22	15	22015	Distribution of COVID-19 deaths (%)	1,090	108	0.676	0.296						Medium metro	Data based on counts less than 10 suppressed
01/21/2021	01/04/2020	01/16/2021	LA	Bossier Parish	3	22	15	22015	Distribution of population (%)	1,090	108	0.659	0.227	0.004	0.017	0.001	0.069	0.023	Medium metro
01/21/2021	01/04/2020	01/16/2021	LA	Caddo Parish	3	22	17	22017	Distribution of all-cause deaths (%)	4,528	717	0.553	0.433		0.003		0.008		Medium metro	Data based on counts less than 10 suppressed
01/21/2021	01/04/2020	01/16/2021	LA	Caddo Parish	3	22	17	22017	Distribution of COVID-19 deaths (%)	4,528	717	0.474	0.51						Medium metro	Data based on counts less than 10 suppressed
01/21/2021	01/04/2020	01/16/2021	LA	Caddo Parish	3	22	17	22017	Distribution of population (%)	4,528	717	0.443	0.496	0.004	0.013	0	0.029	0.016	Medium metro
01/21/2021	01/04/2020	01/16/2021	LA	Calcasieu Parish	4	22	19	22019	Distribution of all-cause deaths (%)	2,374	260	0.729	0.25		0.006		0.013		Small metro	Data based on counts less than 10 suppressed
01/21/2021	01/04/2020	01/16/2021	LA	Calcasieu Parish	4	22	19	22019	Distribution of COVID-19 deaths (%)	2,374	260	0.669	0.296						Small metro	Data based on counts less than 10 suppressed
01/21/2021	01/04/2020	01/16/2021	LA	Calcasieu Parish	4	22	19	22019	Distribution of population (%)	2,374	260	0.666	0.255	0.005	0.013	0	0.041	0.019	Small metro
01/21/2021	01/04/2020	01/16/2021	LA	East Baton Rouge Parish	3	22	33	22033	Distribution of all-cause deaths (%)	6,526	970	0.551	0.425		0.007		0.014		Medium metro	Data based on counts less than 10 suppressed
01/21/2021	01/04/2020	01/16/2021	LA	East Baton Rouge Parish	3	22	33	22033	Distribution of COVID-19 deaths (%)	6,526	970	0.471	0.499				0.02		Medium metro	Data based on counts less than 10 suppressed
01/21/2021	01/04/2020	01/16/2021	LA	East Baton Rouge Parish	3	22	33	22033	Distribution of population (%)	6,526	970	0.44	0.467	0.002	0.033	0	0.044	0.014	Medium metro
01/21/2021	01/04/2020	01/16/2021	LA	Jefferson Parish	2	22	51	22051	Distribution of all-cause deaths (%)	6,103	915	0.616	0.303	0.002	0.017		0.06	0.002	Large fringe metro	Data based on counts less than 10 suppressed
01/21/2021	01/04/2020	01/16/2021	LA	Jefferson Parish	2	22	51	22051	Distribution of COVID-19 deaths (%)	6,103	915	0.414	0.485		0.013		0.084		Large fringe metro	Data based on counts less than 10 suppressed
01/21/2021	01/04/2020	01/16/2021	LA	Jefferson Parish	2	22	51	22051	Distribution of population (%)	6,103	915	0.519	0.27	0.004	0.042	0	0.149	0.015	Large fringe metro
01/21/2021	01/04/2020	01/16/2021	LA	Lafayette Parish	3	22	55	22055	Distribution of all-cause deaths (%)	2,999	346	0.714	0.264		0.006		0.014		Medium metro	Data based on counts less than 10 suppressed
01/21/2021	01/04/2020	01/16/2021	LA	Lafayette Parish	3	22	55	22055	Distribution of COVID-19 deaths (%)	2,999	346	0.624	0.347				0.029		Medium metro	Data based on counts less than 10 suppressed
01/21/2021	01/04/2020	01/16/2021	LA	Lafayette Parish	3	22	55	22055	Distribution of population (%)	2,999	346	0.652	0.265	0.003	0.019	0	0.046	0.015	Medium metro
01/21/2021	01/04/2020	01/16/2021	LA	Lafourche Parish	4	22	57	22057	Distribution of all-cause deaths (%)	1,036	151	0.804	0.159	0.017			0.014		Small metro	Data based on counts less than 10 suppressed
01/21/2021	01/04/2020	01/16/2021	LA	Lafourche Parish	4	22	57	22057	Distribution of COVID-19 deaths (%)	1,036	151	0.695	0.265						Small metro	Data based on counts less than 10 suppressed
01/21/2021	01/04/2020	01/16/2021	LA	Lafourche Parish	4	22	57	22057	Distribution of population (%)	1,036	151	0.768	0.133	0.028	0.008	0	0.044	0.018	Small metro
01/21/2021	01/04/2020	01/16/2021	LA	Orleans Parish	1	22	71	22071	Distribution of all-cause deaths (%)	4,514	463	0.362	0.587		0.014		0.032	0.004	Large central metro	Data based on counts less than 10 suppressed
01/21/2021	01/04/2020	01/16/2021	LA	Orleans Parish	1	22	71	22071	Distribution of COVID-19 deaths (%)	4,514	463	0.253	0.693				0.045		Large central metro	Data based on counts less than 10 suppressed
01/21/2021	01/04/2020	01/16/2021	LA	Orleans Parish	1	22	71	22071	Distribution of population (%)	4,514	463	0.309	0.59	0.002	0.029	0	0.055	0.014	Large central metro
01/21/2021	01/04/2020	01/16/2021	LA	Ouachita Parish	4	22	73	22073	Distribution of all-cause deaths (%)	2,235	347	0.648	0.341				0.008		Small metro	Data based on counts less than 10 suppressed
01/21/2021	01/04/2020	01/16/2021	LA	Ouachita Parish	4	22	73	22073	Distribution of COVID-19 deaths (%)	2,235	347	0.579	0.398						Small metro	Data based on counts less than 10 suppressed
01/21/2021	01/04/2020	01/16/2021	LA	Ouachita Parish	4	22	73	22073	Distribution of population (%)	2,235	347	0.578	0.374	0.003	0.01	0	0.022	0.012	Small metro
01/21/2021	01/04/2020	01/16/2021	LA	Rapides Parish	4	22	79	22079	Distribution of all-cause deaths (%)	2,337	316	0.669	0.314				0.01		Small metro	Data based on counts less than 10 suppressed
01/21/2021	01/04/2020	01/16/2021	LA	Rapides Parish	4	22	79	22079	Distribution of COVID-19 deaths (%)	2,337	316	0.589	0.38						Small metro	Data based on counts less than 10 suppressed
01/21/2021	01/04/2020	01/16/2021	LA	Rapides Parish	4	22	79	22079	Distribution of population (%)	2,337	316	0.61	0.317	0.008	0.014	0	0.032	0.019	Small metro
01/21/2021	01/04/2020	01/16/2021	LA	St. Landry Parish	5	22	97	22097	Distribution of all-cause deaths (%)	1,058	139	0.619	0.374						Micropolitan	Data based on counts less than 10 suppressed
01/21/2021	01/04/2020	01/16/2021	LA	St. Landry Parish	5	22	97	22097	Distribution of COVID-19 deaths (%)	1,058	139	0.626	0.374						Micropolitan	Data based on counts less than 10 suppressed
01/21/2021	01/04/2020	01/16/2021	LA	St. Landry Parish	5	22	97	22097	Distribution of population (%)	1,058	139	0.545	0.412	0.003	0.004	0	0.024	0.012	Micropolitan
01/21/2021	01/04/2020	01/16/2021	LA	St. Tammany Parish	2	22	103	22103	Distribution of all-cause deaths (%)	3,037	342	0.835	0.13		0.004		0.027		Large fringe metro	Data based on counts less than 10 suppressed
01/21/2021	01/04/2020	01/16/2021	LA	St. Tammany Parish	2	22	103	22103	Distribution of COVID-19 deaths (%)	3,037	342	0.74	0.216				0.035		Large fringe metro	Data based on counts less than 10 suppressed
01/21/2021	01/04/2020	01/16/2021	LA	St. Tammany Parish	2	22	103	22103	Distribution of population (%)	3,037	342	0.78	0.125	0.005	0.014	0	0.059	0.018	Large fringe metro
01/21/2021	01/04/2020	01/16/2021	LA	Tangipahoa Parish	4	22	105	22105	Distribution of all-cause deaths (%)	1,381	130	0.715	0.267				0.012		Small metro	Data based on counts less than 10 suppressed
01/21/2021	01/04/2020	01/16/2021	LA	Tangipahoa Parish	4	22	105	22105	Distribution of COVID-19 deaths (%)	1,381	130	0.685	0.3						Small metro	Data based on counts less than 10 suppressed
01/21/2021	01/04/2020	01/16/2021	LA	Tangipahoa Parish	4	22	105	22105	Distribution of population (%)	1,381	130	0.631	0.301	0.003	0.007	0	0.044	0.014	Small metro
01/21/2021	01/04/2020	01/16/2021	LA	Terrebonne Parish	4	22	109	22109	Distribution of all-cause deaths (%)	1,229	122	0.745	0.19	0.038	0.008		0.015		Small metro	Data based on counts less than 10 suppressed
01/21/2021	01/04/2020	01/16/2021	LA	Terrebonne Parish	4	22	109	22109	Distribution of COVID-19 deaths (%)	1,229	122	0.656	0.27						Small metro	Data based on counts less than 10 suppressed
01/21/2021	01/04/2020	01/16/2021	LA	Terrebonne Parish	4	22	109	22109	Distribution of population (%)	1,229	122	0.665	0.189	0.058	0.01	0.001	0.051	0.026	Small metro
01/21/2021	01/04/2020	01/16/2021	MA	Barnstable County	4	25	1	25001	Distribution of all-cause deaths (%)	3,026	176	0.944	0.023		0.004		0.006	0.021	Small metro	Data based on counts less than 10 suppressed
01/21/2021	01/04/2020	01/16/2021	MA	Barnstable County	4	25	1	25001	Distribution of COVID-19 deaths (%)	3,026	176	0.926							Small metro	Data based on counts less than 10 suppressed
01/21/2021	01/04/2020	01/16/2021	MA	Barnstable County	4	25	1	25001	Distribution of population (%)	3,026	176	0.895	0.032	0.006	0.015	0	0.034	0.018	Small metro
01/21/2021	01/04/2020	01/16/2021	MA	Berkshire County	4	25	3	25003	Distribution of all-cause deaths (%)	1,687	119	0.963	0.021				0.007		Small metro	Data based on counts less than 10 suppressed
01/21/2021	01/04/2020	01/16/2021	MA	Berkshire County	4	25	3	25003	Distribution of COVID-19 deaths (%)	1,687	119	0.966							Small metro	Data based on counts less than 10 suppressed
01/21/2021	01/04/2020	01/16/2021	MA	Berkshire County	4	25	3	25003	Distribution of population (%)	1,687	119	0.876	0.032	0.002	0.016	0	0.051	0.022	Small metro
01/21/2021	01/04/2020	01/16/2021	MA	Bristol County	2	25	5	25005	Distribution of all-cause deaths (%)	5,883	792	0.901	0.025	0.002	0.005		0.026	0.041	Large fringe metro	Data based on counts less than 10 suppressed
01/21/2021	01/04/2020	01/16/2021	MA	Bristol County	2	25	5	25005	Distribution of COVID-19 deaths (%)	5,883	792	0.881	0.035				0.033	0.04	Large fringe metro	Data based on counts less than 10 suppressed
01/21/2021	01/04/2020	01/16/2021	MA	Bristol County	2	25	5	25005	Distribution of population (%)	5,883	792	0.818	0.05	0.002	0.024	0.001	0.086	0.02	Large fringe metro
01/21/2021	01/04/2020	01/16/2021	MA	Essex County	2	25	9	25009	Distribution of all-cause deaths (%)	8,259	1,247	0.894	0.017		0.013		0.071	0.004	Large fringe metro	Data based on counts less than 10 suppressed
01/21/2021	01/04/2020	01/16/2021	MA	Essex County	2	25	9	25009	Distribution of COVID-19 deaths (%)	8,259	1,247	0.834	0.028		0.012		0.122		Large fringe metro	Data based on counts less than 10 suppressed
01/21/2021	01/04/2020	01/16/2021	MA	Essex County	2	25	9	25009	Distribution of population (%)	8,259	1,247	0.69	0.035	0.001	0.037	0	0.222	0.014	Large fringe metro
01/21/2021	01/04/2020	01/16/2021	MA	Hampden County	3	25	13	25013	Distribution of all-cause deaths (%)	6,199	876	0.794	0.065		0.009		0.121	0.009	Medium metro	Data based on counts less than 10 suppressed
01/21/2021	01/04/2020	01/16/2021	MA	Hampden County	3	25	13	25013	Distribution of COVID-19 deaths (%)	6,199	876	0.773	0.073		0.014		0.134		Medium metro	Data based on counts less than 10 suppressed
01/21/2021	01/04/2020	01/16/2021	MA	Hampden County	3	25	13	25013	Distribution of population (%)	6,199	876	0.614	0.077	0.001	0.026	0	0.263	0.017	Medium metro
01/21/2021	01/04/2020	01/16/2021	MA	Hampshire County	3	25	15	25015	Distribution of all-cause deaths (%)	1,349	137	0.931	0.022		0.01		0.021	0.015	Medium metro	Data based on counts less than 10 suppressed
01/21/2021	01/04/2020	01/16/2021	MA	Hampshire County	3	25	15	25015	Distribution of COVID-19 deaths (%)	1,349	137	0.934							Medium metro	Data based on counts less than 10 suppressed
01/21/2021	01/04/2020	01/16/2021	MA	Hampshire County	3	25	15	25015	Distribution of population (%)	1,349	137	0.833	0.029	0.002	0.056	0	0.059	0.021	Medium metro
01/21/2021	01/04/2020	01/16/2021	MA	Middlesex County	2	25	17	25017	Distribution of all-cause deaths (%)	13,135	2,238	0.883	0.038		0.042		0.03	0.007	Large fringe metro	Data based on counts less than 10 suppressed
01/21/2021	01/04/2020	01/16/2021	MA	Middlesex County	2	25	17	25017	Distribution of COVID-19 deaths (%)	13,135	2,238	0.858	0.051		0.04		0.043	0.007	Large fringe metro	Data based on counts less than 10 suppressed
01/21/2021	01/04/2020	01/16/2021	MA	Middlesex County	2	25	17	25017	Distribution of population (%)	13,135	2,238	0.712	0.053	0.001	0.13	0	0.083	0.021	Large fringe metro
01/21/2021	01/04/2020	01/16/2021	MA	Norfolk County	2	25	21	25021	Distribution of all-cause deaths (%)	6,250	870	0.882	0.053		0.042		0.018	0.005	Large fringe metro	Data based on counts less than 10 suppressed
01/21/2021	01/04/2020	01/16/2021	MA	Norfolk County	2	25	21	25021	Distribution of COVID-19 deaths (%)	6,250	870	0.833	0.071		0.064		0.025		Large fringe metro	Data based on counts less than 10 suppressed
01/21/2021	01/04/2020	01/16/2021	MA	Norfolk County	2	25	21	25021	Distribution of population (%)	6,250	870	0.737	0.073	0.001	0.119	0	0.05	0.019	Large fringe metro
01/21/2021	01/04/2020	01/16/2021	MA	Plymouth County	2	25	23	25023	Distribution of all-cause deaths (%)	5,202	734	0.896	0.078		0.006		0.013	0.006	Large fringe metro	Data based on counts less than 10 suppressed
01/21/2021	01/04/2020	01/16/2021	MA	Plymouth County	2	25	23	25023	Distribution of COVID-19 deaths (%)	5,202	734	0.819	0.144				0.022		Large fringe metro	Data based on counts less than 10 suppressed
01/21/2021	01/04/2020	01/16/2021	MA	Plymouth County	2	25	23	25023	Distribution of population (%)	5,202	734	0.811	0.11	0.002	0.016	0.001	0.042	0.019	Large fringe metro
01/21/2021	01/04/2020	01/16/2021	MA	Suffolk County	1	25	25	25025	Distribution of all-cause deaths (%)	9,758	1,526	0.664	0.181	0.001	0.053		0.091	0.01	Large central metro	Data based on counts less than 10 suppressed
01/21/2021	01/04/2020	01/16/2021	MA	Suffolk County	1	25	25	25025	Distribution of COVID-19 deaths (%)	9,758	1,526	0.558	0.223		0.062		0.146	0.01	Large central metro	Data based on counts less than 10 suppressed
01/21/2021	01/04/2020	01/16/2021	MA	Suffolk County	1	25	25	25025	Distribution of population (%)	9,758	1,526	0.452	0.201	0.002	0.091	0.001	0.233	0.021	Large central metro
01/21/2021	01/04/2020	01/16/2021	MA	Worcester County	3	25	27	25027	Distribution of all-cause deaths (%)	8,653	1,243	0.867	0.028		0.013		0.053	0.038	Medium metro	Data based on counts less than 10 suppressed
01/21/2021	01/04/2020	01/16/2021	MA	Worcester County	3	25	27	25027	Distribution of COVID-19 deaths (%)	8,653	1,243	0.865	0.027		0.018		0.064	0.024	Medium metro	Data based on counts less than 10 suppressed
01/21/2021	01/04/2020	01/16/2021	MA	Worcester County	3	25	27	25027	Distribution of population (%)	8,653	1,243	0.757	0.048	0.002	0.053	0	0.122	0.018	Medium metro
01/21/2021	01/04/2020	01/16/2021	MD	Allegany County	4	24	1	24001	Distribution of all-cause deaths (%)	1,294	185	0.959	0.032						Small metro	Data based on counts less than 10 suppressed
01/21/2021	01/04/2020	01/16/2021	MD	Allegany County	4	24	1	24001	Distribution of COVID-19 deaths (%)	1,294	185	0.941	0.054						Small metro	Data based on counts less than 10 suppressed
01/21/2021	01/04/2020	01/16/2021	MD	Allegany County	4	24	1	24001	Distribution of population (%)	1,294	185	0.866	0.081	0.002	0.011	0.001	0.019	0.02	Small metro
01/21/2021	01/04/2020	01/16/2021	MD	Anne Arundel County	2	24	3	24003	Distribution of all-cause deaths (%)	5,194	451	0.766	0.195		0.015		0.02	0.002	Large fringe metro	Data based on counts less than 10 suppressed
01/21/2021	01/04/2020	01/16/2021	MD	Anne Arundel County	2	24	3	24003	Distribution of COVID-19 deaths (%)	5,194	451	0.625	0.299				0.051		Large fringe metro	Data based on counts less than 10 suppressed
01/21/2021	01/04/2020	01/16/2021	MD	Anne Arundel County	2	24	3	24003	Distribution of population (%)	5,194	451	0.666	0.175	0.003	0.041	0.001	0.084	0.03	Large fringe metro
01/21/2021	01/04/2020	01/16/2021	MD	Baltimore County	2	24	5	24005	Distribution of all-cause deaths (%)	9,591	974	0.692	0.273		0.017		0.014	0.003	Large fringe metro	Data based on counts less than 10 suppressed
01/21/2021	01/04/2020	01/16/2021	MD	Baltimore County	2	24	5	24005	Distribution of COVID-19 deaths (%)	9,591	974	0.56	0.375		0.027		0.036		Large fringe metro	Data based on counts less than 10 suppressed
01/21/2021	01/04/2020	01/16/2021	MD	Baltimore County	2	24	5	24005	Distribution of population (%)	9,591	974	0.558	0.295	0.003	0.062	0	0.058	0.023	Large fringe metro
01/21/2021	01/04/2020	01/16/2021	MD	Carroll County	2	24	13	24013	Distribution of all-cause deaths (%)	1,883	206	0.944	0.038		0.005		0.01		Large fringe metro	Data based on counts less than 10 suppressed
01/21/2021	01/04/2020	01/16/2021	MD	Carroll County	2	24	13	24013	Distribution of COVID-19 deaths (%)	1,883	206	0.908	0.068						Large fringe metro	Data based on counts less than 10 suppressed
01/21/2021	01/04/2020	01/16/2021	MD	Carroll County	2	24	13	24013	Distribution of population (%)	1,883	206	0.883	0.037	0.002	0.02	0	0.039	0.018	Large fringe metro
01/21/2021	01/04/2020	01/16/2021	MD	Charles County	2	24	17	24017	Distribution of all-cause deaths (%)	1,146	103	0.584	0.369		0.015		0.019		Large fringe metro	Data based on counts less than 10 suppressed
01/21/2021	01/04/2020	01/16/2021	MD	Charles County	2	24	17	24017	Distribution of COVID-19 deaths (%)	1,146	103	0.456	0.476						Large fringe metro	Data based on counts less than 10 suppressed
01/21/2021	01/04/2020	01/16/2021	MD	Charles County	2	24	17	24017	Distribution of population (%)	1,146	103	0.372	0.489	0.006	0.033	0.001	0.062	0.037	Large fringe metro
01/21/2021	01/04/2020	01/16/2021	MD	Frederick County	2	24	21	24021	Distribution of all-cause deaths (%)	2,145	190	0.865	0.083		0.019		0.032		Large fringe metro	Data based on counts less than 10 suppressed
01/21/2021	01/04/2020	01/16/2021	MD	Frederick County	2	24	21	24021	Distribution of COVID-19 deaths (%)	2,145	190	0.811	0.132						Large fringe metro	Data based on counts less than 10 suppressed
01/21/2021	01/04/2020	01/16/2021	MD	Frederick County	2	24	21	24021	Distribution of population (%)	2,145	190	0.717	0.099	0.002	0.048	0.001	0.105	0.027	Large fringe metro
01/21/2021	01/04/2020	01/16/2021	MD	Harford County	2	24	25	24025	Distribution of all-cause deaths (%)	2,378	140	0.866	0.106		0.011		0.013		Large fringe metro	Data based on counts less than 10 suppressed
01/21/2021	01/04/2020	01/16/2021	MD	Harford County	2	24	25	24025	Distribution of COVID-19 deaths (%)	2,378	140	0.793	0.164						Large fringe metro	Data based on counts less than 10 suppressed
01/21/2021	01/04/2020	01/16/2021	MD	Harford County	2	24	25	24025	Distribution of population (%)	2,378	140	0.75	0.143	0.002	0.03	0.001	0.048	0.026	Large fringe metro
01/21/2021	01/04/2020	01/16/2021	MD	Howard County	2	24	27	24027	Distribution of all-cause deaths (%)	1,953	154	0.669	0.211		0.087		0.027		Large fringe metro	Data based on counts less than 10 suppressed
01/21/2021	01/04/2020	01/16/2021	MD	Howard County	2	24	27	24027	Distribution of COVID-19 deaths (%)	1,953	154	0.519	0.253		0.117		0.097		Large fringe metro	Data based on counts less than 10 suppressed
01/21/2021	01/04/2020	01/16/2021	MD	Howard County	2	24	27	24027	Distribution of population (%)	1,953	154	0.502	0.196	0.002	0.192	0.001	0.073	0.034	Large fringe metro
01/21/2021	01/04/2020	01/16/2021	MD	Montgomery County	2	24	31	24031	Distribution of all-cause deaths (%)	8,645	1,504	0.573	0.234	0.001	0.087		0.101	0.004	Large fringe metro	Data based on counts less than 10 suppressed
01/21/2021	01/04/2020	01/16/2021	MD	Montgomery County	2	24	31	24031	Distribution of COVID-19 deaths (%)	8,645	1,504	0.432	0.261		0.084		0.215		Large fringe metro	Data based on counts less than 10 suppressed
01/21/2021	01/04/2020	01/16/2021	MD	Montgomery County	2	24	31	24031	Distribution of population (%)	8,645	1,504	0.429	0.187	0.002	0.153	0	0.201	0.028	Large fringe metro
01/21/2021	01/04/2020	01/16/2021	MD	Prince George's County	2	24	33	24033	Distribution of all-cause deaths (%)	6,495	800	0.212	0.7	0.002	0.025		0.057	0.003	Large fringe metro	Data based on counts less than 10 suppressed
01/21/2021	01/04/2020	01/16/2021	MD	Prince George's County	2	24	33	24033	Distribution of COVID-19 deaths (%)	6,495	800	0.134	0.695		0.028		0.14		Large fringe metro	Data based on counts less than 10 suppressed
01/21/2021	01/04/2020	01/16/2021	MD	Prince George's County	2	24	33	24033	Distribution of population (%)	6,495	800	0.123	0.617	0.002	0.042	0	0.195	0.02	Large fringe metro
01/21/2021	01/04/2020	01/16/2021	MD	St. Mary's County	4	24	37	24037	Distribution of all-cause deaths (%)	917	103	0.792	0.172		0.014		0.016		Small metro	Data based on counts less than 10 suppressed
01/21/2021	01/04/2020	01/16/2021	MD	St. Mary's County	4	24	37	24037	Distribution of COVID-19 deaths (%)	917	103	0.641	0.311						Small metro	Data based on counts less than 10 suppressed
01/21/2021	01/04/2020	01/16/2021	MD	St. Mary's County	4	24	37	24037	Distribution of population (%)	917	103	0.734	0.144	0.003	0.028	0.001	0.056	0.033	Small metro
01/21/2021	01/04/2020	01/16/2021	MD	Washington County	3	24	43	24043	Distribution of all-cause deaths (%)	2,026	184	0.918	0.062				0.011		Medium metro	Data based on counts less than 10 suppressed
01/21/2021	01/04/2020	01/16/2021	MD	Washington County	3	24	43	24043	Distribution of COVID-19 deaths (%)	2,026	184	0.875	0.098						Medium metro	Data based on counts less than 10 suppressed
01/21/2021	01/04/2020	01/16/2021	MD	Washington County	3	24	43	24043	Distribution of population (%)	2,026	184	0.774	0.119	0.002	0.019	0.001	0.058	0.028	Medium metro
01/21/2021	01/04/2020	01/16/2021	MD	Wicomico County	3	24	45	24045	Distribution of all-cause deaths (%)	1,608	137	0.735	0.239		0.012		0.012		Medium metro	Data based on counts less than 10 suppressed
01/21/2021	01/04/2020	01/16/2021	MD	Wicomico County	3	24	45	24045	Distribution of COVID-19 deaths (%)	1,608	137	0.504	0.423						Medium metro	Data based on counts less than 10 suppressed
01/21/2021	01/04/2020	01/16/2021	MD	Wicomico County	3	24	45	24045	Distribution of population (%)	1,608	137	0.62	0.267	0.002	0.03	0	0.055	0.025	Medium metro
01/21/2021	01/04/2020	01/16/2021	MD	Baltimore city	1	24	510	24510	Distribution of all-cause deaths (%)	10,077	957	0.369	0.581	0.002	0.017		0.027	0.005	Large central metro	Data based on counts less than 10 suppressed
01/21/2021	01/04/2020	01/16/2021	MD	Baltimore city	1	24	510	24510	Distribution of COVID-19 deaths (%)	10,077	957	0.278	0.614		0.025		0.08		Large central metro	Data based on counts less than 10 suppressed
01/21/2021	01/04/2020	01/16/2021	MD	Baltimore city	1	24	510	24510	Distribution of population (%)	10,077	957	0.277	0.618	0.003	0.027	0	0.057	0.019	Large central metro
01/21/2021	01/04/2020	01/16/2021	ME	Cumberland County	3	23	5	23005	Distribution of all-cause deaths (%)	4,092	157	0.972	0.01	0.005	0.005			0.006	Medium metro	Data based on counts less than 10 suppressed
01/21/2021	01/04/2020	01/16/2021	ME	Cumberland County	3	23	5	23005	Distribution of COVID-19 deaths (%)	4,092	157	0.955							Medium metro	Data based on counts less than 10 suppressed
01/21/2021	01/04/2020	01/16/2021	ME	Cumberland County	3	23	5	23005	Distribution of population (%)	4,092	157	0.901	0.031	0.003	0.024	0	0.022	0.019	Medium metro
01/21/2021	01/04/2020	01/16/2021	MI	Bay County	4	26	17	26017	Distribution of all-cause deaths (%)	1,676	185	0.955	0.014				0.024		Small metro	Data based on counts less than 10 suppressed
01/21/2021	01/04/2020	01/16/2021	MI	Bay County	4	26	17	26017	Distribution of COVID-19 deaths (%)	1,676	185	0.93							Small metro	Data based on counts less than 10 suppressed
01/21/2021	01/04/2020	01/16/2021	MI	Bay County	4	26	17	26017	Distribution of population (%)	1,676	185	0.898	0.016	0.005	0.006	0	0.055	0.02	Small metro
01/21/2021	01/04/2020	01/16/2021	MI	Berrien County	4	26	21	26021	Distribution of all-cause deaths (%)	1,836	171	0.839	0.132				0.014	0.009	Small metro	Data based on counts less than 10 suppressed
01/21/2021	01/04/2020	01/16/2021	MI	Berrien County	4	26	21	26021	Distribution of COVID-19 deaths (%)	1,836	171	0.772	0.164						Small metro	Data based on counts less than 10 suppressed
01/21/2021	01/04/2020	01/16/2021	MI	Berrien County	4	26	21	26021	Distribution of population (%)	1,836	171	0.747	0.145	0.005	0.021	0.001	0.058	0.024	Small metro
01/21/2021	01/04/2020	01/16/2021	MI	Calhoun County	4	26	25	26025	Distribution of all-cause deaths (%)	1,768	119	0.872	0.1				0.014	0.01	Small metro	Data based on counts less than 10 suppressed
01/21/2021	01/04/2020	01/16/2021	MI	Calhoun County	4	26	25	26025	Distribution of COVID-19 deaths (%)	1,768	119	0.815	0.168						Small metro	Data based on counts less than 10 suppressed
01/21/2021	01/04/2020	01/16/2021	MI	Calhoun County	4	26	25	26025	Distribution of population (%)	1,768	119	0.771	0.108	0.006	0.029	0	0.055	0.032	Small metro
01/21/2021	01/04/2020	01/16/2021	MI	Genesee County	3	26	49	26049	Distribution of all-cause deaths (%)	5,559	519	0.763	0.208	0.003	0.003		0.019	0.004	Medium metro	Data based on counts less than 10 suppressed
01/21/2021	01/04/2020	01/16/2021	MI	Genesee County	3	26	49	26049	Distribution of COVID-19 deaths (%)	5,559	519	0.669	0.293				0.025		Medium metro	Data based on counts less than 10 suppressed
01/21/2021	01/04/2020	01/16/2021	MI	Genesee County	3	26	49	26049	Distribution of population (%)	5,559	519	0.724	0.2	0.005	0.01	0	0.036	0.026	Medium metro
01/21/2021	01/04/2020	01/16/2021	MI	Ingham County	3	26	65	26065	Distribution of all-cause deaths (%)	3,454	262	0.827	0.113	0.004	0.007		0.039	0.009	Medium metro	Data based on counts less than 10 suppressed
01/21/2021	01/04/2020	01/16/2021	MI	Ingham County	3	26	65	26065	Distribution of COVID-19 deaths (%)	3,454	262	0.733	0.176				0.08		Medium metro	Data based on counts less than 10 suppressed
01/21/2021	01/04/2020	01/16/2021	MI	Ingham County	3	26	65	26065	Distribution of population (%)	3,454	262	0.691	0.117	0.004	0.069	0	0.08	0.037	Medium metro
01/21/2021	01/04/2020	01/16/2021	MI	Jackson County	4	26	75	26075	Distribution of all-cause deaths (%)	2,074	210	0.906	0.068				0.015	0.009	Small metro	Data based on counts less than 10 suppressed
01/21/2021	01/04/2020	01/16/2021	MI	Jackson County	4	26	75	26075	Distribution of COVID-19 deaths (%)	2,074	210	0.814	0.176						Small metro	Data based on counts less than 10 suppressed
01/21/2021	01/04/2020	01/16/2021	MI	Jackson County	4	26	75	26075	Distribution of population (%)	2,074	210	0.845	0.079	0.003	0.009	0	0.036	0.027	Small metro
01/21/2021	01/04/2020	01/16/2021	MI	Kalamazoo County	3	26	77	26077	Distribution of all-cause deaths (%)	3,408	337	0.87	0.094	0.004			0.021	0.01	Medium metro	Data based on counts less than 10 suppressed
01/21/2021	01/04/2020	01/16/2021	MI	Kalamazoo County	3	26	77	26077	Distribution of COVID-19 deaths (%)	3,408	337	0.819	0.095				0.056		Medium metro	Data based on counts less than 10 suppressed
01/21/2021	01/04/2020	01/16/2021	MI	Kalamazoo County	3	26	77	26077	Distribution of population (%)	3,408	337	0.77	0.114	0.004	0.028	0	0.052	0.033	Medium metro
01/21/2021	01/04/2020	01/16/2021	MI	Kent County	1	26	81	26081	Distribution of all-cause deaths (%)	6,848	612	0.849	0.094	0.004	0.006		0.039	0.008	Large central metro	Data based on counts less than 10 suppressed
01/21/2021	01/04/2020	01/16/2021	MI	Kent County	1	26	81	26081	Distribution of COVID-19 deaths (%)	6,848	612	0.768	0.114				0.103		Large central metro	Data based on counts less than 10 suppressed
01/21/2021	01/04/2020	01/16/2021	MI	Kent County	1	26	81	26081	Distribution of population (%)	6,848	612	0.733	0.097	0.003	0.033	0	0.108	0.025	Large central metro
01/21/2021	01/04/2020	01/16/2021	MI	Macomb County	2	26	99	26099	Distribution of all-cause deaths (%)	9,032	1,029	0.863	0.106	0.002	0.01		0.008	0.01	Large fringe metro	Data based on counts less than 10 suppressed
01/21/2021	01/04/2020	01/16/2021	MI	Macomb County	2	26	99	26099	Distribution of COVID-19 deaths (%)	9,032	1,029	0.765	0.187		0.019			0.017	Large fringe metro	Data based on counts less than 10 suppressed
01/21/2021	01/04/2020	01/16/2021	MI	Macomb County	2	26	99	26099	Distribution of population (%)	9,032	1,029	0.78	0.124	0.003	0.042	0	0.028	0.024	Large fringe metro
01/21/2021	01/04/2020	01/16/2021	MI	Muskegon County	4	26	121	26121	Distribution of all-cause deaths (%)	2,193	280	0.83	0.122	0.009			0.028	0.01	Small metro	Data based on counts less than 10 suppressed
01/21/2021	01/04/2020	01/16/2021	MI	Muskegon County	4	26	121	26121	Distribution of COVID-19 deaths (%)	2,193	280	0.793	0.118				0.075		Small metro	Data based on counts less than 10 suppressed
01/21/2021	01/04/2020	01/16/2021	MI	Muskegon County	4	26	121	26121	Distribution of population (%)	2,193	280	0.764	0.137	0.008	0.006	0	0.058	0.027	Small metro
01/21/2021	01/04/2020	01/16/2021	MI	Oakland County	2	26	125	26125	Distribution of all-cause deaths (%)	14,989	2,009	0.762	0.2	0.001	0.015		0.015	0.006	Large fringe metro	Data based on counts less than 10 suppressed
01/21/2021	01/04/2020	01/16/2021	MI	Oakland County	2	26	125	26125	Distribution of COVID-19 deaths (%)	14,989	2,009	0.658	0.295		0.018		0.019	0.008	Large fringe metro	Data based on counts less than 10 suppressed
01/21/2021	01/04/2020	01/16/2021	MI	Oakland County	2	26	125	26125	Distribution of population (%)	14,989	2,009	0.715	0.137	0.002	0.081	0	0.043	0.021	Large fringe metro
01/21/2021	01/04/2020	01/16/2021	MI	Ottawa County	2	26	139	26139	Distribution of all-cause deaths (%)	2,198	187	0.931	0.018				0.039	0.006	Large fringe metro	Data based on counts less than 10 suppressed
01/21/2021	01/04/2020	01/16/2021	MI	Ottawa County	2	26	139	26139	Distribution of COVID-19 deaths (%)	2,198	187	0.866					0.086		Large fringe metro	Data based on counts less than 10 suppressed
01/21/2021	01/04/2020	01/16/2021	MI	Ottawa County	2	26	139	26139	Distribution of population (%)	2,198	187	0.834	0.016	0.003	0.028	0	0.102	0.017	Large fringe metro
01/21/2021	01/04/2020	01/16/2021	MI	Saginaw County	4	26	145	26145	Distribution of all-cause deaths (%)	3,111	443	0.802	0.148				0.041	0.006	Small metro	Data based on counts less than 10 suppressed
01/21/2021	01/04/2020	01/16/2021	MI	Saginaw County	4	26	145	26145	Distribution of COVID-19 deaths (%)	3,111	443	0.795	0.133				0.063		Small metro	Data based on counts less than 10 suppressed
01/21/2021	01/04/2020	01/16/2021	MI	Saginaw County	4	26	145	26145	Distribution of population (%)	3,111	443	0.691	0.184	0.003	0.014	0	0.087	0.02	Small metro
01/21/2021	01/04/2020	01/16/2021	MI	St. Clair County	2	26	147	26147	Distribution of all-cause deaths (%)	1,926	148	0.951	0.026				0.014		Large fringe metro	Data based on counts less than 10 suppressed
01/21/2021	01/04/2020	01/16/2021	MI	St. Clair County	2	26	147	26147	Distribution of COVID-19 deaths (%)	1,926	148	0.912							Large fringe metro	Data based on counts less than 10 suppressed
01/21/2021	01/04/2020	01/16/2021	MI	St. Clair County	2	26	147	26147	Distribution of population (%)	1,926	148	0.91	0.024	0.004	0.006	0	0.035	0.021	Large fringe metro
01/21/2021	01/04/2020	01/16/2021	MI	Washtenaw County	3	26	161	26161	Distribution of all-cause deaths (%)	4,262	388	0.815	0.137	0.003	0.015		0.022	0.008	Medium metro	Data based on counts less than 10 suppressed
01/21/2021	01/04/2020	01/16/2021	MI	Washtenaw County	3	26	161	26161	Distribution of COVID-19 deaths (%)	4,262	388	0.67	0.273				0.036		Medium metro	Data based on counts less than 10 suppressed
01/21/2021	01/04/2020	01/16/2021	MI	Washtenaw County	3	26	161	26161	Distribution of population (%)	4,262	388	0.701	0.12	0.003	0.093	0	0.049	0.033	Medium metro
01/21/2021	01/04/2020	01/16/2021	MI	Wayne County	1	26	163	26163	Distribution of all-cause deaths (%)	22,428	2,949	0.528	0.423	0.002	0.008		0.025	0.014	Large central metro	Data based on counts less than 10 suppressed
01/21/2021	01/04/2020	01/16/2021	MI	Wayne County	1	26	163	26163	Distribution of COVID-19 deaths (%)	22,428	2,949	0.419	0.518		0.009		0.03	0.023	Large central metro	Data based on counts less than 10 suppressed
01/21/2021	01/04/2020	01/16/2021	MI	Wayne County	1	26	163	26163	Distribution of population (%)	22,428	2,949	0.494	0.382	0.003	0.035	0	0.061	0.024	Large central metro
01/21/2021	01/04/2020	01/16/2021	MN	Anoka County	2	27	3	27003	Distribution of all-cause deaths (%)	2,545	391	0.922	0.029	0.008	0.024		0.01	0.007	Large fringe metro	Data based on counts less than 10 suppressed
01/21/2021	01/04/2020	01/16/2021	MN	Anoka County	2	27	3	27003	Distribution of COVID-19 deaths (%)	2,545	391	0.91	0.031						Large fringe metro	Data based on counts less than 10 suppressed
01/21/2021	01/04/2020	01/16/2021	MN	Anoka County	2	27	3	27003	Distribution of population (%)	2,545	391	0.797	0.072	0.006	0.049	0	0.049	0.027	Large fringe metro
01/21/2021	01/04/2020	01/16/2021	MN	Dakota County	2	27	37	27037	Distribution of all-cause deaths (%)	2,483	174	0.927	0.025		0.019		0.021	0.005	Large fringe metro	Data based on counts less than 10 suppressed
01/21/2021	01/04/2020	01/16/2021	MN	Dakota County	2	27	37	27037	Distribution of COVID-19 deaths (%)	2,483	174	0.891							Large fringe metro	Data based on counts less than 10 suppressed
01/21/2021	01/04/2020	01/16/2021	MN	Dakota County	2	27	37	27037	Distribution of population (%)	2,483	174	0.771	0.072	0.004	0.051	0.001	0.076	0.026	Large fringe metro
01/21/2021	01/04/2020	01/16/2021	MN	Hennepin County	1	27	53	27053	Distribution of all-cause deaths (%)	12,441	1,629	0.829	0.097	0.018	0.029		0.019	0.009	Large central metro	Data based on counts less than 10 suppressed
01/21/2021	01/04/2020	01/16/2021	MN	Hennepin County	1	27	53	27053	Distribution of COVID-19 deaths (%)	12,441	1,629	0.788	0.108	0.02	0.042		0.038		Large central metro	Data based on counts less than 10 suppressed
01/21/2021	01/04/2020	01/16/2021	MN	Hennepin County	1	27	53	27053	Distribution of population (%)	12,441	1,629	0.684	0.135	0.007	0.075	0	0.07	0.029	Large central metro
01/21/2021	01/04/2020	01/16/2021	MN	Olmsted County	4	27	109	27109	Distribution of all-cause deaths (%)	2,218	140	0.917	0.035		0.022		0.018	0.005	Small metro	Data based on counts less than 10 suppressed
01/21/2021	01/04/2020	01/16/2021	MN	Olmsted County	4	27	109	27109	Distribution of COVID-19 deaths (%)	2,218	140	0.829	0.086						Small metro	Data based on counts less than 10 suppressed
01/21/2021	01/04/2020	01/16/2021	MN	Olmsted County	4	27	109	27109	Distribution of population (%)	2,218	140	0.79	0.067	0.003	0.065	0.001	0.052	0.023	Small metro
01/21/2021	01/04/2020	01/16/2021	MN	Ramsey County	1	27	123	27123	Distribution of all-cause deaths (%)	6,261	934	0.813	0.075	0.01	0.066		0.028	0.007	Large central metro	Data based on counts less than 10 suppressed
01/21/2021	01/04/2020	01/16/2021	MN	Ramsey County	1	27	123	27123	Distribution of COVID-19 deaths (%)	6,261	934	0.743	0.075		0.116		0.054		Large central metro	Data based on counts less than 10 suppressed
01/21/2021	01/04/2020	01/16/2021	MN	Ramsey County	1	27	123	27123	Distribution of population (%)	6,261	934	0.611	0.124	0.006	0.152	0	0.075	0.033	Large central metro
01/21/2021	01/04/2020	01/16/2021	MN	St. Louis County	3	27	137	27137	Distribution of all-cause deaths (%)	3,125	303	0.96	0.006	0.026	0.003				Medium metro	Data based on counts less than 10 suppressed
01/21/2021	01/04/2020	01/16/2021	MN	St. Louis County	3	27	137	27137	Distribution of COVID-19 deaths (%)	3,125	303	0.95		0.033					Medium metro	Data based on counts less than 10 suppressed
01/21/2021	01/04/2020	01/16/2021	MN	St. Louis County	3	27	137	27137	Distribution of population (%)	3,125	303	0.908	0.016	0.022	0.011	0	0.018	0.024	Medium metro
01/21/2021	01/04/2020	01/16/2021	MN	Stearns County	4	27	145	27145	Distribution of all-cause deaths (%)	2,007	279	0.945	0.021	0.011	0.005		0.012	0.006	Small metro	Data based on counts less than 10 suppressed
01/21/2021	01/04/2020	01/16/2021	MN	Stearns County	4	27	145	27145	Distribution of COVID-19 deaths (%)	2,007	279	0.939							Small metro	Data based on counts less than 10 suppressed
01/21/2021	01/04/2020	01/16/2021	MN	Stearns County	4	27	145	27145	Distribution of population (%)	2,007	279	0.845	0.076	0.003	0.023	0	0.036	0.017	Small metro
01/21/2021	01/04/2020	01/16/2021	MN	Washington County	2	27	163	27163	Distribution of all-cause deaths (%)	1,725	151	0.942	0.015		0.022		0.013	0.006	Large fringe metro	Data based on counts less than 10 suppressed
01/21/2021	01/04/2020	01/16/2021	MN	Washington County	2	27	163	27163	Distribution of COVID-19 deaths (%)	1,725	151	0.947							Large fringe metro	Data based on counts less than 10 suppressed
01/21/2021	01/04/2020	01/16/2021	MN	Washington County	2	27	163	27163	Distribution of population (%)	1,725	151	0.816	0.048	0.004	0.064	0.001	0.045	0.023	Large fringe metro
01/21/2021	01/04/2020	01/16/2021	MO	Boone County	4	29	19	29019	Distribution of all-cause deaths (%)	2,454	235	0.905	0.068		0.01		0.009	0.005	Small metro	Data based on counts less than 10 suppressed
01/21/2021	01/04/2020	01/16/2021	MO	Boone County	4	29	19	29019	Distribution of COVID-19 deaths (%)	2,454	235	0.894	0.06						Small metro	Data based on counts less than 10 suppressed
01/21/2021	01/04/2020	01/16/2021	MO	Boone County	4	29	19	29019	Distribution of population (%)	2,454	235	0.784	0.096	0.003	0.05	0.001	0.035	0.031	Small metro
01/21/2021	01/04/2020	01/16/2021	MO	Buchanan County	4	29	21	29021	Distribution of all-cause deaths (%)	1,345	164	0.946	0.03				0.015		Small metro	Data based on counts less than 10 suppressed
01/21/2021	01/04/2020	01/16/2021	MO	Buchanan County	4	29	21	29021	Distribution of COVID-19 deaths (%)	1,345	164	0.902							Small metro	Data based on counts less than 10 suppressed
01/21/2021	01/04/2020	01/16/2021	MO	Buchanan County	4	29	21	29021	Distribution of population (%)	1,345	164	0.823	0.057	0.004	0.014	0.004	0.068	0.029	Small metro
01/21/2021	01/04/2020	01/16/2021	MO	Cape Girardeau County	4	29	31	29031	Distribution of all-cause deaths (%)	1,668	197	0.932	0.058						Small metro	Data based on counts less than 10 suppressed
01/21/2021	01/04/2020	01/16/2021	MO	Cape Girardeau County	4	29	31	29031	Distribution of COVID-19 deaths (%)	1,668	197	0.914	0.076						Small metro	Data based on counts less than 10 suppressed
01/21/2021	01/04/2020	01/16/2021	MO	Cape Girardeau County	4	29	31	29031	Distribution of population (%)	1,668	197	0.855	0.077	0.003	0.019	0	0.025	0.021	Small metro
01/21/2021	01/04/2020	01/16/2021	MO	Clay County	2	29	47	29047	Distribution of all-cause deaths (%)	2,691	305	0.917	0.035		0.008		0.027	0.009	Large fringe metro	Data based on counts less than 10 suppressed
01/21/2021	01/04/2020	01/16/2021	MO	Clay County	2	29	47	29047	Distribution of COVID-19 deaths (%)	2,691	305	0.892	0.033				0.046		Large fringe metro	Data based on counts less than 10 suppressed
01/21/2021	01/04/2020	01/16/2021	MO	Clay County	2	29	47	29047	Distribution of population (%)	2,691	305	0.799	0.069	0.005	0.024	0.003	0.07	0.029	Large fringe metro
01/21/2021	01/04/2020	01/16/2021	MO	Cole County	4	29	51	29051	Distribution of all-cause deaths (%)	1,121	203	0.933	0.05				0.01		Small metro	Data based on counts less than 10 suppressed
01/21/2021	01/04/2020	01/16/2021	MO	Cole County	4	29	51	29051	Distribution of COVID-19 deaths (%)	1,121	203	0.931	0.054						Small metro	Data based on counts less than 10 suppressed
01/21/2021	01/04/2020	01/16/2021	MO	Cole County	4	29	51	29051	Distribution of population (%)	1,121	203	0.813	0.12	0.003	0.014	0.001	0.029	0.02	Small metro
01/21/2021	01/04/2020	01/16/2021	MO	Franklin County	2	29	71	29071	Distribution of all-cause deaths (%)	1,055	126	0.979	0.01						Large fringe metro	Data based on counts less than 10 suppressed
01/21/2021	01/04/2020	01/16/2021	MO	Franklin County	2	29	71	29071	Distribution of COVID-19 deaths (%)	1,055	126	0.968							Large fringe metro	Data based on counts less than 10 suppressed
01/21/2021	01/04/2020	01/16/2021	MO	Franklin County	2	29	71	29071	Distribution of population (%)	1,055	126	0.949	0.01	0.003	0.005	0.001	0.019	0.014	Large fringe metro
01/21/2021	01/04/2020	01/16/2021	MO	Greene County	3	29	77	29077	Distribution of all-cause deaths (%)	5,024	620	0.957	0.02	0.003	0.003		0.011	0.005	Medium metro	Data based on counts less than 10 suppressed
01/21/2021	01/04/2020	01/16/2021	MO	Greene County	3	29	77	29077	Distribution of COVID-19 deaths (%)	5,024	620	0.95					0.019		Medium metro	Data based on counts less than 10 suppressed
01/21/2021	01/04/2020	01/16/2021	MO	Greene County	3	29	77	29077	Distribution of population (%)	5,024	620	0.869	0.033	0.006	0.022	0.001	0.039	0.029	Medium metro
01/21/2021	01/04/2020	01/16/2021	MO	Jackson County	1	29	95	29095	Distribution of all-cause deaths (%)	8,752	635	0.725	0.22	0.003	0.009	0.002	0.035	0.007	Large central metro
01/21/2021	01/04/2020	01/16/2021	MO	Jackson County	1	29	95	29095	Distribution of COVID-19 deaths (%)	8,752	635	0.68	0.208		0.019		0.074		Large central metro	Data based on counts less than 10 suppressed
01/21/2021	01/04/2020	01/16/2021	MO	Jackson County	1	29	95	29095	Distribution of population (%)	8,752	635	0.621	0.231	0.004	0.019	0.003	0.092	0.031	Large central metro
01/21/2021	01/04/2020	01/16/2021	MO	Jefferson County	2	29	99	29099	Distribution of all-cause deaths (%)	1,706	123	0.98	0.012						Large fringe metro	Data based on counts less than 10 suppressed
01/21/2021	01/04/2020	01/16/2021	MO	Jefferson County	2	29	99	29099	Distribution of COVID-19 deaths (%)	1,706	123	0.984							Large fringe metro	Data based on counts less than 10 suppressed
01/21/2021	01/04/2020	01/16/2021	MO	Jefferson County	2	29	99	29099	Distribution of population (%)	1,706	123	0.941	0.011	0.003	0.008	0	0.021	0.016	Large fringe metro
01/21/2021	01/04/2020	01/16/2021	MO	Newton County	4	29	145	29145	Distribution of all-cause deaths (%)	1,725	243	0.943	0.009	0.021			0.014	0.006	Small metro	Data based on counts less than 10 suppressed
01/21/2021	01/04/2020	01/16/2021	MO	Newton County	4	29	145	29145	Distribution of COVID-19 deaths (%)	1,725	243	0.893		0.041					Small metro	Data based on counts less than 10 suppressed
01/21/2021	01/04/2020	01/16/2021	MO	Newton County	4	29	145	29145	Distribution of population (%)	1,725	243	0.848	0.009	0.023	0.014	0.01	0.055	0.04	Small metro
01/21/2021	01/04/2020	01/16/2021	MO	St. Charles County	2	29	183	29183	Distribution of all-cause deaths (%)	3,470	387	0.941	0.038		0.009		0.007	0.004	Large fringe metro	Data based on counts less than 10 suppressed
01/21/2021	01/04/2020	01/16/2021	MO	St. Charles County	2	29	183	29183	Distribution of COVID-19 deaths (%)	3,470	387	0.907	0.07						Large fringe metro	Data based on counts less than 10 suppressed
01/21/2021	01/04/2020	01/16/2021	MO	St. Charles County	2	29	183	29183	Distribution of population (%)	3,470	387	0.865	0.052	0.002	0.027	0	0.034	0.02	Large fringe metro
01/21/2021	01/04/2020	01/16/2021	MO	St. Louis County	2	29	189	29189	Distribution of all-cause deaths (%)	14,669	1,759	0.762	0.215		0.011		0.009	0.003	Large fringe metro	Data based on counts less than 10 suppressed
01/21/2021	01/04/2020	01/16/2021	MO	St. Louis County	2	29	189	29189	Distribution of COVID-19 deaths (%)	14,669	1,759	0.728	0.245		0.013		0.014		Large fringe metro	Data based on counts less than 10 suppressed
01/21/2021	01/04/2020	01/16/2021	MO	St. Louis County	2	29	189	29189	Distribution of population (%)	14,669	1,759	0.653	0.248	0.002	0.046	0	0.03	0.021	Large fringe metro
01/21/2021	01/04/2020	01/16/2021	MO	St. Louis city	1	29	510	29510	Distribution of all-cause deaths (%)	5,287	434	0.524	0.442		0.01		0.017	0.006	Large central metro	Data based on counts less than 10 suppressed
01/21/2021	01/04/2020	01/16/2021	MO	St. Louis city	1	29	510	29510	Distribution of COVID-19 deaths (%)	5,287	434	0.505	0.422		0.023		0.044		Large central metro	Data based on counts less than 10 suppressed
01/21/2021	01/04/2020	01/16/2021	MO	St. Louis city	1	29	510	29510	Distribution of population (%)	5,287	434	0.447	0.449	0.002	0.035	0	0.042	0.024	Large central metro
01/21/2021	01/04/2020	01/16/2021	MS	DeSoto County	2	28	33	28033	Distribution of all-cause deaths (%)	1,793	237	0.703	0.279				0.013		Large fringe metro	Data based on counts less than 10 suppressed
01/21/2021	01/04/2020	01/16/2021	MS	DeSoto County	2	28	33	28033	Distribution of COVID-19 deaths (%)	1,793	237	0.553	0.414						Large fringe metro	Data based on counts less than 10 suppressed
01/21/2021	01/04/2020	01/16/2021	MS	DeSoto County	2	28	33	28033	Distribution of population (%)	1,793	237	0.619	0.298	0.002	0.016	0	0.051	0.014	Large fringe metro
01/21/2021	01/04/2020	01/16/2021	MS	Forrest County	4	28	35	28035	Distribution of all-cause deaths (%)	1,790	311	0.684	0.303				0.008		Small metro	Data based on counts less than 10 suppressed
01/21/2021	01/04/2020	01/16/2021	MS	Forrest County	4	28	35	28035	Distribution of COVID-19 deaths (%)	1,790	311	0.624	0.357						Small metro	Data based on counts less than 10 suppressed
01/21/2021	01/04/2020	01/16/2021	MS	Forrest County	4	28	35	28035	Distribution of population (%)	1,790	311	0.569	0.374	0.002	0.011	0	0.03	0.013	Small metro
01/21/2021	01/04/2020	01/16/2021	MS	Harrison County	3	28	47	28047	Distribution of all-cause deaths (%)	2,681	212	0.777	0.189		0.015		0.015	0.004	Medium metro	Data based on counts less than 10 suppressed
01/21/2021	01/04/2020	01/16/2021	MS	Harrison County	3	28	47	28047	Distribution of COVID-19 deaths (%)	2,681	212	0.759	0.203						Medium metro	Data based on counts less than 10 suppressed
01/21/2021	01/04/2020	01/16/2021	MS	Harrison County	3	28	47	28047	Distribution of population (%)	2,681	212	0.631	0.254	0.004	0.028	0.001	0.056	0.026	Medium metro
01/21/2021	01/04/2020	01/16/2021	MS	Hinds County	3	28	49	28049	Distribution of all-cause deaths (%)	5,263	770	0.455	0.52	0.011	0.005		0.008		Medium metro	Data based on counts less than 10 suppressed
01/21/2021	01/04/2020	01/16/2021	MS	Hinds County	3	28	49	28049	Distribution of COVID-19 deaths (%)	5,263	770	0.404	0.521	0.053					Medium metro	Data based on counts less than 10 suppressed
01/21/2021	01/04/2020	01/16/2021	MS	Hinds County	3	28	49	28049	Distribution of population (%)	5,263	770	0.239	0.729	0.001	0.007	0	0.016	0.009	Medium metro
01/21/2021	01/04/2020	01/16/2021	MS	Jackson County	3	28	59	28059	Distribution of all-cause deaths (%)	1,693	166	0.767	0.208		0.011		0.011		Medium metro	Data based on counts less than 10 suppressed
01/21/2021	01/04/2020	01/16/2021	MS	Jackson County	3	28	59	28059	Distribution of COVID-19 deaths (%)	1,693	166	0.705	0.259						Medium metro	Data based on counts less than 10 suppressed
01/21/2021	01/04/2020	01/16/2021	MS	Jackson County	3	28	59	28059	Distribution of population (%)	1,693	166	0.674	0.211	0.004	0.023	0.001	0.068	0.02	Medium metro
01/21/2021	01/04/2020	01/16/2021	MS	Lafayette County	5	28	71	28071	Distribution of all-cause deaths (%)	902	188	0.714	0.276						Micropolitan	Data based on counts less than 10 suppressed
01/21/2021	01/04/2020	01/16/2021	MS	Lafayette County	5	28	71	28071	Distribution of COVID-19 deaths (%)	902	188	0.628	0.362						Micropolitan	Data based on counts less than 10 suppressed
01/21/2021	01/04/2020	01/16/2021	MS	Lafayette County	5	28	71	28071	Distribution of population (%)	902	188	0.702	0.235	0.002	0.022	0	0.027	0.012	Micropolitan
01/21/2021	01/04/2020	01/16/2021	MS	Lauderdale County	5	28	75	28075	Distribution of all-cause deaths (%)	1,681	357	0.554	0.395	0.042			0.007		Micropolitan	Data based on counts less than 10 suppressed
01/21/2021	01/04/2020	01/16/2021	MS	Lauderdale County	5	28	75	28075	Distribution of COVID-19 deaths (%)	1,681	357	0.415	0.468	0.101					Micropolitan	Data based on counts less than 10 suppressed
01/21/2021	01/04/2020	01/16/2021	MS	Lauderdale County	5	28	75	28075	Distribution of population (%)	1,681	357	0.52	0.438	0.002	0.007	0	0.023	0.01	Micropolitan
01/21/2021	01/04/2020	01/16/2021	MS	Lee County	5	28	81	28081	Distribution of all-cause deaths (%)	2,463	357	0.745	0.242				0.009		Micropolitan	Data based on counts less than 10 suppressed
01/21/2021	01/04/2020	01/16/2021	MS	Lee County	5	28	81	28081	Distribution of COVID-19 deaths (%)	2,463	357	0.672	0.314						Micropolitan	Data based on counts less than 10 suppressed
01/21/2021	01/04/2020	01/16/2021	MS	Lee County	5	28	81	28081	Distribution of population (%)	2,463	357	0.646	0.302	0.002	0.01	0	0.027	0.013	Micropolitan
01/21/2021	01/04/2020	01/16/2021	MS	Leflore County	5	28	83	28083	Distribution of all-cause deaths (%)	583	112	0.329	0.664						Micropolitan	Data based on counts less than 10 suppressed
01/21/2021	01/04/2020	01/16/2021	MS	Leflore County	5	28	83	28083	Distribution of COVID-19 deaths (%)	583	112	0.232	0.768						Micropolitan	Data based on counts less than 10 suppressed
01/21/2021	01/04/2020	01/16/2021	MS	Leflore County	5	28	83	28083	Distribution of population (%)	583	112	0.216	0.742	0.002	0.006	0	0.028	0.007	Micropolitan
01/21/2021	01/04/2020	01/16/2021	MS	Lowndes County	5	28	87	28087	Distribution of all-cause deaths (%)	902	144	0.586	0.409						Micropolitan	Data based on counts less than 10 suppressed
01/21/2021	01/04/2020	01/16/2021	MS	Lowndes County	5	28	87	28087	Distribution of COVID-19 deaths (%)	902	144	0.493	0.5						Micropolitan	Data based on counts less than 10 suppressed
01/21/2021	01/04/2020	01/16/2021	MS	Lowndes County	5	28	87	28087	Distribution of population (%)	902	144	0.512	0.444	0.002	0.01	0	0.021	0.01	Micropolitan
01/21/2021	01/04/2020	01/16/2021	MS	Warren County	5	28	149	28149	Distribution of all-cause deaths (%)	693	110	0.538	0.456						Micropolitan	Data based on counts less than 10 suppressed
01/21/2021	01/04/2020	01/16/2021	MS	Warren County	5	28	149	28149	Distribution of COVID-19 deaths (%)	693	110	0.445	0.555						Micropolitan	Data based on counts less than 10 suppressed
01/21/2021	01/04/2020	01/16/2021	MS	Warren County	5	28	149	28149	Distribution of population (%)	693	110	0.468	0.489	0.002	0.008	0	0.022	0.01	Micropolitan
01/21/2021	01/04/2020	01/16/2021	MS	Washington County	5	28	151	28151	Distribution of all-cause deaths (%)	817	129	0.294	0.689						Micropolitan	Data based on counts less than 10 suppressed
01/21/2021	01/04/2020	01/16/2021	MS	Washington County	5	28	151	28151	Distribution of COVID-19 deaths (%)	817	129	0.163	0.814						Micropolitan	Data based on counts less than 10 suppressed
01/21/2021	01/04/2020	01/16/2021	MS	Washington County	5	28	151	28151	Distribution of population (%)	817	129	0.248	0.719	0.001	0.008	0	0.017	0.007	Micropolitan
01/21/2021	01/04/2020	01/16/2021	MT	Cascade County	4	30	13	30013	Distribution of all-cause deaths (%)	1,273	163	0.86		0.097			0.014	0.02	Small metro	Data based on counts less than 10 suppressed
01/21/2021	01/04/2020	01/16/2021	MT	Cascade County	4	30	13	30013	Distribution of COVID-19 deaths (%)	1,273	163	0.742		0.209					Small metro	Data based on counts less than 10 suppressed
01/21/2021	01/04/2020	01/16/2021	MT	Cascade County	4	30	13	30013	Distribution of population (%)	1,273	163	0.849	0.015	0.043	0.01	0.001	0.047	0.035	Small metro
01/21/2021	01/04/2020	01/16/2021	MT	Yellowstone County	4	30	111	30111	Distribution of all-cause deaths (%)	2,397	345	0.837	0.005	0.117			0.031	0.006	Small metro	Data based on counts less than 10 suppressed
01/21/2021	01/04/2020	01/16/2021	MT	Yellowstone County	4	30	111	30111	Distribution of COVID-19 deaths (%)	2,397	345	0.588		0.342			0.049		Small metro	Data based on counts less than 10 suppressed
01/21/2021	01/04/2020	01/16/2021	MT	Yellowstone County	4	30	111	30111	Distribution of population (%)	2,397	345	0.859	0.007	0.041	0.007	0.001	0.058	0.027	Small metro
01/21/2021	01/04/2020	01/16/2021	NC	Buncombe County	3	37	21	37021	Distribution of all-cause deaths (%)	3,107	146	0.909	0.056	0.006	0.004		0.019	0.003	Medium metro	Data based on counts less than 10 suppressed
01/21/2021	01/04/2020	01/16/2021	NC	Buncombe County	3	37	21	37021	Distribution of COVID-19 deaths (%)	3,107	146	0.836					0.082		Medium metro	Data based on counts less than 10 suppressed
01/21/2021	01/04/2020	01/16/2021	NC	Buncombe County	3	37	21	37021	Distribution of population (%)	3,107	146	0.832	0.06	0.003	0.013	0.001	0.068	0.021	Medium metro
01/21/2021	01/04/2020	01/16/2021	NC	Cabarrus County	2	37	25	37025	Distribution of all-cause deaths (%)	1,563	113	0.772	0.184		0.009		0.031		Large fringe metro	Data based on counts less than 10 suppressed
01/21/2021	01/04/2020	01/16/2021	NC	Cabarrus County	2	37	25	37025	Distribution of COVID-19 deaths (%)	1,563	113	0.646	0.23				0.106		Large fringe metro	Data based on counts less than 10 suppressed
01/21/2021	01/04/2020	01/16/2021	NC	Cabarrus County	2	37	25	37025	Distribution of population (%)	1,563	113	0.633	0.186	0.003	0.046	0.001	0.111	0.021	Large fringe metro
01/21/2021	01/04/2020	01/16/2021	NC	Cumberland County	3	37	51	37051	Distribution of all-cause deaths (%)	2,325	112	0.532	0.389	0.017	0.018		0.037	0.004	Medium metro	Data based on counts less than 10 suppressed
01/21/2021	01/04/2020	01/16/2021	NC	Cumberland County	3	37	51	37051	Distribution of COVID-19 deaths (%)	2,325	112	0.33	0.58						Medium metro	Data based on counts less than 10 suppressed
01/21/2021	01/04/2020	01/16/2021	NC	Cumberland County	3	37	51	37051	Distribution of population (%)	2,325	112	0.422	0.371	0.015	0.026	0.003	0.121	0.043	Medium metro
01/21/2021	01/04/2020	01/16/2021	NC	Durham County	3	37	63	37063	Distribution of all-cause deaths (%)	2,973	182	0.553	0.385	0.007	0.014		0.035	0.005	Medium metro	Data based on counts less than 10 suppressed
01/21/2021	01/04/2020	01/16/2021	NC	Durham County	3	37	63	37063	Distribution of COVID-19 deaths (%)	2,973	182	0.462	0.39				0.121		Medium metro	Data based on counts less than 10 suppressed
01/21/2021	01/04/2020	01/16/2021	NC	Durham County	3	37	63	37063	Distribution of population (%)	2,973	182	0.43	0.356	0.003	0.053	0	0.137	0.021	Medium metro
01/21/2021	01/04/2020	01/16/2021	NC	Forsyth County	3	37	67	37067	Distribution of all-cause deaths (%)	4,131	172	0.751	0.203		0.009		0.032	0.003	Medium metro	Data based on counts less than 10 suppressed
01/21/2021	01/04/2020	01/16/2021	NC	Forsyth County	3	37	67	37067	Distribution of COVID-19 deaths (%)	4,131	172	0.628	0.192				0.151		Medium metro	Data based on counts less than 10 suppressed
01/21/2021	01/04/2020	01/16/2021	NC	Forsyth County	3	37	67	37067	Distribution of population (%)	4,131	172	0.562	0.258	0.003	0.025	0.001	0.133	0.019	Medium metro
01/21/2021	01/04/2020	01/16/2021	NC	Guilford County	3	37	81	37081	Distribution of all-cause deaths (%)	4,340	238	0.671	0.285	0.004	0.015		0.02	0.003	Medium metro	Data based on counts less than 10 suppressed
01/21/2021	01/04/2020	01/16/2021	NC	Guilford County	3	37	81	37081	Distribution of COVID-19 deaths (%)	4,340	238	0.483	0.378		0.055		0.076		Medium metro	Data based on counts less than 10 suppressed
01/21/2021	01/04/2020	01/16/2021	NC	Guilford County	3	37	81	37081	Distribution of population (%)	4,340	238	0.494	0.344	0.004	0.052	0.001	0.084	0.022	Medium metro
01/21/2021	01/04/2020	01/16/2021	NC	Mecklenburg County	1	37	119	37119	Distribution of all-cause deaths (%)	6,302	373	0.614	0.314	0.003	0.019		0.045	0.004	Large central metro	Data based on counts less than 10 suppressed
01/21/2021	01/04/2020	01/16/2021	NC	Mecklenburg County	1	37	119	37119	Distribution of COVID-19 deaths (%)	6,302	373	0.534	0.335				0.094		Large central metro	Data based on counts less than 10 suppressed
01/21/2021	01/04/2020	01/16/2021	NC	Mecklenburg County	1	37	119	37119	Distribution of population (%)	6,302	373	0.461	0.315	0.003	0.062	0	0.138	0.021	Large central metro
01/21/2021	01/04/2020	01/16/2021	NC	Pitt County	4	37	147	37147	Distribution of all-cause deaths (%)	2,104	112	0.545	0.414		0.008		0.024	0.006	Small metro	Data based on counts less than 10 suppressed
01/21/2021	01/04/2020	01/16/2021	NC	Pitt County	4	37	147	37147	Distribution of COVID-19 deaths (%)	2,104	112	0.357	0.562						Small metro	Data based on counts less than 10 suppressed
01/21/2021	01/04/2020	01/16/2021	NC	Pitt County	4	37	147	37147	Distribution of population (%)	2,104	112	0.54	0.351	0.003	0.02	0.001	0.065	0.02	Small metro
01/21/2021	01/04/2020	01/16/2021	NC	Wake County	1	37	183	37183	Distribution of all-cause deaths (%)	5,301	300	0.696	0.241	0.003	0.022		0.033	0.003	Large central metro	Data based on counts less than 10 suppressed
01/21/2021	01/04/2020	01/16/2021	NC	Wake County	1	37	183	37183	Distribution of COVID-19 deaths (%)	5,301	300	0.547	0.317				0.107		Large central metro	Data based on counts less than 10 suppressed
01/21/2021	01/04/2020	01/16/2021	NC	Wake County	1	37	183	37183	Distribution of population (%)	5,301	300	0.595	0.2	0.003	0.076	0	0.104	0.022	Large central metro
01/21/2021	01/04/2020	01/16/2021	ND	Burleigh County	4	38	15	38015	Distribution of all-cause deaths (%)	1,406	241	0.904		0.075					Small metro	Data based on counts less than 10 suppressed
01/21/2021	01/04/2020	01/16/2021	ND	Burleigh County	4	38	15	38015	Distribution of COVID-19 deaths (%)	1,406	241	0.876		0.1					Small metro	Data based on counts less than 10 suppressed
01/21/2021	01/04/2020	01/16/2021	ND	Burleigh County	4	38	15	38015	Distribution of population (%)	1,406	241	0.882	0.023	0.04	0.009	0.001	0.028	0.018	Small metro
01/21/2021	01/04/2020	01/16/2021	ND	Cass County	4	38	17	38017	Distribution of all-cause deaths (%)	2,481	437	0.895	0.015	0.061	0.006		0.015	0.008	Small metro	Data based on counts less than 10 suppressed
01/21/2021	01/04/2020	01/16/2021	ND	Cass County	4	38	17	38017	Distribution of COVID-19 deaths (%)	2,481	437	0.828		0.117			0.025		Small metro	Data based on counts less than 10 suppressed
01/21/2021	01/04/2020	01/16/2021	ND	Cass County	4	38	17	38017	Distribution of population (%)	2,481	437	0.843	0.062	0.012	0.033	0	0.028	0.02	Small metro
01/21/2021	01/04/2020	01/16/2021	ND	Grand Forks County	4	38	35	38035	Distribution of all-cause deaths (%)	775	103	0.892		0.062			0.025		Small metro	Data based on counts less than 10 suppressed
01/21/2021	01/04/2020	01/16/2021	ND	Grand Forks County	4	38	35	38035	Distribution of COVID-19 deaths (%)	775	103	0.806		0.097					Small metro	Data based on counts less than 10 suppressed
01/21/2021	01/04/2020	01/16/2021	ND	Grand Forks County	4	38	35	38035	Distribution of population (%)	775	103	0.83	0.042	0.026	0.028	0.001	0.047	0.026	Small metro
01/21/2021	01/04/2020	01/16/2021	ND	Ward County	5	38	101	38101	Distribution of all-cause deaths (%)	880	187	0.882		0.085			0.012		Micropolitan	Data based on counts less than 10 suppressed
01/21/2021	01/04/2020	01/16/2021	ND	Ward County	5	38	101	38101	Distribution of COVID-19 deaths (%)	880	187	0.893		0.086					Micropolitan	Data based on counts less than 10 suppressed
01/21/2021	01/04/2020	01/16/2021	ND	Ward County	5	38	101	38101	Distribution of population (%)	880	187	0.82	0.045	0.023	0.017	0.002	0.063	0.03	Micropolitan
01/21/2021	01/04/2020	01/16/2021	NE	Buffalo County	5	31	19	31019	Distribution of all-cause deaths (%)	638	111	0.947					0.042		Micropolitan	Data based on counts less than 10 suppressed
01/21/2021	01/04/2020	01/16/2021	NE	Buffalo County	5	31	19	31019	Distribution of COVID-19 deaths (%)	638	111	0.892					0.09		Micropolitan	Data based on counts less than 10 suppressed
01/21/2021	01/04/2020	01/16/2021	NE	Buffalo County	5	31	19	31019	Distribution of population (%)	638	111	0.865	0.011	0.003	0.015	0	0.093	0.013	Micropolitan
01/21/2021	01/04/2020	01/16/2021	NE	Douglas County	3	31	55	31055	Distribution of all-cause deaths (%)	6,132	684	0.837	0.103	0.007	0.009		0.037	0.007	Medium metro	Data based on counts less than 10 suppressed
01/21/2021	01/04/2020	01/16/2021	NE	Douglas County	3	31	55	31055	Distribution of COVID-19 deaths (%)	6,132	684	0.768	0.083				0.124		Medium metro	Data based on counts less than 10 suppressed
01/21/2021	01/04/2020	01/16/2021	NE	Douglas County	3	31	55	31055	Distribution of population (%)	6,132	684	0.687	0.111	0.005	0.043	0.001	0.129	0.025	Medium metro
01/21/2021	01/04/2020	01/16/2021	NE	Lancaster County	3	31	109	31109	Distribution of all-cause deaths (%)	3,223	284	0.931	0.027	0.004	0.012		0.022	0.003	Medium metro	Data based on counts less than 10 suppressed
01/21/2021	01/04/2020	01/16/2021	NE	Lancaster County	3	31	109	31109	Distribution of COVID-19 deaths (%)	3,223	284	0.898					0.049		Medium metro	Data based on counts less than 10 suppressed
01/21/2021	01/04/2020	01/16/2021	NE	Lancaster County	3	31	109	31109	Distribution of population (%)	3,223	284	0.806	0.04	0.006	0.047	0.001	0.074	0.027	Medium metro
01/21/2021	01/04/2020	01/16/2021	NE	Scotts Bluff County	5	31	157	31157	Distribution of all-cause deaths (%)	573	104	0.88					0.099		Micropolitan	Data based on counts less than 10 suppressed
01/21/2021	01/04/2020	01/16/2021	NE	Scotts Bluff County	5	31	157	31157	Distribution of COVID-19 deaths (%)	573	104	0.827					0.163		Micropolitan	Data based on counts less than 10 suppressed
01/21/2021	01/04/2020	01/16/2021	NE	Scotts Bluff County	5	31	157	31157	Distribution of population (%)	573	104	0.715	0.008	0.015	0.007	0.001	0.241	0.012	Micropolitan
01/21/2021	01/04/2020	01/16/2021	NH	Hillsborough County	3	33	11	33011	Distribution of all-cause deaths (%)	4,072	482	0.951	0.011		0.011		0.022	0.006	Medium metro	Data based on counts less than 10 suppressed
01/21/2021	01/04/2020	01/16/2021	NH	Hillsborough County	3	33	11	33011	Distribution of COVID-19 deaths (%)	4,072	482	0.929					0.035		Medium metro	Data based on counts less than 10 suppressed
01/21/2021	01/04/2020	01/16/2021	NH	Hillsborough County	3	33	11	33011	Distribution of population (%)	4,072	482	0.837	0.025	0.002	0.044	0	0.073	0.018	Medium metro
01/21/2021	01/04/2020	01/16/2021	NH	Rockingham County	2	33	15	33015	Distribution of all-cause deaths (%)	2,551	133	0.982	0.005		0.005		0.006		Large fringe metro	Data based on counts less than 10 suppressed
01/21/2021	01/04/2020	01/16/2021	NH	Rockingham County	2	33	15	33015	Distribution of COVID-19 deaths (%)	2,551	133	0.977							Large fringe metro	Data based on counts less than 10 suppressed
01/21/2021	01/04/2020	01/16/2021	NH	Rockingham County	2	33	15	33015	Distribution of population (%)	2,551	133	0.922	0.008	0.001	0.022	0	0.033	0.014	Large fringe metro
01/21/2021	01/04/2020	01/16/2021	NJ	Atlantic County	3	34	1	34001	Distribution of all-cause deaths (%)	3,365	331	0.719	0.172		0.028		0.077		Medium metro	Data based on counts less than 10 suppressed
01/21/2021	01/04/2020	01/16/2021	NJ	Atlantic County	3	34	1	34001	Distribution of COVID-19 deaths (%)	3,365	331	0.656	0.163		0.036		0.136		Medium metro	Data based on counts less than 10 suppressed
01/21/2021	01/04/2020	01/16/2021	NJ	Atlantic County	3	34	1	34001	Distribution of population (%)	3,365	331	0.559	0.146	0.002	0.079	0	0.194	0.02	Medium metro
01/21/2021	01/04/2020	01/16/2021	NJ	Bergen County	2	34	3	34003	Distribution of all-cause deaths (%)	10,373	2,437	0.736	0.064		0.075		0.123	0.003	Large fringe metro	Data based on counts less than 10 suppressed
01/21/2021	01/04/2020	01/16/2021	NJ	Bergen County	2	34	3	34003	Distribution of COVID-19 deaths (%)	10,373	2,437	0.625	0.076		0.1		0.196		Large fringe metro	Data based on counts less than 10 suppressed
01/21/2021	01/04/2020	01/16/2021	NJ	Bergen County	2	34	3	34003	Distribution of population (%)	10,373	2,437	0.551	0.055	0.001	0.167	0	0.21	0.015	Large fringe metro
01/21/2021	01/04/2020	01/16/2021	NJ	Burlington County	2	34	5	34005	Distribution of all-cause deaths (%)	4,205	579	0.768	0.171		0.027		0.03	0.003	Large fringe metro	Data based on counts less than 10 suppressed
01/21/2021	01/04/2020	01/16/2021	NJ	Burlington County	2	34	5	34005	Distribution of COVID-19 deaths (%)	4,205	579	0.737	0.185		0.028		0.045		Large fringe metro	Data based on counts less than 10 suppressed
01/21/2021	01/04/2020	01/16/2021	NJ	Burlington County	2	34	5	34005	Distribution of population (%)	4,205	579	0.665	0.169	0.002	0.053	0.001	0.085	0.025	Large fringe metro
01/21/2021	01/04/2020	01/16/2021	NJ	Camden County	2	34	7	34007	Distribution of all-cause deaths (%)	7,163	851	0.708	0.187		0.024		0.078	0.003	Large fringe metro	Data based on counts less than 10 suppressed
01/21/2021	01/04/2020	01/16/2021	NJ	Camden County	2	34	7	34007	Distribution of COVID-19 deaths (%)	7,163	851	0.636	0.2		0.04		0.12		Large fringe metro	Data based on counts less than 10 suppressed
01/21/2021	01/04/2020	01/16/2021	NJ	Camden County	2	34	7	34007	Distribution of population (%)	7,163	851	0.558	0.187	0.002	0.059	0	0.176	0.019	Large fringe metro
01/21/2021	01/04/2020	01/16/2021	NJ	Cape May County	4	34	9	34009	Distribution of all-cause deaths (%)	1,255	110	0.922	0.046				0.024		Small metro	Data based on counts less than 10 suppressed
01/21/2021	01/04/2020	01/16/2021	NJ	Cape May County	4	34	9	34009	Distribution of COVID-19 deaths (%)	1,255	110	0.909							Small metro	Data based on counts less than 10 suppressed
01/21/2021	01/04/2020	01/16/2021	NJ	Cape May County	4	34	9	34009	Distribution of population (%)	1,255	110	0.85	0.041	0.002	0.01	0	0.081	0.017	Small metro
01/21/2021	01/04/2020	01/16/2021	NJ	Cumberland County	4	34	11	34011	Distribution of all-cause deaths (%)	1,804	186	0.659	0.17	0.014	0.012		0.141		Small metro	Data based on counts less than 10 suppressed
01/21/2021	01/04/2020	01/16/2021	NJ	Cumberland County	4	34	11	34011	Distribution of COVID-19 deaths (%)	1,804	186	0.581	0.161				0.242		Small metro	Data based on counts less than 10 suppressed
01/21/2021	01/04/2020	01/16/2021	NJ	Cumberland County	4	34	11	34011	Distribution of population (%)	1,804	186	0.454	0.187	0.006	0.013	0	0.318	0.022	Small metro
01/21/2021	01/04/2020	01/16/2021	NJ	Essex County	1	34	13	34013	Distribution of all-cause deaths (%)	9,505	2,378	0.375	0.435		0.035		0.152	0.003	Large central metro	Data based on counts less than 10 suppressed
01/21/2021	01/04/2020	01/16/2021	NJ	Essex County	1	34	13	34013	Distribution of COVID-19 deaths (%)	9,505	2,378	0.303	0.439		0.045		0.208		Large central metro	Data based on counts less than 10 suppressed
01/21/2021	01/04/2020	01/16/2021	NJ	Essex County	1	34	13	34013	Distribution of population (%)	9,505	2,378	0.302	0.386	0.002	0.057	0	0.238	0.015	Large central metro
01/21/2021	01/04/2020	01/16/2021	NJ	Gloucester County	2	34	15	34015	Distribution of all-cause deaths (%)	3,072	363	0.839	0.118		0.014		0.023	0.004	Large fringe metro	Data based on counts less than 10 suppressed
01/21/2021	01/04/2020	01/16/2021	NJ	Gloucester County	2	34	15	34015	Distribution of COVID-19 deaths (%)	3,072	363	0.782	0.154		0.03				Large fringe metro	Data based on counts less than 10 suppressed
01/21/2021	01/04/2020	01/16/2021	NJ	Gloucester County	2	34	15	34015	Distribution of population (%)	3,072	363	0.778	0.104	0.001	0.03	0	0.067	0.02	Large fringe metro
01/21/2021	01/04/2020	01/16/2021	NJ	Hudson County	1	34	17	34017	Distribution of all-cause deaths (%)	4,826	1,263	0.343	0.159		0.082		0.411	0.004	Large central metro	Data based on counts less than 10 suppressed
01/21/2021	01/04/2020	01/16/2021	NJ	Hudson County	1	34	17	34017	Distribution of COVID-19 deaths (%)	4,826	1,263	0.222	0.117		0.091		0.567		Large central metro	Data based on counts less than 10 suppressed
01/21/2021	01/04/2020	01/16/2021	NJ	Hudson County	1	34	17	34017	Distribution of population (%)	4,826	1,263	0.289	0.107	0.001	0.16	0.001	0.427	0.015	Large central metro
01/21/2021	01/04/2020	01/16/2021	NJ	Hunterdon County	2	34	19	34019	Distribution of all-cause deaths (%)	968	138	0.936	0.017		0.02		0.026		Large fringe metro	Data based on counts less than 10 suppressed
01/21/2021	01/04/2020	01/16/2021	NJ	Hunterdon County	2	34	19	34019	Distribution of COVID-19 deaths (%)	968	138	0.848			0.072				Large fringe metro	Data based on counts less than 10 suppressed
01/21/2021	01/04/2020	01/16/2021	NJ	Hunterdon County	2	34	19	34019	Distribution of population (%)	968	138	0.847	0.024	0.001	0.044	0.001	0.07	0.014	Large fringe metro
01/21/2021	01/04/2020	01/16/2021	NJ	Mercer County	3	34	21	34021	Distribution of all-cause deaths (%)	3,531	629	0.637	0.237		0.04		0.084		Medium metro	Data based on counts less than 10 suppressed
01/21/2021	01/04/2020	01/16/2021	NJ	Mercer County	3	34	21	34021	Distribution of COVID-19 deaths (%)	3,531	629	0.525	0.278		0.052		0.143		Medium metro	Data based on counts less than 10 suppressed
01/21/2021	01/04/2020	01/16/2021	NJ	Mercer County	3	34	21	34021	Distribution of population (%)	3,531	629	0.482	0.195	0.002	0.117	0.001	0.184	0.019	Medium metro
01/21/2021	01/04/2020	01/16/2021	NJ	Middlesex County	2	34	23	34023	Distribution of all-cause deaths (%)	8,664	1,793	0.642	0.12		0.109		0.125	0.003	Large fringe metro	Data based on counts less than 10 suppressed
01/21/2021	01/04/2020	01/16/2021	NJ	Middlesex County	2	34	23	34023	Distribution of COVID-19 deaths (%)	8,664	1,793	0.494	0.136		0.134		0.229	0.006	Large fringe metro	Data based on counts less than 10 suppressed
01/21/2021	01/04/2020	01/16/2021	NJ	Middlesex County	2	34	23	34023	Distribution of population (%)	8,664	1,793	0.417	0.098	0.002	0.247	0	0.221	0.015	Large fringe metro
01/21/2021	01/04/2020	01/16/2021	NJ	Monmouth County	2	34	25	34025	Distribution of all-cause deaths (%)	7,523	1,103	0.842	0.08		0.026		0.048	0.002	Large fringe metro	Data based on counts less than 10 suppressed
01/21/2021	01/04/2020	01/16/2021	NJ	Monmouth County	2	34	25	34025	Distribution of COVID-19 deaths (%)	7,523	1,103	0.783	0.082		0.046		0.082		Large fringe metro	Data based on counts less than 10 suppressed
01/21/2021	01/04/2020	01/16/2021	NJ	Monmouth County	2	34	25	34025	Distribution of population (%)	7,523	1,103	0.75	0.067	0.001	0.055	0	0.111	0.015	Large fringe metro
01/21/2021	01/04/2020	01/16/2021	NJ	Morris County	2	34	27	34027	Distribution of all-cause deaths (%)	6,093	1,207	0.846	0.046		0.039		0.065	0.003	Large fringe metro	Data based on counts less than 10 suppressed
01/21/2021	01/04/2020	01/16/2021	NJ	Morris County	2	34	27	34027	Distribution of COVID-19 deaths (%)	6,093	1,207	0.743	0.066		0.05		0.138		Large fringe metro	Data based on counts less than 10 suppressed
01/21/2021	01/04/2020	01/16/2021	NJ	Morris County	2	34	27	34027	Distribution of population (%)	6,093	1,207	0.704	0.033	0.001	0.107	0	0.139	0.016	Large fringe metro
01/21/2021	01/04/2020	01/16/2021	NJ	Ocean County	2	34	29	34029	Distribution of all-cause deaths (%)	8,033	1,170	0.927	0.025		0.008		0.037	0.003	Large fringe metro	Data based on counts less than 10 suppressed
01/21/2021	01/04/2020	01/16/2021	NJ	Ocean County	2	34	29	34029	Distribution of COVID-19 deaths (%)	8,033	1,170	0.873	0.031		0.015		0.077		Large fringe metro	Data based on counts less than 10 suppressed
01/21/2021	01/04/2020	01/16/2021	NJ	Ocean County	2	34	29	34029	Distribution of population (%)	8,033	1,170	0.843	0.031	0.001	0.019	0	0.095	0.011	Large fringe metro
01/21/2021	01/04/2020	01/16/2021	NJ	Passaic County	2	34	31	34031	Distribution of all-cause deaths (%)	4,952	1,213	0.554	0.144		0.035		0.264	0.002	Large fringe metro	Data based on counts less than 10 suppressed
01/21/2021	01/04/2020	01/16/2021	NJ	Passaic County	2	34	31	34031	Distribution of COVID-19 deaths (%)	4,952	1,213	0.401	0.126		0.048		0.421		Large fringe metro	Data based on counts less than 10 suppressed
01/21/2021	01/04/2020	01/16/2021	NJ	Passaic County	2	34	31	34031	Distribution of population (%)	4,952	1,213	0.403	0.1	0.001	0.054	0	0.429	0.012	Large fringe metro
01/21/2021	01/04/2020	01/16/2021	NJ	Somerset County	2	34	35	34035	Distribution of all-cause deaths (%)	2,729	479	0.796	0.096		0.056		0.05		Large fringe metro	Data based on counts less than 10 suppressed
01/21/2021	01/04/2020	01/16/2021	NJ	Somerset County	2	34	35	34035	Distribution of COVID-19 deaths (%)	2,729	479	0.71	0.115		0.05		0.121		Large fringe metro	Data based on counts less than 10 suppressed
01/21/2021	01/04/2020	01/16/2021	NJ	Somerset County	2	34	35	34035	Distribution of population (%)	2,729	479	0.548	0.095	0.001	0.186	0	0.152	0.017	Large fringe metro
01/21/2021	01/04/2020	01/16/2021	NJ	Sussex County	2	34	37	34037	Distribution of all-cause deaths (%)	1,331	180	0.916	0.035		0.011		0.036		Large fringe metro	Data based on counts less than 10 suppressed
01/21/2021	01/04/2020	01/16/2021	NJ	Sussex County	2	34	37	34037	Distribution of COVID-19 deaths (%)	1,331	180	0.789	0.117				0.078		Large fringe metro	Data based on counts less than 10 suppressed
01/21/2021	01/04/2020	01/16/2021	NJ	Sussex County	2	34	37	34037	Distribution of population (%)	1,331	180	0.85	0.022	0.001	0.02	0	0.092	0.014	Large fringe metro
01/21/2021	01/04/2020	01/16/2021	NJ	Union County	1	34	39	34039	Distribution of all-cause deaths (%)	5,531	1,204	0.545	0.241		0.033		0.179	0.002	Large central metro	Data based on counts less than 10 suppressed
01/21/2021	01/04/2020	01/16/2021	NJ	Union County	1	34	39	34039	Distribution of COVID-19 deaths (%)	5,531	1,204	0.394	0.26		0.042		0.3		Large central metro	Data based on counts less than 10 suppressed
01/21/2021	01/04/2020	01/16/2021	NJ	Union County	1	34	39	34039	Distribution of population (%)	5,531	1,204	0.392	0.209	0.001	0.055	0	0.328	0.014	Large central metro
01/21/2021	01/04/2020	01/16/2021	NJ	Warren County	3	34	41	34041	Distribution of all-cause deaths (%)	1,112	158	0.908	0.04				0.041		Medium metro	Data based on counts less than 10 suppressed
01/21/2021	01/04/2020	01/16/2021	NJ	Warren County	3	34	41	34041	Distribution of COVID-19 deaths (%)	1,112	158	0.861					0.07		Medium metro	Data based on counts less than 10 suppressed
01/21/2021	01/04/2020	01/16/2021	NJ	Warren County	3	34	41	34041	Distribution of population (%)	1,112	158	0.804	0.051	0.001	0.028	0	0.102	0.014	Medium metro
01/21/2021	01/04/2020	01/16/2021	NM	Bernalillo County	3	35	1	35001	Distribution of all-cause deaths (%)	8,268	893	0.47	0.027	0.103	0.011		0.381	0.007	Medium metro	Data based on counts less than 10 suppressed
01/21/2021	01/04/2020	01/16/2021	NM	Bernalillo County	3	35	1	35001	Distribution of COVID-19 deaths (%)	8,268	893	0.277	0.021	0.321			0.37		Medium metro	Data based on counts less than 10 suppressed
01/21/2021	01/04/2020	01/16/2021	NM	Bernalillo County	3	35	1	35001	Distribution of population (%)	8,268	893	0.382	0.026	0.043	0.026	0.001	0.503	0.019	Medium metro
01/21/2021	01/04/2020	01/16/2021	NM	Dona Ana County	4	35	13	35013	Distribution of all-cause deaths (%)	2,147	245	0.49	0.014	0.009			0.479		Small metro	Data based on counts less than 10 suppressed
01/21/2021	01/04/2020	01/16/2021	NM	Dona Ana County	4	35	13	35013	Distribution of COVID-19 deaths (%)	2,147	245	0.269					0.694		Small metro	Data based on counts less than 10 suppressed
01/21/2021	01/04/2020	01/16/2021	NM	Dona Ana County	4	35	13	35013	Distribution of population (%)	2,147	245	0.267	0.016	0.008	0.011	0.001	0.687	0.011	Small metro
01/21/2021	01/04/2020	01/16/2021	NM	McKinley County	5	35	31	35031	Distribution of all-cause deaths (%)	638	136	0.135		0.74			0.11		Micropolitan	Data based on counts less than 10 suppressed
01/21/2021	01/04/2020	01/16/2021	NM	McKinley County	5	35	31	35031	Distribution of COVID-19 deaths (%)	638	136			0.838			0.11		Micropolitan	Data based on counts less than 10 suppressed
01/21/2021	01/04/2020	01/16/2021	NM	McKinley County	5	35	31	35031	Distribution of population (%)	638	136	0.083	0.005	0.742	0.01	0	0.142	0.018	Micropolitan
01/21/2021	01/04/2020	01/16/2021	NM	Sandoval County	3	35	43	35043	Distribution of all-cause deaths (%)	1,525	209	0.517	0.022	0.157	0.011		0.288		Medium metro	Data based on counts less than 10 suppressed
01/21/2021	01/04/2020	01/16/2021	NM	Sandoval County	3	35	43	35043	Distribution of COVID-19 deaths (%)	1,525	209	0.182		0.522			0.268		Medium metro	Data based on counts less than 10 suppressed
01/21/2021	01/04/2020	01/16/2021	NM	Sandoval County	3	35	43	35043	Distribution of population (%)	1,525	209	0.425	0.021	0.12	0.014	0.001	0.399	0.02	Medium metro
01/21/2021	01/04/2020	01/16/2021	NM	San Juan County	4	35	45	35045	Distribution of all-cause deaths (%)	1,332	283	0.47		0.41			0.106		Small metro	Data based on counts less than 10 suppressed
01/21/2021	01/04/2020	01/16/2021	NM	San Juan County	4	35	45	35045	Distribution of COVID-19 deaths (%)	1,332	283	0.329		0.587			0.071		Small metro	Data based on counts less than 10 suppressed
01/21/2021	01/04/2020	01/16/2021	NM	San Juan County	4	35	45	35045	Distribution of population (%)	1,332	283	0.374	0.006	0.387	0.005	0.001	0.206	0.021	Small metro
01/21/2021	01/04/2020	01/16/2021	NM	Santa Fe County	4	35	49	35049	Distribution of all-cause deaths (%)	1,480	103	0.474		0.04			0.468	0.007	Small metro	Data based on counts less than 10 suppressed
01/21/2021	01/04/2020	01/16/2021	NM	Santa Fe County	4	35	49	35049	Distribution of COVID-19 deaths (%)	1,480	103	0.301		0.214			0.466		Small metro	Data based on counts less than 10 suppressed
01/21/2021	01/04/2020	01/16/2021	NM	Santa Fe County	4	35	49	35049	Distribution of population (%)	1,480	103	0.431	0.008	0.025	0.013	0	0.509	0.013	Small metro
01/21/2021	01/04/2020	01/16/2021	NV	Clark County	1	32	3	32003	Distribution of all-cause deaths (%)	21,922	2,454	0.637	0.133	0.004	0.074	0.009	0.133	0.01	Large central metro
01/21/2021	01/04/2020	01/16/2021	NV	Clark County	1	32	3	32003	Distribution of COVID-19 deaths (%)	21,922	2,454	0.444	0.13	0.005	0.126	0.008	0.284		Large central metro	Data based on counts less than 10 suppressed
01/21/2021	01/04/2020	01/16/2021	NV	Clark County	1	32	3	32003	Distribution of population (%)	21,922	2,454	0.414	0.118	0.005	0.098	0.007	0.314	0.045	Large central metro
01/21/2021	01/04/2020	01/16/2021	NV	Washoe County	3	32	31	32031	Distribution of all-cause deaths (%)	5,448	495	0.824	0.02	0.019	0.034	0.003	0.092	0.007	Medium metro
01/21/2021	01/04/2020	01/16/2021	NV	Washoe County	3	32	31	32031	Distribution of COVID-19 deaths (%)	5,448	495	0.586		0.034	0.083		0.267		Medium metro	Data based on counts less than 10 suppressed
01/21/2021	01/04/2020	01/16/2021	NV	Washoe County	3	32	31	32031	Distribution of population (%)	5,448	495	0.619	0.023	0.013	0.054	0.006	0.249	0.035	Medium metro
01/21/2021	01/04/2020	01/16/2021	NY	Albany County	3	36	1	36001	Distribution of all-cause deaths (%)	4,355	385	0.847	0.103		0.017		0.024	0.007	Medium metro	Data based on counts less than 10 suppressed
01/21/2021	01/04/2020	01/16/2021	NY	Albany County	3	36	1	36001	Distribution of COVID-19 deaths (%)	4,355	385	0.826	0.106		0.029		0.031		Medium metro	Data based on counts less than 10 suppressed
01/21/2021	01/04/2020	01/16/2021	NY	Albany County	3	36	1	36001	Distribution of population (%)	4,355	385	0.715	0.128	0.001	0.068	0	0.063	0.025	Medium metro
01/21/2021	01/04/2020	01/16/2021	NY	Bronx County	1	36	5	36005	Distribution of all-cause deaths (%)	17,273	4,559	0.213	0.327		0.028		0.389	0.043	Large central metro	Data based on counts less than 10 suppressed
01/21/2021	01/04/2020	01/16/2021	NY	Bronx County	1	36	5	36005	Distribution of COVID-19 deaths (%)	17,273	4,559	0.133	0.312		0.035		0.47	0.049	Large central metro	Data based on counts less than 10 suppressed
01/21/2021	01/04/2020	01/16/2021	NY	Bronx County	1	36	5	36005	Distribution of population (%)	17,273	4,559	0.09	0.292	0.003	0.04	0	0.564	0.011	Large central metro
01/21/2021	01/04/2020	01/16/2021	NY	Broome County	4	36	7	36007	Distribution of all-cause deaths (%)	2,702	268	0.946	0.026		0.009		0.013	0.004	Small metro	Data based on counts less than 10 suppressed
01/21/2021	01/04/2020	01/16/2021	NY	Broome County	4	36	7	36007	Distribution of COVID-19 deaths (%)	2,702	268	0.951							Small metro	Data based on counts less than 10 suppressed
01/21/2021	01/04/2020	01/16/2021	NY	Broome County	4	36	7	36007	Distribution of population (%)	2,702	268	0.827	0.056	0.002	0.044	0	0.044	0.027	Small metro
01/21/2021	01/04/2020	01/16/2021	NY	Chemung County	4	36	15	36015	Distribution of all-cause deaths (%)	1,077	118	0.938	0.051						Small metro	Data based on counts less than 10 suppressed
01/21/2021	01/04/2020	01/16/2021	NY	Chemung County	4	36	15	36015	Distribution of COVID-19 deaths (%)	1,077	118	0.975							Small metro	Data based on counts less than 10 suppressed
01/21/2021	01/04/2020	01/16/2021	NY	Chemung County	4	36	15	36015	Distribution of population (%)	1,077	118	0.86	0.059	0.003	0.015	0	0.032	0.03	Small metro
01/21/2021	01/04/2020	01/16/2021	NY	Dutchess County	2	36	27	36027	Distribution of all-cause deaths (%)	3,117	306	0.854	0.085		0.011		0.048		Large fringe metro	Data based on counts less than 10 suppressed
01/21/2021	01/04/2020	01/16/2021	NY	Dutchess County	2	36	27	36027	Distribution of COVID-19 deaths (%)	3,117	306	0.755	0.137				0.092		Large fringe metro	Data based on counts less than 10 suppressed
01/21/2021	01/04/2020	01/16/2021	NY	Dutchess County	2	36	27	36027	Distribution of population (%)	3,117	306	0.706	0.106	0.002	0.036	0	0.129	0.021	Large fringe metro
01/21/2021	01/04/2020	01/16/2021	NY	Erie County	1	36	29	36029	Distribution of all-cause deaths (%)	12,140	1,427	0.828	0.129	0.006	0.009		0.025	0.003	Large central metro	Data based on counts less than 10 suppressed
01/21/2021	01/04/2020	01/16/2021	NY	Erie County	1	36	29	36029	Distribution of COVID-19 deaths (%)	12,140	1,427	0.835	0.116	0.007	0.015		0.025		Large central metro	Data based on counts less than 10 suppressed
01/21/2021	01/04/2020	01/16/2021	NY	Erie County	1	36	29	36029	Distribution of population (%)	12,140	1,427	0.749	0.131	0.006	0.038	0	0.058	0.018	Large central metro
01/21/2021	01/04/2020	01/16/2021	NY	Kings County	1	36	47	36047	Distribution of all-cause deaths (%)	23,306	6,562	0.356	0.377		0.079		0.156	0.032	Large central metro	Data based on counts less than 10 suppressed
01/21/2021	01/04/2020	01/16/2021	NY	Kings County	1	36	47	36047	Distribution of COVID-19 deaths (%)	23,306	6,562	0.301	0.395		0.077		0.197	0.031	Large central metro	Data based on counts less than 10 suppressed
01/21/2021	01/04/2020	01/16/2021	NY	Kings County	1	36	47	36047	Distribution of population (%)	23,306	6,562	0.368	0.297	0.002	0.125	0	0.189	0.02	Large central metro
01/21/2021	01/04/2020	01/16/2021	NY	Monroe County	1	36	55	36055	Distribution of all-cause deaths (%)	9,240	825	0.818	0.127	0.002	0.012		0.039	0.003	Large central metro	Data based on counts less than 10 suppressed
01/21/2021	01/04/2020	01/16/2021	NY	Monroe County	1	36	55	36055	Distribution of COVID-19 deaths (%)	9,240	825	0.819	0.108		0.013		0.052		Large central metro	Data based on counts less than 10 suppressed
01/21/2021	01/04/2020	01/16/2021	NY	Monroe County	1	36	55	36055	Distribution of population (%)	9,240	825	0.701	0.146	0.002	0.036	0	0.092	0.022	Large central metro
01/21/2021	01/04/2020	01/16/2021	NY	Nassau County	2	36	59	36059	Distribution of all-cause deaths (%)	15,996	3,586	0.699	0.147		0.051		0.095	0.008	Large fringe metro	Data based on counts less than 10 suppressed
01/21/2021	01/04/2020	01/16/2021	NY	Nassau County	2	36	59	36059	Distribution of COVID-19 deaths (%)	15,996	3,586	0.553	0.196		0.071		0.168	0.01	Large fringe metro	Data based on counts less than 10 suppressed
01/21/2021	01/04/2020	01/16/2021	NY	Nassau County	2	36	59	36059	Distribution of population (%)	15,996	3,586	0.585	0.117	0.001	0.107	0	0.175	0.015	Large fringe metro
01/21/2021	01/04/2020	01/16/2021	NY	New York County	1	36	61	36061	Distribution of all-cause deaths (%)	18,769	4,341	0.396	0.213		0.085		0.264	0.042	Large central metro	Data based on counts less than 10 suppressed
01/21/2021	01/04/2020	01/16/2021	NY	New York County	1	36	61	36061	Distribution of COVID-19 deaths (%)	18,769	4,341	0.301	0.212		0.086		0.357	0.043	Large central metro	Data based on counts less than 10 suppressed
01/21/2021	01/04/2020	01/16/2021	NY	New York County	1	36	61	36061	Distribution of population (%)	18,769	4,341	0.472	0.124	0.001	0.125	0	0.256	0.021	Large central metro
01/21/2021	01/04/2020	01/16/2021	NY	Niagara County	2	36	63	36063	Distribution of all-cause deaths (%)	2,437	159	0.89	0.076	0.009	0.006		0.014	0.005	Large fringe metro	Data based on counts less than 10 suppressed
01/21/2021	01/04/2020	01/16/2021	NY	Niagara County	2	36	63	36063	Distribution of COVID-19 deaths (%)	2,437	159	0.811	0.164						Large fringe metro	Data based on counts less than 10 suppressed
01/21/2021	01/04/2020	01/16/2021	NY	Niagara County	2	36	63	36063	Distribution of population (%)	2,437	159	0.849	0.071	0.01	0.011	0	0.033	0.025	Large fringe metro
01/21/2021	01/04/2020	01/16/2021	NY	Oneida County	3	36	65	36065	Distribution of all-cause deaths (%)	3,113	279	0.915	0.046		0.012		0.017	0.007	Medium metro	Data based on counts less than 10 suppressed
01/21/2021	01/04/2020	01/16/2021	NY	Oneida County	3	36	65	36065	Distribution of COVID-19 deaths (%)	3,113	279	0.896	0.054						Medium metro	Data based on counts less than 10 suppressed
01/21/2021	01/04/2020	01/16/2021	NY	Oneida County	3	36	65	36065	Distribution of population (%)	3,113	279	0.813	0.062	0.002	0.041	0	0.062	0.02	Medium metro
01/21/2021	01/04/2020	01/16/2021	NY	Onondaga County	3	36	67	36067	Distribution of all-cause deaths (%)	6,246	590	0.873	0.088	0.006	0.011		0.018	0.004	Medium metro	Data based on counts less than 10 suppressed
01/21/2021	01/04/2020	01/16/2021	NY	Onondaga County	3	36	67	36067	Distribution of COVID-19 deaths (%)	6,246	590	0.837	0.095		0.031		0.031		Medium metro	Data based on counts less than 10 suppressed
01/21/2021	01/04/2020	01/16/2021	NY	Onondaga County	3	36	67	36067	Distribution of population (%)	6,246	590	0.764	0.11	0.007	0.038	0	0.052	0.028	Medium metro
01/21/2021	01/04/2020	01/16/2021	NY	Orange County	2	36	71	36071	Distribution of all-cause deaths (%)	3,553	613	0.776	0.09		0.013		0.112	0.007	Large fringe metro	Data based on counts less than 10 suppressed
01/21/2021	01/04/2020	01/16/2021	NY	Orange County	2	36	71	36071	Distribution of COVID-19 deaths (%)	3,553	613	0.604	0.147		0.016		0.223		Large fringe metro	Data based on counts less than 10 suppressed
01/21/2021	01/04/2020	01/16/2021	NY	Orange County	2	36	71	36071	Distribution of population (%)	3,553	613	0.627	0.106	0.002	0.028	0	0.216	0.021	Large fringe metro
01/21/2021	01/04/2020	01/16/2021	NY	Queens County	1	36	81	36081	Distribution of all-cause deaths (%)	19,974	5,853	0.358	0.223		0.181		0.201	0.037	Large central metro	Data based on counts less than 10 suppressed
01/21/2021	01/04/2020	01/16/2021	NY	Queens County	1	36	81	36081	Distribution of COVID-19 deaths (%)	19,974	5,853	0.253	0.215		0.196		0.293	0.042	Large central metro	Data based on counts less than 10 suppressed
01/21/2021	01/04/2020	01/16/2021	NY	Queens County	1	36	81	36081	Distribution of population (%)	19,974	5,853	0.248	0.179	0.003	0.265	0.001	0.281	0.022	Large central metro
01/21/2021	01/04/2020	01/16/2021	NY	Richmond County	1	36	85	36085	Distribution of all-cause deaths (%)	5,083	1,242	0.712	0.099		0.052		0.097	0.041	Large central metro	Data based on counts less than 10 suppressed
01/21/2021	01/04/2020	01/16/2021	NY	Richmond County	1	36	85	36085	Distribution of COVID-19 deaths (%)	5,083	1,242	0.639	0.122		0.06		0.139	0.039	Large central metro	Data based on counts less than 10 suppressed
01/21/2021	01/04/2020	01/16/2021	NY	Richmond County	1	36	85	36085	Distribution of population (%)	5,083	1,242	0.596	0.094	0.001	0.107	0	0.186	0.016	Large central metro
01/21/2021	01/04/2020	01/16/2021	NY	Rockland County	2	36	87	36087	Distribution of all-cause deaths (%)	2,988	770	0.698	0.143		0.039		0.117		Large fringe metro	Data based on counts less than 10 suppressed
01/21/2021	01/04/2020	01/16/2021	NY	Rockland County	2	36	87	36087	Distribution of COVID-19 deaths (%)	2,988	770	0.579	0.19		0.052		0.177		Large fringe metro	Data based on counts less than 10 suppressed
01/21/2021	01/04/2020	01/16/2021	NY	Rockland County	2	36	87	36087	Distribution of population (%)	2,988	770	0.627	0.112	0.001	0.061	0	0.184	0.015	Large fringe metro
01/21/2021	01/04/2020	01/16/2021	NY	Steuben County	5	36	101	36101	Distribution of all-cause deaths (%)	1,076	118	0.978	0.014						Micropolitan	Data based on counts less than 10 suppressed
01/21/2021	01/04/2020	01/16/2021	NY	Steuben County	5	36	101	36101	Distribution of COVID-19 deaths (%)	1,076	118	0.983							Micropolitan	Data based on counts less than 10 suppressed
01/21/2021	01/04/2020	01/16/2021	NY	Steuben County	5	36	101	36101	Distribution of population (%)	1,076	118	0.934	0.016	0.002	0.016	0	0.017	0.015	Micropolitan
01/21/2021	01/04/2020	01/16/2021	NY	Suffolk County	2	36	103	36103	Distribution of all-cause deaths (%)	16,294	3,145	0.81	0.072	0.001	0.02		0.091	0.005	Large fringe metro	Data based on counts less than 10 suppressed
01/21/2021	01/04/2020	01/16/2021	NY	Suffolk County	2	36	103	36103	Distribution of COVID-19 deaths (%)	16,294	3,145	0.677	0.1		0.028		0.189	0.007	Large fringe metro	Data based on counts less than 10 suppressed
01/21/2021	01/04/2020	01/16/2021	NY	Suffolk County	2	36	103	36103	Distribution of population (%)	16,294	3,145	0.666	0.075	0.002	0.041	0	0.202	0.014	Large fringe metro
01/21/2021	01/04/2020	01/16/2021	NY	Westchester County	2	36	119	36119	Distribution of all-cause deaths (%)	9,472	2,195	0.685	0.15		0.026		0.133	0.005	Large fringe metro	Data based on counts less than 10 suppressed
01/21/2021	01/04/2020	01/16/2021	NY	Westchester County	2	36	119	36119	Distribution of COVID-19 deaths (%)	9,472	2,195	0.578	0.169		0.031		0.216	0.005	Large fringe metro	Data based on counts less than 10 suppressed
01/21/2021	01/04/2020	01/16/2021	NY	Westchester County	2	36	119	36119	Distribution of population (%)	9,472	2,195	0.526	0.138	0.001	0.063	0	0.255	0.016	Large fringe metro
01/21/2021	01/04/2020	01/16/2021	OH	Allen County	4	39	3	39003	Distribution of all-cause deaths (%)	1,681	229	0.903	0.08				0.01		Small metro	Data based on counts less than 10 suppressed
01/21/2021	01/04/2020	01/16/2021	OH	Allen County	4	39	3	39003	Distribution of COVID-19 deaths (%)	1,681	229	0.921	0.066						Small metro	Data based on counts less than 10 suppressed
01/21/2021	01/04/2020	01/16/2021	OH	Allen County	4	39	3	39003	Distribution of population (%)	1,681	229	0.806	0.122	0.002	0.008	0	0.033	0.029	Small metro
01/21/2021	01/04/2020	01/16/2021	OH	Butler County	2	39	17	39017	Distribution of all-cause deaths (%)	3,496	260	0.885	0.09		0.014		0.007		Large fringe metro	Data based on counts less than 10 suppressed
01/21/2021	01/04/2020	01/16/2021	OH	Butler County	2	39	17	39017	Distribution of COVID-19 deaths (%)	3,496	260	0.838	0.119						Large fringe metro	Data based on counts less than 10 suppressed
01/21/2021	01/04/2020	01/16/2021	OH	Butler County	2	39	17	39017	Distribution of population (%)	3,496	260	0.798	0.088	0.002	0.038	0.001	0.05	0.024	Large fringe metro
01/21/2021	01/04/2020	01/16/2021	OH	Clark County	4	39	23	39023	Distribution of all-cause deaths (%)	1,847	160	0.899	0.09						Small metro	Data based on counts less than 10 suppressed
01/21/2021	01/04/2020	01/16/2021	OH	Clark County	4	39	23	39023	Distribution of COVID-19 deaths (%)	1,847	160	0.9	0.088						Small metro	Data based on counts less than 10 suppressed
01/21/2021	01/04/2020	01/16/2021	OH	Clark County	4	39	23	39023	Distribution of population (%)	1,847	160	0.838	0.087	0.003	0.007	0.001	0.036	0.028	Small metro
01/21/2021	01/04/2020	01/16/2021	OH	Cuyahoga County	1	39	35	39035	Distribution of all-cause deaths (%)	18,517	1,579	0.708	0.259	0.001	0.009		0.022	0.001	Large central metro	Data based on counts less than 10 suppressed
01/21/2021	01/04/2020	01/16/2021	OH	Cuyahoga County	1	39	35	39035	Distribution of COVID-19 deaths (%)	18,517	1,579	0.732	0.233		0.01		0.024		Large central metro	Data based on counts less than 10 suppressed
01/21/2021	01/04/2020	01/16/2021	OH	Cuyahoga County	1	39	35	39035	Distribution of population (%)	18,517	1,579	0.586	0.297	0.002	0.033	0	0.063	0.02	Large central metro
01/21/2021	01/04/2020	01/16/2021	OH	Erie County	5	39	43	39043	Distribution of all-cause deaths (%)	1,216	107	0.918	0.068				0.012		Micropolitan	Data based on counts less than 10 suppressed
01/21/2021	01/04/2020	01/16/2021	OH	Erie County	5	39	43	39043	Distribution of COVID-19 deaths (%)	1,216	107	0.888							Micropolitan	Data based on counts less than 10 suppressed
01/21/2021	01/04/2020	01/16/2021	OH	Erie County	5	39	43	39043	Distribution of population (%)	1,216	107	0.83	0.086	0.002	0.007	0	0.045	0.029	Micropolitan
01/21/2021	01/04/2020	01/16/2021	OH	Fairfield County	2	39	45	39045	Distribution of all-cause deaths (%)	1,498	109	0.961	0.029						Large fringe metro	Data based on counts less than 10 suppressed
01/21/2021	01/04/2020	01/16/2021	OH	Fairfield County	2	39	45	39045	Distribution of COVID-19 deaths (%)	1,498	109	0.954							Large fringe metro	Data based on counts less than 10 suppressed
01/21/2021	01/04/2020	01/16/2021	OH	Fairfield County	2	39	45	39045	Distribution of population (%)	1,498	109	0.849	0.085	0.002	0.019	0	0.024	0.021	Large fringe metro
01/21/2021	01/04/2020	01/16/2021	OH	Franklin County	1	39	49	39049	Distribution of all-cause deaths (%)	15,125	1,407	0.77	0.195	0.001	0.017		0.013	0.004	Large central metro	Data based on counts less than 10 suppressed
01/21/2021	01/04/2020	01/16/2021	OH	Franklin County	1	39	49	39049	Distribution of COVID-19 deaths (%)	15,125	1,407	0.719	0.217		0.031		0.028		Large central metro	Data based on counts less than 10 suppressed
01/21/2021	01/04/2020	01/16/2021	OH	Franklin County	1	39	49	39049	Distribution of population (%)	15,125	1,407	0.621	0.232	0.002	0.057	0	0.058	0.031	Large central metro
01/21/2021	01/04/2020	01/16/2021	OH	Greene County	3	39	57	39057	Distribution of all-cause deaths (%)	1,376	129	0.923	0.054		0.01				Medium metro	Data based on counts less than 10 suppressed
01/21/2021	01/04/2020	01/16/2021	OH	Greene County	3	39	57	39057	Distribution of COVID-19 deaths (%)	1,376	129	0.922							Medium metro	Data based on counts less than 10 suppressed
01/21/2021	01/04/2020	01/16/2021	OH	Greene County	3	39	57	39057	Distribution of population (%)	1,376	129	0.836	0.071	0.003	0.031	0.001	0.03	0.029	Medium metro
01/21/2021	01/04/2020	01/16/2021	OH	Hamilton County	1	39	61	39061	Distribution of all-cause deaths (%)	11,387	873	0.779	0.202	0.001	0.009		0.007	0.002	Large central metro	Data based on counts less than 10 suppressed
01/21/2021	01/04/2020	01/16/2021	OH	Hamilton County	1	39	61	39061	Distribution of COVID-19 deaths (%)	11,387	873	0.795	0.186						Large central metro	Data based on counts less than 10 suppressed
01/21/2021	01/04/2020	01/16/2021	OH	Hamilton County	1	39	61	39061	Distribution of population (%)	11,387	873	0.648	0.262	0.001	0.029	0.001	0.036	0.024	Large central metro
01/21/2021	01/04/2020	01/16/2021	OH	Hancock County	5	39	63	39063	Distribution of all-cause deaths (%)	1,051	113	0.957	0.019				0.018		Micropolitan	Data based on counts less than 10 suppressed
01/21/2021	01/04/2020	01/16/2021	OH	Hancock County	5	39	63	39063	Distribution of COVID-19 deaths (%)	1,051	113	0.929							Micropolitan	Data based on counts less than 10 suppressed
01/21/2021	01/04/2020	01/16/2021	OH	Hancock County	5	39	63	39063	Distribution of population (%)	1,051	113	0.886	0.017	0.002	0.019	0	0.057	0.017	Micropolitan
01/21/2021	01/04/2020	01/16/2021	OH	Lake County	2	39	85	39085	Distribution of all-cause deaths (%)	2,242	162	0.927	0.055		0.004		0.01		Large fringe metro	Data based on counts less than 10 suppressed
01/21/2021	01/04/2020	01/16/2021	OH	Lake County	2	39	85	39085	Distribution of COVID-19 deaths (%)	2,242	162	0.889	0.074						Large fringe metro	Data based on counts less than 10 suppressed
01/21/2021	01/04/2020	01/16/2021	OH	Lake County	2	39	85	39085	Distribution of population (%)	2,242	162	0.875	0.045	0.001	0.015	0	0.047	0.016	Large fringe metro
01/21/2021	01/04/2020	01/16/2021	OH	Licking County	2	39	89	39089	Distribution of all-cause deaths (%)	1,652	109	0.969	0.025						Large fringe metro	Data based on counts less than 10 suppressed
01/21/2021	01/04/2020	01/16/2021	OH	Licking County	2	39	89	39089	Distribution of COVID-19 deaths (%)	1,652	109	0.963							Large fringe metro	Data based on counts less than 10 suppressed
01/21/2021	01/04/2020	01/16/2021	OH	Licking County	2	39	89	39089	Distribution of population (%)	1,652	109	0.89	0.041	0.003	0.023	0	0.021	0.023	Large fringe metro
01/21/2021	01/04/2020	01/16/2021	OH	Lorain County	2	39	93	39093	Distribution of all-cause deaths (%)	2,995	205	0.873	0.078				0.044		Large fringe metro	Data based on counts less than 10 suppressed
01/21/2021	01/04/2020	01/16/2021	OH	Lorain County	2	39	93	39093	Distribution of COVID-19 deaths (%)	2,995	205	0.898	0.068						Large fringe metro	Data based on counts less than 10 suppressed
01/21/2021	01/04/2020	01/16/2021	OH	Lorain County	2	39	93	39093	Distribution of population (%)	2,995	205	0.777	0.078	0.002	0.013	0	0.104	0.026	Large fringe metro
01/21/2021	01/04/2020	01/16/2021	OH	Lucas County	3	39	95	39095	Distribution of all-cause deaths (%)	6,465	679	0.793	0.168		0.003		0.032	0.003	Medium metro	Data based on counts less than 10 suppressed
01/21/2021	01/04/2020	01/16/2021	OH	Lucas County	3	39	95	39095	Distribution of COVID-19 deaths (%)	6,465	679	0.773	0.172				0.049		Medium metro	Data based on counts less than 10 suppressed
01/21/2021	01/04/2020	01/16/2021	OH	Lucas County	3	39	95	39095	Distribution of population (%)	6,465	679	0.682	0.196	0.002	0.017	0	0.074	0.029	Medium metro
01/21/2021	01/04/2020	01/16/2021	OH	Mahoning County	3	39	99	39099	Distribution of all-cause deaths (%)	4,128	469	0.842	0.13		0.003		0.022	0.003	Medium metro	Data based on counts less than 10 suppressed
01/21/2021	01/04/2020	01/16/2021	OH	Mahoning County	3	39	99	39099	Distribution of COVID-19 deaths (%)	4,128	469	0.859	0.119						Medium metro	Data based on counts less than 10 suppressed
01/21/2021	01/04/2020	01/16/2021	OH	Mahoning County	3	39	99	39099	Distribution of population (%)	4,128	469	0.754	0.15	0.002	0.009	0	0.065	0.02	Medium metro
01/21/2021	01/04/2020	01/16/2021	OH	Montgomery County	3	39	113	39113	Distribution of all-cause deaths (%)	8,843	905	0.802	0.178		0.007		0.008	0.004	Medium metro	Data based on counts less than 10 suppressed
01/21/2021	01/04/2020	01/16/2021	OH	Montgomery County	3	39	113	39113	Distribution of COVID-19 deaths (%)	8,843	905	0.806	0.171		0.012				Medium metro	Data based on counts less than 10 suppressed
01/21/2021	01/04/2020	01/16/2021	OH	Montgomery County	3	39	113	39113	Distribution of population (%)	8,843	905	0.703	0.212	0.002	0.023	0	0.033	0.027	Medium metro
01/21/2021	01/04/2020	01/16/2021	OH	Stark County	3	39	151	39151	Distribution of all-cause deaths (%)	5,214	559	0.92	0.069		0.003		0.005	0.002	Medium metro	Data based on counts less than 10 suppressed
01/21/2021	01/04/2020	01/16/2021	OH	Stark County	3	39	151	39151	Distribution of COVID-19 deaths (%)	5,214	559	0.928	0.059						Medium metro	Data based on counts less than 10 suppressed
01/21/2021	01/04/2020	01/16/2021	OH	Stark County	3	39	151	39151	Distribution of population (%)	5,214	559	0.862	0.078	0.002	0.009	0	0.022	0.026	Medium metro
01/21/2021	01/04/2020	01/16/2021	OH	Summit County	3	39	153	39153	Distribution of all-cause deaths (%)	6,929	569	0.845	0.139		0.009		0.004	0.002	Medium metro	Data based on counts less than 10 suppressed
01/21/2021	01/04/2020	01/16/2021	OH	Summit County	3	39	153	39153	Distribution of COVID-19 deaths (%)	6,929	569	0.835	0.142						Medium metro	Data based on counts less than 10 suppressed
01/21/2021	01/04/2020	01/16/2021	OH	Summit County	3	39	153	39153	Distribution of population (%)	6,929	569	0.764	0.148	0.002	0.039	0	0.023	0.025	Medium metro
01/21/2021	01/04/2020	01/16/2021	OH	Trumbull County	3	39	155	39155	Distribution of all-cause deaths (%)	2,240	161	0.906	0.083				0.005		Medium metro	Data based on counts less than 10 suppressed
01/21/2021	01/04/2020	01/16/2021	OH	Trumbull County	3	39	155	39155	Distribution of COVID-19 deaths (%)	2,240	161	0.882	0.087						Medium metro	Data based on counts less than 10 suppressed
01/21/2021	01/04/2020	01/16/2021	OH	Trumbull County	3	39	155	39155	Distribution of population (%)	2,240	161	0.868	0.084	0.002	0.005	0	0.019	0.021	Medium metro
01/21/2021	01/04/2020	01/16/2021	OH	Tuscarawas County	5	39	157	39157	Distribution of all-cause deaths (%)	1,250	136	0.984	0.009						Micropolitan	Data based on counts less than 10 suppressed
01/21/2021	01/04/2020	01/16/2021	OH	Tuscarawas County	5	39	157	39157	Distribution of COVID-19 deaths (%)	1,250	136	0.985							Micropolitan	Data based on counts less than 10 suppressed
01/21/2021	01/04/2020	01/16/2021	OH	Tuscarawas County	5	39	157	39157	Distribution of population (%)	1,250	136	0.939	0.008	0.002	0.004	0.001	0.032	0.014	Micropolitan
01/21/2021	01/04/2020	01/16/2021	OH	Warren County	2	39	165	39165	Distribution of all-cause deaths (%)	2,004	129	0.949	0.039		0.006				Large fringe metro	Data based on counts less than 10 suppressed
01/21/2021	01/04/2020	01/16/2021	OH	Warren County	2	39	165	39165	Distribution of COVID-19 deaths (%)	2,004	129	0.946							Large fringe metro	Data based on counts less than 10 suppressed
01/21/2021	01/04/2020	01/16/2021	OH	Warren County	2	39	165	39165	Distribution of population (%)	2,004	129	0.853	0.036	0.002	0.062	0.001	0.029	0.018	Large fringe metro
01/21/2021	01/04/2020	01/16/2021	OH	Wayne County	5	39	169	39169	Distribution of all-cause deaths (%)	1,240	140	0.978	0.016						Micropolitan	Data based on counts less than 10 suppressed
01/21/2021	01/04/2020	01/16/2021	OH	Wayne County	5	39	169	39169	Distribution of COVID-19 deaths (%)	1,240	140	0.993							Micropolitan	Data based on counts less than 10 suppressed
01/21/2021	01/04/2020	01/16/2021	OH	Wayne County	5	39	169	39169	Distribution of population (%)	1,240	140	0.935	0.016	0.002	0.011	0	0.021	0.016	Micropolitan
01/21/2021	01/04/2020	01/16/2021	OK	Cleveland County	2	40	27	40027	Distribution of all-cause deaths (%)	2,192	237	0.87	0.032	0.041	0.009		0.025	0.023	Large fringe metro	Data based on counts less than 10 suppressed
01/21/2021	01/04/2020	01/16/2021	OK	Cleveland County	2	40	27	40027	Distribution of COVID-19 deaths (%)	2,192	237	0.827		0.063			0.051		Large fringe metro	Data based on counts less than 10 suppressed
01/21/2021	01/04/2020	01/16/2021	OK	Cleveland County	2	40	27	40027	Distribution of population (%)	2,192	237	0.707	0.052	0.046	0.047	0.001	0.092	0.055	Large fringe metro
01/21/2021	01/04/2020	01/16/2021	OK	Garfield County	5	40	47	40047	Distribution of all-cause deaths (%)	852	134	0.917	0.02	0.025			0.02		Micropolitan	Data based on counts less than 10 suppressed
01/21/2021	01/04/2020	01/16/2021	OK	Garfield County	5	40	47	40047	Distribution of COVID-19 deaths (%)	852	134	0.888							Micropolitan	Data based on counts less than 10 suppressed
01/21/2021	01/04/2020	01/16/2021	OK	Garfield County	5	40	47	40047	Distribution of population (%)	852	134	0.704	0.028	0.022	0.011	0.036	0.127	0.071	Micropolitan
01/21/2021	01/04/2020	01/16/2021	OK	Oklahoma County	1	40	109	40109	Distribution of all-cause deaths (%)	11,405	1,176	0.756	0.118	0.044	0.013	0.002	0.051	0.016	Large central metro
01/21/2021	01/04/2020	01/16/2021	OK	Oklahoma County	1	40	109	40109	Distribution of COVID-19 deaths (%)	11,405	1,176	0.691	0.107	0.064	0.02		0.1	0.013	Large central metro	Data based on counts less than 10 suppressed
01/21/2021	01/04/2020	01/16/2021	OK	Oklahoma County	1	40	109	40109	Distribution of population (%)	11,405	1,176	0.554	0.152	0.031	0.035	0.001	0.179	0.047	Large central metro
01/21/2021	01/04/2020	01/16/2021	OK	Tulsa County	3	40	143	40143	Distribution of all-cause deaths (%)	9,204	949	0.765	0.086	0.079	0.01		0.028	0.032	Medium metro	Data based on counts less than 10 suppressed
01/21/2021	01/04/2020	01/16/2021	OK	Tulsa County	3	40	143	40143	Distribution of COVID-19 deaths (%)	9,204	949	0.714	0.063	0.115	0.022		0.048	0.033	Medium metro	Data based on counts less than 10 suppressed
01/21/2021	01/04/2020	01/16/2021	OK	Tulsa County	3	40	143	40143	Distribution of population (%)	9,204	949	0.611	0.103	0.06	0.035	0.001	0.133	0.057	Medium metro
01/21/2021	01/04/2020	01/16/2021	OR	Clackamas County	2	41	5	41005	Distribution of all-cause deaths (%)	3,618	114	0.928	0.008		0.022		0.027	0.01	Large fringe metro	Data based on counts less than 10 suppressed
01/21/2021	01/04/2020	01/16/2021	OR	Clackamas County	2	41	5	41005	Distribution of COVID-19 deaths (%)	3,618	114	0.851							Large fringe metro	Data based on counts less than 10 suppressed
01/21/2021	01/04/2020	01/16/2021	OR	Clackamas County	2	41	5	41005	Distribution of population (%)	3,618	114	0.809	0.01	0.007	0.047	0.003	0.09	0.034	Large fringe metro
01/21/2021	01/04/2020	01/16/2021	OR	Marion County	3	41	47	41047	Distribution of all-cause deaths (%)	3,073	160	0.88	0.008	0.01	0.012	0.009	0.068	0.012	Medium metro
01/21/2021	01/04/2020	01/16/2021	OR	Marion County	3	41	47	41047	Distribution of COVID-19 deaths (%)	3,073	160	0.781					0.175		Medium metro	Data based on counts less than 10 suppressed
01/21/2021	01/04/2020	01/16/2021	OR	Marion County	3	41	47	41047	Distribution of population (%)	3,073	160	0.641	0.011	0.01	0.022	0.009	0.27	0.036	Medium metro
01/21/2021	01/04/2020	01/16/2021	OR	Multnomah County	1	41	51	41051	Distribution of all-cause deaths (%)	7,494	457	0.816	0.055	0.009	0.042	0.006	0.052	0.019	Large central metro
01/21/2021	01/04/2020	01/16/2021	OR	Multnomah County	1	41	51	41051	Distribution of COVID-19 deaths (%)	7,494	457	0.687	0.05		0.083		0.153		Large central metro	Data based on counts less than 10 suppressed
01/21/2021	01/04/2020	01/16/2021	OR	Multnomah County	1	41	51	41051	Distribution of population (%)	7,494	457	0.687	0.056	0.007	0.079	0.006	0.119	0.046	Large central metro
01/21/2021	01/04/2020	01/16/2021	OR	Washington County	2	41	67	41067	Distribution of all-cause deaths (%)	3,881	183	0.864	0.014	0.004	0.046	0.006	0.056	0.009	Large fringe metro
01/21/2021	01/04/2020	01/16/2021	OR	Washington County	2	41	67	41067	Distribution of COVID-19 deaths (%)	3,881	183	0.738					0.153		Large fringe metro	Data based on counts less than 10 suppressed
01/21/2021	01/04/2020	01/16/2021	OR	Washington County	2	41	67	41067	Distribution of population (%)	3,881	183	0.643	0.022	0.005	0.114	0.005	0.17	0.042	Large fringe metro
01/21/2021	01/04/2020	01/16/2021	PA	Allegheny County	1	42	3	42003	Distribution of all-cause deaths (%)	18,645	1,387	0.863	0.119		0.008		0.006	0.005	Large central metro	Data based on counts less than 10 suppressed
01/21/2021	01/04/2020	01/16/2021	PA	Allegheny County	1	42	3	42003	Distribution of COVID-19 deaths (%)	18,645	1,387	0.865	0.121		0.008				Large central metro	Data based on counts less than 10 suppressed
01/21/2021	01/04/2020	01/16/2021	PA	Allegheny County	1	42	3	42003	Distribution of population (%)	18,645	1,387	0.781	0.132	0.001	0.042	0	0.023	0.022	Large central metro
01/21/2021	01/04/2020	01/16/2021	PA	Beaver County	2	42	7	42007	Distribution of all-cause deaths (%)	2,145	234	0.927	0.066						Large fringe metro	Data based on counts less than 10 suppressed
01/21/2021	01/04/2020	01/16/2021	PA	Beaver County	2	42	7	42007	Distribution of COVID-19 deaths (%)	2,145	234	0.897	0.094						Large fringe metro	Data based on counts less than 10 suppressed
01/21/2021	01/04/2020	01/16/2021	PA	Beaver County	2	42	7	42007	Distribution of population (%)	2,145	234	0.891	0.063	0.001	0.006	0	0.018	0.021	Large fringe metro
01/21/2021	01/04/2020	01/16/2021	PA	Berks County	3	42	11	42011	Distribution of all-cause deaths (%)	4,417	558	0.87	0.033		0.007		0.087	0.002	Medium metro	Data based on counts less than 10 suppressed
01/21/2021	01/04/2020	01/16/2021	PA	Berks County	3	42	11	42011	Distribution of COVID-19 deaths (%)	4,417	558	0.781	0.038				0.17		Medium metro	Data based on counts less than 10 suppressed
01/21/2021	01/04/2020	01/16/2021	PA	Berks County	3	42	11	42011	Distribution of population (%)	4,417	558	0.703	0.043	0.001	0.014	0	0.224	0.014	Medium metro
01/21/2021	01/04/2020	01/16/2021	PA	Blair County	4	42	13	42013	Distribution of all-cause deaths (%)	2,242	223	0.976	0.017						Small metro	Data based on counts less than 10 suppressed
01/21/2021	01/04/2020	01/16/2021	PA	Blair County	4	42	13	42013	Distribution of COVID-19 deaths (%)	2,242	223	0.964							Small metro	Data based on counts less than 10 suppressed
01/21/2021	01/04/2020	01/16/2021	PA	Blair County	4	42	13	42013	Distribution of population (%)	2,242	223	0.945	0.019	0.001	0.007	0	0.013	0.014	Small metro
01/21/2021	01/04/2020	01/16/2021	PA	Bucks County	2	42	17	42017	Distribution of all-cause deaths (%)	6,965	870	0.927	0.035		0.02		0.018		Large fringe metro	Data based on counts less than 10 suppressed
01/21/2021	01/04/2020	01/16/2021	PA	Bucks County	2	42	17	42017	Distribution of COVID-19 deaths (%)	6,965	870	0.899	0.044		0.023		0.033		Large fringe metro	Data based on counts less than 10 suppressed
01/21/2021	01/04/2020	01/16/2021	PA	Bucks County	2	42	17	42017	Distribution of population (%)	6,965	870	0.833	0.041	0.001	0.052	0	0.057	0.016	Large fringe metro
01/21/2021	01/04/2020	01/16/2021	PA	Butler County	2	42	19	42019	Distribution of all-cause deaths (%)	2,209	213	0.987	0.005						Large fringe metro	Data based on counts less than 10 suppressed
01/21/2021	01/04/2020	01/16/2021	PA	Butler County	2	42	19	42019	Distribution of COVID-19 deaths (%)	2,209	213	0.986							Large fringe metro	Data based on counts less than 10 suppressed
01/21/2021	01/04/2020	01/16/2021	PA	Butler County	2	42	19	42019	Distribution of population (%)	2,209	213	0.944	0.013	0.001	0.014	0	0.016	0.011	Large fringe metro
01/21/2021	01/04/2020	01/16/2021	PA	Cambria County	4	42	21	42021	Distribution of all-cause deaths (%)	2,096	239	0.966	0.029						Small metro	Data based on counts less than 10 suppressed
01/21/2021	01/04/2020	01/16/2021	PA	Cambria County	4	42	21	42021	Distribution of COVID-19 deaths (%)	2,096	239	0.992							Small metro	Data based on counts less than 10 suppressed
01/21/2021	01/04/2020	01/16/2021	PA	Cambria County	4	42	21	42021	Distribution of population (%)	2,096	239	0.925	0.035	0.001	0.005	0	0.018	0.016	Small metro
01/21/2021	01/04/2020	01/16/2021	PA	Centre County	4	42	27	42027	Distribution of all-cause deaths (%)	1,212	148	0.975	0.011						Small metro	Data based on counts less than 10 suppressed
01/21/2021	01/04/2020	01/16/2021	PA	Centre County	4	42	27	42027	Distribution of COVID-19 deaths (%)	1,212	148	0.973							Small metro	Data based on counts less than 10 suppressed
01/21/2021	01/04/2020	01/16/2021	PA	Centre County	4	42	27	42027	Distribution of population (%)	1,212	148	0.854	0.036	0.001	0.064	0.001	0.03	0.015	Small metro
01/21/2021	01/04/2020	01/16/2021	PA	Chester County	2	42	29	42029	Distribution of all-cause deaths (%)	4,851	606	0.891	0.072		0.012		0.02	0.004	Large fringe metro	Data based on counts less than 10 suppressed
01/21/2021	01/04/2020	01/16/2021	PA	Chester County	2	42	29	42029	Distribution of COVID-19 deaths (%)	4,851	606	0.837	0.114		0.017		0.025		Large fringe metro	Data based on counts less than 10 suppressed
01/21/2021	01/04/2020	01/16/2021	PA	Chester County	2	42	29	42029	Distribution of population (%)	4,851	606	0.787	0.057	0.001	0.061	0	0.076	0.017	Large fringe metro
01/21/2021	01/04/2020	01/16/2021	PA	Cumberland County	3	42	41	42041	Distribution of all-cause deaths (%)	3,015	376	0.937	0.034		0.01		0.016		Medium metro	Data based on counts less than 10 suppressed
01/21/2021	01/04/2020	01/16/2021	PA	Cumberland County	3	42	41	42041	Distribution of COVID-19 deaths (%)	3,015	376	0.923	0.051						Medium metro	Data based on counts less than 10 suppressed
01/21/2021	01/04/2020	01/16/2021	PA	Cumberland County	3	42	41	42041	Distribution of population (%)	3,015	376	0.846	0.042	0.001	0.047	0	0.043	0.02	Medium metro
01/21/2021	01/04/2020	01/16/2021	PA	Dauphin County	3	42	43	42043	Distribution of all-cause deaths (%)	3,871	404	0.804	0.128		0.021		0.041	0.005	Medium metro	Data based on counts less than 10 suppressed
01/21/2021	01/04/2020	01/16/2021	PA	Dauphin County	3	42	43	42043	Distribution of COVID-19 deaths (%)	3,871	404	0.733	0.161		0.054		0.05		Medium metro	Data based on counts less than 10 suppressed
01/21/2021	01/04/2020	01/16/2021	PA	Dauphin County	3	42	43	42043	Distribution of population (%)	3,871	404	0.645	0.174	0.002	0.052	0	0.099	0.028	Medium metro
01/21/2021	01/04/2020	01/16/2021	PA	Delaware County	2	42	45	42045	Distribution of all-cause deaths (%)	5,948	934	0.746	0.219		0.017		0.015	0.003	Large fringe metro	Data based on counts less than 10 suppressed
01/21/2021	01/04/2020	01/16/2021	PA	Delaware County	2	42	45	42045	Distribution of COVID-19 deaths (%)	5,948	934	0.681	0.275		0.022		0.021		Large fringe metro	Data based on counts less than 10 suppressed
01/21/2021	01/04/2020	01/16/2021	PA	Delaware County	2	42	45	42045	Distribution of population (%)	5,948	934	0.656	0.219	0.001	0.062	0	0.041	0.02	Large fringe metro
01/21/2021	01/04/2020	01/16/2021	PA	Erie County	3	42	49	42049	Distribution of all-cause deaths (%)	3,765	275	0.923	0.053		0.005		0.014		Medium metro	Data based on counts less than 10 suppressed
01/21/2021	01/04/2020	01/16/2021	PA	Erie County	3	42	49	42049	Distribution of COVID-19 deaths (%)	3,765	275	0.913	0.055						Medium metro	Data based on counts less than 10 suppressed
01/21/2021	01/04/2020	01/16/2021	PA	Erie County	3	42	49	42049	Distribution of population (%)	3,765	275	0.84	0.073	0.002	0.019	0	0.044	0.022	Medium metro
01/21/2021	01/04/2020	01/16/2021	PA	Franklin County	4	42	55	42055	Distribution of all-cause deaths (%)	1,844	240	0.951	0.025				0.017		Small metro	Data based on counts less than 10 suppressed
01/21/2021	01/04/2020	01/16/2021	PA	Franklin County	4	42	55	42055	Distribution of COVID-19 deaths (%)	1,844	240	0.925							Small metro	Data based on counts less than 10 suppressed
01/21/2021	01/04/2020	01/16/2021	PA	Franklin County	4	42	55	42055	Distribution of population (%)	1,844	240	0.874	0.035	0.002	0.01	0	0.061	0.018	Small metro
01/21/2021	01/04/2020	01/16/2021	PA	Lackawanna County	3	42	69	42069	Distribution of all-cause deaths (%)	3,365	314	0.949	0.02		0.006		0.02	0.005	Medium metro	Data based on counts less than 10 suppressed
01/21/2021	01/04/2020	01/16/2021	PA	Lackawanna County	3	42	69	42069	Distribution of COVID-19 deaths (%)	3,365	314	0.949							Medium metro	Data based on counts less than 10 suppressed
01/21/2021	01/04/2020	01/16/2021	PA	Lackawanna County	3	42	69	42069	Distribution of population (%)	3,365	314	0.837	0.031	0.001	0.03	0	0.084	0.015	Medium metro
01/21/2021	01/04/2020	01/16/2021	PA	Lancaster County	3	42	71	42071	Distribution of all-cause deaths (%)	6,012	706	0.919	0.024		0.009		0.043	0.004	Medium metro	Data based on counts less than 10 suppressed
01/21/2021	01/04/2020	01/16/2021	PA	Lancaster County	3	42	71	42071	Distribution of COVID-19 deaths (%)	6,012	706	0.898	0.02		0.016		0.059		Medium metro	Data based on counts less than 10 suppressed
01/21/2021	01/04/2020	01/16/2021	PA	Lancaster County	3	42	71	42071	Distribution of population (%)	6,012	706	0.812	0.036	0.001	0.024	0	0.11	0.016	Medium metro
01/21/2021	01/04/2020	01/16/2021	PA	Lawrence County	5	42	73	42073	Distribution of all-cause deaths (%)	1,183	104	0.942	0.046						Micropolitan	Data based on counts less than 10 suppressed
01/21/2021	01/04/2020	01/16/2021	PA	Lawrence County	5	42	73	42073	Distribution of COVID-19 deaths (%)	1,183	104	0.933							Micropolitan	Data based on counts less than 10 suppressed
01/21/2021	01/04/2020	01/16/2021	PA	Lawrence County	5	42	73	42073	Distribution of population (%)	1,183	104	0.916	0.042	0.001	0.004	0	0.016	0.02	Micropolitan
01/21/2021	01/04/2020	01/16/2021	PA	Lebanon County	4	42	75	42075	Distribution of all-cause deaths (%)	1,669	154	0.928	0.01				0.051		Small metro	Data based on counts less than 10 suppressed
01/21/2021	01/04/2020	01/16/2021	PA	Lebanon County	4	42	75	42075	Distribution of COVID-19 deaths (%)	1,669	154	0.935							Small metro	Data based on counts less than 10 suppressed
01/21/2021	01/04/2020	01/16/2021	PA	Lebanon County	4	42	75	42075	Distribution of population (%)	1,669	154	0.81	0.021	0.001	0.014	0	0.141	0.012	Small metro
01/21/2021	01/04/2020	01/16/2021	PA	Lehigh County	3	42	77	42077	Distribution of all-cause deaths (%)	5,709	817	0.865	0.039		0.01		0.083	0.003	Medium metro	Data based on counts less than 10 suppressed
01/21/2021	01/04/2020	01/16/2021	PA	Lehigh County	3	42	77	42077	Distribution of COVID-19 deaths (%)	5,709	817	0.797	0.049				0.142		Medium metro	Data based on counts less than 10 suppressed
01/21/2021	01/04/2020	01/16/2021	PA	Lehigh County	3	42	77	42077	Distribution of population (%)	5,709	817	0.625	0.059	0.001	0.036	0	0.262	0.016	Medium metro
01/21/2021	01/04/2020	01/16/2021	PA	Luzerne County	3	42	79	42079	Distribution of all-cause deaths (%)	4,624	452	0.942	0.024		0.004		0.028		Medium metro	Data based on counts less than 10 suppressed
01/21/2021	01/04/2020	01/16/2021	PA	Luzerne County	3	42	79	42079	Distribution of COVID-19 deaths (%)	4,624	452	0.916	0.024				0.058		Medium metro	Data based on counts less than 10 suppressed
01/21/2021	01/04/2020	01/16/2021	PA	Luzerne County	3	42	79	42079	Distribution of population (%)	4,624	452	0.793	0.042	0.001	0.013	0	0.138	0.013	Medium metro
01/21/2021	01/04/2020	01/16/2021	PA	Lycoming County	4	42	81	42081	Distribution of all-cause deaths (%)	1,606	163	0.952	0.034						Small metro	Data based on counts less than 10 suppressed
01/21/2021	01/04/2020	01/16/2021	PA	Lycoming County	4	42	81	42081	Distribution of COVID-19 deaths (%)	1,606	163	0.988							Small metro	Data based on counts less than 10 suppressed
01/21/2021	01/04/2020	01/16/2021	PA	Lycoming County	4	42	81	42081	Distribution of population (%)	1,606	163	0.903	0.046	0.002	0.007	0	0.021	0.021	Small metro
01/21/2021	01/04/2020	01/16/2021	PA	Mercer County	3	42	85	42085	Distribution of all-cause deaths (%)	1,534	141	0.943	0.047						Medium metro	Data based on counts less than 10 suppressed
01/21/2021	01/04/2020	01/16/2021	PA	Mercer County	3	42	85	42085	Distribution of COVID-19 deaths (%)	1,534	141	0.943							Medium metro	Data based on counts less than 10 suppressed
01/21/2021	01/04/2020	01/16/2021	PA	Mercer County	3	42	85	42085	Distribution of population (%)	1,534	141	0.9	0.057	0.002	0.007	0	0.016	0.018	Medium metro
01/21/2021	01/04/2020	01/16/2021	PA	Mifflin County	5	42	87	42087	Distribution of all-cause deaths (%)	692	125	0.988							Micropolitan	Data based on counts less than 10 suppressed
01/21/2021	01/04/2020	01/16/2021	PA	Mifflin County	5	42	87	42087	Distribution of COVID-19 deaths (%)	692	125	1							Micropolitan	Data based on counts less than 10 suppressed
01/21/2021	01/04/2020	01/16/2021	PA	Mifflin County	5	42	87	42087	Distribution of population (%)	692	125	0.956	0.008	0.002	0.007	0	0.017	0.011	Micropolitan
01/21/2021	01/04/2020	01/16/2021	PA	Monroe County	4	42	89	42089	Distribution of all-cause deaths (%)	1,602	184	0.812	0.1		0.01		0.072		Small metro	Data based on counts less than 10 suppressed
01/21/2021	01/04/2020	01/16/2021	PA	Monroe County	4	42	89	42089	Distribution of COVID-19 deaths (%)	1,602	184	0.788	0.136				0.054		Small metro	Data based on counts less than 10 suppressed
01/21/2021	01/04/2020	01/16/2021	PA	Monroe County	4	42	89	42089	Distribution of population (%)	1,602	184	0.645	0.137	0.002	0.025	0.001	0.169	0.021	Small metro
01/21/2021	01/04/2020	01/16/2021	PA	Montgomery County	2	42	91	42091	Distribution of all-cause deaths (%)	10,096	1,550	0.79	0.158		0.027		0.021	0.003	Large fringe metro	Data based on counts less than 10 suppressed
01/21/2021	01/04/2020	01/16/2021	PA	Montgomery County	2	42	91	42091	Distribution of COVID-19 deaths (%)	10,096	1,550	0.675	0.248		0.041		0.033		Large fringe metro	Data based on counts less than 10 suppressed
01/21/2021	01/04/2020	01/16/2021	PA	Montgomery County	2	42	91	42091	Distribution of population (%)	10,096	1,550	0.75	0.094	0.001	0.08	0	0.054	0.02	Large fringe metro
01/21/2021	01/04/2020	01/16/2021	PA	Montour County	4	42	93	42093	Distribution of all-cause deaths (%)	1,436	174	0.964	0.015				0.01		Small metro	Data based on counts less than 10 suppressed
01/21/2021	01/04/2020	01/16/2021	PA	Montour County	4	42	93	42093	Distribution of COVID-19 deaths (%)	1,436	174	0.966							Small metro	Data based on counts less than 10 suppressed
01/21/2021	01/04/2020	01/16/2021	PA	Montour County	4	42	93	42093	Distribution of population (%)	1,436	174	0.907	0.017	0.002	0.034	0	0.029	0.011	Small metro
01/21/2021	01/04/2020	01/16/2021	PA	Northampton County	3	42	95	42095	Distribution of all-cause deaths (%)	3,135	370	0.899	0.041		0.008		0.049		Medium metro	Data based on counts less than 10 suppressed
01/21/2021	01/04/2020	01/16/2021	PA	Northampton County	3	42	95	42095	Distribution of COVID-19 deaths (%)	3,135	370	0.884	0.041				0.054		Medium metro	Data based on counts less than 10 suppressed
01/21/2021	01/04/2020	01/16/2021	PA	Northampton County	3	42	95	42095	Distribution of population (%)	3,135	370	0.754	0.056	0.001	0.029	0	0.141	0.018	Medium metro
01/21/2021	01/04/2020	01/16/2021	PA	Northumberland County	5	42	97	42097	Distribution of all-cause deaths (%)	1,026	157	0.975	0.012						Micropolitan	Data based on counts less than 10 suppressed
01/21/2021	01/04/2020	01/16/2021	PA	Northumberland County	5	42	97	42097	Distribution of COVID-19 deaths (%)	1,026	157	0.981							Micropolitan	Data based on counts less than 10 suppressed
01/21/2021	01/04/2020	01/16/2021	PA	Northumberland County	5	42	97	42097	Distribution of population (%)	1,026	157	0.917	0.026	0.002	0.004	0	0.039	0.011	Micropolitan
01/21/2021	01/04/2020	01/16/2021	PA	Philadelphia County	1	42	101	42101	Distribution of all-cause deaths (%)	18,563	2,318	0.442	0.44	0.001	0.036		0.078	0.004	Large central metro	Data based on counts less than 10 suppressed
01/21/2021	01/04/2020	01/16/2021	PA	Philadelphia County	1	42	101	42101	Distribution of COVID-19 deaths (%)	18,563	2,318	0.375	0.471		0.053		0.097		Large central metro	Data based on counts less than 10 suppressed
01/21/2021	01/04/2020	01/16/2021	PA	Philadelphia County	1	42	101	42101	Distribution of population (%)	18,563	2,318	0.343	0.405	0.002	0.076	0	0.152	0.02	Large central metro
01/21/2021	01/04/2020	01/16/2021	PA	Schuylkill County	5	42	107	42107	Distribution of all-cause deaths (%)	1,848	202	0.972	0.011				0.01		Micropolitan	Data based on counts less than 10 suppressed
01/21/2021	01/04/2020	01/16/2021	PA	Schuylkill County	5	42	107	42107	Distribution of COVID-19 deaths (%)	1,848	202	0.96							Micropolitan	Data based on counts less than 10 suppressed
01/21/2021	01/04/2020	01/16/2021	PA	Schuylkill County	5	42	107	42107	Distribution of population (%)	1,848	202	0.901	0.03	0.002	0.006	0	0.052	0.01	Micropolitan
01/21/2021	01/04/2020	01/16/2021	PA	Washington County	2	42	125	42125	Distribution of all-cause deaths (%)	2,655	121	0.938	0.048				0.005	0.006	Large fringe metro	Data based on counts less than 10 suppressed
01/21/2021	01/04/2020	01/16/2021	PA	Washington County	2	42	125	42125	Distribution of COVID-19 deaths (%)	2,655	121	0.934							Large fringe metro	Data based on counts less than 10 suppressed
01/21/2021	01/04/2020	01/16/2021	PA	Washington County	2	42	125	42125	Distribution of population (%)	2,655	121	0.919	0.032	0.001	0.011	0	0.018	0.018	Large fringe metro
01/21/2021	01/04/2020	01/16/2021	PA	Westmoreland County	2	42	129	42129	Distribution of all-cause deaths (%)	4,151	351	0.971	0.022				0.002	0.002	Large fringe metro	Data based on counts less than 10 suppressed
01/21/2021	01/04/2020	01/16/2021	PA	Westmoreland County	2	42	129	42129	Distribution of COVID-19 deaths (%)	4,151	351	0.969							Large fringe metro	Data based on counts less than 10 suppressed
01/21/2021	01/04/2020	01/16/2021	PA	Westmoreland County	2	42	129	42129	Distribution of population (%)	4,151	351	0.936	0.025	0.001	0.01	0	0.013	0.015	Large fringe metro
01/21/2021	01/04/2020	01/16/2021	PA	York County	3	42	133	42133	Distribution of all-cause deaths (%)	4,746	417	0.911	0.05		0.005		0.03	0.004	Medium metro	Data based on counts less than 10 suppressed
01/21/2021	01/04/2020	01/16/2021	PA	York County	3	42	133	42133	Distribution of COVID-19 deaths (%)	4,746	417	0.887	0.053				0.055		Medium metro	Data based on counts less than 10 suppressed
01/21/2021	01/04/2020	01/16/2021	PA	York County	3	42	133	42133	Distribution of population (%)	4,746	417	0.826	0.058	0.002	0.015	0	0.081	0.019	Medium metro
01/21/2021	01/04/2020	01/16/2021	RI	Kent County	2	44	3	44003	Distribution of all-cause deaths (%)	1,680	161	0.967	0.012		0.011		0.007		Large fringe metro	Data based on counts less than 10 suppressed
01/21/2021	01/04/2020	01/16/2021	RI	Kent County	2	44	3	44003	Distribution of COVID-19 deaths (%)	1,680	161	0.932							Large fringe metro	Data based on counts less than 10 suppressed
01/21/2021	01/04/2020	01/16/2021	RI	Kent County	2	44	3	44003	Distribution of population (%)	1,680	161	0.874	0.019	0.003	0.028	0	0.057	0.019	Large fringe metro
01/21/2021	01/04/2020	01/16/2021	RI	Providence County	1	44	7	44007	Distribution of all-cause deaths (%)	7,799	1,356	0.865	0.049	0.003	0.014		0.064	0.006	Large central metro	Data based on counts less than 10 suppressed
01/21/2021	01/04/2020	01/16/2021	RI	Providence County	1	44	7	44007	Distribution of COVID-19 deaths (%)	7,799	1,356	0.81	0.065		0.015		0.103		Large central metro	Data based on counts less than 10 suppressed
01/21/2021	01/04/2020	01/16/2021	RI	Providence County	1	44	7	44007	Distribution of population (%)	7,799	1,356	0.6	0.088	0.004	0.044	0.001	0.239	0.024	Large central metro
01/21/2021	01/04/2020	01/16/2021	SC	Aiken County	3	45	3	45003	Distribution of all-cause deaths (%)	1,823	117	0.737	0.246				0.011		Medium metro	Data based on counts less than 10 suppressed
01/21/2021	01/04/2020	01/16/2021	SC	Aiken County	3	45	3	45003	Distribution of COVID-19 deaths (%)	1,823	117	0.581	0.393						Medium metro	Data based on counts less than 10 suppressed
01/21/2021	01/04/2020	01/16/2021	SC	Aiken County	3	45	3	45003	Distribution of population (%)	1,823	117	0.657	0.248	0.004	0.012	0	0.059	0.02	Medium metro
01/21/2021	01/04/2020	01/16/2021	SC	Anderson County	3	45	7	45007	Distribution of all-cause deaths (%)	2,761	270	0.833	0.151		0.004		0.008		Medium metro	Data based on counts less than 10 suppressed
01/21/2021	01/04/2020	01/16/2021	SC	Anderson County	3	45	7	45007	Distribution of COVID-19 deaths (%)	2,761	270	0.811	0.156						Medium metro	Data based on counts less than 10 suppressed
01/21/2021	01/04/2020	01/16/2021	SC	Anderson County	3	45	7	45007	Distribution of population (%)	2,761	270	0.771	0.16	0.002	0.01	0	0.04	0.017	Medium metro
01/21/2021	01/04/2020	01/16/2021	SC	Charleston County	3	45	19	45019	Distribution of all-cause deaths (%)	5,321	448	0.64	0.325	0.003	0.007		0.021	0.004	Medium metro	Data based on counts less than 10 suppressed
01/21/2021	01/04/2020	01/16/2021	SC	Charleston County	3	45	19	45019	Distribution of COVID-19 deaths (%)	5,321	448	0.5	0.442				0.04		Medium metro	Data based on counts less than 10 suppressed
01/21/2021	01/04/2020	01/16/2021	SC	Charleston County	3	45	19	45019	Distribution of population (%)	5,321	448	0.652	0.259	0.002	0.018	0.001	0.053	0.016	Medium metro
01/21/2021	01/04/2020	01/16/2021	SC	Florence County	4	45	41	45041	Distribution of all-cause deaths (%)	3,298	453	0.56	0.424	0.007			0.007		Small metro	Data based on counts less than 10 suppressed
01/21/2021	01/04/2020	01/16/2021	SC	Florence County	4	45	41	45041	Distribution of COVID-19 deaths (%)	3,298	453	0.446	0.525						Small metro	Data based on counts less than 10 suppressed
01/21/2021	01/04/2020	01/16/2021	SC	Florence County	4	45	41	45041	Distribution of population (%)	3,298	453	0.512	0.427	0.003	0.016	0.001	0.028	0.014	Small metro
01/21/2021	01/04/2020	01/16/2021	SC	Greenville County	3	45	45	45045	Distribution of all-cause deaths (%)	5,897	512	0.799	0.172		0.006		0.02		Medium metro	Data based on counts less than 10 suppressed
01/21/2021	01/04/2020	01/16/2021	SC	Greenville County	3	45	45	45045	Distribution of COVID-19 deaths (%)	5,897	512	0.721	0.229				0.037		Medium metro	Data based on counts less than 10 suppressed
01/21/2021	01/04/2020	01/16/2021	SC	Greenville County	3	45	45	45045	Distribution of population (%)	5,897	512	0.679	0.178	0.002	0.026	0.001	0.095	0.018	Medium metro
01/21/2021	01/04/2020	01/16/2021	SC	Greenwood County	5	45	47	45047	Distribution of all-cause deaths (%)	1,178	133	0.683	0.305				0.009		Micropolitan	Data based on counts less than 10 suppressed
01/21/2021	01/04/2020	01/16/2021	SC	Greenwood County	5	45	47	45047	Distribution of COVID-19 deaths (%)	1,178	133	0.654	0.331						Micropolitan	Data based on counts less than 10 suppressed
01/21/2021	01/04/2020	01/16/2021	SC	Greenwood County	5	45	47	45047	Distribution of population (%)	1,178	133	0.594	0.316	0.002	0.013	0	0.062	0.013	Micropolitan
01/21/2021	01/04/2020	01/16/2021	SC	Horry County	3	45	51	45051	Distribution of all-cause deaths (%)	4,491	309	0.859	0.113	0.003	0.004		0.019	0.002	Medium metro	Data based on counts less than 10 suppressed
01/21/2021	01/04/2020	01/16/2021	SC	Horry County	3	45	51	45051	Distribution of COVID-19 deaths (%)	4,491	309	0.754	0.201				0.042		Medium metro	Data based on counts less than 10 suppressed
01/21/2021	01/04/2020	01/16/2021	SC	Horry County	3	45	51	45051	Distribution of population (%)	4,491	309	0.776	0.125	0.004	0.013	0.001	0.061	0.019	Medium metro
01/21/2021	01/04/2020	01/16/2021	SC	Lexington County	3	45	63	45063	Distribution of all-cause deaths (%)	3,078	247	0.81	0.163		0.008		0.014		Medium metro	Data based on counts less than 10 suppressed
01/21/2021	01/04/2020	01/16/2021	SC	Lexington County	3	45	63	45063	Distribution of COVID-19 deaths (%)	3,078	247	0.717	0.255						Medium metro	Data based on counts less than 10 suppressed
01/21/2021	01/04/2020	01/16/2021	SC	Lexington County	3	45	63	45063	Distribution of population (%)	3,078	247	0.741	0.152	0.004	0.022	0.001	0.063	0.019	Medium metro
01/21/2021	01/04/2020	01/16/2021	SC	Orangeburg County	5	45	75	45075	Distribution of all-cause deaths (%)	1,180	134	0.431	0.558						Micropolitan	Data based on counts less than 10 suppressed
01/21/2021	01/04/2020	01/16/2021	SC	Orangeburg County	5	45	75	45075	Distribution of COVID-19 deaths (%)	1,180	134	0.358	0.634						Micropolitan	Data based on counts less than 10 suppressed
01/21/2021	01/04/2020	01/16/2021	SC	Orangeburg County	5	45	75	45075	Distribution of population (%)	1,180	134	0.333	0.615	0.006	0.009	0	0.024	0.013	Micropolitan
01/21/2021	01/04/2020	01/16/2021	SC	Richland County	3	45	79	45079	Distribution of all-cause deaths (%)	4,568	435	0.515	0.453		0.008		0.021		Medium metro	Data based on counts less than 10 suppressed
01/21/2021	01/04/2020	01/16/2021	SC	Richland County	3	45	79	45079	Distribution of COVID-19 deaths (%)	4,568	435	0.448	0.503				0.034		Medium metro	Data based on counts less than 10 suppressed
01/21/2021	01/04/2020	01/16/2021	SC	Richland County	3	45	79	45079	Distribution of population (%)	4,568	435	0.414	0.477	0.003	0.029	0.001	0.053	0.022	Medium metro
01/21/2021	01/04/2020	01/16/2021	SC	Spartanburg County	3	45	83	45083	Distribution of all-cause deaths (%)	4,176	433	0.792	0.182		0.008		0.016		Medium metro	Data based on counts less than 10 suppressed
01/21/2021	01/04/2020	01/16/2021	SC	Spartanburg County	3	45	83	45083	Distribution of COVID-19 deaths (%)	4,176	433	0.734	0.215				0.042		Medium metro	Data based on counts less than 10 suppressed
01/21/2021	01/04/2020	01/16/2021	SC	Spartanburg County	3	45	83	45083	Distribution of population (%)	4,176	433	0.677	0.204	0.002	0.025	0	0.073	0.018	Medium metro
01/21/2021	01/04/2020	01/16/2021	SC	York County	2	45	91	45091	Distribution of all-cause deaths (%)	2,402	147	0.784	0.188	0.006	0.005		0.015		Large fringe metro	Data based on counts less than 10 suppressed
01/21/2021	01/04/2020	01/16/2021	SC	York County	2	45	91	45091	Distribution of COVID-19 deaths (%)	2,402	147	0.701	0.259						Large fringe metro	Data based on counts less than 10 suppressed
01/21/2021	01/04/2020	01/16/2021	SC	York County	2	45	91	45091	Distribution of population (%)	2,402	147	0.697	0.188	0.007	0.027	0	0.059	0.021	Large fringe metro
01/21/2021	01/04/2020	01/16/2021	SD	Minnehaha County	4	46	99	46099	Distribution of all-cause deaths (%)	2,959	537	0.882	0.014	0.072	0.01		0.015	0.006	Small metro	Data based on counts less than 10 suppressed
01/21/2021	01/04/2020	01/16/2021	SD	Minnehaha County	4	46	99	46099	Distribution of COVID-19 deaths (%)	2,959	537	0.812		0.132	0.024				Small metro	Data based on counts less than 10 suppressed
01/21/2021	01/04/2020	01/16/2021	SD	Minnehaha County	4	46	99	46099	Distribution of population (%)	2,959	537	0.819	0.06	0.024	0.021	0	0.051	0.024	Small metro
01/21/2021	01/04/2020	01/16/2021	SD	Pennington County	4	46	103	46103	Distribution of all-cause deaths (%)	1,407	149	0.802		0.169			0.016	0.009	Small metro	Data based on counts less than 10 suppressed
01/21/2021	01/04/2020	01/16/2021	SD	Pennington County	4	46	103	46103	Distribution of COVID-19 deaths (%)	1,407	149	0.738		0.255					Small metro	Data based on counts less than 10 suppressed
01/21/2021	01/04/2020	01/16/2021	SD	Pennington County	4	46	103	46103	Distribution of population (%)	1,407	149	0.797	0.013	0.089	0.012	0.001	0.054	0.035	Small metro
01/21/2021	01/04/2020	01/16/2021	TN	Davidson County	1	47	37	47037	Distribution of all-cause deaths (%)	10,611	1,146	0.745	0.207	0.001	0.012		0.029	0.005	Large central metro	Data based on counts less than 10 suppressed
01/21/2021	01/04/2020	01/16/2021	TN	Davidson County	1	47	37	47037	Distribution of COVID-19 deaths (%)	10,611	1,146	0.695	0.203		0.014		0.08		Large central metro	Data based on counts less than 10 suppressed
01/21/2021	01/04/2020	01/16/2021	TN	Davidson County	1	47	37	47037	Distribution of population (%)	10,611	1,146	0.563	0.268	0.003	0.039	0.001	0.104	0.023	Large central metro
01/21/2021	01/04/2020	01/16/2021	TN	Hamilton County	3	47	65	47065	Distribution of all-cause deaths (%)	6,208	486	0.839	0.134		0.007		0.017		Medium metro	Data based on counts less than 10 suppressed
01/21/2021	01/04/2020	01/16/2021	TN	Hamilton County	3	47	65	47065	Distribution of COVID-19 deaths (%)	6,208	486	0.739	0.208				0.047		Medium metro	Data based on counts less than 10 suppressed
01/21/2021	01/04/2020	01/16/2021	TN	Hamilton County	3	47	65	47065	Distribution of population (%)	6,208	486	0.709	0.19	0.002	0.021	0.001	0.06	0.017	Medium metro
01/21/2021	01/04/2020	01/16/2021	TN	Knox County	3	47	93	47093	Distribution of all-cause deaths (%)	7,567	548	0.919	0.061	0.002	0.005		0.011	0.001	Medium metro	Data based on counts less than 10 suppressed
01/21/2021	01/04/2020	01/16/2021	TN	Knox County	3	47	93	47093	Distribution of COVID-19 deaths (%)	7,567	548	0.903	0.064				0.024		Medium metro	Data based on counts less than 10 suppressed
01/21/2021	01/04/2020	01/16/2021	TN	Knox County	3	47	93	47093	Distribution of population (%)	7,567	548	0.819	0.087	0.002	0.024	0.001	0.046	0.022	Medium metro
01/21/2021	01/04/2020	01/16/2021	TN	Madison County	4	47	113	47113	Distribution of all-cause deaths (%)	2,429	436	0.705	0.28				0.009		Small metro	Data based on counts less than 10 suppressed
01/21/2021	01/04/2020	01/16/2021	TN	Madison County	4	47	113	47113	Distribution of COVID-19 deaths (%)	2,429	436	0.683	0.298						Small metro	Data based on counts less than 10 suppressed
01/21/2021	01/04/2020	01/16/2021	TN	Madison County	4	47	113	47113	Distribution of population (%)	2,429	436	0.556	0.374	0.002	0.011	0	0.041	0.016	Small metro
01/21/2021	01/04/2020	01/16/2021	TN	Maury County	2	47	119	47119	Distribution of all-cause deaths (%)	1,391	153	0.883	0.099				0.01		Large fringe metro	Data based on counts less than 10 suppressed
01/21/2021	01/04/2020	01/16/2021	TN	Maury County	2	47	119	47119	Distribution of COVID-19 deaths (%)	1,391	153	0.85	0.137						Large fringe metro	Data based on counts less than 10 suppressed
01/21/2021	01/04/2020	01/16/2021	TN	Maury County	2	47	119	47119	Distribution of population (%)	1,391	153	0.786	0.118	0.003	0.009	0	0.062	0.021	Large fringe metro
01/21/2021	01/04/2020	01/16/2021	TN	Montgomery County	3	47	125	47125	Distribution of all-cause deaths (%)	1,570	101	0.764	0.193		0.008		0.027		Medium metro	Data based on counts less than 10 suppressed
01/21/2021	01/04/2020	01/16/2021	TN	Montgomery County	3	47	125	47125	Distribution of COVID-19 deaths (%)	1,570	101	0.752	0.218						Medium metro	Data based on counts less than 10 suppressed
01/21/2021	01/04/2020	01/16/2021	TN	Montgomery County	3	47	125	47125	Distribution of population (%)	1,570	101	0.621	0.203	0.005	0.022	0.004	0.102	0.045	Medium metro
01/21/2021	01/04/2020	01/16/2021	TN	Putnam County	5	47	141	47141	Distribution of all-cause deaths (%)	1,387	169	0.973	0.01				0.011		Micropolitan	Data based on counts less than 10 suppressed
01/21/2021	01/04/2020	01/16/2021	TN	Putnam County	5	47	141	47141	Distribution of COVID-19 deaths (%)	1,387	169	0.959							Micropolitan	Data based on counts less than 10 suppressed
01/21/2021	01/04/2020	01/16/2021	TN	Putnam County	5	47	141	47141	Distribution of population (%)	1,387	169	0.879	0.022	0.003	0.014	0	0.065	0.016	Micropolitan
01/21/2021	01/04/2020	01/16/2021	TN	Rutherford County	2	47	149	47149	Distribution of all-cause deaths (%)	3,112	380	0.837	0.123		0.013		0.024		Large fringe metro	Data based on counts less than 10 suppressed
01/21/2021	01/04/2020	01/16/2021	TN	Rutherford County	2	47	149	47149	Distribution of COVID-19 deaths (%)	3,112	380	0.787	0.142				0.058		Large fringe metro	Data based on counts less than 10 suppressed
01/21/2021	01/04/2020	01/16/2021	TN	Rutherford County	2	47	149	47149	Distribution of population (%)	3,112	380	0.691	0.158	0.003	0.035	0.001	0.087	0.026	Large fringe metro
01/21/2021	01/04/2020	01/16/2021	TN	Shelby County	1	47	157	47157	Distribution of all-cause deaths (%)	12,533	1,039	0.461	0.505	0.001	0.008		0.021	0.004	Large central metro	Data based on counts less than 10 suppressed
01/21/2021	01/04/2020	01/16/2021	TN	Shelby County	1	47	157	47157	Distribution of COVID-19 deaths (%)	12,533	1,039	0.395	0.561				0.036		Large central metro	Data based on counts less than 10 suppressed
01/21/2021	01/04/2020	01/16/2021	TN	Shelby County	1	47	157	47157	Distribution of population (%)	12,533	1,039	0.353	0.537	0.002	0.028	0	0.066	0.015	Large central metro
01/21/2021	01/04/2020	01/16/2021	TN	Sullivan County	3	47	163	47163	Distribution of all-cause deaths (%)	3,653	334	0.976	0.017				0.003		Medium metro	Data based on counts less than 10 suppressed
01/21/2021	01/04/2020	01/16/2021	TN	Sullivan County	3	47	163	47163	Distribution of COVID-19 deaths (%)	3,653	334	0.973							Medium metro	Data based on counts less than 10 suppressed
01/21/2021	01/04/2020	01/16/2021	TN	Sullivan County	3	47	163	47163	Distribution of population (%)	3,653	334	0.931	0.022	0.003	0.008	0	0.02	0.015	Medium metro
01/21/2021	01/04/2020	01/16/2021	TN	Sumner County	2	47	165	47165	Distribution of all-cause deaths (%)	1,841	201	0.917	0.06		0.008		0.012		Large fringe metro	Data based on counts less than 10 suppressed
01/21/2021	01/04/2020	01/16/2021	TN	Sumner County	2	47	165	47165	Distribution of COVID-19 deaths (%)	1,841	201	0.881	0.075						Large fringe metro	Data based on counts less than 10 suppressed
01/21/2021	01/04/2020	01/16/2021	TN	Sumner County	2	47	165	47165	Distribution of population (%)	1,841	201	0.83	0.08	0.003	0.015	0.001	0.053	0.019	Large fringe metro
01/21/2021	01/04/2020	01/16/2021	TN	Washington County	4	47	179	47179	Distribution of all-cause deaths (%)	2,697	282	0.958	0.028				0.01		Small metro	Data based on counts less than 10 suppressed
01/21/2021	01/04/2020	01/16/2021	TN	Washington County	4	47	179	47179	Distribution of COVID-19 deaths (%)	2,697	282	0.961							Small metro	Data based on counts less than 10 suppressed
01/21/2021	01/04/2020	01/16/2021	TN	Washington County	4	47	179	47179	Distribution of population (%)	2,697	282	0.882	0.043	0.003	0.017	0	0.036	0.019	Small metro
01/21/2021	01/04/2020	01/16/2021	TN	Williamson County	2	47	187	47187	Distribution of all-cause deaths (%)	1,420	146	0.911	0.055		0.015		0.014		Large fringe metro	Data based on counts less than 10 suppressed
01/21/2021	01/04/2020	01/16/2021	TN	Williamson County	2	47	187	47187	Distribution of COVID-19 deaths (%)	1,420	146	0.863	0.082						Large fringe metro	Data based on counts less than 10 suppressed
01/21/2021	01/04/2020	01/16/2021	TN	Williamson County	2	47	187	47187	Distribution of population (%)	1,420	146	0.837	0.043	0.002	0.051	0	0.049	0.017	Large fringe metro
01/21/2021	01/04/2020	01/16/2021	TX	Angelina County	5	48	5	48005	Distribution of all-cause deaths (%)	1,246	137	0.774	0.153				0.067		Micropolitan	Data based on counts less than 10 suppressed
01/21/2021	01/04/2020	01/16/2021	TX	Angelina County	5	48	5	48005	Distribution of COVID-19 deaths (%)	1,246	137	0.62	0.182				0.182		Micropolitan	Data based on counts less than 10 suppressed
01/21/2021	01/04/2020	01/16/2021	TX	Angelina County	5	48	5	48005	Distribution of population (%)	1,246	137	0.599	0.15	0.003	0.009	0	0.227	0.012	Micropolitan
01/21/2021	01/04/2020	01/16/2021	TX	Bell County	3	48	27	48027	Distribution of all-cause deaths (%)	3,304	242	0.662	0.182		0.021	0.004	0.123	0.005	Medium metro	Data based on counts less than 10 suppressed
01/21/2021	01/04/2020	01/16/2021	TX	Bell County	3	48	27	48027	Distribution of COVID-19 deaths (%)	3,304	242	0.57	0.194				0.207		Medium metro	Data based on counts less than 10 suppressed
01/21/2021	01/04/2020	01/16/2021	TX	Bell County	3	48	27	48027	Distribution of population (%)	3,304	242	0.443	0.221	0.005	0.029	0.007	0.254	0.043	Medium metro
01/21/2021	01/04/2020	01/16/2021	TX	Bexar County	1	48	29	48029	Distribution of all-cause deaths (%)	18,674	2,474	0.409	0.071	0.001	0.012	0.001	0.504	0.002	Large central metro
01/21/2021	01/04/2020	01/16/2021	TX	Bexar County	1	48	29	48029	Distribution of COVID-19 deaths (%)	18,674	2,474	0.221	0.041		0.007		0.728		Large central metro	Data based on counts less than 10 suppressed
01/21/2021	01/04/2020	01/16/2021	TX	Bexar County	1	48	29	48029	Distribution of population (%)	18,674	2,474	0.271	0.074	0.002	0.03	0.001	0.606	0.016	Large central metro
01/21/2021	01/04/2020	01/16/2021	TX	Bowie County	4	48	37	48037	Distribution of all-cause deaths (%)	1,737	226	0.737	0.241				0.017		Small metro	Data based on counts less than 10 suppressed
01/21/2021	01/04/2020	01/16/2021	TX	Bowie County	4	48	37	48037	Distribution of COVID-19 deaths (%)	1,737	226	0.708	0.252						Small metro	Data based on counts less than 10 suppressed
01/21/2021	01/04/2020	01/16/2021	TX	Bowie County	4	48	37	48037	Distribution of population (%)	1,737	226	0.631	0.25	0.007	0.012	0.001	0.078	0.022	Small metro
01/21/2021	01/04/2020	01/16/2021	TX	Brazoria County	2	48	39	48039	Distribution of all-cause deaths (%)	2,431	209	0.609	0.217		0.021		0.151		Large fringe metro	Data based on counts less than 10 suppressed
01/21/2021	01/04/2020	01/16/2021	TX	Brazoria County	2	48	39	48039	Distribution of COVID-19 deaths (%)	2,431	209	0.364	0.306				0.301		Large fringe metro	Data based on counts less than 10 suppressed
01/21/2021	01/04/2020	01/16/2021	TX	Brazoria County	2	48	39	48039	Distribution of population (%)	2,431	209	0.453	0.144	0.003	0.068	0	0.316	0.017	Large fringe metro
01/21/2021	01/04/2020	01/16/2021	TX	Brazos County	4	48	41	48041	Distribution of all-cause deaths (%)	1,790	239	0.723	0.149		0.011		0.115		Small metro	Data based on counts less than 10 suppressed
01/21/2021	01/04/2020	01/16/2021	TX	Brazos County	4	48	41	48041	Distribution of COVID-19 deaths (%)	1,790	239	0.594	0.209				0.192		Small metro	Data based on counts less than 10 suppressed
01/21/2021	01/04/2020	01/16/2021	TX	Brazos County	4	48	41	48041	Distribution of population (%)	1,790	239	0.551	0.106	0.003	0.062	0.001	0.262	0.016	Small metro
01/21/2021	01/04/2020	01/16/2021	TX	Cameron County	3	48	61	48061	Distribution of all-cause deaths (%)	4,503	1,246	0.166	0.003		0.003		0.827		Medium metro	Data based on counts less than 10 suppressed
01/21/2021	01/04/2020	01/16/2021	TX	Cameron County	3	48	61	48061	Distribution of COVID-19 deaths (%)	4,503	1,246	0.079					0.917		Medium metro	Data based on counts less than 10 suppressed
01/21/2021	01/04/2020	01/16/2021	TX	Cameron County	3	48	61	48061	Distribution of population (%)	4,503	1,246	0.086	0.004	0.001	0.007	0	0.9	0.002	Medium metro
01/21/2021	01/04/2020	01/16/2021	TX	Collin County	1	48	85	48085	Distribution of all-cause deaths (%)	7,002	658	0.765	0.087	0.002	0.063		0.078	0.004	Large central metro	Data based on counts less than 10 suppressed
01/21/2021	01/04/2020	01/16/2021	TX	Collin County	1	48	85	48085	Distribution of COVID-19 deaths (%)	7,002	658	0.663	0.085		0.073		0.167		Large central metro	Data based on counts less than 10 suppressed
01/21/2021	01/04/2020	01/16/2021	TX	Collin County	1	48	85	48085	Distribution of population (%)	7,002	658	0.55	0.104	0.004	0.161	0.001	0.155	0.024	Large central metro
01/21/2021	01/04/2020	01/16/2021	TX	Comal County	2	48	91	48091	Distribution of all-cause deaths (%)	1,602	183	0.792	0.019				0.182		Large fringe metro	Data based on counts less than 10 suppressed
01/21/2021	01/04/2020	01/16/2021	TX	Comal County	2	48	91	48091	Distribution of COVID-19 deaths (%)	1,602	183	0.53					0.454		Large fringe metro	Data based on counts less than 10 suppressed
01/21/2021	01/04/2020	01/16/2021	TX	Comal County	2	48	91	48091	Distribution of population (%)	1,602	183	0.665	0.023	0.004	0.013	0.001	0.28	0.015	Large fringe metro
01/21/2021	01/04/2020	01/16/2021	TX	Dallas County	1	48	113	48113	Distribution of all-cause deaths (%)	19,982	2,002	0.503	0.277	0.002	0.027		0.188	0.002	Large central metro	Data based on counts less than 10 suppressed
01/21/2021	01/04/2020	01/16/2021	TX	Dallas County	1	48	113	48113	Distribution of COVID-19 deaths (%)	19,982	2,002	0.309	0.232		0.026		0.427		Large central metro	Data based on counts less than 10 suppressed
01/21/2021	01/04/2020	01/16/2021	TX	Dallas County	1	48	113	48113	Distribution of population (%)	19,982	2,002	0.283	0.227	0.003	0.065	0	0.407	0.015	Large central metro
01/21/2021	01/04/2020	01/16/2021	TX	Denton County	2	48	121	48121	Distribution of all-cause deaths (%)	4,747	422	0.812	0.07		0.038		0.077		Large fringe metro	Data based on counts less than 10 suppressed
01/21/2021	01/04/2020	01/16/2021	TX	Denton County	2	48	121	48121	Distribution of COVID-19 deaths (%)	4,747	422	0.68	0.081		0.036		0.204		Large fringe metro	Data based on counts less than 10 suppressed
01/21/2021	01/04/2020	01/16/2021	TX	Denton County	2	48	121	48121	Distribution of population (%)	4,747	422	0.576	0.105	0.004	0.095	0.001	0.196	0.023	Large fringe metro
01/21/2021	01/04/2020	01/16/2021	TX	Ector County	4	48	135	48135	Distribution of all-cause deaths (%)	1,772	334	0.521	0.05		0.007		0.419		Small metro	Data based on counts less than 10 suppressed
01/21/2021	01/04/2020	01/16/2021	TX	Ector County	4	48	135	48135	Distribution of COVID-19 deaths (%)	1,772	334	0.308	0.042				0.638		Small metro	Data based on counts less than 10 suppressed
01/21/2021	01/04/2020	01/16/2021	TX	Ector County	4	48	135	48135	Distribution of population (%)	1,772	334	0.304	0.044	0.004	0.011	0.002	0.625	0.011	Small metro
01/21/2021	01/04/2020	01/16/2021	TX	Ellis County	2	48	139	48139	Distribution of all-cause deaths (%)	1,371	128	0.772	0.119				0.104		Large fringe metro	Data based on counts less than 10 suppressed
01/21/2021	01/04/2020	01/16/2021	TX	Ellis County	2	48	139	48139	Distribution of COVID-19 deaths (%)	1,371	128	0.617	0.164				0.219		Large fringe metro	Data based on counts less than 10 suppressed
01/21/2021	01/04/2020	01/16/2021	TX	Ellis County	2	48	139	48139	Distribution of population (%)	1,371	128	0.588	0.116	0.004	0.007	0.001	0.269	0.015	Large fringe metro
01/21/2021	01/04/2020	01/16/2021	TX	El Paso County	3	48	141	48141	Distribution of all-cause deaths (%)	8,305	1,842	0.182	0.024	0.003	0.004	0.001	0.784	0.003	Medium metro
01/21/2021	01/04/2020	01/16/2021	TX	El Paso County	3	48	141	48141	Distribution of COVID-19 deaths (%)	8,305	1,842	0.086	0.013				0.894		Medium metro	Data based on counts less than 10 suppressed
01/21/2021	01/04/2020	01/16/2021	TX	El Paso County	3	48	141	48141	Distribution of population (%)	8,305	1,842	0.116	0.031	0.003	0.011	0.001	0.828	0.01	Medium metro
01/21/2021	01/04/2020	01/16/2021	TX	Fort Bend County	2	48	157	48157	Distribution of all-cause deaths (%)	4,015	354	0.481	0.231		0.115		0.168	0.005	Large fringe metro	Data based on counts less than 10 suppressed
01/21/2021	01/04/2020	01/16/2021	TX	Fort Bend County	2	48	157	48157	Distribution of COVID-19 deaths (%)	4,015	354	0.325	0.237		0.116		0.322		Large fringe metro	Data based on counts less than 10 suppressed
01/21/2021	01/04/2020	01/16/2021	TX	Fort Bend County	2	48	157	48157	Distribution of population (%)	4,015	354	0.319	0.204	0.002	0.206	0	0.249	0.019	Large fringe metro
01/21/2021	01/04/2020	01/16/2021	TX	Galveston County	2	48	167	48167	Distribution of all-cause deaths (%)	3,052	373	0.647	0.167		0.018		0.163	0.003	Large fringe metro	Data based on counts less than 10 suppressed
01/21/2021	01/04/2020	01/16/2021	TX	Galveston County	2	48	167	48167	Distribution of COVID-19 deaths (%)	3,052	373	0.405	0.201				0.37		Large fringe metro	Data based on counts less than 10 suppressed
01/21/2021	01/04/2020	01/16/2021	TX	Galveston County	2	48	167	48167	Distribution of population (%)	3,052	373	0.567	0.125	0.004	0.033	0.001	0.254	0.017	Large fringe metro
01/21/2021	01/04/2020	01/16/2021	TX	Grayson County	4	48	181	48181	Distribution of all-cause deaths (%)	2,077	256	0.904	0.048	0.013			0.03		Small metro	Data based on counts less than 10 suppressed
01/21/2021	01/04/2020	01/16/2021	TX	Grayson County	4	48	181	48181	Distribution of COVID-19 deaths (%)	2,077	256	0.848	0.051				0.062		Small metro	Data based on counts less than 10 suppressed
01/21/2021	01/04/2020	01/16/2021	TX	Grayson County	4	48	181	48181	Distribution of population (%)	2,077	256	0.746	0.058	0.014	0.015	0.001	0.142	0.024	Small metro
01/21/2021	01/04/2020	01/16/2021	TX	Gregg County	4	48	183	48183	Distribution of all-cause deaths (%)	2,142	261	0.733	0.21		0.006		0.045	0.005	Small metro	Data based on counts less than 10 suppressed
01/21/2021	01/04/2020	01/16/2021	TX	Gregg County	4	48	183	48183	Distribution of COVID-19 deaths (%)	2,142	261	0.632	0.234				0.111		Small metro	Data based on counts less than 10 suppressed
01/21/2021	01/04/2020	01/16/2021	TX	Gregg County	4	48	183	48183	Distribution of population (%)	2,142	261	0.57	0.202	0.004	0.013	0	0.192	0.018	Small metro
01/21/2021	01/04/2020	01/16/2021	TX	Harris County	1	48	201	48201	Distribution of all-cause deaths (%)	35,828	3,799	0.478	0.233	0.001	0.047	0.001	0.238	0.003	Large central metro
01/21/2021	01/04/2020	01/16/2021	TX	Harris County	1	48	201	48201	Distribution of COVID-19 deaths (%)	35,828	3,799	0.281	0.176		0.054		0.486		Large central metro	Data based on counts less than 10 suppressed
01/21/2021	01/04/2020	01/16/2021	TX	Harris County	1	48	201	48201	Distribution of population (%)	35,828	3,799	0.287	0.188	0.002	0.071	0.001	0.437	0.015	Large central metro
01/21/2021	01/04/2020	01/16/2021	TX	Hidalgo County	3	48	215	48215	Distribution of all-cause deaths (%)	7,350	2,079	0.123			0.002		0.874		Medium metro	Data based on counts less than 10 suppressed
01/21/2021	01/04/2020	01/16/2021	TX	Hidalgo County	3	48	215	48215	Distribution of COVID-19 deaths (%)	7,350	2,079	0.05					0.949		Medium metro	Data based on counts less than 10 suppressed
01/21/2021	01/04/2020	01/16/2021	TX	Hidalgo County	3	48	215	48215	Distribution of population (%)	7,350	2,079	0.059	0.004	0.001	0.009	0	0.925	0.002	Medium metro
01/21/2021	01/04/2020	01/16/2021	TX	Jefferson County	3	48	245	48245	Distribution of all-cause deaths (%)	3,585	356	0.644	0.293		0.012		0.048		Medium metro	Data based on counts less than 10 suppressed
01/21/2021	01/04/2020	01/16/2021	TX	Jefferson County	3	48	245	48245	Distribution of COVID-19 deaths (%)	3,585	356	0.601	0.261				0.121		Medium metro	Data based on counts less than 10 suppressed
01/21/2021	01/04/2020	01/16/2021	TX	Jefferson County	3	48	245	48245	Distribution of population (%)	3,585	356	0.393	0.331	0.003	0.038	0	0.221	0.014	Medium metro
01/21/2021	01/04/2020	01/16/2021	TX	Lamar County	5	48	277	48277	Distribution of all-cause deaths (%)	853	128	0.844	0.12	0.018			0.014		Micropolitan	Data based on counts less than 10 suppressed
01/21/2021	01/04/2020	01/16/2021	TX	Lamar County	5	48	277	48277	Distribution of COVID-19 deaths (%)	853	128	0.758	0.148						Micropolitan	Data based on counts less than 10 suppressed
01/21/2021	01/04/2020	01/16/2021	TX	Lamar County	5	48	277	48277	Distribution of population (%)	853	128	0.735	0.132	0.014	0.008	0	0.084	0.028	Micropolitan
01/21/2021	01/04/2020	01/16/2021	TX	Lubbock County	3	48	303	48303	Distribution of all-cause deaths (%)	4,786	1,012	0.61	0.066		0.008		0.312		Medium metro	Data based on counts less than 10 suppressed
01/21/2021	01/04/2020	01/16/2021	TX	Lubbock County	3	48	303	48303	Distribution of COVID-19 deaths (%)	4,786	1,012	0.452	0.05				0.493		Medium metro	Data based on counts less than 10 suppressed
01/21/2021	01/04/2020	01/16/2021	TX	Lubbock County	3	48	303	48303	Distribution of population (%)	4,786	1,012	0.526	0.07	0.004	0.022	0.001	0.363	0.014	Medium metro
01/21/2021	01/04/2020	01/16/2021	TX	McLennan County	3	48	309	48309	Distribution of all-cause deaths (%)	3,014	347	0.733	0.153		0.005		0.104		Medium metro	Data based on counts less than 10 suppressed
01/21/2021	01/04/2020	01/16/2021	TX	McLennan County	3	48	309	48309	Distribution of COVID-19 deaths (%)	3,014	347	0.608	0.135				0.239		Medium metro	Data based on counts less than 10 suppressed
01/21/2021	01/04/2020	01/16/2021	TX	McLennan County	3	48	309	48309	Distribution of population (%)	3,014	347	0.554	0.139	0.003	0.016	0.001	0.27	0.017	Medium metro
01/21/2021	01/04/2020	01/16/2021	TX	Maverick County	5	48	323	48323	Distribution of all-cause deaths (%)	473	104						0.97		Micropolitan	Data based on counts less than 10 suppressed
01/21/2021	01/04/2020	01/16/2021	TX	Maverick County	5	48	323	48323	Distribution of COVID-19 deaths (%)	473	104						0.99		Micropolitan	Data based on counts less than 10 suppressed
01/21/2021	01/04/2020	01/16/2021	TX	Maverick County	5	48	323	48323	Distribution of population (%)	473	104	0.027	0.003	0.011	0.006	0	0.951	0.002	Micropolitan
01/21/2021	01/04/2020	01/16/2021	TX	Midland County	4	48	329	48329	Distribution of all-cause deaths (%)	1,368	229	0.633	0.065				0.293		Small metro	Data based on counts less than 10 suppressed
01/21/2021	01/04/2020	01/16/2021	TX	Midland County	4	48	329	48329	Distribution of COVID-19 deaths (%)	1,368	229	0.441	0.061				0.493		Small metro	Data based on counts less than 10 suppressed
01/21/2021	01/04/2020	01/16/2021	TX	Midland County	4	48	329	48329	Distribution of population (%)	1,368	229	0.44	0.062	0.005	0.021	0.001	0.46	0.012	Small metro
01/21/2021	01/04/2020	01/16/2021	TX	Montgomery County	2	48	339	48339	Distribution of all-cause deaths (%)	5,941	522	0.775	0.096		0.017		0.109	0.003	Large fringe metro	Data based on counts less than 10 suppressed
01/21/2021	01/04/2020	01/16/2021	TX	Montgomery County	2	48	339	48339	Distribution of COVID-19 deaths (%)	5,941	522	0.534	0.138				0.31		Large fringe metro	Data based on counts less than 10 suppressed
01/21/2021	01/04/2020	01/16/2021	TX	Montgomery County	2	48	339	48339	Distribution of population (%)	5,941	522	0.643	0.053	0.004	0.031	0.001	0.251	0.016	Large fringe metro
01/21/2021	01/04/2020	01/16/2021	TX	Nacogdoches County	5	48	347	48347	Distribution of all-cause deaths (%)	848	141	0.785	0.17				0.04		Micropolitan	Data based on counts less than 10 suppressed
01/21/2021	01/04/2020	01/16/2021	TX	Nacogdoches County	5	48	347	48347	Distribution of COVID-19 deaths (%)	848	141	0.695	0.213				0.085		Micropolitan	Data based on counts less than 10 suppressed
01/21/2021	01/04/2020	01/16/2021	TX	Nacogdoches County	5	48	347	48347	Distribution of population (%)	848	141	0.592	0.176	0.004	0.012	0	0.2	0.015	Micropolitan
01/21/2021	01/04/2020	01/16/2021	TX	Nueces County	3	48	355	48355	Distribution of all-cause deaths (%)	4,447	684	0.423	0.033		0.009		0.534		Medium metro	Data based on counts less than 10 suppressed
01/21/2021	01/04/2020	01/16/2021	TX	Nueces County	3	48	355	48355	Distribution of COVID-19 deaths (%)	4,447	684	0.246	0.016				0.728		Medium metro	Data based on counts less than 10 suppressed
01/21/2021	01/04/2020	01/16/2021	TX	Nueces County	3	48	355	48355	Distribution of population (%)	4,447	684	0.287	0.035	0.003	0.02	0.001	0.644	0.011	Medium metro
01/21/2021	01/04/2020	01/16/2021	TX	Potter County	3	48	375	48375	Distribution of all-cause deaths (%)	2,728	581	0.726	0.062		0.019		0.184	0.005	Medium metro	Data based on counts less than 10 suppressed
01/21/2021	01/04/2020	01/16/2021	TX	Potter County	3	48	375	48375	Distribution of COVID-19 deaths (%)	2,728	581	0.57	0.059		0.036		0.33		Medium metro	Data based on counts less than 10 suppressed
01/21/2021	01/04/2020	01/16/2021	TX	Potter County	3	48	375	48375	Distribution of population (%)	2,728	581	0.432	0.101	0.005	0.056	0	0.39	0.015	Medium metro
01/21/2021	01/04/2020	01/16/2021	TX	Rockwall County	2	48	397	48397	Distribution of all-cause deaths (%)	938	107	0.81	0.076		0.017		0.091		Large fringe metro	Data based on counts less than 10 suppressed
01/21/2021	01/04/2020	01/16/2021	TX	Rockwall County	2	48	397	48397	Distribution of COVID-19 deaths (%)	938	107	0.71					0.196		Large fringe metro	Data based on counts less than 10 suppressed
01/21/2021	01/04/2020	01/16/2021	TX	Rockwall County	2	48	397	48397	Distribution of population (%)	938	107	0.689	0.071	0.005	0.031	0.001	0.186	0.018	Large fringe metro
01/21/2021	01/04/2020	01/16/2021	TX	Smith County	4	48	423	48423	Distribution of all-cause deaths (%)	4,408	605	0.792	0.155	0.002	0.005		0.046		Small metro	Data based on counts less than 10 suppressed
01/21/2021	01/04/2020	01/16/2021	TX	Smith County	4	48	423	48423	Distribution of COVID-19 deaths (%)	4,408	605	0.691	0.175				0.124		Small metro	Data based on counts less than 10 suppressed
01/21/2021	01/04/2020	01/16/2021	TX	Smith County	4	48	423	48423	Distribution of population (%)	4,408	605	0.591	0.172	0.003	0.016	0.001	0.201	0.016	Small metro
01/21/2021	01/04/2020	01/16/2021	TX	Tarrant County	1	48	439	48439	Distribution of all-cause deaths (%)	18,272	1,957	0.688	0.146	0.001	0.026	0.002	0.134	0.003	Large central metro
01/21/2021	01/04/2020	01/16/2021	TX	Tarrant County	1	48	439	48439	Distribution of COVID-19 deaths (%)	18,272	1,957	0.521	0.154		0.035		0.285		Large central metro	Data based on counts less than 10 suppressed
01/21/2021	01/04/2020	01/16/2021	TX	Tarrant County	1	48	439	48439	Distribution of population (%)	18,272	1,957	0.452	0.17	0.004	0.056	0.002	0.294	0.022	Large central metro
01/21/2021	01/04/2020	01/16/2021	TX	Taylor County	4	48	441	48441	Distribution of all-cause deaths (%)	2,053	311	0.791	0.057		0.006		0.144		Small metro	Data based on counts less than 10 suppressed
01/21/2021	01/04/2020	01/16/2021	TX	Taylor County	4	48	441	48441	Distribution of COVID-19 deaths (%)	2,053	311	0.73	0.032				0.238		Small metro	Data based on counts less than 10 suppressed
01/21/2021	01/04/2020	01/16/2021	TX	Taylor County	4	48	441	48441	Distribution of population (%)	2,053	311	0.626	0.074	0.004	0.022	0.001	0.25	0.023	Small metro
01/21/2021	01/04/2020	01/16/2021	TX	Tom Green County	4	48	451	48451	Distribution of all-cause deaths (%)	1,590	257	0.681	0.033		0.006		0.276		Small metro	Data based on counts less than 10 suppressed
01/21/2021	01/04/2020	01/16/2021	TX	Tom Green County	4	48	451	48451	Distribution of COVID-19 deaths (%)	1,590	257	0.494	0.039				0.459		Small metro	Data based on counts less than 10 suppressed
01/21/2021	01/04/2020	01/16/2021	TX	Tom Green County	4	48	451	48451	Distribution of population (%)	1,590	257	0.523	0.036	0.004	0.012	0.001	0.407	0.017	Small metro
01/21/2021	01/04/2020	01/16/2021	TX	Travis County	1	48	453	48453	Distribution of all-cause deaths (%)	7,712	699	0.64	0.11	0.002	0.024		0.221	0.003	Large central metro	Data based on counts less than 10 suppressed
01/21/2021	01/04/2020	01/16/2021	TX	Travis County	1	48	453	48453	Distribution of COVID-19 deaths (%)	7,712	699	0.388	0.094		0.016		0.496		Large central metro	Data based on counts less than 10 suppressed
01/21/2021	01/04/2020	01/16/2021	TX	Travis County	1	48	453	48453	Distribution of population (%)	7,712	699	0.488	0.08	0.002	0.072	0.001	0.336	0.02	Large central metro
01/21/2021	01/04/2020	01/16/2021	TX	Victoria County	4	48	469	48469	Distribution of all-cause deaths (%)	1,299	227	0.576	0.072		0.009		0.339		Small metro	Data based on counts less than 10 suppressed
01/21/2021	01/04/2020	01/16/2021	TX	Victoria County	4	48	469	48469	Distribution of COVID-19 deaths (%)	1,299	227	0.401	0.079				0.507		Small metro	Data based on counts less than 10 suppressed
01/21/2021	01/04/2020	01/16/2021	TX	Victoria County	4	48	469	48469	Distribution of population (%)	1,299	227	0.439	0.057	0.003	0.013	0	0.478	0.01	Small metro
01/21/2021	01/04/2020	01/16/2021	TX	Webb County	3	48	479	48479	Distribution of all-cause deaths (%)	2,098	483	0.037					0.957		Medium metro	Data based on counts less than 10 suppressed
01/21/2021	01/04/2020	01/16/2021	TX	Webb County	3	48	479	48479	Distribution of COVID-19 deaths (%)	2,098	483						0.981		Medium metro	Data based on counts less than 10 suppressed
01/21/2021	01/04/2020	01/16/2021	TX	Webb County	3	48	479	48479	Distribution of population (%)	2,098	483	0.036	0.003	0	0.005	0	0.954	0.001	Medium metro
01/21/2021	01/04/2020	01/16/2021	TX	Wichita County	4	48	485	48485	Distribution of all-cause deaths (%)	1,936	256	0.822	0.089				0.079		Small metro	Data based on counts less than 10 suppressed
01/21/2021	01/04/2020	01/16/2021	TX	Wichita County	4	48	485	48485	Distribution of COVID-19 deaths (%)	1,936	256	0.766	0.07				0.16		Small metro	Data based on counts less than 10 suppressed
01/21/2021	01/04/2020	01/16/2021	TX	Wichita County	4	48	485	48485	Distribution of population (%)	1,936	256	0.645	0.104	0.008	0.02	0.001	0.198	0.024	Small metro
01/21/2021	01/04/2020	01/16/2021	TX	Williamson County	2	48	491	48491	Distribution of all-cause deaths (%)	3,926	303	0.8	0.06		0.021		0.114	0.003	Large fringe metro	Data based on counts less than 10 suppressed
01/21/2021	01/04/2020	01/16/2021	TX	Williamson County	2	48	491	48491	Distribution of COVID-19 deaths (%)	3,926	303	0.568	0.056				0.347		Large fringe metro	Data based on counts less than 10 suppressed
01/21/2021	01/04/2020	01/16/2021	TX	Williamson County	2	48	491	48491	Distribution of population (%)	3,926	303	0.58	0.067	0.003	0.078	0.001	0.248	0.024	Large fringe metro
01/21/2021	01/04/2020	01/16/2021	UT	Salt Lake County	1	49	35	49035	Distribution of all-cause deaths (%)	8,916	739	0.832	0.014	0.013	0.022	0.019	0.093	0.007	Large central metro
01/21/2021	01/04/2020	01/16/2021	UT	Salt Lake County	1	49	35	49035	Distribution of COVID-19 deaths (%)	8,916	739	0.636	0.014	0.041	0.041	0.047	0.215		Large central metro	Data based on counts less than 10 suppressed
01/21/2021	01/04/2020	01/16/2021	UT	Salt Lake County	1	49	35	49035	Distribution of population (%)	8,916	739	0.692	0.018	0.007	0.043	0.016	0.185	0.039	Large central metro
01/21/2021	01/04/2020	01/16/2021	UT	Utah County	3	49	49	49049	Distribution of all-cause deaths (%)	3,256	250	0.91		0.005	0.006	0.014	0.057	0.006	Medium metro	Data based on counts less than 10 suppressed
01/21/2021	01/04/2020	01/16/2021	UT	Utah County	3	49	49	49049	Distribution of COVID-19 deaths (%)	3,256	250	0.788					0.148		Medium metro	Data based on counts less than 10 suppressed
01/21/2021	01/04/2020	01/16/2021	UT	Utah County	3	49	49	49049	Distribution of population (%)	3,256	250	0.81	0.006	0.005	0.018	0.009	0.121	0.032	Medium metro
01/21/2021	01/04/2020	01/16/2021	UT	Washington County	4	49	53	49053	Distribution of all-cause deaths (%)	1,991	159	0.916	0.008	0.016	0.007	0.009	0.041		Small metro	Data based on counts less than 10 suppressed
01/21/2021	01/04/2020	01/16/2021	UT	Washington County	4	49	53	49053	Distribution of COVID-19 deaths (%)	1,991	159	0.761		0.082			0.094		Small metro	Data based on counts less than 10 suppressed
01/21/2021	01/04/2020	01/16/2021	UT	Washington County	4	49	53	49053	Distribution of population (%)	1,991	159	0.831	0.007	0.01	0.009	0.008	0.108	0.026	Small metro
01/21/2021	01/04/2020	01/16/2021	UT	Weber County	3	49	57	49057	Distribution of all-cause deaths (%)	2,299	147	0.856	0.017	0.005	0.015		0.097	0.006	Medium metro	Data based on counts less than 10 suppressed
01/21/2021	01/04/2020	01/16/2021	UT	Weber County	3	49	57	49057	Distribution of COVID-19 deaths (%)	2,299	147	0.714					0.19		Medium metro	Data based on counts less than 10 suppressed
01/21/2021	01/04/2020	01/16/2021	UT	Weber County	3	49	57	49057	Distribution of population (%)	2,299	147	0.754	0.013	0.005	0.014	0.003	0.187	0.024	Medium metro
01/21/2021	01/04/2020	01/16/2021	VA	Arlington County	1	51	13	51013	Distribution of all-cause deaths (%)	1,627	226	0.607	0.185		0.094		0.107		Large central metro	Data based on counts less than 10 suppressed
01/21/2021	01/04/2020	01/16/2021	VA	Arlington County	1	51	13	51013	Distribution of COVID-19 deaths (%)	1,627	226	0.482	0.212		0.119		0.186		Large central metro	Data based on counts less than 10 suppressed
01/21/2021	01/04/2020	01/16/2021	VA	Arlington County	1	51	13	51013	Distribution of population (%)	1,627	226	0.613	0.091	0.002	0.108	0.001	0.156	0.03	Large central metro
01/21/2021	01/04/2020	01/16/2021	VA	Chesterfield County	2	51	41	51041	Distribution of all-cause deaths (%)	2,776	171	0.746	0.206		0.015		0.027		Large fringe metro	Data based on counts less than 10 suppressed
01/21/2021	01/04/2020	01/16/2021	VA	Chesterfield County	2	51	41	51041	Distribution of COVID-19 deaths (%)	2,776	171	0.626	0.287				0.082		Large fringe metro	Data based on counts less than 10 suppressed
01/21/2021	01/04/2020	01/16/2021	VA	Chesterfield County	2	51	41	51041	Distribution of population (%)	2,776	171	0.606	0.235	0.002	0.036	0.001	0.095	0.025	Large fringe metro
01/21/2021	01/04/2020	01/16/2021	VA	Fairfax County	2	51	59	51059	Distribution of all-cause deaths (%)	6,160	664	0.669	0.105		0.129		0.089	0.006	Large fringe metro	Data based on counts less than 10 suppressed
01/21/2021	01/04/2020	01/16/2021	VA	Fairfax County	2	51	59	51059	Distribution of COVID-19 deaths (%)	6,160	664	0.536	0.104		0.142		0.212		Large fringe metro	Data based on counts less than 10 suppressed
01/21/2021	01/04/2020	01/16/2021	VA	Fairfax County	2	51	59	51059	Distribution of population (%)	6,160	664	0.5	0.099	0.001	0.199	0.001	0.165	0.034	Large fringe metro
01/21/2021	01/04/2020	01/16/2021	VA	Hanover County	2	51	85	51085	Distribution of all-cause deaths (%)	1,572	153	0.72	0.26		0.006		0.008		Large fringe metro	Data based on counts less than 10 suppressed
01/21/2021	01/04/2020	01/16/2021	VA	Hanover County	2	51	85	51085	Distribution of COVID-19 deaths (%)	1,572	153	0.595	0.392						Large fringe metro	Data based on counts less than 10 suppressed
01/21/2021	01/04/2020	01/16/2021	VA	Hanover County	2	51	85	51085	Distribution of population (%)	1,572	153	0.834	0.093	0.004	0.019	0	0.031	0.019	Large fringe metro
01/21/2021	01/04/2020	01/16/2021	VA	Henrico County	2	51	87	51087	Distribution of all-cause deaths (%)	3,960	347	0.677	0.273	0.003	0.018		0.018	0.011	Large fringe metro	Data based on counts less than 10 suppressed
01/21/2021	01/04/2020	01/16/2021	VA	Henrico County	2	51	87	51087	Distribution of COVID-19 deaths (%)	3,960	347	0.591	0.337				0.046		Large fringe metro	Data based on counts less than 10 suppressed
01/21/2021	01/04/2020	01/16/2021	VA	Henrico County	2	51	87	51087	Distribution of population (%)	3,960	347	0.521	0.302	0.002	0.09	0	0.06	0.024	Large fringe metro
01/21/2021	01/04/2020	01/16/2021	VA	Loudoun County	2	51	107	51107	Distribution of all-cause deaths (%)	2,049	183	0.763	0.093		0.086		0.051	0.007	Large fringe metro	Data based on counts less than 10 suppressed
01/21/2021	01/04/2020	01/16/2021	VA	Loudoun County	2	51	107	51107	Distribution of COVID-19 deaths (%)	2,049	183	0.716	0.098		0.109		0.077		Large fringe metro	Data based on counts less than 10 suppressed
01/21/2021	01/04/2020	01/16/2021	VA	Loudoun County	2	51	107	51107	Distribution of population (%)	2,049	183	0.547	0.075	0.002	0.201	0.001	0.139	0.035	Large fringe metro
01/21/2021	01/04/2020	01/16/2021	VA	Prince William County	2	51	153	51153	Distribution of all-cause deaths (%)	1,990	197	0.618	0.201		0.06		0.108	0.01	Large fringe metro	Data based on counts less than 10 suppressed
01/21/2021	01/04/2020	01/16/2021	VA	Prince William County	2	51	153	51153	Distribution of COVID-19 deaths (%)	1,990	197	0.401	0.254		0.086		0.249		Large fringe metro	Data based on counts less than 10 suppressed
01/21/2021	01/04/2020	01/16/2021	VA	Prince William County	2	51	153	51153	Distribution of population (%)	1,990	197	0.415	0.206	0.002	0.092	0.001	0.245	0.04	Large fringe metro
01/21/2021	01/04/2020	01/16/2021	VA	Alexandria city	1	51	510	51510	Distribution of all-cause deaths (%)	996	138	0.572	0.27		0.064		0.086		Large central metro	Data based on counts less than 10 suppressed
01/21/2021	01/04/2020	01/16/2021	VA	Alexandria city	1	51	510	51510	Distribution of COVID-19 deaths (%)	996	138	0.449	0.275				0.225		Large central metro	Data based on counts less than 10 suppressed
01/21/2021	01/04/2020	01/16/2021	VA	Alexandria city	1	51	510	51510	Distribution of population (%)	996	138	0.522	0.218	0.002	0.063	0.001	0.166	0.028	Large central metro
01/21/2021	01/04/2020	01/16/2021	VA	Chesapeake city	2	51	550	51550	Distribution of all-cause deaths (%)	1,968	111	0.642	0.31		0.019		0.021	0.006	Large fringe metro	Data based on counts less than 10 suppressed
01/21/2021	01/04/2020	01/16/2021	VA	Chesapeake city	2	51	550	51550	Distribution of COVID-19 deaths (%)	1,968	111	0.532	0.369						Large fringe metro	Data based on counts less than 10 suppressed
01/21/2021	01/04/2020	01/16/2021	VA	Chesapeake city	2	51	550	51550	Distribution of population (%)	1,968	111	0.566	0.296	0.003	0.034	0.001	0.066	0.033	Large fringe metro
01/21/2021	01/04/2020	01/16/2021	VA	Lynchburg city	3	51	680	51680	Distribution of all-cause deaths (%)	1,801	212	0.739	0.242				0.011		Medium metro	Data based on counts less than 10 suppressed
01/21/2021	01/04/2020	01/16/2021	VA	Lynchburg city	3	51	680	51680	Distribution of COVID-19 deaths (%)	1,801	212	0.741	0.241						Medium metro	Data based on counts less than 10 suppressed
01/21/2021	01/04/2020	01/16/2021	VA	Lynchburg city	3	51	680	51680	Distribution of population (%)	1,801	212	0.626	0.276	0.003	0.026	0.001	0.045	0.023	Medium metro
01/21/2021	01/04/2020	01/16/2021	VA	Manassas city	2	51	683	51683	Distribution of all-cause deaths (%)	574	129	0.638	0.162		0.056		0.145		Large fringe metro	Data based on counts less than 10 suppressed
01/21/2021	01/04/2020	01/16/2021	VA	Manassas city	2	51	683	51683	Distribution of COVID-19 deaths (%)	574	129	0.55	0.109				0.295		Large fringe metro	Data based on counts less than 10 suppressed
01/21/2021	01/04/2020	01/16/2021	VA	Manassas city	2	51	683	51683	Distribution of population (%)	574	129	0.395	0.136	0.002	0.059	0.001	0.381	0.026	Large fringe metro
01/21/2021	01/04/2020	01/16/2021	VA	Newport News city	2	51	700	51700	Distribution of all-cause deaths (%)	2,244	121	0.573	0.376		0.019		0.02	0.009	Large fringe metro	Data based on counts less than 10 suppressed
01/21/2021	01/04/2020	01/16/2021	VA	Newport News city	2	51	700	51700	Distribution of COVID-19 deaths (%)	2,244	121	0.562	0.372						Large fringe metro	Data based on counts less than 10 suppressed
01/21/2021	01/04/2020	01/16/2021	VA	Newport News city	2	51	700	51700	Distribution of population (%)	2,244	121	0.422	0.409	0.004	0.032	0.002	0.094	0.039	Large fringe metro
01/21/2021	01/04/2020	01/16/2021	VA	Norfolk city	1	51	710	51710	Distribution of all-cause deaths (%)	3,053	167	0.471	0.459		0.029		0.022	0.016	Large central metro	Data based on counts less than 10 suppressed
01/21/2021	01/04/2020	01/16/2021	VA	Norfolk city	1	51	710	51710	Distribution of COVID-19 deaths (%)	3,053	167	0.383	0.581						Large central metro	Data based on counts less than 10 suppressed
01/21/2021	01/04/2020	01/16/2021	VA	Norfolk city	1	51	710	51710	Distribution of population (%)	3,053	167	0.432	0.405	0.004	0.037	0.002	0.084	0.035	Large central metro
01/21/2021	01/04/2020	01/16/2021	VA	Richmond city	1	51	760	51760	Distribution of all-cause deaths (%)	3,519	197	0.466	0.478	0.003	0.012		0.029	0.011	Large central metro	Data based on counts less than 10 suppressed
01/21/2021	01/04/2020	01/16/2021	VA	Richmond city	1	51	760	51760	Distribution of COVID-19 deaths (%)	3,519	197	0.447	0.442				0.086		Large central metro	Data based on counts less than 10 suppressed
01/21/2021	01/04/2020	01/16/2021	VA	Richmond city	1	51	760	51760	Distribution of population (%)	3,519	197	0.422	0.459	0.003	0.022	0	0.073	0.021	Large central metro
01/21/2021	01/04/2020	01/16/2021	VA	Roanoke city	3	51	770	51770	Distribution of all-cause deaths (%)	2,671	224	0.813	0.16		0.004		0.013	0.009	Medium metro	Data based on counts less than 10 suppressed
01/21/2021	01/04/2020	01/16/2021	VA	Roanoke city	3	51	770	51770	Distribution of COVID-19 deaths (%)	2,671	224	0.835	0.112						Medium metro	Data based on counts less than 10 suppressed
01/21/2021	01/04/2020	01/16/2021	VA	Roanoke city	3	51	770	51770	Distribution of population (%)	2,671	224	0.578	0.287	0.002	0.035	0.001	0.067	0.03	Medium metro
01/21/2021	01/04/2020	01/16/2021	VA	Salem city	3	51	775	51775	Distribution of all-cause deaths (%)	1,022	106	0.872	0.118						Medium metro	Data based on counts less than 10 suppressed
01/21/2021	01/04/2020	01/16/2021	VA	Salem city	3	51	775	51775	Distribution of COVID-19 deaths (%)	1,022	106	0.802	0.17						Medium metro	Data based on counts less than 10 suppressed
01/21/2021	01/04/2020	01/16/2021	VA	Salem city	3	51	775	51775	Distribution of population (%)	1,022	106	0.849	0.074	0.003	0.019	0	0.036	0.019	Medium metro
01/21/2021	01/04/2020	01/16/2021	VA	Suffolk city	2	51	800	51800	Distribution of all-cause deaths (%)	1,039	121	0.537	0.443				0.013		Large fringe metro	Data based on counts less than 10 suppressed
01/21/2021	01/04/2020	01/16/2021	VA	Suffolk city	2	51	800	51800	Distribution of COVID-19 deaths (%)	1,039	121	0.512	0.455						Large fringe metro	Data based on counts less than 10 suppressed
01/21/2021	01/04/2020	01/16/2021	VA	Suffolk city	2	51	800	51800	Distribution of population (%)	1,039	121	0.489	0.417	0.003	0.018	0.001	0.047	0.026	Large fringe metro
01/21/2021	01/04/2020	01/16/2021	VA	Virginia Beach city	1	51	810	51810	Distribution of all-cause deaths (%)	3,491	145	0.749	0.181		0.034		0.025	0.007	Large central metro	Data based on counts less than 10 suppressed
01/21/2021	01/04/2020	01/16/2021	VA	Virginia Beach city	1	51	810	51810	Distribution of COVID-19 deaths (%)	3,491	145	0.621	0.241				0.069		Large central metro	Data based on counts less than 10 suppressed
01/21/2021	01/04/2020	01/16/2021	VA	Virginia Beach city	1	51	810	51810	Distribution of population (%)	3,491	145	0.61	0.191	0.003	0.071	0.001	0.085	0.039	Large central metro
01/21/2021	01/04/2020	01/16/2021	VA	Winchester city	4	51	840	51840	Distribution of all-cause deaths (%)	1,225	118	0.917	0.056				0.024		Small metro	Data based on counts less than 10 suppressed
01/21/2021	01/04/2020	01/16/2021	VA	Winchester city	4	51	840	51840	Distribution of COVID-19 deaths (%)	1,225	118	0.864					0.085		Small metro	Data based on counts less than 10 suppressed
01/21/2021	01/04/2020	01/16/2021	VA	Winchester city	4	51	840	51840	Distribution of population (%)	1,225	118	0.657	0.105	0.002	0.024	0	0.183	0.029	Small metro
01/21/2021	01/04/2020	01/16/2021	WA	Benton County	3	53	5	53005	Distribution of all-cause deaths (%)	2,124	218	0.827	0.012	0.01	0.017		0.125	0.007	Medium metro	Data based on counts less than 10 suppressed
01/21/2021	01/04/2020	01/16/2021	WA	Benton County	3	53	5	53005	Distribution of COVID-19 deaths (%)	2,124	218	0.573					0.353		Medium metro	Data based on counts less than 10 suppressed
01/21/2021	01/04/2020	01/16/2021	WA	Benton County	3	53	5	53005	Distribution of population (%)	2,124	218	0.693	0.015	0.007	0.031	0.002	0.226	0.027	Medium metro
01/21/2021	01/04/2020	01/16/2021	WA	Clark County	2	53	11	53011	Distribution of all-cause deaths (%)	4,302	143	0.917	0.017	0.005	0.023	0.005	0.028	0.006	Large fringe metro
01/21/2021	01/04/2020	01/16/2021	WA	Clark County	2	53	11	53011	Distribution of COVID-19 deaths (%)	4,302	143	0.797					0.098		Large fringe metro	Data based on counts less than 10 suppressed
01/21/2021	01/04/2020	01/16/2021	WA	Clark County	2	53	11	53011	Distribution of population (%)	4,302	143	0.768	0.021	0.007	0.048	0.008	0.101	0.045	Large fringe metro
01/21/2021	01/04/2020	01/16/2021	WA	King County	1	53	33	53033	Distribution of all-cause deaths (%)	15,589	1,072	0.75	0.066	0.012	0.103	0.008	0.047	0.014	Large central metro
01/21/2021	01/04/2020	01/16/2021	WA	King County	1	53	33	53033	Distribution of COVID-19 deaths (%)	15,589	1,072	0.649	0.064	0.01	0.15	0.012	0.106		Large central metro	Data based on counts less than 10 suppressed
01/21/2021	01/04/2020	01/16/2021	WA	King County	1	53	33	53033	Distribution of population (%)	15,589	1,072	0.576	0.066	0.006	0.193	0.008	0.098	0.053	Large central metro
01/21/2021	01/04/2020	01/16/2021	WA	Pierce County	2	53	53	53053	Distribution of all-cause deaths (%)	7,998	352	0.803	0.066	0.013	0.051	0.016	0.034	0.017	Large fringe metro
01/21/2021	01/04/2020	01/16/2021	WA	Pierce County	2	53	53	53053	Distribution of COVID-19 deaths (%)	7,998	352	0.719	0.074		0.077	0.057	0.054		Large fringe metro	Data based on counts less than 10 suppressed
01/21/2021	01/04/2020	01/16/2021	WA	Pierce County	2	53	53	53053	Distribution of population (%)	7,998	352	0.646	0.07	0.011	0.067	0.016	0.112	0.078	Large fringe metro
01/21/2021	01/04/2020	01/16/2021	WA	Snohomish County	2	53	61	53061	Distribution of all-cause deaths (%)	5,927	330	0.867	0.019	0.015	0.049	0.004	0.03	0.016	Large fringe metro
01/21/2021	01/04/2020	01/16/2021	WA	Snohomish County	2	53	61	53061	Distribution of COVID-19 deaths (%)	5,927	330	0.797			0.064		0.07		Large fringe metro	Data based on counts less than 10 suppressed
01/21/2021	01/04/2020	01/16/2021	WA	Snohomish County	2	53	61	53061	Distribution of population (%)	5,927	330	0.677	0.035	0.011	0.118	0.006	0.105	0.049	Large fringe metro
01/21/2021	01/04/2020	01/16/2021	WA	Spokane County	3	53	63	53063	Distribution of all-cause deaths (%)	6,056	403	0.917	0.013	0.016	0.013	0.004	0.026	0.01	Medium metro
01/21/2021	01/04/2020	01/16/2021	WA	Spokane County	3	53	63	53063	Distribution of COVID-19 deaths (%)	6,056	403	0.839		0.042	0.025		0.055		Medium metro	Data based on counts less than 10 suppressed
01/21/2021	01/04/2020	01/16/2021	WA	Spokane County	3	53	63	53063	Distribution of population (%)	6,056	403	0.835	0.019	0.014	0.023	0.006	0.061	0.042	Medium metro
01/21/2021	01/04/2020	01/16/2021	WA	Yakima County	4	53	77	53077	Distribution of all-cause deaths (%)	2,359	290	0.73	0.008	0.066	0.007		0.181	0.007	Small metro	Data based on counts less than 10 suppressed
01/21/2021	01/04/2020	01/16/2021	WA	Yakima County	4	53	77	53077	Distribution of COVID-19 deaths (%)	2,359	290	0.59		0.103			0.283		Small metro	Data based on counts less than 10 suppressed
01/21/2021	01/04/2020	01/16/2021	WA	Yakima County	4	53	77	53077	Distribution of population (%)	2,359	290	0.423	0.008	0.037	0.012	0.001	0.501	0.018	Small metro
01/21/2021	01/04/2020	01/16/2021	WI	Brown County	3	55	9	55009	Distribution of all-cause deaths (%)	3,156	369	0.909	0.017	0.03	0.014		0.028		Medium metro	Data based on counts less than 10 suppressed
01/21/2021	01/04/2020	01/16/2021	WI	Brown County	3	55	9	55009	Distribution of COVID-19 deaths (%)	3,156	369	0.829		0.054			0.07		Medium metro	Data based on counts less than 10 suppressed
01/21/2021	01/04/2020	01/16/2021	WI	Brown County	3	55	9	55009	Distribution of population (%)	3,156	369	0.803	0.027	0.026	0.033	0	0.09	0.021	Medium metro
01/21/2021	01/04/2020	01/16/2021	WI	Dane County	3	55	25	55025	Distribution of all-cause deaths (%)	5,104	366	0.921	0.041	0.004	0.014		0.017	0.003	Medium metro	Data based on counts less than 10 suppressed
01/21/2021	01/04/2020	01/16/2021	WI	Dane County	3	55	25	55025	Distribution of COVID-19 deaths (%)	5,104	366	0.904	0.03				0.041		Medium metro	Data based on counts less than 10 suppressed
01/21/2021	01/04/2020	01/16/2021	WI	Dane County	3	55	25	55025	Distribution of population (%)	5,104	366	0.792	0.053	0.003	0.062	0	0.065	0.024	Medium metro
01/21/2021	01/04/2020	01/16/2021	WI	Dodge County	5	55	27	55027	Distribution of all-cause deaths (%)	1,064	134	0.974					0.014		Micropolitan	Data based on counts less than 10 suppressed
01/21/2021	01/04/2020	01/16/2021	WI	Dodge County	5	55	27	55027	Distribution of COVID-19 deaths (%)	1,064	134	0.94							Micropolitan	Data based on counts less than 10 suppressed
01/21/2021	01/04/2020	01/16/2021	WI	Dodge County	5	55	27	55027	Distribution of population (%)	1,064	134	0.895	0.032	0.005	0.006	0.001	0.05	0.01	Micropolitan
01/21/2021	01/04/2020	01/16/2021	WI	Eau Claire County	4	55	35	55035	Distribution of all-cause deaths (%)	1,453	144	0.959	0.008	0.009	0.017				Small metro	Data based on counts less than 10 suppressed
01/21/2021	01/04/2020	01/16/2021	WI	Eau Claire County	4	55	35	55035	Distribution of COVID-19 deaths (%)	1,453	144	0.917							Small metro	Data based on counts less than 10 suppressed
01/21/2021	01/04/2020	01/16/2021	WI	Eau Claire County	4	55	35	55035	Distribution of population (%)	1,453	144	0.894	0.011	0.005	0.042	0.002	0.027	0.019	Small metro
01/21/2021	01/04/2020	01/16/2021	WI	Fond du Lac County	4	55	39	55039	Distribution of all-cause deaths (%)	1,159	110	0.959	0.012				0.016		Small metro	Data based on counts less than 10 suppressed
01/21/2021	01/04/2020	01/16/2021	WI	Fond du Lac County	4	55	39	55039	Distribution of COVID-19 deaths (%)	1,159	110	0.927							Small metro	Data based on counts less than 10 suppressed
01/21/2021	01/04/2020	01/16/2021	WI	Fond du Lac County	4	55	39	55039	Distribution of population (%)	1,159	110	0.89	0.02	0.004	0.018	0	0.054	0.013	Small metro
01/21/2021	01/04/2020	01/16/2021	WI	Kenosha County	2	55	59	55059	Distribution of all-cause deaths (%)	1,801	263	0.891	0.058		0.007		0.039		Large fringe metro	Data based on counts less than 10 suppressed
01/21/2021	01/04/2020	01/16/2021	WI	Kenosha County	2	55	59	55059	Distribution of COVID-19 deaths (%)	1,801	263	0.837	0.057				0.095		Large fringe metro	Data based on counts less than 10 suppressed
01/21/2021	01/04/2020	01/16/2021	WI	Kenosha County	2	55	59	55059	Distribution of population (%)	1,801	263	0.754	0.069	0.003	0.017	0	0.135	0.023	Large fringe metro
01/21/2021	01/04/2020	01/16/2021	WI	La Crosse County	4	55	63	55063	Distribution of all-cause deaths (%)	1,699	151	0.965	0.009	0.006	0.011		0.008		Small metro	Data based on counts less than 10 suppressed
01/21/2021	01/04/2020	01/16/2021	WI	La Crosse County	4	55	63	55063	Distribution of COVID-19 deaths (%)	1,699	151	0.901							Small metro	Data based on counts less than 10 suppressed
01/21/2021	01/04/2020	01/16/2021	WI	La Crosse County	4	55	63	55063	Distribution of population (%)	1,699	151	0.895	0.015	0.004	0.047	0	0.021	0.018	Small metro
01/21/2021	01/04/2020	01/16/2021	WI	Marathon County	4	55	73	55073	Distribution of all-cause deaths (%)	1,802	253	0.969		0.006	0.016				Small metro	Data based on counts less than 10 suppressed
01/21/2021	01/04/2020	01/16/2021	WI	Marathon County	4	55	73	55073	Distribution of COVID-19 deaths (%)	1,802	253	0.949							Small metro	Data based on counts less than 10 suppressed
01/21/2021	01/04/2020	01/16/2021	WI	Marathon County	4	55	73	55073	Distribution of population (%)	1,802	253	0.882	0.008	0.004	0.06	0	0.03	0.015	Small metro
01/21/2021	01/04/2020	01/16/2021	WI	Milwaukee County	1	55	79	55079	Distribution of all-cause deaths (%)	11,216	1,050	0.674	0.239	0.005	0.019		0.06	0.004	Large central metro	Data based on counts less than 10 suppressed
01/21/2021	01/04/2020	01/16/2021	WI	Milwaukee County	1	55	79	55079	Distribution of COVID-19 deaths (%)	11,216	1,050	0.589	0.25		0.032		0.123		Large central metro	Data based on counts less than 10 suppressed
01/21/2021	01/04/2020	01/16/2021	WI	Milwaukee County	1	55	79	55079	Distribution of population (%)	11,216	1,050	0.506	0.263	0.006	0.046	0	0.156	0.024	Large central metro
01/21/2021	01/04/2020	01/16/2021	WI	Outagamie County	4	55	87	55087	Distribution of all-cause deaths (%)	1,986	250	0.946	0.011	0.015	0.013		0.014		Small metro	Data based on counts less than 10 suppressed
01/21/2021	01/04/2020	01/16/2021	WI	Outagamie County	4	55	87	55087	Distribution of COVID-19 deaths (%)	1,986	250	0.9					0.04		Small metro	Data based on counts less than 10 suppressed
01/21/2021	01/04/2020	01/16/2021	WI	Outagamie County	4	55	87	55087	Distribution of population (%)	1,986	250	0.87	0.014	0.016	0.036	0.001	0.046	0.017	Small metro
01/21/2021	01/04/2020	01/16/2021	WI	Ozaukee County	2	55	89	55089	Distribution of all-cause deaths (%)	1,276	154	0.899	0.082		0.009		0.009		Large fringe metro	Data based on counts less than 10 suppressed
01/21/2021	01/04/2020	01/16/2021	WI	Ozaukee County	2	55	89	55089	Distribution of COVID-19 deaths (%)	1,276	154	0.799	0.149						Large fringe metro	Data based on counts less than 10 suppressed
01/21/2021	01/04/2020	01/16/2021	WI	Ozaukee County	2	55	89	55089	Distribution of population (%)	1,276	154	0.91	0.016	0.002	0.026	0	0.031	0.014	Large fringe metro
01/21/2021	01/04/2020	01/16/2021	WI	Racine County	4	55	101	55101	Distribution of all-cause deaths (%)	1,951	215	0.835	0.101				0.055		Small metro	Data based on counts less than 10 suppressed
01/21/2021	01/04/2020	01/16/2021	WI	Racine County	4	55	101	55101	Distribution of COVID-19 deaths (%)	1,951	215	0.763	0.126				0.107		Small metro	Data based on counts less than 10 suppressed
01/21/2021	01/04/2020	01/16/2021	WI	Racine County	4	55	101	55101	Distribution of population (%)	1,951	215	0.713	0.113	0.004	0.012	0	0.136	0.021	Small metro
01/21/2021	01/04/2020	01/16/2021	WI	Rock County	4	55	105	55105	Distribution of all-cause deaths (%)	1,878	136	0.919	0.05		0.005		0.022		Small metro	Data based on counts less than 10 suppressed
01/21/2021	01/04/2020	01/16/2021	WI	Rock County	4	55	105	55105	Distribution of COVID-19 deaths (%)	1,878	136	0.809					0.118		Small metro	Data based on counts less than 10 suppressed
01/21/2021	01/04/2020	01/16/2021	WI	Rock County	4	55	105	55105	Distribution of population (%)	1,878	136	0.823	0.049	0.003	0.013	0	0.091	0.021	Small metro
01/21/2021	01/04/2020	01/16/2021	WI	Sheboygan County	4	55	117	55117	Distribution of all-cause deaths (%)	1,342	146	0.953	0.007		0.015		0.022		Small metro	Data based on counts less than 10 suppressed
01/21/2021	01/04/2020	01/16/2021	WI	Sheboygan County	4	55	117	55117	Distribution of COVID-19 deaths (%)	1,342	146	0.89							Small metro	Data based on counts less than 10 suppressed
01/21/2021	01/04/2020	01/16/2021	WI	Sheboygan County	4	55	117	55117	Distribution of population (%)	1,342	146	0.835	0.021	0.004	0.057	0	0.067	0.016	Small metro
01/21/2021	01/04/2020	01/16/2021	WI	Waukesha County	2	55	133	55133	Distribution of all-cause deaths (%)	4,170	490	0.942	0.023	0.003	0.009		0.021		Large fringe metro	Data based on counts less than 10 suppressed
01/21/2021	01/04/2020	01/16/2021	WI	Waukesha County	2	55	133	55133	Distribution of COVID-19 deaths (%)	4,170	490	0.914	0.031				0.037		Large fringe metro	Data based on counts less than 10 suppressed
01/21/2021	01/04/2020	01/16/2021	WI	Waukesha County	2	55	133	55133	Distribution of population (%)	4,170	490	0.88	0.016	0.002	0.038	0	0.049	0.014	Large fringe metro
01/21/2021	01/04/2020	01/16/2021	WI	Waupaca County	6	55	135	55135	Distribution of all-cause deaths (%)	703	106	0.984							Noncore	Data based on counts less than 10 suppressed
01/21/2021	01/04/2020	01/16/2021	WI	Waupaca County	6	55	135	55135	Distribution of COVID-19 deaths (%)	703	106	0.972							Noncore	Data based on counts less than 10 suppressed
01/21/2021	01/04/2020	01/16/2021	WI	Waupaca County	6	55	135	55135	Distribution of population (%)	703	106	0.94	0.005	0.006	0.005	0	0.033	0.011	Noncore
01/21/2021	01/04/2020	01/16/2021	WI	Winnebago County	4	55	139	55139	Distribution of all-cause deaths (%)	1,994	195	0.959	0.011	0.006	0.012		0.01		Small metro	Data based on counts less than 10 suppressed
01/21/2021	01/04/2020	01/16/2021	WI	Winnebago County	4	55	139	55139	Distribution of COVID-19 deaths (%)	1,994	195	0.954							Small metro	Data based on counts less than 10 suppressed
01/21/2021	01/04/2020	01/16/2021	WI	Winnebago County	4	55	139	55139	Distribution of population (%)	1,994	195	0.879	0.024	0.006	0.03	0	0.044	0.017	Small metro
01/21/2021	01/04/2020	01/16/2021	WI	Wood County	5	55	141	55141	Distribution of all-cause deaths (%)	1,371	114	0.972			0.008		0.012		Micropolitan	Data based on counts less than 10 suppressed
01/21/2021	01/04/2020	01/16/2021	WI	Wood County	5	55	141	55141	Distribution of COVID-19 deaths (%)	1,371	114	0.947							Micropolitan	Data based on counts less than 10 suppressed
01/21/2021	01/04/2020	01/16/2021	WI	Wood County	5	55	141	55141	Distribution of population (%)	1,371	114	0.92	0.009	0.008	0.019	0	0.032	0.012	Micropolitan
01/21/2021	01/04/2020	01/16/2021	WV	Cabell County	3	54	11	54011	Distribution of all-cause deaths (%)	2,057	122	0.956	0.035						Medium metro	Data based on counts less than 10 suppressed
01/21/2021	01/04/2020	01/16/2021	WV	Cabell County	3	54	11	54011	Distribution of COVID-19 deaths (%)	2,057	122	0.951							Medium metro	Data based on counts less than 10 suppressed
01/21/2021	01/04/2020	01/16/2021	WV	Cabell County	3	54	11	54011	Distribution of population (%)	2,057	122	0.901	0.047	0.002	0.012	0	0.014	0.023	Medium metro
01/21/2021	01/04/2020	01/16/2021	WV	Kanawha County	4	54	39	54039	Distribution of all-cause deaths (%)	3,334	237	0.945	0.049		0.004				Small metro	Data based on counts less than 10 suppressed
01/21/2021	01/04/2020	01/16/2021	WV	Kanawha County	4	54	39	54039	Distribution of COVID-19 deaths (%)	3,334	237	0.941	0.055						Small metro	Data based on counts less than 10 suppressed
01/21/2021	01/04/2020	01/16/2021	WV	Kanawha County	4	54	39	54039	Distribution of population (%)	3,334	237	0.877	0.075	0.001	0.01	0	0.012	0.024	Small metro
01/21/2021	01/04/2020	01/16/2021	WV	Monongalia County	4	54	61	54061	Distribution of all-cause deaths (%)	1,761	113	0.968	0.026						Small metro	Data based on counts less than 10 suppressed
01/21/2021	01/04/2020	01/16/2021	WV	Monongalia County	4	54	61	54061	Distribution of COVID-19 deaths (%)	1,761	113	0.965							Small metro	Data based on counts less than 10 suppressed
01/21/2021	01/04/2020	01/16/2021	WV	Monongalia County	4	54	61	54061	Distribution of population (%)	1,761	113	0.883	0.038	0.002	0.033	0	0.022	0.022	Small metro
01/21/2021	01/04/2020	01/16/2021	WY	Natrona County	4	56	25	56025	Distribution of all-cause deaths (%)	1,064	124	0.907		0.036			0.044		Small metro	Data based on counts less than 10 suppressed
01/21/2021	01/04/2020	01/16/2021	WY	Natrona County	4	56	25	56025	Distribution of COVID-19 deaths (%)	1,064	124	0.79		0.137					Small metro	Data based on counts less than 10 suppressed
01/21/2021	01/04/2020	01/16/2021	WY	Natrona County	4	56	25	56025	Distribution of population (%)	1,064	124	0.862	0.012	0.01	0.008	0.001	0.087	0.019	Small metro
