## Supplementary material for "Understanding Convergence Between Non-Hispanic Black and White COVID-19 Mortality: A County-Level Approach": County-Level Data Over Time: Socrata_ByCountyRace_01272021.csv

Data as of	Start Date	End Date	State	County Name	Urban Rural Code	FIPS State	FIPS County	FIPS Code	Indicator	Total deaths	COVID-19 Deaths	Non-Hispanic White	Non-Hispanic Black	Non-Hispanic American Indian or Alaska Native	Non-Hispanic Asian	Non-Hispanic Native Hawaiian or Other Pacific Islander	Hispanic	Other	Urban Rural Description	Footnote
01/27/2021	01/04/2020	01/23/2021	AK	Anchorage Municipality	3	2	20	2020	Distribution of all-cause deaths (%)	2,289	135	0.582	0.045	0.21	0.057	0.026	0.035	0.045	Medium metro
01/27/2021	01/04/2020	01/23/2021	AK	Anchorage Municipality	3	2	20	2020	Distribution of COVID-19 deaths (%)	2,289	135	0.304		0.356	0.148	0.096			Medium metro	Data based on counts less than 10 suppressed
01/27/2021	01/04/2020	01/23/2021	AK	Anchorage Municipality	3	2	20	2020	Distribution of population (%)	2,289	135	0.556	0.052	0.081	0.095	0.026	0.091	0.099	Medium metro
01/27/2021	01/04/2020	01/23/2021	AL	Baldwin County	4	1	3	1003	Distribution of all-cause deaths (%)	2,342	141	0.898	0.081				0.013		Small metro	Data based on counts less than 10 suppressed
01/27/2021	01/04/2020	01/23/2021	AL	Baldwin County	4	1	3	1003	Distribution of COVID-19 deaths (%)	2,342	141	0.851	0.121						Small metro	Data based on counts less than 10 suppressed
01/27/2021	01/04/2020	01/23/2021	AL	Baldwin County	4	1	3	1003	Distribution of population (%)	2,342	141	0.832	0.086	0.007	0.011	0.001	0.047	0.017	Small metro
01/27/2021	01/04/2020	01/23/2021	AL	Calhoun County	4	1	15	1015	Distribution of all-cause deaths (%)	1,694	177	0.832	0.155				0.007		Small metro	Data based on counts less than 10 suppressed
01/27/2021	01/04/2020	01/23/2021	AL	Calhoun County	4	1	15	1015	Distribution of COVID-19 deaths (%)	1,694	177	0.78	0.209						Small metro	Data based on counts less than 10 suppressed
01/27/2021	01/04/2020	01/23/2021	AL	Calhoun County	4	1	15	1015	Distribution of population (%)	1,694	177	0.716	0.21	0.004	0.009	0.001	0.041	0.019	Small metro
01/27/2021	01/04/2020	01/23/2021	AL	Colbert County	4	1	33	1033	Distribution of all-cause deaths (%)	742	113	0.803	0.183				0.013		Small metro	Data based on counts less than 10 suppressed
01/27/2021	01/04/2020	01/23/2021	AL	Colbert County	4	1	33	1033	Distribution of COVID-19 deaths (%)	742	113	0.752	0.186						Small metro	Data based on counts less than 10 suppressed
01/27/2021	01/04/2020	01/23/2021	AL	Colbert County	4	1	33	1033	Distribution of population (%)	742	113	0.777	0.16	0.006	0.007	0.001	0.032	0.018	Small metro
01/27/2021	01/04/2020	01/23/2021	AL	Cullman County	5	1	43	1043	Distribution of all-cause deaths (%)	1,215	134	0.979	0.01						Micropolitan	Data based on counts less than 10 suppressed
01/27/2021	01/04/2020	01/23/2021	AL	Cullman County	5	1	43	1043	Distribution of COVID-19 deaths (%)	1,215	134	0.978							Micropolitan	Data based on counts less than 10 suppressed
01/27/2021	01/04/2020	01/23/2021	AL	Cullman County	5	1	43	1043	Distribution of population (%)	1,215	134	0.916	0.012	0.006	0.007	0.001	0.045	0.013	Micropolitan
01/27/2021	01/04/2020	01/23/2021	AL	Etowah County	4	1	55	1055	Distribution of all-cause deaths (%)	1,817	248	0.857	0.131				0.008		Small metro	Data based on counts less than 10 suppressed
01/27/2021	01/04/2020	01/23/2021	AL	Etowah County	4	1	55	1055	Distribution of COVID-19 deaths (%)	1,817	248	0.855	0.141						Small metro	Data based on counts less than 10 suppressed
01/27/2021	01/04/2020	01/23/2021	AL	Etowah County	4	1	55	1055	Distribution of population (%)	1,817	248	0.774	0.155	0.004	0.008	0	0.041	0.017	Small metro
01/27/2021	01/04/2020	01/23/2021	AL	Houston County	4	1	69	1069	Distribution of all-cause deaths (%)	2,190	388	0.748	0.238				0.007		Small metro	Data based on counts less than 10 suppressed
01/27/2021	01/04/2020	01/23/2021	AL	Houston County	4	1	69	1069	Distribution of COVID-19 deaths (%)	2,190	388	0.686	0.289						Small metro	Data based on counts less than 10 suppressed
01/27/2021	01/04/2020	01/23/2021	AL	Houston County	4	1	69	1069	Distribution of population (%)	2,190	388	0.66	0.271	0.004	0.01	0.001	0.034	0.02	Small metro
01/27/2021	01/04/2020	01/23/2021	AL	Jefferson County	1	1	73	1073	Distribution of all-cause deaths (%)	11,056	1,178	0.626	0.354		0.004		0.011	0.004	Large central metro	Data based on counts less than 10 suppressed
01/27/2021	01/04/2020	01/23/2021	AL	Jefferson County	1	1	73	1073	Distribution of COVID-19 deaths (%)	11,056	1,178	0.63	0.34				0.022		Large central metro	Data based on counts less than 10 suppressed
01/27/2021	01/04/2020	01/23/2021	AL	Jefferson County	1	1	73	1073	Distribution of population (%)	11,056	1,178	0.495	0.431	0.002	0.018	0	0.041	0.013	Large central metro
01/27/2021	01/04/2020	01/23/2021	AL	Lauderdale County	4	1	77	1077	Distribution of all-cause deaths (%)	1,641	167	0.901	0.091						Small metro	Data based on counts less than 10 suppressed
01/27/2021	01/04/2020	01/23/2021	AL	Lauderdale County	4	1	77	1077	Distribution of COVID-19 deaths (%)	1,641	167	0.832	0.144						Small metro	Data based on counts less than 10 suppressed
01/27/2021	01/04/2020	01/23/2021	AL	Lauderdale County	4	1	77	1077	Distribution of population (%)	1,641	167	0.845	0.099	0.004	0.008	0	0.029	0.016	Small metro
01/27/2021	01/04/2020	01/23/2021	AL	Lee County	4	1	81	1081	Distribution of all-cause deaths (%)	1,380	194	0.696	0.29						Small metro	Data based on counts less than 10 suppressed
01/27/2021	01/04/2020	01/23/2021	AL	Lee County	4	1	81	1081	Distribution of COVID-19 deaths (%)	1,380	194	0.588	0.387						Small metro	Data based on counts less than 10 suppressed
01/27/2021	01/04/2020	01/23/2021	AL	Lee County	4	1	81	1081	Distribution of population (%)	1,380	194	0.676	0.226	0.002	0.041	0.001	0.037	0.016	Small metro
01/27/2021	01/04/2020	01/23/2021	AL	Madison County	3	1	89	1089	Distribution of all-cause deaths (%)	4,634	364	0.782	0.187		0.01		0.016	0.003	Medium metro	Data based on counts less than 10 suppressed
01/27/2021	01/04/2020	01/23/2021	AL	Madison County	3	1	89	1089	Distribution of COVID-19 deaths (%)	4,634	364	0.777	0.165				0.044		Medium metro	Data based on counts less than 10 suppressed
01/27/2021	01/04/2020	01/23/2021	AL	Madison County	3	1	89	1089	Distribution of population (%)	4,634	364	0.644	0.244	0.007	0.026	0.001	0.052	0.026	Medium metro
01/27/2021	01/04/2020	01/23/2021	AL	Marshall County	5	1	95	1095	Distribution of all-cause deaths (%)	1,355	141	0.951	0.015				0.03		Micropolitan	Data based on counts less than 10 suppressed
01/27/2021	01/04/2020	01/23/2021	AL	Marshall County	5	1	95	1095	Distribution of COVID-19 deaths (%)	1,355	141	0.872					0.106		Micropolitan	Data based on counts less than 10 suppressed
01/27/2021	01/04/2020	01/23/2021	AL	Marshall County	5	1	95	1095	Distribution of population (%)	1,355	141	0.797	0.026	0.006	0.006	0.001	0.147	0.016	Micropolitan
01/27/2021	01/04/2020	01/23/2021	AL	Mobile County	3	1	97	1097	Distribution of all-cause deaths (%)	5,851	594	0.637	0.338	0.008	0.006		0.006	0.003	Medium metro	Data based on counts less than 10 suppressed
01/27/2021	01/04/2020	01/23/2021	AL	Mobile County	3	1	97	1097	Distribution of COVID-19 deaths (%)	5,851	594	0.52	0.443						Medium metro	Data based on counts less than 10 suppressed
01/27/2021	01/04/2020	01/23/2021	AL	Mobile County	3	1	97	1097	Distribution of population (%)	5,851	594	0.565	0.359	0.009	0.021	0	0.03	0.016	Medium metro
01/27/2021	01/04/2020	01/23/2021	AL	Montgomery County	3	1	101	1101	Distribution of all-cause deaths (%)	3,496	513	0.471	0.513		0.005		0.006	0.004	Medium metro	Data based on counts less than 10 suppressed
01/27/2021	01/04/2020	01/23/2021	AL	Montgomery County	3	1	101	1101	Distribution of COVID-19 deaths (%)	3,496	513	0.382	0.596						Medium metro	Data based on counts less than 10 suppressed
01/27/2021	01/04/2020	01/23/2021	AL	Montgomery County	3	1	101	1101	Distribution of population (%)	3,496	513	0.327	0.588	0.002	0.032	0	0.037	0.013	Medium metro
01/27/2021	01/04/2020	01/23/2021	AL	Morgan County	4	1	103	1103	Distribution of all-cause deaths (%)	1,561	161	0.865	0.111				0.022		Small metro	Data based on counts less than 10 suppressed
01/27/2021	01/04/2020	01/23/2021	AL	Morgan County	4	1	103	1103	Distribution of COVID-19 deaths (%)	1,561	161	0.814	0.155						Small metro	Data based on counts less than 10 suppressed
01/27/2021	01/04/2020	01/23/2021	AL	Morgan County	4	1	103	1103	Distribution of population (%)	1,561	161	0.75	0.127	0.008	0.006	0.001	0.087	0.021	Small metro
01/27/2021	01/04/2020	01/23/2021	AL	Shelby County	2	1	117	1117	Distribution of all-cause deaths (%)	1,537	125	0.869	0.106		0.008		0.014		Large fringe metro	Data based on counts less than 10 suppressed
01/27/2021	01/04/2020	01/23/2021	AL	Shelby County	2	1	117	1117	Distribution of COVID-19 deaths (%)	1,537	125	0.792	0.184						Large fringe metro	Data based on counts less than 10 suppressed
01/27/2021	01/04/2020	01/23/2021	AL	Shelby County	2	1	117	1117	Distribution of population (%)	1,537	125	0.772	0.131	0.003	0.022	0	0.058	0.014	Large fringe metro
01/27/2021	01/04/2020	01/23/2021	AL	Tuscaloosa County	4	1	125	1125	Distribution of all-cause deaths (%)	2,631	370	0.648	0.334				0.013		Small metro	Data based on counts less than 10 suppressed
01/27/2021	01/04/2020	01/23/2021	AL	Tuscaloosa County	4	1	125	1125	Distribution of COVID-19 deaths (%)	2,631	370	0.541	0.432						Small metro	Data based on counts less than 10 suppressed
01/27/2021	01/04/2020	01/23/2021	AL	Tuscaloosa County	4	1	125	1125	Distribution of population (%)	2,631	370	0.608	0.322	0.002	0.016	0	0.04	0.012	Small metro
01/27/2021	01/04/2020	01/23/2021	AL	Walker County	2	1	127	1127	Distribution of all-cause deaths (%)	1,117	129	0.939	0.053						Large fringe metro	Data based on counts less than 10 suppressed
01/27/2021	01/04/2020	01/23/2021	AL	Walker County	2	1	127	1127	Distribution of COVID-19 deaths (%)	1,117	129	0.922							Large fringe metro	Data based on counts less than 10 suppressed
01/27/2021	01/04/2020	01/23/2021	AL	Walker County	2	1	127	1127	Distribution of population (%)	1,117	129	0.888	0.061	0.004	0.005	0	0.026	0.015	Large fringe metro
01/27/2021	01/04/2020	01/23/2021	AR	Baxter County	5	5	5	5005	Distribution of all-cause deaths (%)	1,022	106	0.992							Micropolitan	Data based on counts less than 10 suppressed
01/27/2021	01/04/2020	01/23/2021	AR	Baxter County	5	5	5	5005	Distribution of COVID-19 deaths (%)	1,022	106	1							Micropolitan	Data based on counts less than 10 suppressed
01/27/2021	01/04/2020	01/23/2021	AR	Baxter County	5	5	5	5005	Distribution of population (%)	1,022	106	0.942	0.004	0.007	0.005	0.001	0.026	0.015	Micropolitan
01/27/2021	01/04/2020	01/23/2021	AR	Benton County	3	5	7	5007	Distribution of all-cause deaths (%)	2,204	306	0.913	0.008	0.011	0.006	0.013	0.047		Medium metro	Data based on counts less than 10 suppressed
01/27/2021	01/04/2020	01/23/2021	AR	Benton County	3	5	7	5007	Distribution of COVID-19 deaths (%)	2,204	306	0.761				0.078	0.127		Medium metro	Data based on counts less than 10 suppressed
01/27/2021	01/04/2020	01/23/2021	AR	Benton County	3	5	7	5007	Distribution of population (%)	2,204	306	0.721	0.018	0.014	0.04	0.007	0.17	0.03	Medium metro
01/27/2021	01/04/2020	01/23/2021	AR	Craighead County	4	5	31	5031	Distribution of all-cause deaths (%)	2,487	413	0.881	0.107				0.008		Small metro	Data based on counts less than 10 suppressed
01/27/2021	01/04/2020	01/23/2021	AR	Craighead County	4	5	31	5031	Distribution of COVID-19 deaths (%)	2,487	413	0.847	0.136						Small metro	Data based on counts less than 10 suppressed
01/27/2021	01/04/2020	01/23/2021	AR	Craighead County	4	5	31	5031	Distribution of population (%)	2,487	413	0.748	0.165	0.003	0.012	0	0.052	0.018	Small metro
01/27/2021	01/04/2020	01/23/2021	AR	Faulkner County	3	5	45	5045	Distribution of all-cause deaths (%)	1,220	120	0.9	0.075				0.011		Medium metro	Data based on counts less than 10 suppressed
01/27/2021	01/04/2020	01/23/2021	AR	Faulkner County	3	5	45	5045	Distribution of COVID-19 deaths (%)	1,220	120	0.883	0.108						Medium metro	Data based on counts less than 10 suppressed
01/27/2021	01/04/2020	01/23/2021	AR	Faulkner County	3	5	45	5045	Distribution of population (%)	1,220	120	0.799	0.12	0.005	0.012	0.001	0.042	0.021	Medium metro
01/27/2021	01/04/2020	01/23/2021	AR	Garland County	4	5	51	5051	Distribution of all-cause deaths (%)	2,054	233	0.903	0.072				0.013	0.01	Small metro	Data based on counts less than 10 suppressed
01/27/2021	01/04/2020	01/23/2021	AR	Garland County	4	5	51	5051	Distribution of COVID-19 deaths (%)	2,054	233	0.837	0.129						Small metro	Data based on counts less than 10 suppressed
01/27/2021	01/04/2020	01/23/2021	AR	Garland County	4	5	51	5051	Distribution of population (%)	2,054	233	0.816	0.085	0.006	0.008	0.001	0.059	0.024	Small metro
01/27/2021	01/04/2020	01/23/2021	AR	Independence County	5	5	63	5063	Distribution of all-cause deaths (%)	649	120	0.963	0.015				0.015		Micropolitan	Data based on counts less than 10 suppressed
01/27/2021	01/04/2020	01/23/2021	AR	Independence County	5	5	63	5063	Distribution of COVID-19 deaths (%)	649	120	0.942							Micropolitan	Data based on counts less than 10 suppressed
01/27/2021	01/04/2020	01/23/2021	AR	Independence County	5	5	63	5063	Distribution of population (%)	649	120	0.88	0.023	0.005	0.008	0.001	0.066	0.017	Micropolitan
01/27/2021	01/04/2020	01/23/2021	AR	Jefferson County	4	5	69	5069	Distribution of all-cause deaths (%)	1,038	134	0.512	0.467				0.013		Small metro	Data based on counts less than 10 suppressed
01/27/2021	01/04/2020	01/23/2021	AR	Jefferson County	4	5	69	5069	Distribution of COVID-19 deaths (%)	1,038	134	0.463	0.485						Small metro	Data based on counts less than 10 suppressed
01/27/2021	01/04/2020	01/23/2021	AR	Jefferson County	4	5	69	5069	Distribution of population (%)	1,038	134	0.382	0.57	0.003	0.008	0.001	0.022	0.014	Small metro
01/27/2021	01/04/2020	01/23/2021	AR	Pulaski County	3	5	119	5119	Distribution of all-cause deaths (%)	7,196	692	0.711	0.263		0.006		0.015	0.004	Medium metro	Data based on counts less than 10 suppressed
01/27/2021	01/04/2020	01/23/2021	AR	Pulaski County	3	5	119	5119	Distribution of COVID-19 deaths (%)	7,196	692	0.652	0.293				0.039		Medium metro	Data based on counts less than 10 suppressed
01/27/2021	01/04/2020	01/23/2021	AR	Pulaski County	3	5	119	5119	Distribution of population (%)	7,196	692	0.516	0.375	0.003	0.022	0	0.062	0.021	Medium metro
01/27/2021	01/04/2020	01/23/2021	AR	Sebastian County	3	5	131	5131	Distribution of all-cause deaths (%)	2,549	281	0.882	0.043	0.016	0.015		0.027	0.018	Medium metro	Data based on counts less than 10 suppressed
01/27/2021	01/04/2020	01/23/2021	AR	Sebastian County	3	5	131	5131	Distribution of COVID-19 deaths (%)	2,549	281	0.794	0.036	0.039			0.082		Medium metro	Data based on counts less than 10 suppressed
01/27/2021	01/04/2020	01/23/2021	AR	Sebastian County	3	5	131	5131	Distribution of population (%)	2,549	281	0.686	0.067	0.019	0.046	0.001	0.147	0.034	Medium metro
01/27/2021	01/04/2020	01/23/2021	AR	Washington County	3	5	143	5143	Distribution of all-cause deaths (%)	2,673	335	0.894	0.021	0.011	0.01	0.022	0.039		Medium metro	Data based on counts less than 10 suppressed
01/27/2021	01/04/2020	01/23/2021	AR	Washington County	3	5	143	5143	Distribution of COVID-19 deaths (%)	2,673	335	0.764				0.078	0.099		Medium metro	Data based on counts less than 10 suppressed
01/27/2021	01/04/2020	01/23/2021	AR	Washington County	3	5	143	5143	Distribution of population (%)	2,673	335	0.686	0.033	0.011	0.025	0.027	0.167	0.052	Medium metro
01/27/2021	01/04/2020	01/23/2021	AZ	Coconino County	4	4	5	4005	Distribution of all-cause deaths (%)	1,339	191	0.458	0.013	0.415			0.092	0.017	Small metro	Data based on counts less than 10 suppressed
01/27/2021	01/04/2020	01/23/2021	AZ	Coconino County	4	4	5	4005	Distribution of COVID-19 deaths (%)	1,339	191	0.105		0.806			0.079		Small metro	Data based on counts less than 10 suppressed
01/27/2021	01/04/2020	01/23/2021	AZ	Coconino County	4	4	5	4005	Distribution of population (%)	1,339	191	0.54	0.013	0.258	0.019	0.001	0.143	0.026	Small metro
01/27/2021	01/04/2020	01/23/2021	AZ	Maricopa County	1	4	13	4013	Distribution of all-cause deaths (%)	46,139	5,847	0.709	0.049	0.034	0.017	0.002	0.163	0.026	Large central metro
01/27/2021	01/04/2020	01/23/2021	AZ	Maricopa County	1	4	13	4013	Distribution of COVID-19 deaths (%)	46,139	5,847	0.509	0.04	0.106	0.021	0.003	0.295	0.024	Large central metro
01/27/2021	01/04/2020	01/23/2021	AZ	Maricopa County	1	4	13	4013	Distribution of population (%)	46,139	5,847	0.544	0.056	0.017	0.043	0.002	0.313	0.024	Large central metro
01/27/2021	01/04/2020	01/23/2021	AZ	Mohave County	4	4	15	4015	Distribution of all-cause deaths (%)	3,798	332	0.874	0.008	0.013	0.008		0.068	0.028	Small metro	Data based on counts less than 10 suppressed
01/27/2021	01/04/2020	01/23/2021	AZ	Mohave County	4	4	15	4015	Distribution of COVID-19 deaths (%)	3,798	332	0.783		0.042			0.123		Small metro	Data based on counts less than 10 suppressed
01/27/2021	01/04/2020	01/23/2021	AZ	Mohave County	4	4	15	4015	Distribution of population (%)	3,798	332	0.766	0.011	0.021	0.011	0.002	0.169	0.02	Small metro
01/27/2021	01/04/2020	01/23/2021	AZ	Navajo County	5	4	17	4017	Distribution of all-cause deaths (%)	1,174	129	0.558		0.344			0.069	0.021	Micropolitan	Data based on counts less than 10 suppressed
01/27/2021	01/04/2020	01/23/2021	AZ	Navajo County	5	4	17	4017	Distribution of COVID-19 deaths (%)	1,174	129	0.295		0.574			0.101		Micropolitan	Data based on counts less than 10 suppressed
01/27/2021	01/04/2020	01/23/2021	AZ	Navajo County	5	4	17	4017	Distribution of population (%)	1,174	129	0.416	0.008	0.436	0.006	0.001	0.115	0.018	Micropolitan
01/27/2021	01/04/2020	01/23/2021	AZ	Pima County	3	4	19	4019	Distribution of all-cause deaths (%)	13,642	1,487	0.688	0.027	0.025	0.011	0.001	0.231	0.016	Medium metro
01/27/2021	01/04/2020	01/23/2021	AZ	Pima County	3	4	19	4019	Distribution of COVID-19 deaths (%)	13,642	1,487	0.483	0.022	0.044	0.013		0.424	0.013	Medium metro	Data based on counts less than 10 suppressed
01/27/2021	01/04/2020	01/23/2021	AZ	Pima County	3	4	19	4019	Distribution of population (%)	13,642	1,487	0.511	0.034	0.024	0.03	0.002	0.377	0.021	Medium metro
01/27/2021	01/04/2020	01/23/2021	AZ	Pinal County	2	4	21	4021	Distribution of all-cause deaths (%)	2,936	186	0.727	0.037	0.043	0.006		0.167	0.018	Large fringe metro	Data based on counts less than 10 suppressed
01/27/2021	01/04/2020	01/23/2021	AZ	Pinal County	2	4	21	4021	Distribution of COVID-19 deaths (%)	2,936	186	0.559		0.075			0.312		Large fringe metro	Data based on counts less than 10 suppressed
01/27/2021	01/04/2020	01/23/2021	AZ	Pinal County	2	4	21	4021	Distribution of population (%)	2,936	186	0.559	0.047	0.044	0.016	0.004	0.306	0.024	Large fringe metro
01/27/2021	01/04/2020	01/23/2021	AZ	Yavapai County	4	4	25	4025	Distribution of all-cause deaths (%)	3,537	229	0.902	0.003	0.016	0.005		0.057	0.016	Small metro	Data based on counts less than 10 suppressed
01/27/2021	01/04/2020	01/23/2021	AZ	Yavapai County	4	4	25	4025	Distribution of COVID-19 deaths (%)	3,537	229	0.817		0.057			0.1		Small metro	Data based on counts less than 10 suppressed
01/27/2021	01/04/2020	01/23/2021	AZ	Yavapai County	4	4	25	4025	Distribution of population (%)	3,537	229	0.801	0.007	0.014	0.011	0.001	0.147	0.019	Small metro
01/27/2021	01/04/2020	01/23/2021	AZ	Yuma County	4	4	27	4027	Distribution of all-cause deaths (%)	2,436	512	0.538	0.014	0.021			0.405	0.019	Small metro	Data based on counts less than 10 suppressed
01/27/2021	01/04/2020	01/23/2021	AZ	Yuma County	4	4	27	4027	Distribution of COVID-19 deaths (%)	2,436	512	0.275		0.025			0.676		Small metro	Data based on counts less than 10 suppressed
01/27/2021	01/04/2020	01/23/2021	AZ	Yuma County	4	4	27	4027	Distribution of population (%)	2,436	512	0.301	0.019	0.009	0.012	0.001	0.645	0.013	Small metro
01/27/2021	01/04/2020	01/23/2021	CA	Alameda County	1	6	1	6001	Distribution of all-cause deaths (%)	11,568	708	0.449	0.19	0.003	0.2	0.009	0.134	0.016	Large central metro
01/27/2021	01/04/2020	01/23/2021	CA	Alameda County	1	6	1	6001	Distribution of COVID-19 deaths (%)	11,568	708	0.282	0.188		0.222		0.274	0.017	Large central metro	Data based on counts less than 10 suppressed
01/27/2021	01/04/2020	01/23/2021	CA	Alameda County	1	6	1	6001	Distribution of population (%)	11,568	708	0.304	0.101	0.002	0.314	0.008	0.221	0.049	Large central metro
01/27/2021	01/04/2020	01/23/2021	CA	Butte County	4	6	7	6007	Distribution of all-cause deaths (%)	2,481	144	0.862	0.019	0.015	0.021		0.067	0.014	Small metro	Data based on counts less than 10 suppressed
01/27/2021	01/04/2020	01/23/2021	CA	Butte County	4	6	7	6007	Distribution of COVID-19 deaths (%)	2,481	144	0.771					0.118		Small metro	Data based on counts less than 10 suppressed
01/27/2021	01/04/2020	01/23/2021	CA	Butte County	4	6	7	6007	Distribution of population (%)	2,481	144	0.708	0.016	0.015	0.048	0.002	0.172	0.039	Small metro
01/27/2021	01/04/2020	01/23/2021	CA	Contra Costa County	2	6	13	6013	Distribution of all-cause deaths (%)	8,673	400	0.626	0.116	0.003	0.108	0.006	0.123	0.018	Large fringe metro
01/27/2021	01/04/2020	01/23/2021	CA	Contra Costa County	2	6	13	6013	Distribution of COVID-19 deaths (%)	8,673	400	0.512	0.108		0.125		0.235		Large fringe metro	Data based on counts less than 10 suppressed
01/27/2021	01/04/2020	01/23/2021	CA	Contra Costa County	2	6	13	6013	Distribution of population (%)	8,673	400	0.425	0.087	0.003	0.176	0.005	0.259	0.046	Large fringe metro
01/27/2021	01/04/2020	01/23/2021	CA	Fresno County	3	6	19	6019	Distribution of all-cause deaths (%)	9,087	872	0.515	0.06	0.008	0.083		0.324	0.008	Medium metro	Data based on counts less than 10 suppressed
01/27/2021	01/04/2020	01/23/2021	CA	Fresno County	3	6	19	6019	Distribution of COVID-19 deaths (%)	9,087	872	0.373	0.042		0.087		0.486		Medium metro	Data based on counts less than 10 suppressed
01/27/2021	01/04/2020	01/23/2021	CA	Fresno County	3	6	19	6019	Distribution of population (%)	9,087	872	0.286	0.046	0.006	0.103	0.001	0.537	0.02	Medium metro
01/27/2021	01/04/2020	01/23/2021	CA	Imperial County	4	6	25	6025	Distribution of all-cause deaths (%)	1,350	297	0.19	0.017	0.01	0.013		0.767		Small metro	Data based on counts less than 10 suppressed
01/27/2021	01/04/2020	01/23/2021	CA	Imperial County	4	6	25	6025	Distribution of COVID-19 deaths (%)	1,350	297	0.047					0.933		Small metro	Data based on counts less than 10 suppressed
01/27/2021	01/04/2020	01/23/2021	CA	Imperial County	4	6	25	6025	Distribution of population (%)	1,350	297	0.1	0.024	0.007	0.012	0.001	0.85	0.006	Small metro
01/27/2021	01/04/2020	01/23/2021	CA	Kern County	3	6	29	6029	Distribution of all-cause deaths (%)	7,298	662	0.579	0.065	0.007	0.032		0.305	0.01	Medium metro	Data based on counts less than 10 suppressed
01/27/2021	01/04/2020	01/23/2021	CA	Kern County	3	6	29	6029	Distribution of COVID-19 deaths (%)	7,298	662	0.278	0.062		0.039		0.606		Medium metro	Data based on counts less than 10 suppressed
01/27/2021	01/04/2020	01/23/2021	CA	Kern County	3	6	29	6029	Distribution of population (%)	7,298	662	0.328	0.052	0.006	0.047	0.001	0.545	0.02	Medium metro
01/27/2021	01/04/2020	01/23/2021	CA	Kings County	4	6	31	6031	Distribution of all-cause deaths (%)	1,080	189	0.468	0.045	0.014	0.031		0.43	0.011	Small metro	Data based on counts less than 10 suppressed
01/27/2021	01/04/2020	01/23/2021	CA	Kings County	4	6	31	6031	Distribution of COVID-19 deaths (%)	1,080	189	0.175					0.778		Small metro	Data based on counts less than 10 suppressed
01/27/2021	01/04/2020	01/23/2021	CA	Kings County	4	6	31	6031	Distribution of population (%)	1,080	189	0.313	0.063	0.009	0.038	0.002	0.551	0.024	Small metro
01/27/2021	01/04/2020	01/23/2021	CA	Los Angeles County	1	6	37	6037	Distribution of all-cause deaths (%)	80,954	9,989	0.401	0.126	0.003	0.135	0.003	0.324	0.009	Large central metro
01/27/2021	01/04/2020	01/23/2021	CA	Los Angeles County	1	6	37	6037	Distribution of COVID-19 deaths (%)	80,954	9,989	0.239	0.088	0.003	0.149	0.003	0.513	0.006	Large central metro
01/27/2021	01/04/2020	01/23/2021	CA	Los Angeles County	1	6	37	6037	Distribution of population (%)	80,954	9,989	0.26	0.079	0.002	0.148	0.002	0.485	0.024	Large central metro
01/27/2021	01/04/2020	01/23/2021	CA	Madera County	4	6	39	6039	Distribution of all-cause deaths (%)	1,076	117	0.52	0.035	0.014	0.02		0.395	0.015	Small metro	Data based on counts less than 10 suppressed
01/27/2021	01/04/2020	01/23/2021	CA	Madera County	4	6	39	6039	Distribution of COVID-19 deaths (%)	1,076	117	0.231					0.726		Small metro	Data based on counts less than 10 suppressed
01/27/2021	01/04/2020	01/23/2021	CA	Madera County	4	6	39	6039	Distribution of population (%)	1,076	117	0.331	0.032	0.011	0.021	0.001	0.587	0.017	Small metro
01/27/2021	01/04/2020	01/23/2021	CA	Marin County	2	6	41	6041	Distribution of all-cause deaths (%)	2,179	131	0.833	0.029		0.044		0.071	0.02	Large fringe metro	Data based on counts less than 10 suppressed
01/27/2021	01/04/2020	01/23/2021	CA	Marin County	2	6	41	6041	Distribution of COVID-19 deaths (%)	2,179	131	0.649			0.092		0.168		Large fringe metro	Data based on counts less than 10 suppressed
01/27/2021	01/04/2020	01/23/2021	CA	Marin County	2	6	41	6041	Distribution of population (%)	2,179	131	0.71	0.025	0.002	0.064	0.002	0.163	0.034	Large fringe metro
01/27/2021	01/04/2020	01/23/2021	CA	Merced County	3	6	47	6047	Distribution of all-cause deaths (%)	1,707	158	0.519	0.063	0.008	0.059		0.343		Medium metro	Data based on counts less than 10 suppressed
01/27/2021	01/04/2020	01/23/2021	CA	Merced County	3	6	47	6047	Distribution of COVID-19 deaths (%)	1,707	158	0.323					0.57		Medium metro	Data based on counts less than 10 suppressed
01/27/2021	01/04/2020	01/23/2021	CA	Merced County	3	6	47	6047	Distribution of population (%)	1,707	158	0.264	0.029	0.004	0.071	0.002	0.609	0.02	Medium metro
01/27/2021	01/04/2020	01/23/2021	CA	Monterey County	3	6	53	6053	Distribution of all-cause deaths (%)	3,041	262	0.574	0.034		0.073	0.006	0.3	0.011	Medium metro	Data based on counts less than 10 suppressed
01/27/2021	01/04/2020	01/23/2021	CA	Monterey County	3	6	53	6053	Distribution of COVID-19 deaths (%)	3,041	262	0.263			0.08		0.611		Medium metro	Data based on counts less than 10 suppressed
01/27/2021	01/04/2020	01/23/2021	CA	Monterey County	3	6	53	6053	Distribution of population (%)	3,041	262	0.292	0.025	0.003	0.057	0.004	0.591	0.027	Medium metro
01/27/2021	01/04/2020	01/23/2021	CA	Orange County	1	6	59	6059	Distribution of all-cause deaths (%)	24,754	2,599	0.598	0.018	0.002	0.168	0.003	0.203	0.007	Large central metro
01/27/2021	01/04/2020	01/23/2021	CA	Orange County	1	6	59	6059	Distribution of COVID-19 deaths (%)	24,754	2,599	0.324	0.016		0.204	0.005	0.444	0.006	Large central metro	Data based on counts less than 10 suppressed
01/27/2021	01/04/2020	01/23/2021	CA	Orange County	1	6	59	6059	Distribution of population (%)	24,754	2,599	0.397	0.017	0.002	0.212	0.003	0.339	0.03	Large central metro
01/27/2021	01/04/2020	01/23/2021	CA	Placer County	2	6	61	6061	Distribution of all-cause deaths (%)	4,329	244	0.844	0.023	0.006	0.048		0.068	0.01	Large fringe metro	Data based on counts less than 10 suppressed
01/27/2021	01/04/2020	01/23/2021	CA	Placer County	2	6	61	6061	Distribution of COVID-19 deaths (%)	4,329	244	0.766	0.049				0.143		Large fringe metro	Data based on counts less than 10 suppressed
01/27/2021	01/04/2020	01/23/2021	CA	Placer County	2	6	61	6061	Distribution of population (%)	4,329	244	0.714	0.017	0.006	0.079	0.002	0.144	0.039	Large fringe metro
01/27/2021	01/04/2020	01/23/2021	CA	Riverside County	1	6	65	6065	Distribution of all-cause deaths (%)	20,783	2,335	0.596	0.072	0.005	0.042	0.003	0.269	0.013	Large central metro
01/27/2021	01/04/2020	01/23/2021	CA	Riverside County	1	6	65	6065	Distribution of COVID-19 deaths (%)	20,783	2,335	0.364	0.059	0.004	0.047		0.509	0.013	Large central metro	Data based on counts less than 10 suppressed
01/27/2021	01/04/2020	01/23/2021	CA	Riverside County	1	6	65	6065	Distribution of population (%)	20,783	2,335	0.34	0.062	0.005	0.065	0.003	0.499	0.026	Large central metro
01/27/2021	01/04/2020	01/23/2021	CA	Sacramento County	1	6	67	6067	Distribution of all-cause deaths (%)	13,965	939	0.624	0.111	0.005	0.114	0.008	0.12	0.017	Large central metro
01/27/2021	01/04/2020	01/23/2021	CA	Sacramento County	1	6	67	6067	Distribution of COVID-19 deaths (%)	13,965	939	0.492	0.108		0.161	0.027	0.187	0.019	Large central metro	Data based on counts less than 10 suppressed
01/27/2021	01/04/2020	01/23/2021	CA	Sacramento County	1	6	67	6067	Distribution of population (%)	13,965	939	0.433	0.097	0.005	0.161	0.011	0.234	0.06	Large central metro
01/27/2021	01/04/2020	01/23/2021	CA	San Bernardino County	2	6	71	6071	Distribution of all-cause deaths (%)	18,646	2,290	0.474	0.111	0.005	0.051	0.004	0.342	0.013	Large fringe metro
01/27/2021	01/04/2020	01/23/2021	CA	San Bernardino County	2	6	71	6071	Distribution of COVID-19 deaths (%)	18,646	2,290	0.299	0.083	0.007	0.052	0.005	0.545	0.01	Large fringe metro
01/27/2021	01/04/2020	01/23/2021	CA	San Bernardino County	2	6	71	6071	Distribution of population (%)	18,646	2,290	0.272	0.081	0.004	0.073	0.003	0.543	0.024	Large fringe metro
01/27/2021	01/04/2020	01/23/2021	CA	San Diego County	1	6	73	6073	Distribution of all-cause deaths (%)	25,916	1,909	0.625	0.052	0.004	0.084	0.006	0.213	0.016	Large central metro
01/27/2021	01/04/2020	01/23/2021	CA	San Diego County	1	6	73	6073	Distribution of COVID-19 deaths (%)	25,916	1,909	0.347	0.039		0.094	0.007	0.499	0.011	Large central metro	Data based on counts less than 10 suppressed
01/27/2021	01/04/2020	01/23/2021	CA	San Diego County	1	6	73	6073	Distribution of population (%)	25,916	1,909	0.448	0.047	0.004	0.119	0.004	0.34	0.038	Large central metro
01/27/2021	01/04/2020	01/23/2021	CA	San Francisco County	1	6	75	6075	Distribution of all-cause deaths (%)	6,741	243	0.397	0.106	0.003	0.308	0.005	0.123	0.058	Large central metro
01/27/2021	01/04/2020	01/23/2021	CA	San Francisco County	1	6	75	6075	Distribution of COVID-19 deaths (%)	6,741	243	0.3	0.078		0.325		0.263		Large central metro	Data based on counts less than 10 suppressed
01/27/2021	01/04/2020	01/23/2021	CA	San Francisco County	1	6	75	6075	Distribution of population (%)	6,741	243	0.4	0.05	0.002	0.353	0.004	0.152	0.039	Large central metro
01/27/2021	01/04/2020	01/23/2021	CA	San Joaquin County	3	6	77	6077	Distribution of all-cause deaths (%)	6,682	747	0.53	0.097	0.006	0.113	0.006	0.23	0.018	Medium metro
01/27/2021	01/04/2020	01/23/2021	CA	San Joaquin County	3	6	77	6077	Distribution of COVID-19 deaths (%)	6,682	747	0.379	0.088		0.143		0.368	0.013	Medium metro	Data based on counts less than 10 suppressed
01/27/2021	01/04/2020	01/23/2021	CA	San Joaquin County	3	6	77	6077	Distribution of population (%)	6,682	747	0.303	0.071	0.004	0.158	0.006	0.418	0.041	Medium metro
01/27/2021	01/04/2020	01/23/2021	CA	San Mateo County	2	6	81	6081	Distribution of all-cause deaths (%)	5,087	276	0.578	0.043		0.224	0.014	0.13	0.01	Large fringe metro	Data based on counts less than 10 suppressed
01/27/2021	01/04/2020	01/23/2021	CA	San Mateo County	2	6	81	6081	Distribution of COVID-19 deaths (%)	5,087	276	0.424	0.043		0.264		0.236		Large fringe metro	Data based on counts less than 10 suppressed
01/27/2021	01/04/2020	01/23/2021	CA	San Mateo County	2	6	81	6081	Distribution of population (%)	5,087	276	0.382	0.022	0.001	0.294	0.013	0.237	0.05	Large fringe metro
01/27/2021	01/04/2020	01/23/2021	CA	Santa Barbara County	3	6	83	6083	Distribution of all-cause deaths (%)	3,684	224	0.706	0.023	0.005	0.03		0.226	0.01	Medium metro	Data based on counts less than 10 suppressed
01/27/2021	01/04/2020	01/23/2021	CA	Santa Barbara County	3	6	83	6083	Distribution of COVID-19 deaths (%)	3,684	224	0.406			0.045		0.522		Medium metro	Data based on counts less than 10 suppressed
01/27/2021	01/04/2020	01/23/2021	CA	Santa Barbara County	3	6	83	6083	Distribution of population (%)	3,684	224	0.437	0.018	0.004	0.054	0.002	0.46	0.025	Medium metro
01/27/2021	01/04/2020	01/23/2021	CA	Santa Clara County	1	6	85	6085	Distribution of all-cause deaths (%)	12,238	762	0.519	0.034	0.003	0.239	0.007	0.19	0.009	Large central metro
01/27/2021	01/04/2020	01/23/2021	CA	Santa Clara County	1	6	85	6085	Distribution of COVID-19 deaths (%)	12,238	762	0.36	0.031		0.259		0.335		Large central metro	Data based on counts less than 10 suppressed
01/27/2021	01/04/2020	01/23/2021	CA	Santa Clara County	1	6	85	6085	Distribution of population (%)	12,238	762	0.305	0.024	0.002	0.382	0.003	0.249	0.035	Large central metro
01/27/2021	01/04/2020	01/23/2021	CA	Santa Cruz County	3	6	87	6087	Distribution of all-cause deaths (%)	1,865	127	0.752	0.011	0.005	0.037		0.183	0.011	Medium metro	Data based on counts less than 10 suppressed
01/27/2021	01/04/2020	01/23/2021	CA	Santa Cruz County	3	6	87	6087	Distribution of COVID-19 deaths (%)	1,865	127	0.528					0.409		Medium metro	Data based on counts less than 10 suppressed
01/27/2021	01/04/2020	01/23/2021	CA	Santa Cruz County	3	6	87	6087	Distribution of population (%)	1,865	127	0.567	0.01	0.004	0.047	0.001	0.34	0.031	Medium metro
01/27/2021	01/04/2020	01/23/2021	CA	Shasta County	4	6	89	6089	Distribution of all-cause deaths (%)	2,669	103	0.889	0.006	0.021	0.018		0.043	0.021	Small metro	Data based on counts less than 10 suppressed
01/27/2021	01/04/2020	01/23/2021	CA	Shasta County	4	6	89	6089	Distribution of COVID-19 deaths (%)	2,669	103	0.825							Small metro	Data based on counts less than 10 suppressed
01/27/2021	01/04/2020	01/23/2021	CA	Shasta County	4	6	89	6089	Distribution of population (%)	2,669	103	0.79	0.011	0.023	0.03	0.002	0.105	0.039	Small metro
01/27/2021	01/04/2020	01/23/2021	CA	Solano County	3	6	95	6095	Distribution of all-cause deaths (%)	3,738	193	0.551	0.164	0.004	0.123	0.01	0.124	0.022	Medium metro
01/27/2021	01/04/2020	01/23/2021	CA	Solano County	3	6	95	6095	Distribution of COVID-19 deaths (%)	3,738	193	0.358	0.192		0.161		0.254		Medium metro	Data based on counts less than 10 suppressed
01/27/2021	01/04/2020	01/23/2021	CA	Solano County	3	6	95	6095	Distribution of population (%)	3,738	193	0.369	0.136	0.004	0.152	0.008	0.27	0.061	Medium metro
01/27/2021	01/04/2020	01/23/2021	CA	Sonoma County	3	6	97	6097	Distribution of all-cause deaths (%)	4,563	217	0.83	0.015	0.01	0.025	0.003	0.099	0.018	Medium metro
01/27/2021	01/04/2020	01/23/2021	CA	Sonoma County	3	6	97	6097	Distribution of COVID-19 deaths (%)	4,563	217	0.65			0.046		0.253		Medium metro	Data based on counts less than 10 suppressed
01/27/2021	01/04/2020	01/23/2021	CA	Sonoma County	3	6	97	6097	Distribution of population (%)	4,563	217	0.627	0.016	0.007	0.043	0.003	0.272	0.032	Medium metro
01/27/2021	01/04/2020	01/23/2021	CA	Stanislaus County	3	6	99	6099	Distribution of all-cause deaths (%)	6,248	824	0.656	0.038	0.006	0.046	0.006	0.236	0.012	Medium metro
01/27/2021	01/04/2020	01/23/2021	CA	Stanislaus County	3	6	99	6099	Distribution of COVID-19 deaths (%)	6,248	824	0.496	0.027		0.055		0.404		Medium metro	Data based on counts less than 10 suppressed
01/27/2021	01/04/2020	01/23/2021	CA	Stanislaus County	3	6	99	6099	Distribution of population (%)	6,248	824	0.401	0.027	0.005	0.054	0.007	0.473	0.033	Medium metro
01/27/2021	01/04/2020	01/23/2021	CA	Tulare County	3	6	107	6107	Distribution of all-cause deaths (%)	3,674	480	0.565	0.018	0.012	0.032		0.366	0.005	Medium metro	Data based on counts less than 10 suppressed
01/27/2021	01/04/2020	01/23/2021	CA	Tulare County	3	6	107	6107	Distribution of COVID-19 deaths (%)	3,674	480	0.35			0.038		0.585		Medium metro	Data based on counts less than 10 suppressed
01/27/2021	01/04/2020	01/23/2021	CA	Tulare County	3	6	107	6107	Distribution of population (%)	3,674	480	0.276	0.012	0.007	0.033	0.001	0.655	0.015	Medium metro
01/27/2021	01/04/2020	01/23/2021	CA	Ventura County	3	6	111	6111	Distribution of all-cause deaths (%)	6,511	350	0.685	0.019	0.002	0.049	0.002	0.233	0.009	Medium metro
01/27/2021	01/04/2020	01/23/2021	CA	Ventura County	3	6	111	6111	Distribution of COVID-19 deaths (%)	6,511	350	0.469			0.071		0.44		Medium metro	Data based on counts less than 10 suppressed
01/27/2021	01/04/2020	01/23/2021	CA	Ventura County	3	6	111	6111	Distribution of population (%)	6,511	350	0.446	0.018	0.003	0.074	0.002	0.432	0.026	Medium metro
01/27/2021	01/04/2020	01/23/2021	CA	Yolo County	2	6	113	6113	Distribution of all-cause deaths (%)	1,329	107	0.703	0.026		0.062		0.196	0.008	Large fringe metro	Data based on counts less than 10 suppressed
01/27/2021	01/04/2020	01/23/2021	CA	Yolo County	2	6	113	6113	Distribution of COVID-19 deaths (%)	1,329	107	0.514			0.112		0.374		Large fringe metro	Data based on counts less than 10 suppressed
01/27/2021	01/04/2020	01/23/2021	CA	Yolo County	2	6	113	6113	Distribution of population (%)	1,329	107	0.458	0.024	0.005	0.145	0.004	0.318	0.046	Large fringe metro
01/27/2021	01/04/2020	01/23/2021	CO	Adams County	2	8	1	8001	Distribution of all-cause deaths (%)	4,375	593	0.634	0.061	0.01	0.031	0.002	0.25	0.012	Large fringe metro
01/27/2021	01/04/2020	01/23/2021	CO	Adams County	2	8	1	8001	Distribution of COVID-19 deaths (%)	4,375	593	0.442	0.064		0.039		0.433		Large fringe metro	Data based on counts less than 10 suppressed
01/27/2021	01/04/2020	01/23/2021	CO	Adams County	2	8	1	8001	Distribution of population (%)	4,375	593	0.49	0.033	0.006	0.042	0.001	0.408	0.021	Large fringe metro
01/27/2021	01/04/2020	01/23/2021	CO	Arapahoe County	2	8	5	8005	Distribution of all-cause deaths (%)	5,156	641	0.774	0.079	0.007	0.032	0.002	0.099	0.007	Large fringe metro
01/27/2021	01/04/2020	01/23/2021	CO	Arapahoe County	2	8	5	8005	Distribution of COVID-19 deaths (%)	5,156	641	0.676	0.075		0.066		0.154		Large fringe metro	Data based on counts less than 10 suppressed
01/27/2021	01/04/2020	01/23/2021	CO	Arapahoe County	2	8	5	8005	Distribution of population (%)	5,156	641	0.592	0.106	0.004	0.063	0.002	0.197	0.034	Large fringe metro
01/27/2021	01/04/2020	01/23/2021	CO	Boulder County	3	8	13	8013	Distribution of all-cause deaths (%)	2,683	237	0.877	0.011		0.018		0.085	0.007	Medium metro	Data based on counts less than 10 suppressed
01/27/2021	01/04/2020	01/23/2021	CO	Boulder County	3	8	13	8013	Distribution of COVID-19 deaths (%)	2,683	237	0.688			0.063		0.219		Medium metro	Data based on counts less than 10 suppressed
01/27/2021	01/04/2020	01/23/2021	CO	Boulder County	3	8	13	8013	Distribution of population (%)	2,683	237	0.774	0.01	0.004	0.049	0	0.14	0.024	Medium metro
01/27/2021	01/04/2020	01/23/2021	CO	Denver County	1	8	31	8031	Distribution of all-cause deaths (%)	5,939	585	0.606	0.132	0.01	0.025		0.212	0.014	Large central metro	Data based on counts less than 10 suppressed
01/27/2021	01/04/2020	01/23/2021	CO	Denver County	1	8	31	8031	Distribution of COVID-19 deaths (%)	5,939	585	0.463	0.126	0.019	0.046		0.335		Large central metro	Data based on counts less than 10 suppressed
01/27/2021	01/04/2020	01/23/2021	CO	Denver County	1	8	31	8031	Distribution of population (%)	5,939	585	0.548	0.089	0.005	0.039	0.001	0.292	0.025	Large central metro
01/27/2021	01/04/2020	01/23/2021	CO	Douglas County	2	8	35	8035	Distribution of all-cause deaths (%)	1,935	210	0.89	0.017		0.027		0.057	0.007	Large fringe metro	Data based on counts less than 10 suppressed
01/27/2021	01/04/2020	01/23/2021	CO	Douglas County	2	8	35	8035	Distribution of COVID-19 deaths (%)	1,935	210	0.829					0.124		Large fringe metro	Data based on counts less than 10 suppressed
01/27/2021	01/04/2020	01/23/2021	CO	Douglas County	2	8	35	8035	Distribution of population (%)	1,935	210	0.813	0.015	0.003	0.053	0.001	0.091	0.025	Large fringe metro
01/27/2021	01/04/2020	01/23/2021	CO	El Paso County	3	8	41	8041	Distribution of all-cause deaths (%)	6,248	603	0.785	0.059	0.007	0.017	0.002	0.112	0.018	Medium metro
01/27/2021	01/04/2020	01/23/2021	CO	El Paso County	3	8	41	8041	Distribution of COVID-19 deaths (%)	6,248	603	0.721	0.051		0.027		0.184		Medium metro	Data based on counts less than 10 suppressed
01/27/2021	01/04/2020	01/23/2021	CO	El Paso County	3	8	41	8041	Distribution of population (%)	6,248	603	0.684	0.06	0.006	0.029	0.003	0.177	0.041	Medium metro
01/27/2021	01/04/2020	01/23/2021	CO	Jefferson County	2	8	59	8059	Distribution of all-cause deaths (%)	5,685	614	0.824	0.014	0.005	0.019		0.132	0.006	Large fringe metro	Data based on counts less than 10 suppressed
01/27/2021	01/04/2020	01/23/2021	CO	Jefferson County	2	8	59	8059	Distribution of COVID-19 deaths (%)	5,685	614	0.723			0.034		0.213		Large fringe metro	Data based on counts less than 10 suppressed
01/27/2021	01/04/2020	01/23/2021	CO	Jefferson County	2	8	59	8059	Distribution of population (%)	5,685	614	0.777	0.012	0.005	0.03	0.001	0.156	0.02	Large fringe metro
01/27/2021	01/04/2020	01/23/2021	CO	Larimer County	3	8	69	8069	Distribution of all-cause deaths (%)	3,065	206	0.9	0.008	0.005	0.01		0.074		Medium metro	Data based on counts less than 10 suppressed
01/27/2021	01/04/2020	01/23/2021	CO	Larimer County	3	8	69	8069	Distribution of COVID-19 deaths (%)	3,065	206	0.718					0.233		Medium metro	Data based on counts less than 10 suppressed
01/27/2021	01/04/2020	01/23/2021	CO	Larimer County	3	8	69	8069	Distribution of population (%)	3,065	206	0.821	0.01	0.004	0.023	0.001	0.119	0.022	Medium metro
01/27/2021	01/04/2020	01/23/2021	CO	Mesa County	4	8	77	8077	Distribution of all-cause deaths (%)	2,117	167	0.905		0.013			0.075		Small metro	Data based on counts less than 10 suppressed
01/27/2021	01/04/2020	01/23/2021	CO	Mesa County	4	8	77	8077	Distribution of COVID-19 deaths (%)	2,117	167	0.82					0.138		Small metro	Data based on counts less than 10 suppressed
01/27/2021	01/04/2020	01/23/2021	CO	Mesa County	4	8	77	8077	Distribution of population (%)	2,117	167	0.81	0.007	0.007	0.009	0.001	0.148	0.018	Small metro
01/27/2021	01/04/2020	01/23/2021	CO	Pueblo County	4	8	101	8101	Distribution of all-cause deaths (%)	2,517	303	0.609	0.021	0.006	0.004		0.352	0.006	Small metro	Data based on counts less than 10 suppressed
01/27/2021	01/04/2020	01/23/2021	CO	Pueblo County	4	8	101	8101	Distribution of COVID-19 deaths (%)	2,517	303	0.541					0.403		Small metro	Data based on counts less than 10 suppressed
01/27/2021	01/04/2020	01/23/2021	CO	Pueblo County	4	8	101	8101	Distribution of population (%)	2,517	303	0.517	0.019	0.007	0.009	0.001	0.431	0.017	Small metro
01/27/2021	01/04/2020	01/23/2021	CO	Weld County	3	8	123	8123	Distribution of all-cause deaths (%)	1,939	232	0.783	0.007		0.01		0.19		Medium metro	Data based on counts less than 10 suppressed
01/27/2021	01/04/2020	01/23/2021	CO	Weld County	3	8	123	8123	Distribution of COVID-19 deaths (%)	1,939	232	0.616					0.341		Medium metro	Data based on counts less than 10 suppressed
01/27/2021	01/04/2020	01/23/2021	CO	Weld County	3	8	123	8123	Distribution of population (%)	1,939	232	0.648	0.012	0.006	0.017	0.001	0.3	0.017	Medium metro
01/27/2021	01/04/2020	01/23/2021	CT	Fairfield County	3	9	1	9001	Distribution of all-cause deaths (%)	8,000	1,598	0.777	0.108		0.02		0.09	0.005	Medium metro	Data based on counts less than 10 suppressed
01/27/2021	01/04/2020	01/23/2021	CT	Fairfield County	3	9	1	9001	Distribution of COVID-19 deaths (%)	8,000	1,598	0.719	0.138		0.021		0.116		Medium metro	Data based on counts less than 10 suppressed
01/27/2021	01/04/2020	01/23/2021	CT	Fairfield County	3	9	1	9001	Distribution of population (%)	8,000	1,598	0.609	0.111	0.001	0.057	0	0.205	0.015	Medium metro
01/27/2021	01/04/2020	01/23/2021	CT	Hartford County	1	9	3	9003	Distribution of all-cause deaths (%)	9,948	1,762	0.782	0.114		0.013		0.087	0.004	Large central metro	Data based on counts less than 10 suppressed
01/27/2021	01/04/2020	01/23/2021	CT	Hartford County	1	9	3	9003	Distribution of COVID-19 deaths (%)	9,948	1,762	0.719	0.163		0.007		0.104		Large central metro	Data based on counts less than 10 suppressed
01/27/2021	01/04/2020	01/23/2021	CT	Hartford County	1	9	3	9003	Distribution of population (%)	9,948	1,762	0.599	0.134	0.002	0.059	0	0.188	0.018	Large central metro
01/27/2021	01/04/2020	01/23/2021	CT	Litchfield County	5	9	5	9005	Distribution of all-cause deaths (%)	1,590	163	0.957	0.014				0.018		Micropolitan	Data based on counts less than 10 suppressed
01/27/2021	01/04/2020	01/23/2021	CT	Litchfield County	5	9	5	9005	Distribution of COVID-19 deaths (%)	1,590	163	0.914							Micropolitan	Data based on counts less than 10 suppressed
01/27/2021	01/04/2020	01/23/2021	CT	Litchfield County	5	9	5	9005	Distribution of population (%)	1,590	163	0.874	0.018	0.002	0.021	0	0.071	0.014	Micropolitan
01/27/2021	01/04/2020	01/23/2021	CT	Middlesex County	2	9	7	9007	Distribution of all-cause deaths (%)	1,527	211	0.921	0.045				0.021	0.007	Large fringe metro	Data based on counts less than 10 suppressed
01/27/2021	01/04/2020	01/23/2021	CT	Middlesex County	2	9	7	9007	Distribution of COVID-19 deaths (%)	1,527	211	0.877	0.066						Large fringe metro	Data based on counts less than 10 suppressed
01/27/2021	01/04/2020	01/23/2021	CT	Middlesex County	2	9	7	9007	Distribution of population (%)	1,527	211	0.833	0.049	0.002	0.032	0	0.066	0.018	Large fringe metro
01/27/2021	01/04/2020	01/23/2021	CT	New Haven County	3	9	9	9009	Distribution of all-cause deaths (%)	9,538	1,418	0.791	0.117		0.011		0.077	0.003	Medium metro	Data based on counts less than 10 suppressed
01/27/2021	01/04/2020	01/23/2021	CT	New Haven County	3	9	9	9009	Distribution of COVID-19 deaths (%)	9,538	1,418	0.724	0.162		0.01		0.094	0.009	Medium metro	Data based on counts less than 10 suppressed
01/27/2021	01/04/2020	01/23/2021	CT	New Haven County	3	9	9	9009	Distribution of population (%)	9,538	1,418	0.616	0.13	0.002	0.042	0	0.191	0.018	Medium metro
01/27/2021	01/04/2020	01/23/2021	CT	New London County	3	9	11	9011	Distribution of all-cause deaths (%)	2,489	225	0.895	0.038	0.005	0.015		0.039	0.006	Medium metro	Data based on counts less than 10 suppressed
01/27/2021	01/04/2020	01/23/2021	CT	New London County	3	9	11	9011	Distribution of COVID-19 deaths (%)	2,489	225	0.871					0.067		Medium metro	Data based on counts less than 10 suppressed
01/27/2021	01/04/2020	01/23/2021	CT	New London County	3	9	11	9011	Distribution of population (%)	2,489	225	0.751	0.057	0.008	0.042	0.001	0.111	0.031	Medium metro
01/27/2021	01/04/2020	01/23/2021	DC	District of Columbia	1	11	1	11001	Distribution of all-cause deaths (%)	7,368	950	0.216	0.697	0.001	0.021		0.059	0.006	Large central metro	Data based on counts less than 10 suppressed
01/27/2021	01/04/2020	01/23/2021	DC	District of Columbia	1	11	1	11001	Distribution of COVID-19 deaths (%)	7,368	950	0.132	0.688		0.017		0.157		Large central metro	Data based on counts less than 10 suppressed
01/27/2021	01/04/2020	01/23/2021	DC	District of Columbia	1	11	1	11001	Distribution of population (%)	7,368	950	0.374	0.444	0.002	0.043	0	0.113	0.024	Large central metro
01/27/2021	01/04/2020	01/23/2021	DE	Kent County	4	10	1	10001	Distribution of all-cause deaths (%)	1,934	140	0.742	0.221		0.008		0.022		Small metro	Data based on counts less than 10 suppressed
01/27/2021	01/04/2020	01/23/2021	DE	Kent County	4	10	1	10001	Distribution of COVID-19 deaths (%)	1,934	140	0.621	0.329						Small metro	Data based on counts less than 10 suppressed
01/27/2021	01/04/2020	01/23/2021	DE	Kent County	4	10	1	10001	Distribution of population (%)	1,934	140	0.604	0.26	0.005	0.023	0.001	0.074	0.034	Small metro
01/27/2021	01/04/2020	01/23/2021	DE	New Castle County	2	10	3	10003	Distribution of all-cause deaths (%)	5,676	390	0.732	0.22		0.015		0.031	0.002	Large fringe metro	Data based on counts less than 10 suppressed
01/27/2021	01/04/2020	01/23/2021	DE	New Castle County	2	10	3	10003	Distribution of COVID-19 deaths (%)	5,676	390	0.721	0.221				0.046		Large fringe metro	Data based on counts less than 10 suppressed
01/27/2021	01/04/2020	01/23/2021	DE	New Castle County	2	10	3	10003	Distribution of population (%)	5,676	390	0.563	0.251	0.002	0.057	0	0.104	0.023	Large fringe metro
01/27/2021	01/04/2020	01/23/2021	DE	Sussex County	3	10	5	10005	Distribution of all-cause deaths (%)	2,873	274	0.868	0.102	0.004	0.006		0.019		Medium metro	Data based on counts less than 10 suppressed
01/27/2021	01/04/2020	01/23/2021	DE	Sussex County	3	10	5	10005	Distribution of COVID-19 deaths (%)	2,873	274	0.723	0.193				0.062		Medium metro	Data based on counts less than 10 suppressed
01/27/2021	01/04/2020	01/23/2021	DE	Sussex County	3	10	5	10005	Distribution of population (%)	2,873	274	0.753	0.117	0.004	0.013	0	0.093	0.019	Medium metro
01/27/2021	01/04/2020	01/23/2021	FL	Alachua County	3	12	1	12001	Distribution of all-cause deaths (%)	4,106	370	0.753	0.182		0.016		0.04	0.008	Medium metro	Data based on counts less than 10 suppressed
01/27/2021	01/04/2020	01/23/2021	FL	Alachua County	3	12	1	12001	Distribution of COVID-19 deaths (%)	4,106	370	0.643	0.311				0.038		Medium metro	Data based on counts less than 10 suppressed
01/27/2021	01/04/2020	01/23/2021	FL	Alachua County	3	12	1	12001	Distribution of population (%)	4,106	370	0.606	0.2	0.003	0.06	0.001	0.105	0.026	Medium metro
01/27/2021	01/04/2020	01/23/2021	FL	Bay County	4	12	5	12005	Distribution of all-cause deaths (%)	2,221	214	0.872	0.087		0.009		0.022	0.007	Small metro	Data based on counts less than 10 suppressed
01/27/2021	01/04/2020	01/23/2021	FL	Bay County	4	12	5	12005	Distribution of COVID-19 deaths (%)	2,221	214	0.804	0.117				0.061		Small metro	Data based on counts less than 10 suppressed
01/27/2021	01/04/2020	01/23/2021	FL	Bay County	4	12	5	12005	Distribution of population (%)	2,221	214	0.765	0.108	0.006	0.023	0.001	0.067	0.03	Small metro
01/27/2021	01/04/2020	01/23/2021	FL	Brevard County	3	12	9	12009	Distribution of all-cause deaths (%)	8,463	520	0.854	0.08	0.002	0.011		0.05	0.003	Medium metro	Data based on counts less than 10 suppressed
01/27/2021	01/04/2020	01/23/2021	FL	Brevard County	3	12	9	12009	Distribution of COVID-19 deaths (%)	8,463	520	0.76	0.137				0.085		Medium metro	Data based on counts less than 10 suppressed
01/27/2021	01/04/2020	01/23/2021	FL	Brevard County	3	12	9	12009	Distribution of population (%)	8,463	520	0.738	0.1	0.003	0.025	0.001	0.109	0.024	Medium metro
01/27/2021	01/04/2020	01/23/2021	FL	Broward County	2	12	11	12011	Distribution of all-cause deaths (%)	18,385	1,980	0.558	0.234	0.001	0.018		0.183	0.006	Large fringe metro	Data based on counts less than 10 suppressed
01/27/2021	01/04/2020	01/23/2021	FL	Broward County	2	12	11	12011	Distribution of COVID-19 deaths (%)	18,385	1,980	0.347	0.336		0.021		0.29		Large fringe metro	Data based on counts less than 10 suppressed
01/27/2021	01/04/2020	01/23/2021	FL	Broward County	2	12	11	12011	Distribution of population (%)	18,385	1,980	0.348	0.284	0.002	0.037	0.001	0.311	0.017	Large fringe metro
01/27/2021	01/04/2020	01/23/2021	FL	Charlotte County	4	12	15	12015	Distribution of all-cause deaths (%)	3,379	239	0.925	0.036		0.004		0.031		Small metro	Data based on counts less than 10 suppressed
01/27/2021	01/04/2020	01/23/2021	FL	Charlotte County	4	12	15	12015	Distribution of COVID-19 deaths (%)	3,379	239	0.874	0.046				0.067		Small metro	Data based on counts less than 10 suppressed
01/27/2021	01/04/2020	01/23/2021	FL	Charlotte County	4	12	15	12015	Distribution of population (%)	3,379	239	0.838	0.054	0.003	0.014	0	0.077	0.014	Small metro
01/27/2021	01/04/2020	01/23/2021	FL	Citrus County	4	12	17	12017	Distribution of all-cause deaths (%)	3,069	204	0.938	0.022		0.004		0.031	0.003	Small metro	Data based on counts less than 10 suppressed
01/27/2021	01/04/2020	01/23/2021	FL	Citrus County	4	12	17	12017	Distribution of COVID-19 deaths (%)	3,069	204	0.917					0.049		Small metro	Data based on counts less than 10 suppressed
01/27/2021	01/04/2020	01/23/2021	FL	Citrus County	4	12	17	12017	Distribution of population (%)	3,069	204	0.875	0.029	0.004	0.016	0	0.061	0.015	Small metro
01/27/2021	01/04/2020	01/23/2021	FL	Clay County	2	12	19	12019	Distribution of all-cause deaths (%)	2,534	194	0.807	0.127		0.021		0.036	0.007	Large fringe metro	Data based on counts less than 10 suppressed
01/27/2021	01/04/2020	01/23/2021	FL	Clay County	2	12	19	12019	Distribution of COVID-19 deaths (%)	2,534	194	0.649	0.216		0.057		0.062		Large fringe metro	Data based on counts less than 10 suppressed
01/27/2021	01/04/2020	01/23/2021	FL	Clay County	2	12	19	12019	Distribution of population (%)	2,534	194	0.716	0.116	0.004	0.03	0.001	0.104	0.029	Large fringe metro
01/27/2021	01/04/2020	01/23/2021	FL	Collier County	3	12	21	12021	Distribution of all-cause deaths (%)	4,214	367	0.851	0.033		0.007		0.105	0.002	Medium metro	Data based on counts less than 10 suppressed
01/27/2021	01/04/2020	01/23/2021	FL	Collier County	3	12	21	12021	Distribution of COVID-19 deaths (%)	4,214	367	0.698	0.076				0.218		Medium metro	Data based on counts less than 10 suppressed
01/27/2021	01/04/2020	01/23/2021	FL	Collier County	3	12	21	12021	Distribution of population (%)	4,214	367	0.622	0.066	0.002	0.015	0	0.286	0.009	Medium metro
01/27/2021	01/04/2020	01/23/2021	FL	Columbia County	5	12	23	12023	Distribution of all-cause deaths (%)	1,144	108	0.843	0.108		0.01		0.032		Micropolitan	Data based on counts less than 10 suppressed
01/27/2021	01/04/2020	01/23/2021	FL	Columbia County	5	12	23	12023	Distribution of COVID-19 deaths (%)	1,144	108	0.815	0.13						Micropolitan	Data based on counts less than 10 suppressed
01/27/2021	01/04/2020	01/23/2021	FL	Columbia County	5	12	23	12023	Distribution of population (%)	1,144	108	0.718	0.182	0.005	0.01	0.001	0.067	0.018	Micropolitan
01/27/2021	01/04/2020	01/23/2021	FL	Duval County	1	12	31	12031	Distribution of all-cause deaths (%)	11,710	944	0.686	0.249		0.018		0.04	0.005	Large central metro	Data based on counts less than 10 suppressed
01/27/2021	01/04/2020	01/23/2021	FL	Duval County	1	12	31	12031	Distribution of COVID-19 deaths (%)	11,710	944	0.641	0.281		0.024		0.048		Large central metro	Data based on counts less than 10 suppressed
01/27/2021	01/04/2020	01/23/2021	FL	Duval County	1	12	31	12031	Distribution of population (%)	11,710	944	0.52	0.296	0.003	0.049	0.001	0.105	0.026	Large central metro
01/27/2021	01/04/2020	01/23/2021	FL	Escambia County	3	12	33	12033	Distribution of all-cause deaths (%)	5,505	505	0.769	0.195	0.003	0.014		0.014	0.004	Medium metro	Data based on counts less than 10 suppressed
01/27/2021	01/04/2020	01/23/2021	FL	Escambia County	3	12	33	12033	Distribution of COVID-19 deaths (%)	5,505	505	0.663	0.297						Medium metro	Data based on counts less than 10 suppressed
01/27/2021	01/04/2020	01/23/2021	FL	Escambia County	3	12	33	12033	Distribution of population (%)	5,505	505	0.639	0.227	0.008	0.032	0.002	0.059	0.033	Medium metro
01/27/2021	01/04/2020	01/23/2021	FL	Hernando County	2	12	53	12053	Distribution of all-cause deaths (%)	3,293	234	0.891	0.036		0.004		0.064	0.005	Large fringe metro	Data based on counts less than 10 suppressed
01/27/2021	01/04/2020	01/23/2021	FL	Hernando County	2	12	53	12053	Distribution of COVID-19 deaths (%)	3,293	234	0.846	0.043				0.098		Large fringe metro	Data based on counts less than 10 suppressed
01/27/2021	01/04/2020	01/23/2021	FL	Hernando County	2	12	53	12053	Distribution of population (%)	3,293	234	0.764	0.052	0.003	0.013	0.001	0.148	0.018	Large fringe metro
01/27/2021	01/04/2020	01/23/2021	FL	Highlands County	4	12	55	12055	Distribution of all-cause deaths (%)	2,051	211	0.832	0.069				0.087	0.005	Small metro	Data based on counts less than 10 suppressed
01/27/2021	01/04/2020	01/23/2021	FL	Highlands County	4	12	55	12055	Distribution of COVID-19 deaths (%)	2,051	211	0.697	0.123				0.171		Small metro	Data based on counts less than 10 suppressed
01/27/2021	01/04/2020	01/23/2021	FL	Highlands County	4	12	55	12055	Distribution of population (%)	2,051	211	0.661	0.096	0.004	0.014	0	0.211	0.014	Small metro
01/27/2021	01/04/2020	01/23/2021	FL	Hillsborough County	1	12	57	12057	Distribution of all-cause deaths (%)	13,999	1,114	0.643	0.149	0.001	0.017		0.185	0.005	Large central metro	Data based on counts less than 10 suppressed
01/27/2021	01/04/2020	01/23/2021	FL	Hillsborough County	1	12	57	12057	Distribution of COVID-19 deaths (%)	13,999	1,114	0.535	0.171		0.017		0.275		Large central metro	Data based on counts less than 10 suppressed
01/27/2021	01/04/2020	01/23/2021	FL	Hillsborough County	1	12	57	12057	Distribution of population (%)	13,999	1,114	0.476	0.16	0.002	0.043	0.001	0.297	0.021	Large central metro
01/27/2021	01/04/2020	01/23/2021	FL	Indian River County	4	12	61	12061	Distribution of all-cause deaths (%)	2,447	127	0.893	0.062				0.037		Small metro	Data based on counts less than 10 suppressed
01/27/2021	01/04/2020	01/23/2021	FL	Indian River County	4	12	61	12061	Distribution of COVID-19 deaths (%)	2,447	127	0.701	0.165				0.11		Small metro	Data based on counts less than 10 suppressed
01/27/2021	01/04/2020	01/23/2021	FL	Indian River County	4	12	61	12061	Distribution of population (%)	2,447	127	0.75	0.091	0.002	0.016	0	0.127	0.014	Small metro
01/27/2021	01/04/2020	01/23/2021	FL	Lake County	2	12	69	12069	Distribution of all-cause deaths (%)	4,802	309	0.841	0.079		0.009		0.066	0.003	Large fringe metro	Data based on counts less than 10 suppressed
01/27/2021	01/04/2020	01/23/2021	FL	Lake County	2	12	69	12069	Distribution of COVID-19 deaths (%)	4,802	309	0.709	0.126				0.146		Large fringe metro	Data based on counts less than 10 suppressed
01/27/2021	01/04/2020	01/23/2021	FL	Lake County	2	12	69	12069	Distribution of population (%)	4,802	309	0.686	0.104	0.003	0.021	0.001	0.167	0.018	Large fringe metro
01/27/2021	01/04/2020	01/23/2021	FL	Lee County	3	12	71	12071	Distribution of all-cause deaths (%)	8,695	637	0.848	0.053		0.007		0.089	0.002	Medium metro	Data based on counts less than 10 suppressed
01/27/2021	01/04/2020	01/23/2021	FL	Lee County	3	12	71	12071	Distribution of COVID-19 deaths (%)	8,695	637	0.73	0.097				0.17		Medium metro	Data based on counts less than 10 suppressed
01/27/2021	01/04/2020	01/23/2021	FL	Lee County	3	12	71	12071	Distribution of population (%)	8,695	637	0.662	0.081	0.002	0.017	0	0.225	0.013	Medium metro
01/27/2021	01/04/2020	01/23/2021	FL	Leon County	3	12	73	12073	Distribution of all-cause deaths (%)	3,533	363	0.68	0.288		0.007		0.022		Medium metro	Data based on counts less than 10 suppressed
01/27/2021	01/04/2020	01/23/2021	FL	Leon County	3	12	73	12073	Distribution of COVID-19 deaths (%)	3,533	363	0.584	0.386						Medium metro	Data based on counts less than 10 suppressed
01/27/2021	01/04/2020	01/23/2021	FL	Leon County	3	12	73	12073	Distribution of population (%)	3,533	363	0.559	0.314	0.002	0.036	0	0.067	0.022	Medium metro
01/27/2021	01/04/2020	01/23/2021	FL	Manatee County	3	12	81	12081	Distribution of all-cause deaths (%)	5,097	421	0.864	0.072		0.006		0.055		Medium metro	Data based on counts less than 10 suppressed
01/27/2021	01/04/2020	01/23/2021	FL	Manatee County	3	12	81	12081	Distribution of COVID-19 deaths (%)	5,097	421	0.713	0.135				0.14		Medium metro	Data based on counts less than 10 suppressed
01/27/2021	01/04/2020	01/23/2021	FL	Manatee County	3	12	81	12081	Distribution of population (%)	5,097	421	0.706	0.085	0.002	0.022	0.001	0.169	0.016	Medium metro
01/27/2021	01/04/2020	01/23/2021	FL	Marion County	3	12	83	12083	Distribution of all-cause deaths (%)	6,000	422	0.834	0.089	0.002	0.007		0.065	0.004	Medium metro	Data based on counts less than 10 suppressed
01/27/2021	01/04/2020	01/23/2021	FL	Marion County	3	12	83	12083	Distribution of COVID-19 deaths (%)	6,000	422	0.758	0.133				0.097		Medium metro	Data based on counts less than 10 suppressed
01/27/2021	01/04/2020	01/23/2021	FL	Marion County	3	12	83	12083	Distribution of population (%)	6,000	422	0.696	0.125	0.003	0.017	0.001	0.141	0.017	Medium metro
01/27/2021	01/04/2020	01/23/2021	FL	Martin County	3	12	85	12085	Distribution of all-cause deaths (%)	2,320	284	0.915	0.037		0.005		0.04		Medium metro	Data based on counts less than 10 suppressed
01/27/2021	01/04/2020	01/23/2021	FL	Martin County	3	12	85	12085	Distribution of COVID-19 deaths (%)	2,320	284	0.803	0.099				0.085		Medium metro	Data based on counts less than 10 suppressed
01/27/2021	01/04/2020	01/23/2021	FL	Martin County	3	12	85	12085	Distribution of population (%)	2,320	284	0.777	0.052	0.002	0.014	0.001	0.142	0.013	Medium metro
01/27/2021	01/04/2020	01/23/2021	FL	Miami-Dade County	1	12	86	12086	Distribution of all-cause deaths (%)	26,433	3,945	0.177	0.172	0.001	0.009		0.638	0.003	Large central metro	Data based on counts less than 10 suppressed
01/27/2021	01/04/2020	01/23/2021	FL	Miami-Dade County	1	12	86	12086	Distribution of COVID-19 deaths (%)	26,433	3,945	0.11	0.154		0.008		0.724	0.003	Large central metro	Data based on counts less than 10 suppressed
01/27/2021	01/04/2020	01/23/2021	FL	Miami-Dade County	1	12	86	12086	Distribution of population (%)	26,433	3,945	0.129	0.153	0.001	0.015	0	0.694	0.007	Large central metro
01/27/2021	01/04/2020	01/23/2021	FL	Okaloosa County	4	12	91	12091	Distribution of all-cause deaths (%)	2,356	225	0.868	0.07		0.018		0.03	0.009	Small metro	Data based on counts less than 10 suppressed
01/27/2021	01/04/2020	01/23/2021	FL	Okaloosa County	4	12	91	12091	Distribution of COVID-19 deaths (%)	2,356	225	0.787	0.093				0.071		Small metro	Data based on counts less than 10 suppressed
01/27/2021	01/04/2020	01/23/2021	FL	Okaloosa County	4	12	91	12091	Distribution of population (%)	2,356	225	0.729	0.097	0.006	0.03	0.002	0.097	0.039	Small metro
01/27/2021	01/04/2020	01/23/2021	FL	Orange County	1	12	95	12095	Distribution of all-cause deaths (%)	11,596	924	0.561	0.195	0.001	0.029		0.209	0.004	Large central metro	Data based on counts less than 10 suppressed
01/27/2021	01/04/2020	01/23/2021	FL	Orange County	1	12	95	12095	Distribution of COVID-19 deaths (%)	11,596	924	0.418	0.237		0.036		0.305		Large central metro	Data based on counts less than 10 suppressed
01/27/2021	01/04/2020	01/23/2021	FL	Orange County	1	12	95	12095	Distribution of population (%)	11,596	924	0.393	0.202	0.002	0.055	0.001	0.326	0.02	Large central metro
01/27/2021	01/04/2020	01/23/2021	FL	Osceola County	2	12	97	12097	Distribution of all-cause deaths (%)	2,969	291	0.483	0.108		0.022		0.383		Large fringe metro	Data based on counts less than 10 suppressed
01/27/2021	01/04/2020	01/23/2021	FL	Osceola County	2	12	97	12097	Distribution of COVID-19 deaths (%)	2,969	291	0.247	0.089				0.649		Large fringe metro	Data based on counts less than 10 suppressed
01/27/2021	01/04/2020	01/23/2021	FL	Osceola County	2	12	97	12097	Distribution of population (%)	2,969	291	0.301	0.097	0.002	0.027	0.001	0.558	0.015	Large fringe metro
01/27/2021	01/04/2020	01/23/2021	FL	Palm Beach County	2	12	99	12099	Distribution of all-cause deaths (%)	18,349	1,930	0.763	0.123	0.001	0.008		0.103	0.003	Large fringe metro	Data based on counts less than 10 suppressed
01/27/2021	01/04/2020	01/23/2021	FL	Palm Beach County	2	12	99	12099	Distribution of COVID-19 deaths (%)	18,349	1,930	0.605	0.195		0.009		0.187		Large fringe metro	Data based on counts less than 10 suppressed
01/27/2021	01/04/2020	01/23/2021	FL	Palm Beach County	2	12	99	12099	Distribution of population (%)	18,349	1,930	0.535	0.187	0.002	0.028	0	0.233	0.014	Large fringe metro
01/27/2021	01/04/2020	01/23/2021	FL	Pasco County	2	12	101	12101	Distribution of all-cause deaths (%)	6,985	340	0.887	0.031	0.002	0.009		0.066	0.004	Large fringe metro	Data based on counts less than 10 suppressed
01/27/2021	01/04/2020	01/23/2021	FL	Pasco County	2	12	101	12101	Distribution of COVID-19 deaths (%)	6,985	340	0.815	0.038				0.126		Large fringe metro	Data based on counts less than 10 suppressed
01/27/2021	01/04/2020	01/23/2021	FL	Pasco County	2	12	101	12101	Distribution of population (%)	6,985	340	0.727	0.058	0.003	0.027	0.001	0.165	0.02	Large fringe metro
01/27/2021	01/04/2020	01/23/2021	FL	Pinellas County	1	12	103	12103	Distribution of all-cause deaths (%)	14,417	1,014	0.859	0.079	0.001	0.014		0.043	0.004	Large central metro	Data based on counts less than 10 suppressed
01/27/2021	01/04/2020	01/23/2021	FL	Pinellas County	1	12	103	12103	Distribution of COVID-19 deaths (%)	14,417	1,014	0.791	0.118		0.026		0.059		Large central metro	Data based on counts less than 10 suppressed
01/27/2021	01/04/2020	01/23/2021	FL	Pinellas County	1	12	103	12103	Distribution of population (%)	14,417	1,014	0.736	0.105	0.002	0.035	0.001	0.102	0.02	Large central metro
01/27/2021	01/04/2020	01/23/2021	FL	Polk County	3	12	105	12105	Distribution of all-cause deaths (%)	8,239	711	0.775	0.12		0.006		0.094	0.003	Medium metro	Data based on counts less than 10 suppressed
01/27/2021	01/04/2020	01/23/2021	FL	Polk County	3	12	105	12105	Distribution of COVID-19 deaths (%)	8,239	711	0.646	0.184				0.156		Medium metro	Data based on counts less than 10 suppressed
01/27/2021	01/04/2020	01/23/2021	FL	Polk County	3	12	105	12105	Distribution of population (%)	8,239	711	0.569	0.146	0.003	0.018	0.001	0.246	0.017	Medium metro
01/27/2021	01/04/2020	01/23/2021	FL	St. Lucie County	3	12	111	12111	Distribution of all-cause deaths (%)	3,836	263	0.752	0.146		0.009		0.086	0.005	Medium metro	Data based on counts less than 10 suppressed
01/27/2021	01/04/2020	01/23/2021	FL	St. Lucie County	3	12	111	12111	Distribution of COVID-19 deaths (%)	3,836	263	0.548	0.243				0.175		Medium metro	Data based on counts less than 10 suppressed
01/27/2021	01/04/2020	01/23/2021	FL	St. Lucie County	3	12	111	12111	Distribution of population (%)	3,836	263	0.558	0.202	0.002	0.019	0.001	0.199	0.019	Medium metro
01/27/2021	01/04/2020	01/23/2021	FL	Sarasota County	3	12	115	12115	Distribution of all-cause deaths (%)	6,898	540	0.924	0.034		0.006		0.033	0.003	Medium metro	Data based on counts less than 10 suppressed
01/27/2021	01/04/2020	01/23/2021	FL	Sarasota County	3	12	115	12115	Distribution of COVID-19 deaths (%)	6,898	540	0.872	0.044				0.072		Medium metro	Data based on counts less than 10 suppressed
01/27/2021	01/04/2020	01/23/2021	FL	Sarasota County	3	12	115	12115	Distribution of population (%)	6,898	540	0.827	0.043	0.002	0.018	0	0.096	0.014	Medium metro
01/27/2021	01/04/2020	01/23/2021	FL	Seminole County	2	12	117	12117	Distribution of all-cause deaths (%)	3,872	217	0.736	0.114		0.021		0.123	0.005	Large fringe metro	Data based on counts less than 10 suppressed
01/27/2021	01/04/2020	01/23/2021	FL	Seminole County	2	12	117	12117	Distribution of COVID-19 deaths (%)	3,872	217	0.645	0.171				0.147		Large fringe metro	Data based on counts less than 10 suppressed
01/27/2021	01/04/2020	01/23/2021	FL	Seminole County	2	12	117	12117	Distribution of population (%)	3,872	217	0.588	0.115	0.002	0.048	0.001	0.224	0.022	Large fringe metro
01/27/2021	01/04/2020	01/23/2021	FL	Sumter County	4	12	119	12119	Distribution of all-cause deaths (%)	2,598	128	0.931	0.037		0.006		0.021		Small metro	Data based on counts less than 10 suppressed
01/27/2021	01/04/2020	01/23/2021	FL	Sumter County	4	12	119	12119	Distribution of COVID-19 deaths (%)	2,598	128	0.82					0.094		Small metro	Data based on counts less than 10 suppressed
01/27/2021	01/04/2020	01/23/2021	FL	Sumter County	4	12	119	12119	Distribution of population (%)	2,598	128	0.85	0.069	0.003	0.009	0.001	0.059	0.009	Small metro
01/27/2021	01/04/2020	01/23/2021	FL	Volusia County	3	12	127	12127	Distribution of all-cause deaths (%)	8,473	443	0.855	0.072		0.006		0.063	0.003	Medium metro	Data based on counts less than 10 suppressed
01/27/2021	01/04/2020	01/23/2021	FL	Volusia County	3	12	127	12127	Distribution of COVID-19 deaths (%)	8,473	443	0.729	0.138				0.12		Medium metro	Data based on counts less than 10 suppressed
01/27/2021	01/04/2020	01/23/2021	FL	Volusia County	3	12	127	12127	Distribution of population (%)	8,473	443	0.706	0.104	0.003	0.019	0	0.15	0.018	Medium metro
01/27/2021	01/04/2020	01/23/2021	GA	Bibb County	4	13	21	13021	Distribution of all-cause deaths (%)	3,237	376	0.531	0.453		0.006		0.009		Small metro	Data based on counts less than 10 suppressed
01/27/2021	01/04/2020	01/23/2021	GA	Bibb County	4	13	21	13021	Distribution of COVID-19 deaths (%)	3,237	376	0.444	0.54						Small metro	Data based on counts less than 10 suppressed
01/27/2021	01/04/2020	01/23/2021	GA	Bibb County	4	13	21	13021	Distribution of population (%)	3,237	376	0.374	0.552	0.002	0.021	0.001	0.035	0.015	Small metro
01/27/2021	01/04/2020	01/23/2021	GA	Carroll County	2	13	45	13045	Distribution of all-cause deaths (%)	1,443	172	0.848	0.139				0.011		Large fringe metro	Data based on counts less than 10 suppressed
01/27/2021	01/04/2020	01/23/2021	GA	Carroll County	2	13	45	13045	Distribution of COVID-19 deaths (%)	1,443	172	0.82	0.151						Large fringe metro	Data based on counts less than 10 suppressed
01/27/2021	01/04/2020	01/23/2021	GA	Carroll County	2	13	45	13045	Distribution of population (%)	1,443	172	0.704	0.191	0.003	0.009	0	0.072	0.021	Large fringe metro
01/27/2021	01/04/2020	01/23/2021	GA	Chatham County	3	13	51	13051	Distribution of all-cause deaths (%)	4,058	365	0.617	0.349		0.009		0.022		Medium metro	Data based on counts less than 10 suppressed
01/27/2021	01/04/2020	01/23/2021	GA	Chatham County	3	13	51	13051	Distribution of COVID-19 deaths (%)	4,058	365	0.542	0.405				0.03		Medium metro	Data based on counts less than 10 suppressed
01/27/2021	01/04/2020	01/23/2021	GA	Chatham County	3	13	51	13051	Distribution of population (%)	4,058	365	0.478	0.402	0.002	0.029	0.001	0.067	0.021	Medium metro
01/27/2021	01/04/2020	01/23/2021	GA	Clarke County	4	13	59	13059	Distribution of all-cause deaths (%)	1,848	213	0.719	0.249		0.007		0.024		Small metro	Data based on counts less than 10 suppressed
01/27/2021	01/04/2020	01/23/2021	GA	Clarke County	4	13	59	13059	Distribution of COVID-19 deaths (%)	1,848	213	0.62	0.315				0.056		Small metro	Data based on counts less than 10 suppressed
01/27/2021	01/04/2020	01/23/2021	GA	Clarke County	4	13	59	13059	Distribution of population (%)	1,848	213	0.551	0.277	0.002	0.04	0	0.11	0.02	Small metro
01/27/2021	01/04/2020	01/23/2021	GA	Cobb County	2	13	67	13067	Distribution of all-cause deaths (%)	6,191	582	0.717	0.218		0.018		0.044	0.002	Large fringe metro	Data based on counts less than 10 suppressed
01/27/2021	01/04/2020	01/23/2021	GA	Cobb County	2	13	67	13067	Distribution of COVID-19 deaths (%)	6,191	582	0.565	0.282				0.136		Large fringe metro	Data based on counts less than 10 suppressed
01/27/2021	01/04/2020	01/23/2021	GA	Cobb County	2	13	67	13067	Distribution of population (%)	6,191	582	0.511	0.276	0.002	0.055	0	0.133	0.023	Large fringe metro
01/27/2021	01/04/2020	01/23/2021	GA	DeKalb County	2	13	89	13089	Distribution of all-cause deaths (%)	5,559	404	0.396	0.536		0.033		0.031	0.003	Large fringe metro	Data based on counts less than 10 suppressed
01/27/2021	01/04/2020	01/23/2021	GA	DeKalb County	2	13	89	13089	Distribution of COVID-19 deaths (%)	5,559	404	0.307	0.574		0.05		0.054		Large fringe metro	Data based on counts less than 10 suppressed
01/27/2021	01/04/2020	01/23/2021	GA	DeKalb County	2	13	89	13089	Distribution of population (%)	5,559	404	0.293	0.536	0.001	0.064	0	0.085	0.019	Large fringe metro
01/27/2021	01/04/2020	01/23/2021	GA	Dougherty County	4	13	95	13095	Distribution of all-cause deaths (%)	1,565	250	0.427	0.562				0.008		Small metro	Data based on counts less than 10 suppressed
01/27/2021	01/04/2020	01/23/2021	GA	Dougherty County	4	13	95	13095	Distribution of COVID-19 deaths (%)	1,565	250	0.304	0.684						Small metro	Data based on counts less than 10 suppressed
01/27/2021	01/04/2020	01/23/2021	GA	Dougherty County	4	13	95	13095	Distribution of population (%)	1,565	250	0.242	0.703	0.002	0.009	0.001	0.031	0.013	Small metro
01/27/2021	01/04/2020	01/23/2021	GA	Fayette County	2	13	113	13113	Distribution of all-cause deaths (%)	1,206	149	0.629	0.333		0.014		0.022		Large fringe metro	Data based on counts less than 10 suppressed
01/27/2021	01/04/2020	01/23/2021	GA	Fayette County	2	13	113	13113	Distribution of COVID-19 deaths (%)	1,206	149	0.456	0.51						Large fringe metro	Data based on counts less than 10 suppressed
01/27/2021	01/04/2020	01/23/2021	GA	Fayette County	2	13	113	13113	Distribution of population (%)	1,206	149	0.605	0.246	0.002	0.05	0.001	0.075	0.021	Large fringe metro
01/27/2021	01/04/2020	01/23/2021	GA	Floyd County	4	13	115	13115	Distribution of all-cause deaths (%)	1,934	258	0.866	0.108				0.02		Small metro	Data based on counts less than 10 suppressed
01/27/2021	01/04/2020	01/23/2021	GA	Floyd County	4	13	115	13115	Distribution of COVID-19 deaths (%)	1,934	258	0.849	0.105				0.043		Small metro	Data based on counts less than 10 suppressed
01/27/2021	01/04/2020	01/23/2021	GA	Floyd County	4	13	115	13115	Distribution of population (%)	1,934	258	0.705	0.144	0.002	0.014	0.001	0.116	0.017	Small metro
01/27/2021	01/04/2020	01/23/2021	GA	Forsyth County	2	13	117	13117	Distribution of all-cause deaths (%)	1,759	122	0.874	0.045		0.041		0.038		Large fringe metro	Data based on counts less than 10 suppressed
01/27/2021	01/04/2020	01/23/2021	GA	Forsyth County	2	13	117	13117	Distribution of COVID-19 deaths (%)	1,759	122	0.762					0.107		Large fringe metro	Data based on counts less than 10 suppressed
01/27/2021	01/04/2020	01/23/2021	GA	Forsyth County	2	13	117	13117	Distribution of population (%)	1,759	122	0.69	0.04	0.002	0.154	0	0.097	0.017	Large fringe metro
01/27/2021	01/04/2020	01/23/2021	GA	Fulton County	1	13	121	13121	Distribution of all-cause deaths (%)	10,072	917	0.435	0.506		0.021		0.035	0.002	Large central metro	Data based on counts less than 10 suppressed
01/27/2021	01/04/2020	01/23/2021	GA	Fulton County	1	13	121	13121	Distribution of COVID-19 deaths (%)	10,072	917	0.315	0.573		0.021		0.086		Large central metro	Data based on counts less than 10 suppressed
01/27/2021	01/04/2020	01/23/2021	GA	Fulton County	1	13	121	13121	Distribution of population (%)	10,072	917	0.396	0.435	0.001	0.076	0	0.072	0.02	Large central metro
01/27/2021	01/04/2020	01/23/2021	GA	Glynn County	4	13	127	13127	Distribution of all-cause deaths (%)	1,273	152	0.771	0.201		0.012		0.016		Small metro	Data based on counts less than 10 suppressed
01/27/2021	01/04/2020	01/23/2021	GA	Glynn County	4	13	127	13127	Distribution of COVID-19 deaths (%)	1,273	152	0.671	0.276						Small metro	Data based on counts less than 10 suppressed
01/27/2021	01/04/2020	01/23/2021	GA	Glynn County	4	13	127	13127	Distribution of population (%)	1,273	152	0.635	0.259	0.002	0.015	0.001	0.068	0.018	Small metro
01/27/2021	01/04/2020	01/23/2021	GA	Gwinnett County	2	13	135	13135	Distribution of all-cause deaths (%)	4,687	446	0.594	0.224		0.089		0.088	0.003	Large fringe metro	Data based on counts less than 10 suppressed
01/27/2021	01/04/2020	01/23/2021	GA	Gwinnett County	2	13	135	13135	Distribution of COVID-19 deaths (%)	4,687	446	0.381	0.247		0.099		0.262		Large fringe metro	Data based on counts less than 10 suppressed
01/27/2021	01/04/2020	01/23/2021	GA	Gwinnett County	2	13	135	13135	Distribution of population (%)	4,687	446	0.354	0.28	0.002	0.124	0	0.217	0.024	Large fringe metro
01/27/2021	01/04/2020	01/23/2021	GA	Hall County	4	13	139	13139	Distribution of all-cause deaths (%)	3,075	398	0.862	0.07		0.016		0.05		Small metro	Data based on counts less than 10 suppressed
01/27/2021	01/04/2020	01/23/2021	GA	Hall County	4	13	139	13139	Distribution of COVID-19 deaths (%)	3,075	398	0.766	0.07		0.028		0.133		Small metro	Data based on counts less than 10 suppressed
01/27/2021	01/04/2020	01/23/2021	GA	Hall County	4	13	139	13139	Distribution of population (%)	3,075	398	0.601	0.073	0.002	0.02	0	0.291	0.013	Small metro
01/27/2021	01/04/2020	01/23/2021	GA	Henry County	2	13	151	13151	Distribution of all-cause deaths (%)	2,110	158	0.541	0.409		0.019		0.027		Large fringe metro	Data based on counts less than 10 suppressed
01/27/2021	01/04/2020	01/23/2021	GA	Henry County	2	13	151	13151	Distribution of COVID-19 deaths (%)	2,110	158	0.462	0.443				0.076		Large fringe metro	Data based on counts less than 10 suppressed
01/27/2021	01/04/2020	01/23/2021	GA	Henry County	2	13	151	13151	Distribution of population (%)	2,110	158	0.4	0.47	0.002	0.033	0.001	0.072	0.023	Large fringe metro
01/27/2021	01/04/2020	01/23/2021	GA	Houston County	4	13	153	13153	Distribution of all-cause deaths (%)	1,475	119	0.673	0.289		0.018		0.016		Small metro	Data based on counts less than 10 suppressed
01/27/2021	01/04/2020	01/23/2021	GA	Houston County	4	13	153	13153	Distribution of COVID-19 deaths (%)	1,475	119	0.487	0.479						Small metro	Data based on counts less than 10 suppressed
01/27/2021	01/04/2020	01/23/2021	GA	Houston County	4	13	153	13153	Distribution of population (%)	1,475	119	0.549	0.323	0.003	0.033	0.001	0.066	0.027	Small metro
01/27/2021	01/04/2020	01/23/2021	GA	Laurens County	5	13	175	13175	Distribution of all-cause deaths (%)	910	137	0.669	0.322						Micropolitan	Data based on counts less than 10 suppressed
01/27/2021	01/04/2020	01/23/2021	GA	Laurens County	5	13	175	13175	Distribution of COVID-19 deaths (%)	910	137	0.635	0.365						Micropolitan	Data based on counts less than 10 suppressed
01/27/2021	01/04/2020	01/23/2021	GA	Laurens County	5	13	175	13175	Distribution of population (%)	910	137	0.574	0.372	0.002	0.011	0	0.029	0.012	Micropolitan
01/27/2021	01/04/2020	01/23/2021	GA	Lowndes County	4	13	185	13185	Distribution of all-cause deaths (%)	1,350	194	0.629	0.346				0.019		Small metro	Data based on counts less than 10 suppressed
01/27/2021	01/04/2020	01/23/2021	GA	Lowndes County	4	13	185	13185	Distribution of COVID-19 deaths (%)	1,350	194	0.552	0.412						Small metro	Data based on counts less than 10 suppressed
01/27/2021	01/04/2020	01/23/2021	GA	Lowndes County	4	13	185	13185	Distribution of population (%)	1,350	194	0.529	0.367	0.003	0.021	0.001	0.06	0.02	Small metro
01/27/2021	01/04/2020	01/23/2021	GA	Muscogee County	3	13	215	13215	Distribution of all-cause deaths (%)	3,168	353	0.55	0.419		0.011		0.015		Medium metro	Data based on counts less than 10 suppressed
01/27/2021	01/04/2020	01/23/2021	GA	Muscogee County	3	13	215	13215	Distribution of COVID-19 deaths (%)	3,168	353	0.459	0.49						Medium metro	Data based on counts less than 10 suppressed
01/27/2021	01/04/2020	01/23/2021	GA	Muscogee County	3	13	215	13215	Distribution of population (%)	3,168	353	0.396	0.465	0.004	0.028	0.002	0.077	0.029	Medium metro
01/27/2021	01/04/2020	01/23/2021	GA	Richmond County	3	13	245	13245	Distribution of all-cause deaths (%)	4,298	538	0.527	0.443		0.011		0.017		Medium metro	Data based on counts less than 10 suppressed
01/27/2021	01/04/2020	01/23/2021	GA	Richmond County	3	13	245	13245	Distribution of COVID-19 deaths (%)	4,298	538	0.483	0.472				0.032		Medium metro	Data based on counts less than 10 suppressed
01/27/2021	01/04/2020	01/23/2021	GA	Richmond County	3	13	245	13245	Distribution of population (%)	4,298	538	0.337	0.565	0.003	0.017	0.002	0.051	0.026	Medium metro
01/27/2021	01/04/2020	01/23/2021	GA	Spalding County	2	13	255	13255	Distribution of all-cause deaths (%)	1,293	125	0.739	0.245				0.012		Large fringe metro	Data based on counts less than 10 suppressed
01/27/2021	01/04/2020	01/23/2021	GA	Spalding County	2	13	255	13255	Distribution of COVID-19 deaths (%)	1,293	125	0.664	0.304						Large fringe metro	Data based on counts less than 10 suppressed
01/27/2021	01/04/2020	01/23/2021	GA	Spalding County	2	13	255	13255	Distribution of population (%)	1,293	125	0.575	0.345	0.003	0.01	0.001	0.05	0.018	Large fringe metro
01/27/2021	01/04/2020	01/23/2021	GA	Thomas County	5	13	275	13275	Distribution of all-cause deaths (%)	787	128	0.632	0.355				0.013		Micropolitan	Data based on counts less than 10 suppressed
01/27/2021	01/04/2020	01/23/2021	GA	Thomas County	5	13	275	13275	Distribution of COVID-19 deaths (%)	787	128	0.531	0.422						Micropolitan	Data based on counts less than 10 suppressed
01/27/2021	01/04/2020	01/23/2021	GA	Thomas County	5	13	275	13275	Distribution of population (%)	787	128	0.575	0.358	0.004	0.01	0	0.039	0.013	Micropolitan
01/27/2021	01/04/2020	01/23/2021	GA	Tift County	5	13	277	13277	Distribution of all-cause deaths (%)	728	146	0.674	0.284				0.036		Micropolitan	Data based on counts less than 10 suppressed
01/27/2021	01/04/2020	01/23/2021	GA	Tift County	5	13	277	13277	Distribution of COVID-19 deaths (%)	728	146	0.541	0.377				0.082		Micropolitan	Data based on counts less than 10 suppressed
01/27/2021	01/04/2020	01/23/2021	GA	Tift County	5	13	277	13277	Distribution of population (%)	728	146	0.551	0.299	0.002	0.014	0	0.122	0.012	Micropolitan
01/27/2021	01/04/2020	01/23/2021	GA	Troup County	5	13	285	13285	Distribution of all-cause deaths (%)	928	128	0.677	0.311						Micropolitan	Data based on counts less than 10 suppressed
01/27/2021	01/04/2020	01/23/2021	GA	Troup County	5	13	285	13285	Distribution of COVID-19 deaths (%)	928	128	0.625	0.367						Micropolitan	Data based on counts less than 10 suppressed
01/27/2021	01/04/2020	01/23/2021	GA	Troup County	5	13	285	13285	Distribution of population (%)	928	128	0.558	0.362	0.002	0.023	0.001	0.037	0.017	Micropolitan
01/27/2021	01/04/2020	01/23/2021	GA	Upson County	5	13	293	13293	Distribution of all-cause deaths (%)	603	103	0.708	0.28						Micropolitan	Data based on counts less than 10 suppressed
01/27/2021	01/04/2020	01/23/2021	GA	Upson County	5	13	293	13293	Distribution of COVID-19 deaths (%)	603	103	0.612	0.379						Micropolitan	Data based on counts less than 10 suppressed
01/27/2021	01/04/2020	01/23/2021	GA	Upson County	5	13	293	13293	Distribution of population (%)	603	103	0.671	0.28	0.003	0.006	0	0.024	0.016	Micropolitan
01/27/2021	01/04/2020	01/23/2021	GA	Ware County	5	13	299	13299	Distribution of all-cause deaths (%)	705	109	0.789	0.201						Micropolitan	Data based on counts less than 10 suppressed
01/27/2021	01/04/2020	01/23/2021	GA	Ware County	5	13	299	13299	Distribution of COVID-19 deaths (%)	705	109	0.734	0.257						Micropolitan	Data based on counts less than 10 suppressed
01/27/2021	01/04/2020	01/23/2021	GA	Ware County	5	13	299	13299	Distribution of population (%)	705	109	0.629	0.297	0.004	0.009	0	0.044	0.017	Micropolitan
01/27/2021	01/04/2020	01/23/2021	GA	Whitfield County	4	13	313	13313	Distribution of all-cause deaths (%)	1,046	133	0.872	0.045				0.078		Small metro	Data based on counts less than 10 suppressed
01/27/2021	01/04/2020	01/23/2021	GA	Whitfield County	4	13	313	13313	Distribution of COVID-19 deaths (%)	1,046	133	0.714					0.218		Small metro	Data based on counts less than 10 suppressed
01/27/2021	01/04/2020	01/23/2021	GA	Whitfield County	4	13	313	13313	Distribution of population (%)	1,046	133	0.571	0.036	0.002	0.015	0.001	0.363	0.013	Small metro
01/27/2021	01/04/2020	01/23/2021	HI	Honolulu County	3	15	3	15003	Distribution of all-cause deaths (%)	8,647	285	0.169	0.01		0.511	0.075	0.05	0.183	Medium metro	Data based on counts less than 10 suppressed
01/27/2021	01/04/2020	01/23/2021	HI	Honolulu County	3	15	3	15003	Distribution of COVID-19 deaths (%)	8,647	285	0.049			0.53	0.249	0.06	0.105	Medium metro	Data based on counts less than 10 suppressed
01/27/2021	01/04/2020	01/23/2021	HI	Honolulu County	3	15	3	15003	Distribution of population (%)	8,647	285	0.164	0.023	0.002	0.384	0.082	0.092	0.254	Medium metro
01/27/2021	01/04/2020	01/23/2021	IA	Black Hawk County	4	19	13	19013	Distribution of all-cause deaths (%)	1,698	291	0.91	0.065				0.012		Small metro	Data based on counts less than 10 suppressed
01/27/2021	01/04/2020	01/23/2021	IA	Black Hawk County	4	19	13	19013	Distribution of COVID-19 deaths (%)	1,698	291	0.863	0.072				0.038		Small metro	Data based on counts less than 10 suppressed
01/27/2021	01/04/2020	01/23/2021	IA	Black Hawk County	4	19	13	19013	Distribution of population (%)	1,698	291	0.803	0.094	0.002	0.025	0.004	0.046	0.027	Small metro
01/27/2021	01/04/2020	01/23/2021	IA	Cerro Gordo County	5	19	33	19033	Distribution of all-cause deaths (%)	825	122	0.975					0.017		Micropolitan	Data based on counts less than 10 suppressed
01/27/2021	01/04/2020	01/23/2021	IA	Cerro Gordo County	5	19	33	19033	Distribution of COVID-19 deaths (%)	825	122	0.959							Micropolitan	Data based on counts less than 10 suppressed
01/27/2021	01/04/2020	01/23/2021	IA	Cerro Gordo County	5	19	33	19033	Distribution of population (%)	825	122	0.898	0.019	0.003	0.011	0.002	0.051	0.018	Micropolitan
01/27/2021	01/04/2020	01/23/2021	IA	Dubuque County	4	19	61	19061	Distribution of all-cause deaths (%)	1,123	184	0.973	0.012						Small metro	Data based on counts less than 10 suppressed
01/27/2021	01/04/2020	01/23/2021	IA	Dubuque County	4	19	61	19061	Distribution of COVID-19 deaths (%)	1,123	184	0.951							Small metro	Data based on counts less than 10 suppressed
01/27/2021	01/04/2020	01/23/2021	IA	Dubuque County	4	19	61	19061	Distribution of population (%)	1,123	184	0.898	0.035	0.002	0.012	0.006	0.026	0.021	Small metro
01/27/2021	01/04/2020	01/23/2021	IA	Johnson County	4	19	103	19103	Distribution of all-cause deaths (%)	2,044	214	0.912	0.042		0.01		0.027		Small metro	Data based on counts less than 10 suppressed
01/27/2021	01/04/2020	01/23/2021	IA	Johnson County	4	19	103	19103	Distribution of COVID-19 deaths (%)	2,044	214	0.85					0.089		Small metro	Data based on counts less than 10 suppressed
01/27/2021	01/04/2020	01/23/2021	IA	Johnson County	4	19	103	19103	Distribution of population (%)	2,044	214	0.779	0.073	0.002	0.065	0	0.058	0.024	Small metro
01/27/2021	01/04/2020	01/23/2021	IA	Linn County	3	19	113	19113	Distribution of all-cause deaths (%)	2,372	335	0.945	0.034		0.006		0.011		Medium metro	Data based on counts less than 10 suppressed
01/27/2021	01/04/2020	01/23/2021	IA	Linn County	3	19	113	19113	Distribution of COVID-19 deaths (%)	2,372	335	0.943	0.03						Medium metro	Data based on counts less than 10 suppressed
01/27/2021	01/04/2020	01/23/2021	IA	Linn County	3	19	113	19113	Distribution of population (%)	2,372	335	0.851	0.059	0.002	0.025	0.001	0.034	0.027	Medium metro
01/27/2021	01/04/2020	01/23/2021	IA	Polk County	3	19	153	19153	Distribution of all-cause deaths (%)	5,682	697	0.908	0.045	0.002	0.018		0.024	0.002	Medium metro	Data based on counts less than 10 suppressed
01/27/2021	01/04/2020	01/23/2021	IA	Polk County	3	19	153	19153	Distribution of COVID-19 deaths (%)	5,682	697	0.867	0.05		0.03		0.049		Medium metro	Data based on counts less than 10 suppressed
01/27/2021	01/04/2020	01/23/2021	IA	Polk County	3	19	153	19153	Distribution of population (%)	5,682	697	0.769	0.07	0.002	0.049	0	0.087	0.023	Medium metro
01/27/2021	01/04/2020	01/23/2021	IA	Pottawattamie County	3	19	155	19155	Distribution of all-cause deaths (%)	1,112	128	0.971	0.012				0.013		Medium metro	Data based on counts less than 10 suppressed
01/27/2021	01/04/2020	01/23/2021	IA	Pottawattamie County	3	19	155	19155	Distribution of COVID-19 deaths (%)	1,112	128	0.961							Medium metro	Data based on counts less than 10 suppressed
01/27/2021	01/04/2020	01/23/2021	IA	Pottawattamie County	3	19	155	19155	Distribution of population (%)	1,112	128	0.873	0.016	0.004	0.009	0.001	0.079	0.018	Medium metro
01/27/2021	01/04/2020	01/23/2021	IA	Scott County	3	19	163	19163	Distribution of all-cause deaths (%)	2,092	210	0.907	0.065		0.008		0.018		Medium metro	Data based on counts less than 10 suppressed
01/27/2021	01/04/2020	01/23/2021	IA	Scott County	3	19	163	19163	Distribution of COVID-19 deaths (%)	2,092	210	0.843	0.1				0.048		Medium metro	Data based on counts less than 10 suppressed
01/27/2021	01/04/2020	01/23/2021	IA	Scott County	3	19	163	19163	Distribution of population (%)	2,092	210	0.795	0.076	0.002	0.028	0	0.07	0.028	Medium metro
01/27/2021	01/04/2020	01/23/2021	IA	Woodbury County	4	19	193	19193	Distribution of all-cause deaths (%)	1,495	303	0.88	0.02	0.037	0.019		0.038		Small metro	Data based on counts less than 10 suppressed
01/27/2021	01/04/2020	01/23/2021	IA	Woodbury County	4	19	193	19193	Distribution of COVID-19 deaths (%)	1,495	303	0.766	0.033	0.059	0.05		0.083		Small metro	Data based on counts less than 10 suppressed
01/27/2021	01/04/2020	01/23/2021	IA	Woodbury County	4	19	193	19193	Distribution of population (%)	1,495	303	0.708	0.043	0.015	0.028	0.004	0.173	0.028	Small metro
01/27/2021	01/04/2020	01/23/2021	ID	Ada County	3	16	1	16001	Distribution of all-cause deaths (%)	4,440	477	0.931	0.007	0.004	0.011		0.039	0.007	Medium metro	Data based on counts less than 10 suppressed
01/27/2021	01/04/2020	01/23/2021	ID	Ada County	3	16	1	16001	Distribution of COVID-19 deaths (%)	4,440	477	0.862			0.023		0.099		Medium metro	Data based on counts less than 10 suppressed
01/27/2021	01/04/2020	01/23/2021	ID	Ada County	3	16	1	16001	Distribution of population (%)	4,440	477	0.841	0.013	0.005	0.027	0.002	0.085	0.027	Medium metro
01/27/2021	01/04/2020	01/23/2021	ID	Bonneville County	4	16	19	16019	Distribution of all-cause deaths (%)	1,344	164	0.922		0.007	0.009		0.051		Small metro	Data based on counts less than 10 suppressed
01/27/2021	01/04/2020	01/23/2021	ID	Bonneville County	4	16	19	16019	Distribution of COVID-19 deaths (%)	1,344	164	0.841					0.122		Small metro	Data based on counts less than 10 suppressed
01/27/2021	01/04/2020	01/23/2021	ID	Bonneville County	4	16	19	16019	Distribution of population (%)	1,344	164	0.824	0.006	0.006	0.01	0.001	0.134	0.019	Small metro
01/27/2021	01/04/2020	01/23/2021	ID	Canyon County	3	16	27	16027	Distribution of all-cause deaths (%)	1,714	188	0.878			0.01		0.102		Medium metro	Data based on counts less than 10 suppressed
01/27/2021	01/04/2020	01/23/2021	ID	Canyon County	3	16	27	16027	Distribution of COVID-19 deaths (%)	1,714	188	0.745					0.239		Medium metro	Data based on counts less than 10 suppressed
01/27/2021	01/04/2020	01/23/2021	ID	Canyon County	3	16	27	16027	Distribution of population (%)	1,714	188	0.698	0.006	0.006	0.009	0.003	0.256	0.023	Medium metro
01/27/2021	01/04/2020	01/23/2021	ID	Kootenai County	4	16	55	16055	Distribution of all-cause deaths (%)	1,919	135	0.952		0.012	0.006		0.018	0.009	Small metro	Data based on counts less than 10 suppressed
01/27/2021	01/04/2020	01/23/2021	ID	Kootenai County	4	16	55	16055	Distribution of COVID-19 deaths (%)	1,919	135	0.948							Small metro	Data based on counts less than 10 suppressed
01/27/2021	01/04/2020	01/23/2021	ID	Kootenai County	4	16	55	16055	Distribution of population (%)	1,919	135	0.902	0.004	0.011	0.009	0.001	0.049	0.024	Small metro
01/27/2021	01/04/2020	01/23/2021	ID	Twin Falls County	5	16	83	16083	Distribution of all-cause deaths (%)	1,083	160	0.915					0.067		Micropolitan	Data based on counts less than 10 suppressed
01/27/2021	01/04/2020	01/23/2021	ID	Twin Falls County	5	16	83	16083	Distribution of COVID-19 deaths (%)	1,083	160	0.862					0.125		Micropolitan	Data based on counts less than 10 suppressed
01/27/2021	01/04/2020	01/23/2021	ID	Twin Falls County	5	16	83	16083	Distribution of population (%)	1,083	160	0.78	0.007	0.006	0.016	0.002	0.17	0.017	Micropolitan
01/27/2021	01/04/2020	01/23/2021	IL	Adams County	5	17	1	17001	Distribution of all-cause deaths (%)	1,158	142	0.967	0.026						Micropolitan	Data based on counts less than 10 suppressed
01/27/2021	01/04/2020	01/23/2021	IL	Adams County	5	17	1	17001	Distribution of COVID-19 deaths (%)	1,158	142	0.944							Micropolitan	Data based on counts less than 10 suppressed
01/27/2021	01/04/2020	01/23/2021	IL	Adams County	5	17	1	17001	Distribution of population (%)	1,158	142	0.914	0.038	0.002	0.009	0	0.018	0.02	Micropolitan
01/27/2021	01/04/2020	01/23/2021	IL	Champaign County	4	17	19	17019	Distribution of all-cause deaths (%)	2,039	170	0.845	0.118		0.013		0.022		Small metro	Data based on counts less than 10 suppressed
01/27/2021	01/04/2020	01/23/2021	IL	Champaign County	4	17	19	17019	Distribution of COVID-19 deaths (%)	2,039	170	0.812	0.112				0.065		Small metro	Data based on counts less than 10 suppressed
01/27/2021	01/04/2020	01/23/2021	IL	Champaign County	4	17	19	17019	Distribution of population (%)	2,039	170	0.665	0.134	0.002	0.108	0.001	0.063	0.028	Small metro
01/27/2021	01/04/2020	01/23/2021	IL	Cook County	1	17	31	17031	Distribution of all-cause deaths (%)	52,805	7,761	0.502	0.322	0.001	0.04	0	0.127	0.008	Large central metro
01/27/2021	01/04/2020	01/23/2021	IL	Cook County	1	17	31	17031	Distribution of COVID-19 deaths (%)	52,805	7,761	0.393	0.282	0.001	0.056		0.259	0.009	Large central metro	Data based on counts less than 10 suppressed
01/27/2021	01/04/2020	01/23/2021	IL	Cook County	1	17	31	17031	Distribution of population (%)	52,805	7,761	0.42	0.23	0.001	0.077	0	0.256	0.016	Large central metro
01/27/2021	01/04/2020	01/23/2021	IL	DuPage County	2	17	43	17043	Distribution of all-cause deaths (%)	8,445	951	0.818	0.064		0.055		0.06	0.003	Large fringe metro	Data based on counts less than 10 suppressed
01/27/2021	01/04/2020	01/23/2021	IL	DuPage County	2	17	43	17043	Distribution of COVID-19 deaths (%)	8,445	951	0.726	0.069		0.079		0.122		Large fringe metro	Data based on counts less than 10 suppressed
01/27/2021	01/04/2020	01/23/2021	IL	DuPage County	2	17	43	17043	Distribution of population (%)	8,445	951	0.66	0.05	0.001	0.126	0	0.146	0.018	Large fringe metro
01/27/2021	01/04/2020	01/23/2021	IL	Kane County	2	17	89	17089	Distribution of all-cause deaths (%)	4,193	562	0.77	0.063		0.025		0.136	0.005	Large fringe metro	Data based on counts less than 10 suppressed
01/27/2021	01/04/2020	01/23/2021	IL	Kane County	2	17	89	17089	Distribution of COVID-19 deaths (%)	4,193	562	0.603	0.044		0.039		0.308		Large fringe metro	Data based on counts less than 10 suppressed
01/27/2021	01/04/2020	01/23/2021	IL	Kane County	2	17	89	17089	Distribution of population (%)	4,193	562	0.566	0.053	0.001	0.042	0	0.324	0.014	Large fringe metro
01/27/2021	01/04/2020	01/23/2021	IL	Kankakee County	4	17	91	17091	Distribution of all-cause deaths (%)	1,454	150	0.822	0.131				0.04		Small metro	Data based on counts less than 10 suppressed
01/27/2021	01/04/2020	01/23/2021	IL	Kankakee County	4	17	91	17091	Distribution of COVID-19 deaths (%)	1,454	150	0.767	0.153				0.073		Small metro	Data based on counts less than 10 suppressed
01/27/2021	01/04/2020	01/23/2021	IL	Kankakee County	4	17	91	17091	Distribution of population (%)	1,454	150	0.716	0.146	0.002	0.01	0	0.108	0.018	Small metro
01/27/2021	01/04/2020	01/23/2021	IL	Knox County	5	17	95	17095	Distribution of all-cause deaths (%)	787	117	0.925	0.05				0.018		Micropolitan	Data based on counts less than 10 suppressed
01/27/2021	01/04/2020	01/23/2021	IL	Knox County	5	17	95	17095	Distribution of COVID-19 deaths (%)	787	117	0.949							Micropolitan	Data based on counts less than 10 suppressed
01/27/2021	01/04/2020	01/23/2021	IL	Knox County	5	17	95	17095	Distribution of population (%)	787	117	0.824	0.08	0.002	0.009	0	0.06	0.024	Micropolitan
01/27/2021	01/04/2020	01/23/2021	IL	Lake County	2	17	97	17097	Distribution of all-cause deaths (%)	6,304	669	0.8	0.08		0.031		0.084	0.004	Large fringe metro	Data based on counts less than 10 suppressed
01/27/2021	01/04/2020	01/23/2021	IL	Lake County	2	17	97	17097	Distribution of COVID-19 deaths (%)	6,304	669	0.652	0.096		0.037		0.212		Large fringe metro	Data based on counts less than 10 suppressed
01/27/2021	01/04/2020	01/23/2021	IL	Lake County	2	17	97	17097	Distribution of population (%)	6,304	669	0.605	0.068	0.001	0.083	0	0.224	0.018	Large fringe metro
01/27/2021	01/04/2020	01/23/2021	IL	La Salle County	5	17	99	17099	Distribution of all-cause deaths (%)	1,205	150	0.968	0.009				0.022		Micropolitan	Data based on counts less than 10 suppressed
01/27/2021	01/04/2020	01/23/2021	IL	La Salle County	5	17	99	17099	Distribution of COVID-19 deaths (%)	1,205	150	0.973							Micropolitan	Data based on counts less than 10 suppressed
01/27/2021	01/04/2020	01/23/2021	IL	La Salle County	5	17	99	17099	Distribution of population (%)	1,205	150	0.847	0.026	0.002	0.009	0	0.103	0.012	Micropolitan
01/27/2021	01/04/2020	01/23/2021	IL	McHenry County	2	17	111	17111	Distribution of all-cause deaths (%)	1,914	148	0.932	0.009		0.017		0.04		Large fringe metro	Data based on counts less than 10 suppressed
01/27/2021	01/04/2020	01/23/2021	IL	McHenry County	2	17	111	17111	Distribution of COVID-19 deaths (%)	1,914	148	0.919							Large fringe metro	Data based on counts less than 10 suppressed
01/27/2021	01/04/2020	01/23/2021	IL	McHenry County	2	17	111	17111	Distribution of population (%)	1,914	148	0.801	0.016	0.002	0.029	0	0.139	0.014	Large fringe metro
01/27/2021	01/04/2020	01/23/2021	IL	McLean County	4	17	113	17113	Distribution of all-cause deaths (%)	1,544	160	0.918	0.063				0.011		Small metro	Data based on counts less than 10 suppressed
01/27/2021	01/04/2020	01/23/2021	IL	McLean County	4	17	113	17113	Distribution of COVID-19 deaths (%)	1,544	160	0.862	0.119						Small metro	Data based on counts less than 10 suppressed
01/27/2021	01/04/2020	01/23/2021	IL	McLean County	4	17	113	17113	Distribution of population (%)	1,544	160	0.792	0.081	0.002	0.05	0	0.052	0.023	Small metro
01/27/2021	01/04/2020	01/23/2021	IL	Macon County	4	17	115	17115	Distribution of all-cause deaths (%)	1,491	154	0.851	0.139						Small metro	Data based on counts less than 10 suppressed
01/27/2021	01/04/2020	01/23/2021	IL	Macon County	4	17	115	17115	Distribution of COVID-19 deaths (%)	1,491	154	0.87	0.13						Small metro	Data based on counts less than 10 suppressed
01/27/2021	01/04/2020	01/23/2021	IL	Macon County	4	17	115	17115	Distribution of population (%)	1,491	154	0.758	0.175	0.002	0.011	0	0.024	0.029	Small metro
01/27/2021	01/04/2020	01/23/2021	IL	Madison County	2	17	119	17119	Distribution of all-cause deaths (%)	3,056	292	0.905	0.084				0.006		Large fringe metro	Data based on counts less than 10 suppressed
01/27/2021	01/04/2020	01/23/2021	IL	Madison County	2	17	119	17119	Distribution of COVID-19 deaths (%)	3,056	292	0.897	0.086						Large fringe metro	Data based on counts less than 10 suppressed
01/27/2021	01/04/2020	01/23/2021	IL	Madison County	2	17	119	17119	Distribution of population (%)	3,056	292	0.846	0.087	0.002	0.01	0.001	0.034	0.02	Large fringe metro
01/27/2021	01/04/2020	01/23/2021	IL	Peoria County	3	17	143	17143	Distribution of all-cause deaths (%)	3,522	415	0.862	0.11		0.006		0.017	0.004	Medium metro	Data based on counts less than 10 suppressed
01/27/2021	01/04/2020	01/23/2021	IL	Peoria County	3	17	143	17143	Distribution of COVID-19 deaths (%)	3,522	415	0.875	0.082				0.031		Medium metro	Data based on counts less than 10 suppressed
01/27/2021	01/04/2020	01/23/2021	IL	Peoria County	3	17	143	17143	Distribution of population (%)	3,522	415	0.693	0.184	0.002	0.04	0	0.051	0.029	Medium metro
01/27/2021	01/04/2020	01/23/2021	IL	Rock Island County	3	17	161	17161	Distribution of all-cause deaths (%)	1,859	229	0.87	0.084				0.041		Medium metro	Data based on counts less than 10 suppressed
01/27/2021	01/04/2020	01/23/2021	IL	Rock Island County	3	17	161	17161	Distribution of COVID-19 deaths (%)	1,859	229	0.83	0.096				0.07		Medium metro	Data based on counts less than 10 suppressed
01/27/2021	01/04/2020	01/23/2021	IL	Rock Island County	3	17	161	17161	Distribution of population (%)	1,859	229	0.709	0.105	0.002	0.026	0	0.132	0.025	Medium metro
01/27/2021	01/04/2020	01/23/2021	IL	St. Clair County	2	17	163	17163	Distribution of all-cause deaths (%)	2,914	315	0.707	0.276		0.005		0.008		Large fringe metro	Data based on counts less than 10 suppressed
01/27/2021	01/04/2020	01/23/2021	IL	St. Clair County	2	17	163	17163	Distribution of COVID-19 deaths (%)	2,914	315	0.702	0.276						Large fringe metro	Data based on counts less than 10 suppressed
01/27/2021	01/04/2020	01/23/2021	IL	St. Clair County	2	17	163	17163	Distribution of population (%)	2,914	315	0.612	0.302	0.003	0.015	0.001	0.043	0.024	Large fringe metro
01/27/2021	01/04/2020	01/23/2021	IL	Sangamon County	4	17	167	17167	Distribution of all-cause deaths (%)	3,087	306	0.91	0.077		0.004		0.006		Small metro	Data based on counts less than 10 suppressed
01/27/2021	01/04/2020	01/23/2021	IL	Sangamon County	4	17	167	17167	Distribution of COVID-19 deaths (%)	3,087	306	0.912	0.069						Small metro	Data based on counts less than 10 suppressed
01/27/2021	01/04/2020	01/23/2021	IL	Sangamon County	4	17	167	17167	Distribution of population (%)	3,087	306	0.8	0.128	0.002	0.021	0	0.024	0.024	Small metro
01/27/2021	01/04/2020	01/23/2021	IL	Whiteside County	5	17	195	17195	Distribution of all-cause deaths (%)	779	141	0.926	0.014				0.058		Micropolitan	Data based on counts less than 10 suppressed
01/27/2021	01/04/2020	01/23/2021	IL	Whiteside County	5	17	195	17195	Distribution of COVID-19 deaths (%)	779	141	0.887					0.085		Micropolitan	Data based on counts less than 10 suppressed
01/27/2021	01/04/2020	01/23/2021	IL	Whiteside County	5	17	195	17195	Distribution of population (%)	779	141	0.84	0.015	0.002	0.005	0	0.123	0.014	Micropolitan
01/27/2021	01/04/2020	01/23/2021	IL	Will County	2	17	197	17197	Distribution of all-cause deaths (%)	5,378	622	0.795	0.109		0.022		0.07	0.003	Large fringe metro	Data based on counts less than 10 suppressed
01/27/2021	01/04/2020	01/23/2021	IL	Will County	2	17	197	17197	Distribution of COVID-19 deaths (%)	5,378	622	0.662	0.154		0.029		0.15		Large fringe metro	Data based on counts less than 10 suppressed
01/27/2021	01/04/2020	01/23/2021	IL	Will County	2	17	197	17197	Distribution of population (%)	5,378	622	0.624	0.117	0.001	0.059	0	0.181	0.016	Large fringe metro
01/27/2021	01/04/2020	01/23/2021	IL	Winnebago County	3	17	201	17201	Distribution of all-cause deaths (%)	3,914	434	0.827	0.112		0.01		0.044	0.005	Medium metro	Data based on counts less than 10 suppressed
01/27/2021	01/04/2020	01/23/2021	IL	Winnebago County	3	17	201	17201	Distribution of COVID-19 deaths (%)	3,914	434	0.763	0.129				0.088		Medium metro	Data based on counts less than 10 suppressed
01/27/2021	01/04/2020	01/23/2021	IL	Winnebago County	3	17	201	17201	Distribution of population (%)	3,914	434	0.677	0.133	0.002	0.028	0	0.135	0.025	Medium metro
01/27/2021	01/04/2020	01/23/2021	IN	Allen County	3	18	3	18003	Distribution of all-cause deaths (%)	5,204	663	0.866	0.093		0.013		0.025		Medium metro	Data based on counts less than 10 suppressed
01/27/2021	01/04/2020	01/23/2021	IN	Allen County	3	18	3	18003	Distribution of COVID-19 deaths (%)	5,204	663	0.848	0.089		0.027		0.035		Medium metro	Data based on counts less than 10 suppressed
01/27/2021	01/04/2020	01/23/2021	IN	Allen County	3	18	3	18003	Distribution of population (%)	5,204	663	0.73	0.115	0.003	0.045	0	0.077	0.029	Medium metro
01/27/2021	01/04/2020	01/23/2021	IN	Bartholomew County	4	18	5	18005	Distribution of all-cause deaths (%)	987	146	0.952	0.026				0.013		Small metro	Data based on counts less than 10 suppressed
01/27/2021	01/04/2020	01/23/2021	IN	Bartholomew County	4	18	5	18005	Distribution of COVID-19 deaths (%)	987	146	0.959							Small metro	Data based on counts less than 10 suppressed
01/27/2021	01/04/2020	01/23/2021	IN	Bartholomew County	4	18	5	18005	Distribution of population (%)	987	146	0.805	0.021	0.002	0.085	0	0.072	0.015	Small metro
01/27/2021	01/04/2020	01/23/2021	IN	Delaware County	4	18	35	18035	Distribution of all-cause deaths (%)	1,748	187	0.937	0.054						Small metro	Data based on counts less than 10 suppressed
01/27/2021	01/04/2020	01/23/2021	IN	Delaware County	4	18	35	18035	Distribution of COVID-19 deaths (%)	1,748	187	0.952							Small metro	Data based on counts less than 10 suppressed
01/27/2021	01/04/2020	01/23/2021	IN	Delaware County	4	18	35	18035	Distribution of population (%)	1,748	187	0.865	0.07	0.002	0.013	0.001	0.026	0.023	Small metro
01/27/2021	01/04/2020	01/23/2021	IN	Elkhart County	4	18	39	18039	Distribution of all-cause deaths (%)	2,132	360	0.902	0.051				0.039		Small metro	Data based on counts less than 10 suppressed
01/27/2021	01/04/2020	01/23/2021	IN	Elkhart County	4	18	39	18039	Distribution of COVID-19 deaths (%)	2,132	360	0.858	0.056				0.072		Small metro	Data based on counts less than 10 suppressed
01/27/2021	01/04/2020	01/23/2021	IN	Elkhart County	4	18	39	18039	Distribution of population (%)	2,132	360	0.741	0.056	0.002	0.011	0	0.168	0.021	Small metro
01/27/2021	01/04/2020	01/23/2021	IN	Floyd County	2	18	43	18043	Distribution of all-cause deaths (%)	1,222	155	0.948	0.039						Large fringe metro	Data based on counts less than 10 suppressed
01/27/2021	01/04/2020	01/23/2021	IN	Floyd County	2	18	43	18043	Distribution of COVID-19 deaths (%)	1,222	155	0.923							Large fringe metro	Data based on counts less than 10 suppressed
01/27/2021	01/04/2020	01/23/2021	IN	Floyd County	2	18	43	18043	Distribution of population (%)	1,222	155	0.875	0.054	0.002	0.012	0	0.035	0.022	Large fringe metro
01/27/2021	01/04/2020	01/23/2021	IN	Hamilton County	2	18	57	18057	Distribution of all-cause deaths (%)	2,241	272	0.918	0.048		0.02		0.011		Large fringe metro	Data based on counts less than 10 suppressed
01/27/2021	01/04/2020	01/23/2021	IN	Hamilton County	2	18	57	18057	Distribution of COVID-19 deaths (%)	2,241	272	0.882	0.074						Large fringe metro	Data based on counts less than 10 suppressed
01/27/2021	01/04/2020	01/23/2021	IN	Hamilton County	2	18	57	18057	Distribution of population (%)	2,241	272	0.828	0.044	0.001	0.064	0	0.043	0.02	Large fringe metro
01/27/2021	01/04/2020	01/23/2021	IN	Hendricks County	2	18	63	18063	Distribution of all-cause deaths (%)	1,753	261	0.928	0.048		0.009		0.014		Large fringe metro	Data based on counts less than 10 suppressed
01/27/2021	01/04/2020	01/23/2021	IN	Hendricks County	2	18	63	18063	Distribution of COVID-19 deaths (%)	1,753	261	0.897	0.08						Large fringe metro	Data based on counts less than 10 suppressed
01/27/2021	01/04/2020	01/23/2021	IN	Hendricks County	2	18	63	18063	Distribution of population (%)	1,753	261	0.829	0.076	0.002	0.03	0	0.043	0.02	Large fringe metro
01/27/2021	01/04/2020	01/23/2021	IN	Howard County	4	18	67	18067	Distribution of all-cause deaths (%)	1,188	127	0.936	0.053						Small metro	Data based on counts less than 10 suppressed
01/27/2021	01/04/2020	01/23/2021	IN	Howard County	4	18	67	18067	Distribution of COVID-19 deaths (%)	1,188	127	0.929							Small metro	Data based on counts less than 10 suppressed
01/27/2021	01/04/2020	01/23/2021	IN	Howard County	4	18	67	18067	Distribution of population (%)	1,188	127	0.846	0.077	0.003	0.013	0	0.035	0.026	Small metro
01/27/2021	01/04/2020	01/23/2021	IN	Johnson County	2	18	81	18081	Distribution of all-cause deaths (%)	1,300	153	0.963	0.014		0.012		0.008		Large fringe metro	Data based on counts less than 10 suppressed
01/27/2021	01/04/2020	01/23/2021	IN	Johnson County	2	18	81	18081	Distribution of COVID-19 deaths (%)	1,300	153	0.954							Large fringe metro	Data based on counts less than 10 suppressed
01/27/2021	01/04/2020	01/23/2021	IN	Johnson County	2	18	81	18081	Distribution of population (%)	1,300	153	0.879	0.024	0.002	0.039	0.001	0.038	0.018	Large fringe metro
01/27/2021	01/04/2020	01/23/2021	IN	Knox County	5	18	83	18083	Distribution of all-cause deaths (%)	619	107	0.985							Micropolitan	Data based on counts less than 10 suppressed
01/27/2021	01/04/2020	01/23/2021	IN	Knox County	5	18	83	18083	Distribution of COVID-19 deaths (%)	619	107	0.981							Micropolitan	Data based on counts less than 10 suppressed
01/27/2021	01/04/2020	01/23/2021	IN	Knox County	5	18	83	18083	Distribution of population (%)	619	107	0.923	0.029	0.002	0.009	0	0.023	0.013	Micropolitan
01/27/2021	01/04/2020	01/23/2021	IN	Lake County	2	18	89	18089	Distribution of all-cause deaths (%)	6,813	815	0.622	0.282		0.005		0.089	0.002	Large fringe metro	Data based on counts less than 10 suppressed
01/27/2021	01/04/2020	01/23/2021	IN	Lake County	2	18	89	18089	Distribution of COVID-19 deaths (%)	6,813	815	0.552	0.313				0.13		Large fringe metro	Data based on counts less than 10 suppressed
01/27/2021	01/04/2020	01/23/2021	IN	Lake County	2	18	89	18089	Distribution of population (%)	6,813	815	0.538	0.233	0.002	0.016	0	0.196	0.015	Large fringe metro
01/27/2021	01/04/2020	01/23/2021	IN	LaPorte County	4	18	91	18091	Distribution of all-cause deaths (%)	1,337	145	0.872	0.103				0.016		Small metro	Data based on counts less than 10 suppressed
01/27/2021	01/04/2020	01/23/2021	IN	LaPorte County	4	18	91	18091	Distribution of COVID-19 deaths (%)	1,337	145	0.828	0.131						Small metro	Data based on counts less than 10 suppressed
01/27/2021	01/04/2020	01/23/2021	IN	LaPorte County	4	18	91	18091	Distribution of population (%)	1,337	145	0.788	0.113	0.003	0.006	0	0.069	0.021	Small metro
01/27/2021	01/04/2020	01/23/2021	IN	Madison County	2	18	95	18095	Distribution of all-cause deaths (%)	1,582	195	0.917	0.071				0.009		Large fringe metro	Data based on counts less than 10 suppressed
01/27/2021	01/04/2020	01/23/2021	IN	Madison County	2	18	95	18095	Distribution of COVID-19 deaths (%)	1,582	195	0.908	0.051						Large fringe metro	Data based on counts less than 10 suppressed
01/27/2021	01/04/2020	01/23/2021	IN	Madison County	2	18	95	18095	Distribution of population (%)	1,582	195	0.846	0.084	0.002	0.006	0	0.044	0.019	Large fringe metro
01/27/2021	01/04/2020	01/23/2021	IN	Marion County	1	18	97	18097	Distribution of all-cause deaths (%)	11,968	1,528	0.731	0.225	0.001	0.01	0.001	0.029	0.003	Large central metro
01/27/2021	01/04/2020	01/23/2021	IN	Marion County	1	18	97	18097	Distribution of COVID-19 deaths (%)	11,968	1,528	0.666	0.251		0.014		0.062		Large central metro	Data based on counts less than 10 suppressed
01/27/2021	01/04/2020	01/23/2021	IN	Marion County	1	18	97	18097	Distribution of population (%)	11,968	1,528	0.541	0.284	0.002	0.038	0	0.109	0.027	Large central metro
01/27/2021	01/04/2020	01/23/2021	IN	Monroe County	4	18	105	18105	Distribution of all-cause deaths (%)	1,474	159	0.965	0.02						Small metro	Data based on counts less than 10 suppressed
01/27/2021	01/04/2020	01/23/2021	IN	Monroe County	4	18	105	18105	Distribution of COVID-19 deaths (%)	1,474	159	0.981							Small metro	Data based on counts less than 10 suppressed
01/27/2021	01/04/2020	01/23/2021	IN	Monroe County	4	18	105	18105	Distribution of population (%)	1,474	159	0.829	0.035	0.002	0.072	0.001	0.036	0.025	Small metro
01/27/2021	01/04/2020	01/23/2021	IN	Porter County	2	18	127	18127	Distribution of all-cause deaths (%)	1,824	177	0.918	0.03		0.006		0.043		Large fringe metro	Data based on counts less than 10 suppressed
01/27/2021	01/04/2020	01/23/2021	IN	Porter County	2	18	127	18127	Distribution of COVID-19 deaths (%)	1,824	177	0.898							Large fringe metro	Data based on counts less than 10 suppressed
01/27/2021	01/04/2020	01/23/2021	IN	Porter County	2	18	127	18127	Distribution of population (%)	1,824	177	0.823	0.041	0.002	0.015	0	0.104	0.015	Large fringe metro
01/27/2021	01/04/2020	01/23/2021	IN	St. Joseph County	3	18	141	18141	Distribution of all-cause deaths (%)	3,426	388	0.85	0.12		0.004		0.021	0.003	Medium metro	Data based on counts less than 10 suppressed
01/27/2021	01/04/2020	01/23/2021	IN	St. Joseph County	3	18	141	18141	Distribution of COVID-19 deaths (%)	3,426	388	0.809	0.129				0.044		Medium metro	Data based on counts less than 10 suppressed
01/27/2021	01/04/2020	01/23/2021	IN	St. Joseph County	3	18	141	18141	Distribution of population (%)	3,426	388	0.718	0.133	0.003	0.026	0.001	0.091	0.028	Medium metro
01/27/2021	01/04/2020	01/23/2021	IN	Tippecanoe County	4	18	157	18157	Distribution of all-cause deaths (%)	1,687	163	0.946	0.026		0.006		0.019		Small metro	Data based on counts less than 10 suppressed
01/27/2021	01/04/2020	01/23/2021	IN	Tippecanoe County	4	18	157	18157	Distribution of COVID-19 deaths (%)	1,687	163	0.945							Small metro	Data based on counts less than 10 suppressed
01/27/2021	01/04/2020	01/23/2021	IN	Tippecanoe County	4	18	157	18157	Distribution of population (%)	1,687	163	0.747	0.056	0.002	0.087	0	0.087	0.02	Small metro
01/27/2021	01/04/2020	01/23/2021	IN	Vanderburgh County	3	18	163	18163	Distribution of all-cause deaths (%)	3,072	377	0.92	0.065		0.003		0.007		Medium metro	Data based on counts less than 10 suppressed
01/27/2021	01/04/2020	01/23/2021	IN	Vanderburgh County	3	18	163	18163	Distribution of COVID-19 deaths (%)	3,072	377	0.926	0.05						Medium metro	Data based on counts less than 10 suppressed
01/27/2021	01/04/2020	01/23/2021	IN	Vanderburgh County	3	18	163	18163	Distribution of population (%)	3,072	377	0.829	0.097	0.002	0.014	0.002	0.028	0.028	Medium metro
01/27/2021	01/04/2020	01/23/2021	IN	Vigo County	4	18	167	18167	Distribution of all-cause deaths (%)	1,694	218	0.953	0.038						Small metro	Data based on counts less than 10 suppressed
01/27/2021	01/04/2020	01/23/2021	IN	Vigo County	4	18	167	18167	Distribution of COVID-19 deaths (%)	1,694	218	0.936	0.05						Small metro	Data based on counts less than 10 suppressed
01/27/2021	01/04/2020	01/23/2021	IN	Vigo County	4	18	167	18167	Distribution of population (%)	1,694	218	0.851	0.073	0.003	0.021	0	0.028	0.023	Small metro
01/27/2021	01/04/2020	01/23/2021	IN	Warrick County	3	18	173	18173	Distribution of all-cause deaths (%)	1,124	162	0.961	0.024				0.009		Medium metro	Data based on counts less than 10 suppressed
01/27/2021	01/04/2020	01/23/2021	IN	Warrick County	3	18	173	18173	Distribution of COVID-19 deaths (%)	1,124	162	0.926							Medium metro	Data based on counts less than 10 suppressed
01/27/2021	01/04/2020	01/23/2021	IN	Warrick County	3	18	173	18173	Distribution of population (%)	1,124	162	0.919	0.017	0.002	0.027	0	0.02	0.015	Medium metro
01/27/2021	01/04/2020	01/23/2021	IN	Wayne County	5	18	177	18177	Distribution of all-cause deaths (%)	1,269	187	0.948	0.039						Micropolitan	Data based on counts less than 10 suppressed
01/27/2021	01/04/2020	01/23/2021	IN	Wayne County	5	18	177	18177	Distribution of COVID-19 deaths (%)	1,269	187	0.963							Micropolitan	Data based on counts less than 10 suppressed
01/27/2021	01/04/2020	01/23/2021	IN	Wayne County	5	18	177	18177	Distribution of population (%)	1,269	187	0.877	0.048	0.002	0.011	0.001	0.032	0.029	Micropolitan
01/27/2021	01/04/2020	01/23/2021	KS	Johnson County	2	20	91	20091	Distribution of all-cause deaths (%)	5,032	559	0.892	0.046	0.005	0.016		0.03	0.011	Large fringe metro	Data based on counts less than 10 suppressed
01/27/2021	01/04/2020	01/23/2021	KS	Johnson County	2	20	91	20091	Distribution of COVID-19 deaths (%)	5,032	559	0.828	0.057		0.02		0.072		Large fringe metro	Data based on counts less than 10 suppressed
01/27/2021	01/04/2020	01/23/2021	KS	Johnson County	2	20	91	20091	Distribution of population (%)	5,032	559	0.793	0.047	0.003	0.053	0	0.079	0.024	Large fringe metro
01/27/2021	01/04/2020	01/23/2021	KS	Reno County	5	20	155	20155	Distribution of all-cause deaths (%)	904	116	0.929	0.013				0.037	0.017	Micropolitan	Data based on counts less than 10 suppressed
01/27/2021	01/04/2020	01/23/2021	KS	Reno County	5	20	155	20155	Distribution of COVID-19 deaths (%)	904	116	0.888							Micropolitan	Data based on counts less than 10 suppressed
01/27/2021	01/04/2020	01/23/2021	KS	Reno County	5	20	155	20155	Distribution of population (%)	904	116	0.839	0.031	0.006	0.005	0	0.097	0.021	Micropolitan
01/27/2021	01/04/2020	01/23/2021	KS	Saline County	5	20	169	20169	Distribution of all-cause deaths (%)	776	105	0.911	0.035				0.03		Micropolitan	Data based on counts less than 10 suppressed
01/27/2021	01/04/2020	01/23/2021	KS	Saline County	5	20	169	20169	Distribution of COVID-19 deaths (%)	776	105	0.914							Micropolitan	Data based on counts less than 10 suppressed
01/27/2021	01/04/2020	01/23/2021	KS	Saline County	5	20	169	20169	Distribution of population (%)	776	105	0.796	0.032	0.005	0.022	0	0.118	0.027	Micropolitan
01/27/2021	01/04/2020	01/23/2021	KS	Sedgwick County	3	20	173	20173	Distribution of all-cause deaths (%)	6,698	665	0.816	0.084	0.007	0.013		0.05	0.029	Medium metro	Data based on counts less than 10 suppressed
01/27/2021	01/04/2020	01/23/2021	KS	Sedgwick County	3	20	173	20173	Distribution of COVID-19 deaths (%)	6,698	665	0.779	0.069		0.027		0.098	0.023	Medium metro	Data based on counts less than 10 suppressed
01/27/2021	01/04/2020	01/23/2021	KS	Sedgwick County	3	20	173	20173	Distribution of population (%)	6,698	665	0.675	0.087	0.008	0.045	0.001	0.15	0.033	Medium metro
01/27/2021	01/04/2020	01/23/2021	KS	Shawnee County	4	20	177	20177	Distribution of all-cause deaths (%)	2,695	328	0.834	0.069	0.013	0.006		0.059	0.017	Small metro	Data based on counts less than 10 suppressed
01/27/2021	01/04/2020	01/23/2021	KS	Shawnee County	4	20	177	20177	Distribution of COVID-19 deaths (%)	2,695	328	0.823	0.049				0.088		Small metro	Data based on counts less than 10 suppressed
01/27/2021	01/04/2020	01/23/2021	KS	Shawnee County	4	20	177	20177	Distribution of population (%)	2,695	328	0.734	0.077	0.009	0.015	0.001	0.128	0.036	Small metro
01/27/2021	01/04/2020	01/23/2021	KS	Wyandotte County	2	20	209	20209	Distribution of all-cause deaths (%)	2,317	329	0.645	0.227	0.006	0.015		0.091	0.016	Large fringe metro	Data based on counts less than 10 suppressed
01/27/2021	01/04/2020	01/23/2021	KS	Wyandotte County	2	20	209	20209	Distribution of COVID-19 deaths (%)	2,317	329	0.581	0.24				0.122		Large fringe metro	Data based on counts less than 10 suppressed
01/27/2021	01/04/2020	01/23/2021	KS	Wyandotte County	2	20	209	20209	Distribution of population (%)	2,317	329	0.402	0.215	0.004	0.052	0.002	0.298	0.027	Large fringe metro
01/27/2021	01/04/2020	01/23/2021	KY	Boyd County	3	21	19	21019	Distribution of all-cause deaths (%)	1,240	119	0.984	0.01						Medium metro	Data based on counts less than 10 suppressed
01/27/2021	01/04/2020	01/23/2021	KY	Boyd County	3	21	19	21019	Distribution of COVID-19 deaths (%)	1,240	119	0.983							Medium metro	Data based on counts less than 10 suppressed
01/27/2021	01/04/2020	01/23/2021	KY	Boyd County	3	21	19	21019	Distribution of population (%)	1,240	119	0.93	0.027	0.003	0.006	0	0.019	0.015	Medium metro
01/27/2021	01/04/2020	01/23/2021	KY	Campbell County	2	21	37	21037	Distribution of all-cause deaths (%)	859	124	0.97	0.02						Large fringe metro	Data based on counts less than 10 suppressed
01/27/2021	01/04/2020	01/23/2021	KY	Campbell County	2	21	37	21037	Distribution of COVID-19 deaths (%)	859	124	0.935							Large fringe metro	Data based on counts less than 10 suppressed
01/27/2021	01/04/2020	01/23/2021	KY	Campbell County	2	21	37	21037	Distribution of population (%)	859	124	0.922	0.029	0.001	0.01	0	0.022	0.016	Large fringe metro
01/27/2021	01/04/2020	01/23/2021	KY	Daviess County	4	21	59	21059	Distribution of all-cause deaths (%)	1,486	151	0.949	0.035				0.01		Small metro	Data based on counts less than 10 suppressed
01/27/2021	01/04/2020	01/23/2021	KY	Daviess County	4	21	59	21059	Distribution of COVID-19 deaths (%)	1,486	151	0.907							Small metro	Data based on counts less than 10 suppressed
01/27/2021	01/04/2020	01/23/2021	KY	Daviess County	4	21	59	21059	Distribution of population (%)	1,486	151	0.875	0.049	0.001	0.019	0.001	0.033	0.022	Small metro
01/27/2021	01/04/2020	01/23/2021	KY	Fayette County	3	21	67	21067	Distribution of all-cause deaths (%)	5,413	302	0.879	0.095		0.006		0.016	0.003	Medium metro	Data based on counts less than 10 suppressed
01/27/2021	01/04/2020	01/23/2021	KY	Fayette County	3	21	67	21067	Distribution of COVID-19 deaths (%)	5,413	302	0.798	0.123				0.063		Medium metro	Data based on counts less than 10 suppressed
01/27/2021	01/04/2020	01/23/2021	KY	Fayette County	3	21	67	21067	Distribution of population (%)	5,413	302	0.707	0.15	0.002	0.041	0	0.074	0.026	Medium metro
01/27/2021	01/04/2020	01/23/2021	KY	Jefferson County	1	21	111	21111	Distribution of all-cause deaths (%)	11,910	1,036	0.798	0.179		0.008		0.013	0.002	Large central metro	Data based on counts less than 10 suppressed
01/27/2021	01/04/2020	01/23/2021	KY	Jefferson County	1	21	111	21111	Distribution of COVID-19 deaths (%)	11,910	1,036	0.75	0.195		0.011		0.042		Large central metro	Data based on counts less than 10 suppressed
01/27/2021	01/04/2020	01/23/2021	KY	Jefferson County	1	21	111	21111	Distribution of population (%)	11,910	1,036	0.665	0.219	0.001	0.03	0	0.059	0.024	Large central metro
01/27/2021	01/04/2020	01/23/2021	KY	McCracken County	5	21	145	21145	Distribution of all-cause deaths (%)	1,471	157	0.916	0.078						Micropolitan	Data based on counts less than 10 suppressed
01/27/2021	01/04/2020	01/23/2021	KY	McCracken County	5	21	145	21145	Distribution of COVID-19 deaths (%)	1,471	157	0.904	0.089						Micropolitan	Data based on counts less than 10 suppressed
01/27/2021	01/04/2020	01/23/2021	KY	McCracken County	5	21	145	21145	Distribution of population (%)	1,471	157	0.83	0.108	0.003	0.009	0	0.027	0.022	Micropolitan
01/27/2021	01/04/2020	01/23/2021	KY	Pike County	6	21	195	21195	Distribution of all-cause deaths (%)	1,393	103	0.991	0.008						Noncore	Data based on counts less than 10 suppressed
01/27/2021	01/04/2020	01/23/2021	KY	Pike County	6	21	195	21195	Distribution of COVID-19 deaths (%)	1,393	103	0.99							Noncore	Data based on counts less than 10 suppressed
01/27/2021	01/04/2020	01/23/2021	KY	Pike County	6	21	195	21195	Distribution of population (%)	1,393	103	0.968	0.007	0.001	0.005	0	0.01	0.008	Noncore
01/27/2021	01/04/2020	01/23/2021	KY	Warren County	4	21	227	21227	Distribution of all-cause deaths (%)	1,852	224	0.901	0.076		0.012		0.008		Small metro	Data based on counts less than 10 suppressed
01/27/2021	01/04/2020	01/23/2021	KY	Warren County	4	21	227	21227	Distribution of COVID-19 deaths (%)	1,852	224	0.897	0.076						Small metro	Data based on counts less than 10 suppressed
01/27/2021	01/04/2020	01/23/2021	KY	Warren County	4	21	227	21227	Distribution of population (%)	1,852	224	0.773	0.095	0.002	0.044	0.005	0.056	0.026	Small metro
01/27/2021	01/04/2020	01/23/2021	LA	Bossier Parish	3	22	15	22015	Distribution of all-cause deaths (%)	1,110	114	0.741	0.235				0.014		Medium metro	Data based on counts less than 10 suppressed
01/27/2021	01/04/2020	01/23/2021	LA	Bossier Parish	3	22	15	22015	Distribution of COVID-19 deaths (%)	1,110	114	0.684	0.289						Medium metro	Data based on counts less than 10 suppressed
01/27/2021	01/04/2020	01/23/2021	LA	Bossier Parish	3	22	15	22015	Distribution of population (%)	1,110	114	0.659	0.227	0.004	0.017	0.001	0.069	0.023	Medium metro
01/27/2021	01/04/2020	01/23/2021	LA	Caddo Parish	3	22	17	22017	Distribution of all-cause deaths (%)	4,628	747	0.551	0.435		0.003		0.008		Medium metro	Data based on counts less than 10 suppressed
01/27/2021	01/04/2020	01/23/2021	LA	Caddo Parish	3	22	17	22017	Distribution of COVID-19 deaths (%)	4,628	747	0.475	0.51						Medium metro	Data based on counts less than 10 suppressed
01/27/2021	01/04/2020	01/23/2021	LA	Caddo Parish	3	22	17	22017	Distribution of population (%)	4,628	747	0.443	0.496	0.004	0.013	0	0.029	0.016	Medium metro
01/27/2021	01/04/2020	01/23/2021	LA	Calcasieu Parish	4	22	19	22019	Distribution of all-cause deaths (%)	2,396	268	0.73	0.249		0.006		0.013		Small metro	Data based on counts less than 10 suppressed
01/27/2021	01/04/2020	01/23/2021	LA	Calcasieu Parish	4	22	19	22019	Distribution of COVID-19 deaths (%)	2,396	268	0.679	0.287						Small metro	Data based on counts less than 10 suppressed
01/27/2021	01/04/2020	01/23/2021	LA	Calcasieu Parish	4	22	19	22019	Distribution of population (%)	2,396	268	0.666	0.255	0.005	0.013	0	0.041	0.019	Small metro
01/27/2021	01/04/2020	01/23/2021	LA	East Baton Rouge Parish	3	22	33	22033	Distribution of all-cause deaths (%)	6,613	995	0.552	0.424		0.007		0.014		Medium metro	Data based on counts less than 10 suppressed
01/27/2021	01/04/2020	01/23/2021	LA	East Baton Rouge Parish	3	22	33	22033	Distribution of COVID-19 deaths (%)	6,613	995	0.477	0.492				0.02		Medium metro	Data based on counts less than 10 suppressed
01/27/2021	01/04/2020	01/23/2021	LA	East Baton Rouge Parish	3	22	33	22033	Distribution of population (%)	6,613	995	0.44	0.467	0.002	0.033	0	0.044	0.014	Medium metro
01/27/2021	01/04/2020	01/23/2021	LA	Jefferson Parish	2	22	51	22051	Distribution of all-cause deaths (%)	6,191	942	0.616	0.303	0.002	0.017		0.06	0.002	Large fringe metro	Data based on counts less than 10 suppressed
01/27/2021	01/04/2020	01/23/2021	LA	Jefferson Parish	2	22	51	22051	Distribution of COVID-19 deaths (%)	6,191	942	0.425	0.477		0.014		0.082		Large fringe metro	Data based on counts less than 10 suppressed
01/27/2021	01/04/2020	01/23/2021	LA	Jefferson Parish	2	22	51	22051	Distribution of population (%)	6,191	942	0.519	0.27	0.004	0.042	0	0.149	0.015	Large fringe metro
01/27/2021	01/04/2020	01/23/2021	LA	Lafayette Parish	3	22	55	22055	Distribution of all-cause deaths (%)	3,069	366	0.713	0.265		0.006		0.014		Medium metro	Data based on counts less than 10 suppressed
01/27/2021	01/04/2020	01/23/2021	LA	Lafayette Parish	3	22	55	22055	Distribution of COVID-19 deaths (%)	3,069	366	0.623	0.35				0.027		Medium metro	Data based on counts less than 10 suppressed
01/27/2021	01/04/2020	01/23/2021	LA	Lafayette Parish	3	22	55	22055	Distribution of population (%)	3,069	366	0.652	0.265	0.003	0.019	0	0.046	0.015	Medium metro
01/27/2021	01/04/2020	01/23/2021	LA	Lafourche Parish	4	22	57	22057	Distribution of all-cause deaths (%)	1,049	153	0.805	0.159	0.017			0.013		Small metro	Data based on counts less than 10 suppressed
01/27/2021	01/04/2020	01/23/2021	LA	Lafourche Parish	4	22	57	22057	Distribution of COVID-19 deaths (%)	1,049	153	0.699	0.261						Small metro	Data based on counts less than 10 suppressed
01/27/2021	01/04/2020	01/23/2021	LA	Lafourche Parish	4	22	57	22057	Distribution of population (%)	1,049	153	0.768	0.133	0.028	0.008	0	0.044	0.018	Small metro
01/27/2021	01/04/2020	01/23/2021	LA	Orleans Parish	1	22	71	22071	Distribution of all-cause deaths (%)	4,589	470	0.361	0.587		0.014		0.033	0.003	Large central metro	Data based on counts less than 10 suppressed
01/27/2021	01/04/2020	01/23/2021	LA	Orleans Parish	1	22	71	22071	Distribution of COVID-19 deaths (%)	4,589	470	0.253	0.689				0.049		Large central metro	Data based on counts less than 10 suppressed
01/27/2021	01/04/2020	01/23/2021	LA	Orleans Parish	1	22	71	22071	Distribution of population (%)	4,589	470	0.309	0.59	0.002	0.029	0	0.055	0.014	Large central metro
01/27/2021	01/04/2020	01/23/2021	LA	Ouachita Parish	4	22	73	22073	Distribution of all-cause deaths (%)	2,316	387	0.652	0.338				0.008		Small metro	Data based on counts less than 10 suppressed
01/27/2021	01/04/2020	01/23/2021	LA	Ouachita Parish	4	22	73	22073	Distribution of COVID-19 deaths (%)	2,316	387	0.602	0.377						Small metro	Data based on counts less than 10 suppressed
01/27/2021	01/04/2020	01/23/2021	LA	Ouachita Parish	4	22	73	22073	Distribution of population (%)	2,316	387	0.578	0.374	0.003	0.01	0	0.022	0.012	Small metro
01/27/2021	01/04/2020	01/23/2021	LA	Rapides Parish	4	22	79	22079	Distribution of all-cause deaths (%)	2,387	335	0.67	0.311				0.01		Small metro	Data based on counts less than 10 suppressed
01/27/2021	01/04/2020	01/23/2021	LA	Rapides Parish	4	22	79	22079	Distribution of COVID-19 deaths (%)	2,387	335	0.597	0.367						Small metro	Data based on counts less than 10 suppressed
01/27/2021	01/04/2020	01/23/2021	LA	Rapides Parish	4	22	79	22079	Distribution of population (%)	2,387	335	0.61	0.317	0.008	0.014	0	0.032	0.019	Small metro
01/27/2021	01/04/2020	01/23/2021	LA	St. Landry Parish	5	22	97	22097	Distribution of all-cause deaths (%)	1,084	148	0.619	0.374						Micropolitan	Data based on counts less than 10 suppressed
01/27/2021	01/04/2020	01/23/2021	LA	St. Landry Parish	5	22	97	22097	Distribution of COVID-19 deaths (%)	1,084	148	0.628	0.372						Micropolitan	Data based on counts less than 10 suppressed
01/27/2021	01/04/2020	01/23/2021	LA	St. Landry Parish	5	22	97	22097	Distribution of population (%)	1,084	148	0.545	0.412	0.003	0.004	0	0.024	0.012	Micropolitan
01/27/2021	01/04/2020	01/23/2021	LA	St. Tammany Parish	2	22	103	22103	Distribution of all-cause deaths (%)	3,089	355	0.835	0.13		0.005		0.027		Large fringe metro	Data based on counts less than 10 suppressed
01/27/2021	01/04/2020	01/23/2021	LA	St. Tammany Parish	2	22	103	22103	Distribution of COVID-19 deaths (%)	3,089	355	0.738	0.217				0.034		Large fringe metro	Data based on counts less than 10 suppressed
01/27/2021	01/04/2020	01/23/2021	LA	St. Tammany Parish	2	22	103	22103	Distribution of population (%)	3,089	355	0.78	0.125	0.005	0.014	0	0.059	0.018	Large fringe metro
01/27/2021	01/04/2020	01/23/2021	LA	Tangipahoa Parish	4	22	105	22105	Distribution of all-cause deaths (%)	1,419	136	0.717	0.265				0.012		Small metro	Data based on counts less than 10 suppressed
01/27/2021	01/04/2020	01/23/2021	LA	Tangipahoa Parish	4	22	105	22105	Distribution of COVID-19 deaths (%)	1,419	136	0.691	0.294						Small metro	Data based on counts less than 10 suppressed
01/27/2021	01/04/2020	01/23/2021	LA	Tangipahoa Parish	4	22	105	22105	Distribution of population (%)	1,419	136	0.631	0.301	0.003	0.007	0	0.044	0.014	Small metro
01/27/2021	01/04/2020	01/23/2021	LA	Terrebonne Parish	4	22	109	22109	Distribution of all-cause deaths (%)	1,240	124	0.743	0.19	0.04	0.008		0.015		Small metro	Data based on counts less than 10 suppressed
01/27/2021	01/04/2020	01/23/2021	LA	Terrebonne Parish	4	22	109	22109	Distribution of COVID-19 deaths (%)	1,240	124	0.645	0.266						Small metro	Data based on counts less than 10 suppressed
01/27/2021	01/04/2020	01/23/2021	LA	Terrebonne Parish	4	22	109	22109	Distribution of population (%)	1,240	124	0.665	0.189	0.058	0.01	0.001	0.051	0.026	Small metro
01/27/2021	01/04/2020	01/23/2021	MA	Barnstable County	4	25	1	25001	Distribution of all-cause deaths (%)	3,042	181	0.944	0.023		0.004		0.006	0.021	Small metro	Data based on counts less than 10 suppressed
01/27/2021	01/04/2020	01/23/2021	MA	Barnstable County	4	25	1	25001	Distribution of COVID-19 deaths (%)	3,042	181	0.928							Small metro	Data based on counts less than 10 suppressed
01/27/2021	01/04/2020	01/23/2021	MA	Barnstable County	4	25	1	25001	Distribution of population (%)	3,042	181	0.895	0.032	0.006	0.015	0	0.034	0.018	Small metro
01/27/2021	01/04/2020	01/23/2021	MA	Berkshire County	4	25	3	25003	Distribution of all-cause deaths (%)	1,703	126	0.963	0.021				0.007		Small metro	Data based on counts less than 10 suppressed
01/27/2021	01/04/2020	01/23/2021	MA	Berkshire County	4	25	3	25003	Distribution of COVID-19 deaths (%)	1,703	126	0.968							Small metro	Data based on counts less than 10 suppressed
01/27/2021	01/04/2020	01/23/2021	MA	Berkshire County	4	25	3	25003	Distribution of population (%)	1,703	126	0.876	0.032	0.002	0.016	0	0.051	0.022	Small metro
01/27/2021	01/04/2020	01/23/2021	MA	Bristol County	2	25	5	25005	Distribution of all-cause deaths (%)	5,934	809	0.9	0.025	0.002	0.006		0.026	0.041	Large fringe metro	Data based on counts less than 10 suppressed
01/27/2021	01/04/2020	01/23/2021	MA	Bristol County	2	25	5	25005	Distribution of COVID-19 deaths (%)	5,934	809	0.884	0.035				0.032	0.04	Large fringe metro	Data based on counts less than 10 suppressed
01/27/2021	01/04/2020	01/23/2021	MA	Bristol County	2	25	5	25005	Distribution of population (%)	5,934	809	0.818	0.05	0.002	0.024	0.001	0.086	0.02	Large fringe metro
01/27/2021	01/04/2020	01/23/2021	MA	Essex County	2	25	9	25009	Distribution of all-cause deaths (%)	8,317	1,260	0.893	0.017		0.013		0.071	0.004	Large fringe metro	Data based on counts less than 10 suppressed
01/27/2021	01/04/2020	01/23/2021	MA	Essex County	2	25	9	25009	Distribution of COVID-19 deaths (%)	8,317	1,260	0.833	0.029		0.013		0.121		Large fringe metro	Data based on counts less than 10 suppressed
01/27/2021	01/04/2020	01/23/2021	MA	Essex County	2	25	9	25009	Distribution of population (%)	8,317	1,260	0.69	0.035	0.001	0.037	0	0.222	0.014	Large fringe metro
01/27/2021	01/04/2020	01/23/2021	MA	Hampden County	3	25	13	25013	Distribution of all-cause deaths (%)	6,258	887	0.794	0.065		0.009		0.121	0.009	Medium metro	Data based on counts less than 10 suppressed
01/27/2021	01/04/2020	01/23/2021	MA	Hampden County	3	25	13	25013	Distribution of COVID-19 deaths (%)	6,258	887	0.775	0.072		0.014		0.133		Medium metro	Data based on counts less than 10 suppressed
01/27/2021	01/04/2020	01/23/2021	MA	Hampden County	3	25	13	25013	Distribution of population (%)	6,258	887	0.614	0.077	0.001	0.026	0	0.263	0.017	Medium metro
01/27/2021	01/04/2020	01/23/2021	MA	Hampshire County	3	25	15	25015	Distribution of all-cause deaths (%)	1,362	142	0.932	0.022		0.01		0.021	0.015	Medium metro	Data based on counts less than 10 suppressed
01/27/2021	01/04/2020	01/23/2021	MA	Hampshire County	3	25	15	25015	Distribution of COVID-19 deaths (%)	1,362	142	0.937							Medium metro	Data based on counts less than 10 suppressed
01/27/2021	01/04/2020	01/23/2021	MA	Hampshire County	3	25	15	25015	Distribution of population (%)	1,362	142	0.833	0.029	0.002	0.056	0	0.059	0.021	Medium metro
01/27/2021	01/04/2020	01/23/2021	MA	Middlesex County	2	25	17	25017	Distribution of all-cause deaths (%)	13,255	2,270	0.883	0.038		0.042		0.03	0.007	Large fringe metro	Data based on counts less than 10 suppressed
01/27/2021	01/04/2020	01/23/2021	MA	Middlesex County	2	25	17	25017	Distribution of COVID-19 deaths (%)	13,255	2,270	0.859	0.051		0.041		0.042	0.007	Large fringe metro	Data based on counts less than 10 suppressed
01/27/2021	01/04/2020	01/23/2021	MA	Middlesex County	2	25	17	25017	Distribution of population (%)	13,255	2,270	0.712	0.053	0.001	0.13	0	0.083	0.021	Large fringe metro
01/27/2021	01/04/2020	01/23/2021	MA	Norfolk County	2	25	21	25021	Distribution of all-cause deaths (%)	6,286	879	0.882	0.053		0.042		0.018	0.005	Large fringe metro	Data based on counts less than 10 suppressed
01/27/2021	01/04/2020	01/23/2021	MA	Norfolk County	2	25	21	25021	Distribution of COVID-19 deaths (%)	6,286	879	0.832	0.072		0.066		0.025		Large fringe metro	Data based on counts less than 10 suppressed
01/27/2021	01/04/2020	01/23/2021	MA	Norfolk County	2	25	21	25021	Distribution of population (%)	6,286	879	0.737	0.073	0.001	0.119	0	0.05	0.019	Large fringe metro
01/27/2021	01/04/2020	01/23/2021	MA	Plymouth County	2	25	23	25023	Distribution of all-cause deaths (%)	5,247	750	0.896	0.078		0.006		0.013	0.006	Large fringe metro	Data based on counts less than 10 suppressed
01/27/2021	01/04/2020	01/23/2021	MA	Plymouth County	2	25	23	25023	Distribution of COVID-19 deaths (%)	5,247	750	0.82	0.144				0.021		Large fringe metro	Data based on counts less than 10 suppressed
01/27/2021	01/04/2020	01/23/2021	MA	Plymouth County	2	25	23	25023	Distribution of population (%)	5,247	750	0.811	0.11	0.002	0.016	0.001	0.042	0.019	Large fringe metro
01/27/2021	01/04/2020	01/23/2021	MA	Suffolk County	1	25	25	25025	Distribution of all-cause deaths (%)	9,807	1,541	0.664	0.18	0.001	0.054		0.091	0.01	Large central metro	Data based on counts less than 10 suppressed
01/27/2021	01/04/2020	01/23/2021	MA	Suffolk County	1	25	25	25025	Distribution of COVID-19 deaths (%)	9,807	1,541	0.557	0.221		0.064		0.147	0.01	Large central metro	Data based on counts less than 10 suppressed
01/27/2021	01/04/2020	01/23/2021	MA	Suffolk County	1	25	25	25025	Distribution of population (%)	9,807	1,541	0.452	0.201	0.002	0.091	0.001	0.233	0.021	Large central metro
01/27/2021	01/04/2020	01/23/2021	MA	Worcester County	3	25	27	25027	Distribution of all-cause deaths (%)	8,736	1,269	0.867	0.027		0.013		0.054	0.038	Medium metro	Data based on counts less than 10 suppressed
01/27/2021	01/04/2020	01/23/2021	MA	Worcester County	3	25	27	25027	Distribution of COVID-19 deaths (%)	8,736	1,269	0.864	0.027		0.018		0.065	0.024	Medium metro	Data based on counts less than 10 suppressed
01/27/2021	01/04/2020	01/23/2021	MA	Worcester County	3	25	27	25027	Distribution of population (%)	8,736	1,269	0.757	0.048	0.002	0.053	0	0.122	0.018	Medium metro
01/27/2021	01/04/2020	01/23/2021	MD	Allegany County	4	24	1	24001	Distribution of all-cause deaths (%)	1,310	194	0.959	0.032						Small metro	Data based on counts less than 10 suppressed
01/27/2021	01/04/2020	01/23/2021	MD	Allegany County	4	24	1	24001	Distribution of COVID-19 deaths (%)	1,310	194	0.943	0.052						Small metro	Data based on counts less than 10 suppressed
01/27/2021	01/04/2020	01/23/2021	MD	Allegany County	4	24	1	24001	Distribution of population (%)	1,310	194	0.866	0.081	0.002	0.011	0.001	0.019	0.02	Small metro
01/27/2021	01/04/2020	01/23/2021	MD	Anne Arundel County	2	24	3	24003	Distribution of all-cause deaths (%)	5,243	471	0.765	0.196		0.014		0.02	0.002	Large fringe metro	Data based on counts less than 10 suppressed
01/27/2021	01/04/2020	01/23/2021	MD	Anne Arundel County	2	24	3	24003	Distribution of COVID-19 deaths (%)	5,243	471	0.622	0.306				0.049		Large fringe metro	Data based on counts less than 10 suppressed
01/27/2021	01/04/2020	01/23/2021	MD	Anne Arundel County	2	24	3	24003	Distribution of population (%)	5,243	471	0.666	0.175	0.003	0.041	0.001	0.084	0.03	Large fringe metro
01/27/2021	01/04/2020	01/23/2021	MD	Baltimore County	2	24	5	24005	Distribution of all-cause deaths (%)	9,667	1,000	0.692	0.273		0.017		0.014	0.003	Large fringe metro	Data based on counts less than 10 suppressed
01/27/2021	01/04/2020	01/23/2021	MD	Baltimore County	2	24	5	24005	Distribution of COVID-19 deaths (%)	9,667	1,000	0.562	0.373		0.027		0.035		Large fringe metro	Data based on counts less than 10 suppressed
01/27/2021	01/04/2020	01/23/2021	MD	Baltimore County	2	24	5	24005	Distribution of population (%)	9,667	1,000	0.558	0.295	0.003	0.062	0	0.058	0.023	Large fringe metro
01/27/2021	01/04/2020	01/23/2021	MD	Carroll County	2	24	13	24013	Distribution of all-cause deaths (%)	1,898	211	0.945	0.038		0.005		0.01		Large fringe metro	Data based on counts less than 10 suppressed
01/27/2021	01/04/2020	01/23/2021	MD	Carroll County	2	24	13	24013	Distribution of COVID-19 deaths (%)	1,898	211	0.91	0.066						Large fringe metro	Data based on counts less than 10 suppressed
01/27/2021	01/04/2020	01/23/2021	MD	Carroll County	2	24	13	24013	Distribution of population (%)	1,898	211	0.883	0.037	0.002	0.02	0	0.039	0.018	Large fringe metro
01/27/2021	01/04/2020	01/23/2021	MD	Charles County	2	24	17	24017	Distribution of all-cause deaths (%)	1,152	106	0.585	0.367		0.015		0.019		Large fringe metro	Data based on counts less than 10 suppressed
01/27/2021	01/04/2020	01/23/2021	MD	Charles County	2	24	17	24017	Distribution of COVID-19 deaths (%)	1,152	106	0.462	0.462						Large fringe metro	Data based on counts less than 10 suppressed
01/27/2021	01/04/2020	01/23/2021	MD	Charles County	2	24	17	24017	Distribution of population (%)	1,152	106	0.372	0.489	0.006	0.033	0.001	0.062	0.037	Large fringe metro
01/27/2021	01/04/2020	01/23/2021	MD	Frederick County	2	24	21	24021	Distribution of all-cause deaths (%)	2,165	204	0.865	0.082		0.018		0.033		Large fringe metro	Data based on counts less than 10 suppressed
01/27/2021	01/04/2020	01/23/2021	MD	Frederick County	2	24	21	24021	Distribution of COVID-19 deaths (%)	2,165	204	0.809	0.123				0.059		Large fringe metro	Data based on counts less than 10 suppressed
01/27/2021	01/04/2020	01/23/2021	MD	Frederick County	2	24	21	24021	Distribution of population (%)	2,165	204	0.717	0.099	0.002	0.048	0.001	0.105	0.027	Large fringe metro
01/27/2021	01/04/2020	01/23/2021	MD	Harford County	2	24	25	24025	Distribution of all-cause deaths (%)	2,406	153	0.866	0.106		0.011		0.013		Large fringe metro	Data based on counts less than 10 suppressed
01/27/2021	01/04/2020	01/23/2021	MD	Harford County	2	24	25	24025	Distribution of COVID-19 deaths (%)	2,406	153	0.804	0.157						Large fringe metro	Data based on counts less than 10 suppressed
01/27/2021	01/04/2020	01/23/2021	MD	Harford County	2	24	25	24025	Distribution of population (%)	2,406	153	0.75	0.143	0.002	0.03	0.001	0.048	0.026	Large fringe metro
01/27/2021	01/04/2020	01/23/2021	MD	Howard County	2	24	27	24027	Distribution of all-cause deaths (%)	1,965	157	0.668	0.211		0.087		0.027		Large fringe metro	Data based on counts less than 10 suppressed
01/27/2021	01/04/2020	01/23/2021	MD	Howard County	2	24	27	24027	Distribution of COVID-19 deaths (%)	1,965	157	0.51	0.248		0.121		0.108		Large fringe metro	Data based on counts less than 10 suppressed
01/27/2021	01/04/2020	01/23/2021	MD	Howard County	2	24	27	24027	Distribution of population (%)	1,965	157	0.502	0.196	0.002	0.192	0.001	0.073	0.034	Large fringe metro
01/27/2021	01/04/2020	01/23/2021	MD	Montgomery County	2	24	31	24031	Distribution of all-cause deaths (%)	8,713	1,533	0.573	0.234	0.001	0.087		0.101	0.004	Large fringe metro	Data based on counts less than 10 suppressed
01/27/2021	01/04/2020	01/23/2021	MD	Montgomery County	2	24	31	24031	Distribution of COVID-19 deaths (%)	8,713	1,533	0.434	0.262		0.082		0.215		Large fringe metro	Data based on counts less than 10 suppressed
01/27/2021	01/04/2020	01/23/2021	MD	Montgomery County	2	24	31	24031	Distribution of population (%)	8,713	1,533	0.429	0.187	0.002	0.153	0	0.201	0.028	Large fringe metro
01/27/2021	01/04/2020	01/23/2021	MD	Prince George's County	2	24	33	24033	Distribution of all-cause deaths (%)	6,552	824	0.212	0.699	0.002	0.025		0.058	0.003	Large fringe metro	Data based on counts less than 10 suppressed
01/27/2021	01/04/2020	01/23/2021	MD	Prince George's County	2	24	33	24033	Distribution of COVID-19 deaths (%)	6,552	824	0.133	0.694		0.028		0.141		Large fringe metro	Data based on counts less than 10 suppressed
01/27/2021	01/04/2020	01/23/2021	MD	Prince George's County	2	24	33	24033	Distribution of population (%)	6,552	824	0.123	0.617	0.002	0.042	0	0.195	0.02	Large fringe metro
01/27/2021	01/04/2020	01/23/2021	MD	St. Mary's County	4	24	37	24037	Distribution of all-cause deaths (%)	925	107	0.792	0.172		0.014		0.016		Small metro	Data based on counts less than 10 suppressed
01/27/2021	01/04/2020	01/23/2021	MD	St. Mary's County	4	24	37	24037	Distribution of COVID-19 deaths (%)	925	107	0.654	0.299						Small metro	Data based on counts less than 10 suppressed
01/27/2021	01/04/2020	01/23/2021	MD	St. Mary's County	4	24	37	24037	Distribution of population (%)	925	107	0.734	0.144	0.003	0.028	0.001	0.056	0.033	Small metro
01/27/2021	01/04/2020	01/23/2021	MD	Washington County	3	24	43	24043	Distribution of all-cause deaths (%)	2,051	202	0.918	0.062				0.011		Medium metro	Data based on counts less than 10 suppressed
01/27/2021	01/04/2020	01/23/2021	MD	Washington County	3	24	43	24043	Distribution of COVID-19 deaths (%)	2,051	202	0.876	0.099						Medium metro	Data based on counts less than 10 suppressed
01/27/2021	01/04/2020	01/23/2021	MD	Washington County	3	24	43	24043	Distribution of population (%)	2,051	202	0.774	0.119	0.002	0.019	0.001	0.058	0.028	Medium metro
01/27/2021	01/04/2020	01/23/2021	MD	Wicomico County	3	24	45	24045	Distribution of all-cause deaths (%)	1,624	146	0.735	0.239		0.012		0.012		Medium metro	Data based on counts less than 10 suppressed
01/27/2021	01/04/2020	01/23/2021	MD	Wicomico County	3	24	45	24045	Distribution of COVID-19 deaths (%)	1,624	146	0.507	0.418						Medium metro	Data based on counts less than 10 suppressed
01/27/2021	01/04/2020	01/23/2021	MD	Wicomico County	3	24	45	24045	Distribution of population (%)	1,624	146	0.62	0.267	0.002	0.03	0	0.055	0.025	Medium metro
01/27/2021	01/04/2020	01/23/2021	MD	Baltimore city	1	24	510	24510	Distribution of all-cause deaths (%)	10,153	992	0.37	0.581	0.002	0.017		0.027	0.005	Large central metro	Data based on counts less than 10 suppressed
01/27/2021	01/04/2020	01/23/2021	MD	Baltimore city	1	24	510	24510	Distribution of COVID-19 deaths (%)	10,153	992	0.287	0.609		0.024		0.078		Large central metro	Data based on counts less than 10 suppressed
01/27/2021	01/04/2020	01/23/2021	MD	Baltimore city	1	24	510	24510	Distribution of population (%)	10,153	992	0.277	0.618	0.003	0.027	0	0.057	0.019	Large central metro
01/27/2021	01/04/2020	01/23/2021	ME	Cumberland County	3	23	5	23005	Distribution of all-cause deaths (%)	4,128	164	0.972	0.009	0.005	0.005		0.002	0.006	Medium metro	Data based on counts less than 10 suppressed
01/27/2021	01/04/2020	01/23/2021	ME	Cumberland County	3	23	5	23005	Distribution of COVID-19 deaths (%)	4,128	164	0.951							Medium metro	Data based on counts less than 10 suppressed
01/27/2021	01/04/2020	01/23/2021	ME	Cumberland County	3	23	5	23005	Distribution of population (%)	4,128	164	0.901	0.031	0.003	0.024	0	0.022	0.019	Medium metro
01/27/2021	01/04/2020	01/23/2021	MI	Bay County	4	26	17	26017	Distribution of all-cause deaths (%)	1,705	198	0.955	0.014				0.024		Small metro	Data based on counts less than 10 suppressed
01/27/2021	01/04/2020	01/23/2021	MI	Bay County	4	26	17	26017	Distribution of COVID-19 deaths (%)	1,705	198	0.934							Small metro	Data based on counts less than 10 suppressed
01/27/2021	01/04/2020	01/23/2021	MI	Bay County	4	26	17	26017	Distribution of population (%)	1,705	198	0.898	0.016	0.005	0.006	0	0.055	0.02	Small metro
01/27/2021	01/04/2020	01/23/2021	MI	Berrien County	4	26	21	26021	Distribution of all-cause deaths (%)	1,851	180	0.84	0.132				0.014	0.009	Small metro	Data based on counts less than 10 suppressed
01/27/2021	01/04/2020	01/23/2021	MI	Berrien County	4	26	21	26021	Distribution of COVID-19 deaths (%)	1,851	180	0.778	0.161						Small metro	Data based on counts less than 10 suppressed
01/27/2021	01/04/2020	01/23/2021	MI	Berrien County	4	26	21	26021	Distribution of population (%)	1,851	180	0.747	0.145	0.005	0.021	0.001	0.058	0.024	Small metro
01/27/2021	01/04/2020	01/23/2021	MI	Calhoun County	4	26	25	26025	Distribution of all-cause deaths (%)	1,779	125	0.871	0.101				0.013	0.01	Small metro	Data based on counts less than 10 suppressed
01/27/2021	01/04/2020	01/23/2021	MI	Calhoun County	4	26	25	26025	Distribution of COVID-19 deaths (%)	1,779	125	0.808	0.176						Small metro	Data based on counts less than 10 suppressed
01/27/2021	01/04/2020	01/23/2021	MI	Calhoun County	4	26	25	26025	Distribution of population (%)	1,779	125	0.771	0.108	0.006	0.029	0	0.055	0.032	Small metro
01/27/2021	01/04/2020	01/23/2021	MI	Genesee County	3	26	49	26049	Distribution of all-cause deaths (%)	5,589	533	0.763	0.209	0.003	0.003		0.019	0.004	Medium metro	Data based on counts less than 10 suppressed
01/27/2021	01/04/2020	01/23/2021	MI	Genesee County	3	26	49	26049	Distribution of COVID-19 deaths (%)	5,589	533	0.672	0.291				0.024		Medium metro	Data based on counts less than 10 suppressed
01/27/2021	01/04/2020	01/23/2021	MI	Genesee County	3	26	49	26049	Distribution of population (%)	5,589	533	0.724	0.2	0.005	0.01	0	0.036	0.026	Medium metro
01/27/2021	01/04/2020	01/23/2021	MI	Ingham County	3	26	65	26065	Distribution of all-cause deaths (%)	3,474	269	0.827	0.114	0.004	0.007		0.039	0.009	Medium metro	Data based on counts less than 10 suppressed
01/27/2021	01/04/2020	01/23/2021	MI	Ingham County	3	26	65	26065	Distribution of COVID-19 deaths (%)	3,474	269	0.732	0.175				0.082		Medium metro	Data based on counts less than 10 suppressed
01/27/2021	01/04/2020	01/23/2021	MI	Ingham County	3	26	65	26065	Distribution of population (%)	3,474	269	0.691	0.117	0.004	0.069	0	0.08	0.037	Medium metro
01/27/2021	01/04/2020	01/23/2021	MI	Jackson County	4	26	75	26075	Distribution of all-cause deaths (%)	2,084	212	0.906	0.067				0.015	0.009	Small metro	Data based on counts less than 10 suppressed
01/27/2021	01/04/2020	01/23/2021	MI	Jackson County	4	26	75	26075	Distribution of COVID-19 deaths (%)	2,084	212	0.816	0.175						Small metro	Data based on counts less than 10 suppressed
01/27/2021	01/04/2020	01/23/2021	MI	Jackson County	4	26	75	26075	Distribution of population (%)	2,084	212	0.845	0.079	0.003	0.009	0	0.036	0.027	Small metro
01/27/2021	01/04/2020	01/23/2021	MI	Kalamazoo County	3	26	77	26077	Distribution of all-cause deaths (%)	3,428	347	0.87	0.094	0.004			0.02	0.01	Medium metro	Data based on counts less than 10 suppressed
01/27/2021	01/04/2020	01/23/2021	MI	Kalamazoo County	3	26	77	26077	Distribution of COVID-19 deaths (%)	3,428	347	0.821	0.095				0.055		Medium metro	Data based on counts less than 10 suppressed
01/27/2021	01/04/2020	01/23/2021	MI	Kalamazoo County	3	26	77	26077	Distribution of population (%)	3,428	347	0.77	0.114	0.004	0.028	0	0.052	0.033	Medium metro
01/27/2021	01/04/2020	01/23/2021	MI	Kent County	1	26	81	26081	Distribution of all-cause deaths (%)	6,929	635	0.849	0.093	0.004	0.006		0.039	0.008	Large central metro	Data based on counts less than 10 suppressed
01/27/2021	01/04/2020	01/23/2021	MI	Kent County	1	26	81	26081	Distribution of COVID-19 deaths (%)	6,929	635	0.773	0.112				0.101		Large central metro	Data based on counts less than 10 suppressed
01/27/2021	01/04/2020	01/23/2021	MI	Kent County	1	26	81	26081	Distribution of population (%)	6,929	635	0.733	0.097	0.003	0.033	0	0.108	0.025	Large central metro
01/27/2021	01/04/2020	01/23/2021	MI	Macomb County	2	26	99	26099	Distribution of all-cause deaths (%)	9,072	1,049	0.863	0.106	0.002	0.01		0.008	0.01	Large fringe metro	Data based on counts less than 10 suppressed
01/27/2021	01/04/2020	01/23/2021	MI	Macomb County	2	26	99	26099	Distribution of COVID-19 deaths (%)	9,072	1,049	0.766	0.186		0.019			0.017	Large fringe metro	Data based on counts less than 10 suppressed
01/27/2021	01/04/2020	01/23/2021	MI	Macomb County	2	26	99	26099	Distribution of population (%)	9,072	1,049	0.78	0.124	0.003	0.042	0	0.028	0.024	Large fringe metro
01/27/2021	01/04/2020	01/23/2021	MI	Muskegon County	4	26	121	26121	Distribution of all-cause deaths (%)	2,200	281	0.83	0.122	0.009			0.028	0.01	Small metro	Data based on counts less than 10 suppressed
01/27/2021	01/04/2020	01/23/2021	MI	Muskegon County	4	26	121	26121	Distribution of COVID-19 deaths (%)	2,200	281	0.79	0.121				0.075		Small metro	Data based on counts less than 10 suppressed
01/27/2021	01/04/2020	01/23/2021	MI	Muskegon County	4	26	121	26121	Distribution of population (%)	2,200	281	0.764	0.137	0.008	0.006	0	0.058	0.027	Small metro
01/27/2021	01/04/2020	01/23/2021	MI	Oakland County	2	26	125	26125	Distribution of all-cause deaths (%)	15,056	2,040	0.762	0.2	0.001	0.015		0.015	0.006	Large fringe metro	Data based on counts less than 10 suppressed
01/27/2021	01/04/2020	01/23/2021	MI	Oakland County	2	26	125	26125	Distribution of COVID-19 deaths (%)	15,056	2,040	0.661	0.293		0.019		0.019	0.008	Large fringe metro	Data based on counts less than 10 suppressed
01/27/2021	01/04/2020	01/23/2021	MI	Oakland County	2	26	125	26125	Distribution of population (%)	15,056	2,040	0.715	0.137	0.002	0.081	0	0.043	0.021	Large fringe metro
01/27/2021	01/04/2020	01/23/2021	MI	Ottawa County	2	26	139	26139	Distribution of all-cause deaths (%)	2,210	195	0.93	0.018				0.039	0.006	Large fringe metro	Data based on counts less than 10 suppressed
01/27/2021	01/04/2020	01/23/2021	MI	Ottawa County	2	26	139	26139	Distribution of COVID-19 deaths (%)	2,210	195	0.867					0.082		Large fringe metro	Data based on counts less than 10 suppressed
01/27/2021	01/04/2020	01/23/2021	MI	Ottawa County	2	26	139	26139	Distribution of population (%)	2,210	195	0.834	0.016	0.003	0.028	0	0.102	0.017	Large fringe metro
01/27/2021	01/04/2020	01/23/2021	MI	Saginaw County	4	26	145	26145	Distribution of all-cause deaths (%)	3,137	459	0.802	0.148				0.041	0.006	Small metro	Data based on counts less than 10 suppressed
01/27/2021	01/04/2020	01/23/2021	MI	Saginaw County	4	26	145	26145	Distribution of COVID-19 deaths (%)	3,137	459	0.795	0.131				0.065		Small metro	Data based on counts less than 10 suppressed
01/27/2021	01/04/2020	01/23/2021	MI	Saginaw County	4	26	145	26145	Distribution of population (%)	3,137	459	0.691	0.184	0.003	0.014	0	0.087	0.02	Small metro
01/27/2021	01/04/2020	01/23/2021	MI	St. Clair County	2	26	147	26147	Distribution of all-cause deaths (%)	1,937	158	0.951	0.026				0.014		Large fringe metro	Data based on counts less than 10 suppressed
01/27/2021	01/04/2020	01/23/2021	MI	St. Clair County	2	26	147	26147	Distribution of COVID-19 deaths (%)	1,937	158	0.918							Large fringe metro	Data based on counts less than 10 suppressed
01/27/2021	01/04/2020	01/23/2021	MI	St. Clair County	2	26	147	26147	Distribution of population (%)	1,937	158	0.91	0.024	0.004	0.006	0	0.035	0.021	Large fringe metro
01/27/2021	01/04/2020	01/23/2021	MI	Washtenaw County	3	26	161	26161	Distribution of all-cause deaths (%)	4,292	399	0.815	0.137	0.003	0.015		0.021	0.008	Medium metro	Data based on counts less than 10 suppressed
01/27/2021	01/04/2020	01/23/2021	MI	Washtenaw County	3	26	161	26161	Distribution of COVID-19 deaths (%)	4,292	399	0.674	0.271				0.035		Medium metro	Data based on counts less than 10 suppressed
01/27/2021	01/04/2020	01/23/2021	MI	Washtenaw County	3	26	161	26161	Distribution of population (%)	4,292	399	0.701	0.12	0.003	0.093	0	0.049	0.033	Medium metro
01/27/2021	01/04/2020	01/23/2021	MI	Wayne County	1	26	163	26163	Distribution of all-cause deaths (%)	22,513	2,978	0.528	0.423	0.002	0.008		0.025	0.014	Large central metro	Data based on counts less than 10 suppressed
01/27/2021	01/04/2020	01/23/2021	MI	Wayne County	1	26	163	26163	Distribution of COVID-19 deaths (%)	22,513	2,978	0.423	0.514		0.009		0.03	0.022	Large central metro	Data based on counts less than 10 suppressed
01/27/2021	01/04/2020	01/23/2021	MI	Wayne County	1	26	163	26163	Distribution of population (%)	22,513	2,978	0.494	0.382	0.003	0.035	0	0.061	0.024	Large central metro
01/27/2021	01/04/2020	01/23/2021	MN	Anoka County	2	27	3	27003	Distribution of all-cause deaths (%)	2,584	405	0.922	0.029	0.008	0.024		0.01	0.007	Large fringe metro	Data based on counts less than 10 suppressed
01/27/2021	01/04/2020	01/23/2021	MN	Anoka County	2	27	3	27003	Distribution of COVID-19 deaths (%)	2,584	405	0.909	0.03						Large fringe metro	Data based on counts less than 10 suppressed
01/27/2021	01/04/2020	01/23/2021	MN	Anoka County	2	27	3	27003	Distribution of population (%)	2,584	405	0.797	0.072	0.006	0.049	0	0.049	0.027	Large fringe metro
01/27/2021	01/04/2020	01/23/2021	MN	Dakota County	2	27	37	27037	Distribution of all-cause deaths (%)	2,508	175	0.927	0.025		0.019		0.021	0.005	Large fringe metro	Data based on counts less than 10 suppressed
01/27/2021	01/04/2020	01/23/2021	MN	Dakota County	2	27	37	27037	Distribution of COVID-19 deaths (%)	2,508	175	0.891							Large fringe metro	Data based on counts less than 10 suppressed
01/27/2021	01/04/2020	01/23/2021	MN	Dakota County	2	27	37	27037	Distribution of population (%)	2,508	175	0.771	0.072	0.004	0.051	0.001	0.076	0.026	Large fringe metro
01/27/2021	01/04/2020	01/23/2021	MN	Hennepin County	1	27	53	27053	Distribution of all-cause deaths (%)	12,575	1,668	0.829	0.097	0.018	0.028		0.019	0.009	Large central metro	Data based on counts less than 10 suppressed
01/27/2021	01/04/2020	01/23/2021	MN	Hennepin County	1	27	53	27053	Distribution of COVID-19 deaths (%)	12,575	1,668	0.786	0.109	0.02	0.042		0.038		Large central metro	Data based on counts less than 10 suppressed
01/27/2021	01/04/2020	01/23/2021	MN	Hennepin County	1	27	53	27053	Distribution of population (%)	12,575	1,668	0.684	0.135	0.007	0.075	0	0.07	0.029	Large central metro
01/27/2021	01/04/2020	01/23/2021	MN	Olmsted County	4	27	109	27109	Distribution of all-cause deaths (%)	2,236	144	0.917	0.034		0.021		0.018	0.005	Small metro	Data based on counts less than 10 suppressed
01/27/2021	01/04/2020	01/23/2021	MN	Olmsted County	4	27	109	27109	Distribution of COVID-19 deaths (%)	2,236	144	0.833	0.083						Small metro	Data based on counts less than 10 suppressed
01/27/2021	01/04/2020	01/23/2021	MN	Olmsted County	4	27	109	27109	Distribution of population (%)	2,236	144	0.79	0.067	0.003	0.065	0.001	0.052	0.023	Small metro
01/27/2021	01/04/2020	01/23/2021	MN	Ramsey County	1	27	123	27123	Distribution of all-cause deaths (%)	6,319	953	0.813	0.074	0.01	0.066		0.029	0.008	Large central metro	Data based on counts less than 10 suppressed
01/27/2021	01/04/2020	01/23/2021	MN	Ramsey County	1	27	123	27123	Distribution of COVID-19 deaths (%)	6,319	953	0.743	0.073		0.115		0.054		Large central metro	Data based on counts less than 10 suppressed
01/27/2021	01/04/2020	01/23/2021	MN	Ramsey County	1	27	123	27123	Distribution of population (%)	6,319	953	0.611	0.124	0.006	0.152	0	0.075	0.033	Large central metro
01/27/2021	01/04/2020	01/23/2021	MN	St. Louis County	3	27	137	27137	Distribution of all-cause deaths (%)	3,167	322	0.959	0.006	0.027	0.003				Medium metro	Data based on counts less than 10 suppressed
01/27/2021	01/04/2020	01/23/2021	MN	St. Louis County	3	27	137	27137	Distribution of COVID-19 deaths (%)	3,167	322	0.947		0.037					Medium metro	Data based on counts less than 10 suppressed
01/27/2021	01/04/2020	01/23/2021	MN	St. Louis County	3	27	137	27137	Distribution of population (%)	3,167	322	0.908	0.016	0.022	0.011	0	0.018	0.024	Medium metro
01/27/2021	01/04/2020	01/23/2021	MN	Stearns County	4	27	145	27145	Distribution of all-cause deaths (%)	2,027	282	0.945	0.021	0.011	0.005		0.012	0.006	Small metro	Data based on counts less than 10 suppressed
01/27/2021	01/04/2020	01/23/2021	MN	Stearns County	4	27	145	27145	Distribution of COVID-19 deaths (%)	2,027	282	0.94							Small metro	Data based on counts less than 10 suppressed
01/27/2021	01/04/2020	01/23/2021	MN	Stearns County	4	27	145	27145	Distribution of population (%)	2,027	282	0.845	0.076	0.003	0.023	0	0.036	0.017	Small metro
01/27/2021	01/04/2020	01/23/2021	MN	Washington County	2	27	163	27163	Distribution of all-cause deaths (%)	1,749	162	0.942	0.015		0.023		0.013	0.006	Large fringe metro	Data based on counts less than 10 suppressed
01/27/2021	01/04/2020	01/23/2021	MN	Washington County	2	27	163	27163	Distribution of COVID-19 deaths (%)	1,749	162	0.944							Large fringe metro	Data based on counts less than 10 suppressed
01/27/2021	01/04/2020	01/23/2021	MN	Washington County	2	27	163	27163	Distribution of population (%)	1,749	162	0.816	0.048	0.004	0.064	0.001	0.045	0.023	Large fringe metro
01/27/2021	01/04/2020	01/23/2021	MO	Boone County	4	29	19	29019	Distribution of all-cause deaths (%)	2,491	254	0.906	0.068		0.01		0.009	0.005	Small metro	Data based on counts less than 10 suppressed
01/27/2021	01/04/2020	01/23/2021	MO	Boone County	4	29	19	29019	Distribution of COVID-19 deaths (%)	2,491	254	0.898	0.059						Small metro	Data based on counts less than 10 suppressed
01/27/2021	01/04/2020	01/23/2021	MO	Boone County	4	29	19	29019	Distribution of population (%)	2,491	254	0.784	0.096	0.003	0.05	0.001	0.035	0.031	Small metro
01/27/2021	01/04/2020	01/23/2021	MO	Buchanan County	4	29	21	29021	Distribution of all-cause deaths (%)	1,358	171	0.946	0.031				0.015		Small metro	Data based on counts less than 10 suppressed
01/27/2021	01/04/2020	01/23/2021	MO	Buchanan County	4	29	21	29021	Distribution of COVID-19 deaths (%)	1,358	171	0.906							Small metro	Data based on counts less than 10 suppressed
01/27/2021	01/04/2020	01/23/2021	MO	Buchanan County	4	29	21	29021	Distribution of population (%)	1,358	171	0.823	0.057	0.004	0.014	0.004	0.068	0.029	Small metro
01/27/2021	01/04/2020	01/23/2021	MO	Cape Girardeau County	4	29	31	29031	Distribution of all-cause deaths (%)	1,678	204	0.931	0.057						Small metro	Data based on counts less than 10 suppressed
01/27/2021	01/04/2020	01/23/2021	MO	Cape Girardeau County	4	29	31	29031	Distribution of COVID-19 deaths (%)	1,678	204	0.912	0.074						Small metro	Data based on counts less than 10 suppressed
01/27/2021	01/04/2020	01/23/2021	MO	Cape Girardeau County	4	29	31	29031	Distribution of population (%)	1,678	204	0.855	0.077	0.003	0.019	0	0.025	0.021	Small metro
01/27/2021	01/04/2020	01/23/2021	MO	Clay County	2	29	47	29047	Distribution of all-cause deaths (%)	2,721	326	0.917	0.035		0.008		0.027	0.008	Large fringe metro	Data based on counts less than 10 suppressed
01/27/2021	01/04/2020	01/23/2021	MO	Clay County	2	29	47	29047	Distribution of COVID-19 deaths (%)	2,721	326	0.896	0.031				0.046		Large fringe metro	Data based on counts less than 10 suppressed
01/27/2021	01/04/2020	01/23/2021	MO	Clay County	2	29	47	29047	Distribution of population (%)	2,721	326	0.799	0.069	0.005	0.024	0.003	0.07	0.029	Large fringe metro
01/27/2021	01/04/2020	01/23/2021	MO	Cole County	4	29	51	29051	Distribution of all-cause deaths (%)	1,132	212	0.934	0.049				0.01		Small metro	Data based on counts less than 10 suppressed
01/27/2021	01/04/2020	01/23/2021	MO	Cole County	4	29	51	29051	Distribution of COVID-19 deaths (%)	1,132	212	0.934	0.052						Small metro	Data based on counts less than 10 suppressed
01/27/2021	01/04/2020	01/23/2021	MO	Cole County	4	29	51	29051	Distribution of population (%)	1,132	212	0.813	0.12	0.003	0.014	0.001	0.029	0.02	Small metro
01/27/2021	01/04/2020	01/23/2021	MO	Franklin County	2	29	71	29071	Distribution of all-cause deaths (%)	1,069	134	0.979	0.01						Large fringe metro	Data based on counts less than 10 suppressed
01/27/2021	01/04/2020	01/23/2021	MO	Franklin County	2	29	71	29071	Distribution of COVID-19 deaths (%)	1,069	134	0.97							Large fringe metro	Data based on counts less than 10 suppressed
01/27/2021	01/04/2020	01/23/2021	MO	Franklin County	2	29	71	29071	Distribution of population (%)	1,069	134	0.949	0.01	0.003	0.005	0.001	0.019	0.014	Large fringe metro
01/27/2021	01/04/2020	01/23/2021	MO	Greene County	3	29	77	29077	Distribution of all-cause deaths (%)	5,092	662	0.957	0.02	0.003	0.003		0.011	0.005	Medium metro	Data based on counts less than 10 suppressed
01/27/2021	01/04/2020	01/23/2021	MO	Greene County	3	29	77	29077	Distribution of COVID-19 deaths (%)	5,092	662	0.949					0.021		Medium metro	Data based on counts less than 10 suppressed
01/27/2021	01/04/2020	01/23/2021	MO	Greene County	3	29	77	29077	Distribution of population (%)	5,092	662	0.869	0.033	0.006	0.022	0.001	0.039	0.029	Medium metro
01/27/2021	01/04/2020	01/23/2021	MO	Jackson County	1	29	95	29095	Distribution of all-cause deaths (%)	8,817	671	0.725	0.219	0.003	0.009	0.002	0.034	0.007	Large central metro
01/27/2021	01/04/2020	01/23/2021	MO	Jackson County	1	29	95	29095	Distribution of COVID-19 deaths (%)	8,817	671	0.686	0.204		0.019		0.072		Large central metro	Data based on counts less than 10 suppressed
01/27/2021	01/04/2020	01/23/2021	MO	Jackson County	1	29	95	29095	Distribution of population (%)	8,817	671	0.621	0.231	0.004	0.019	0.003	0.092	0.031	Large central metro
01/27/2021	01/04/2020	01/23/2021	MO	Jefferson County	2	29	99	29099	Distribution of all-cause deaths (%)	1,718	129	0.98	0.012						Large fringe metro	Data based on counts less than 10 suppressed
01/27/2021	01/04/2020	01/23/2021	MO	Jefferson County	2	29	99	29099	Distribution of COVID-19 deaths (%)	1,718	129	0.984							Large fringe metro	Data based on counts less than 10 suppressed
01/27/2021	01/04/2020	01/23/2021	MO	Jefferson County	2	29	99	29099	Distribution of population (%)	1,718	129	0.941	0.011	0.003	0.008	0	0.021	0.016	Large fringe metro
01/27/2021	01/04/2020	01/23/2021	MO	Newton County	4	29	145	29145	Distribution of all-cause deaths (%)	1,749	258	0.943	0.009	0.021			0.014	0.007	Small metro	Data based on counts less than 10 suppressed
01/27/2021	01/04/2020	01/23/2021	MO	Newton County	4	29	145	29145	Distribution of COVID-19 deaths (%)	1,749	258	0.895		0.039					Small metro	Data based on counts less than 10 suppressed
01/27/2021	01/04/2020	01/23/2021	MO	Newton County	4	29	145	29145	Distribution of population (%)	1,749	258	0.848	0.009	0.023	0.014	0.01	0.055	0.04	Small metro
01/27/2021	01/04/2020	01/23/2021	MO	St. Charles County	2	29	183	29183	Distribution of all-cause deaths (%)	3,495	404	0.941	0.038		0.009		0.007	0.004	Large fringe metro	Data based on counts less than 10 suppressed
01/27/2021	01/04/2020	01/23/2021	MO	St. Charles County	2	29	183	29183	Distribution of COVID-19 deaths (%)	3,495	404	0.906	0.069						Large fringe metro	Data based on counts less than 10 suppressed
01/27/2021	01/04/2020	01/23/2021	MO	St. Charles County	2	29	183	29183	Distribution of population (%)	3,495	404	0.865	0.052	0.002	0.027	0	0.034	0.02	Large fringe metro
01/27/2021	01/04/2020	01/23/2021	MO	St. Louis County	2	29	189	29189	Distribution of all-cause deaths (%)	14,795	1,833	0.762	0.215		0.01		0.009	0.003	Large fringe metro	Data based on counts less than 10 suppressed
01/27/2021	01/04/2020	01/23/2021	MO	St. Louis County	2	29	189	29189	Distribution of COVID-19 deaths (%)	14,795	1,833	0.731	0.242		0.012		0.013		Large fringe metro	Data based on counts less than 10 suppressed
01/27/2021	01/04/2020	01/23/2021	MO	St. Louis County	2	29	189	29189	Distribution of population (%)	14,795	1,833	0.653	0.248	0.002	0.046	0	0.03	0.021	Large fringe metro
01/27/2021	01/04/2020	01/23/2021	MO	St. Louis city	1	29	510	29510	Distribution of all-cause deaths (%)	5,326	451	0.524	0.443		0.01		0.017	0.006	Large central metro	Data based on counts less than 10 suppressed
01/27/2021	01/04/2020	01/23/2021	MO	St. Louis city	1	29	510	29510	Distribution of COVID-19 deaths (%)	5,326	451	0.508	0.419		0.022		0.044		Large central metro	Data based on counts less than 10 suppressed
01/27/2021	01/04/2020	01/23/2021	MO	St. Louis city	1	29	510	29510	Distribution of population (%)	5,326	451	0.447	0.449	0.002	0.035	0	0.042	0.024	Large central metro
01/27/2021	01/04/2020	01/23/2021	MS	DeSoto County	2	28	33	28033	Distribution of all-cause deaths (%)	1,807	245	0.703	0.279				0.013		Large fringe metro	Data based on counts less than 10 suppressed
01/27/2021	01/04/2020	01/23/2021	MS	DeSoto County	2	28	33	28033	Distribution of COVID-19 deaths (%)	1,807	245	0.563	0.404						Large fringe metro	Data based on counts less than 10 suppressed
01/27/2021	01/04/2020	01/23/2021	MS	DeSoto County	2	28	33	28033	Distribution of population (%)	1,807	245	0.619	0.298	0.002	0.016	0	0.051	0.014	Large fringe metro
01/27/2021	01/04/2020	01/23/2021	MS	Forrest County	4	28	35	28035	Distribution of all-cause deaths (%)	1,796	313	0.685	0.303				0.008		Small metro	Data based on counts less than 10 suppressed
01/27/2021	01/04/2020	01/23/2021	MS	Forrest County	4	28	35	28035	Distribution of COVID-19 deaths (%)	1,796	313	0.623	0.358						Small metro	Data based on counts less than 10 suppressed
01/27/2021	01/04/2020	01/23/2021	MS	Forrest County	4	28	35	28035	Distribution of population (%)	1,796	313	0.569	0.374	0.002	0.011	0	0.03	0.013	Small metro
01/27/2021	01/04/2020	01/23/2021	MS	Harrison County	3	28	47	28047	Distribution of all-cause deaths (%)	2,690	215	0.776	0.19		0.014		0.014	0.004	Medium metro	Data based on counts less than 10 suppressed
01/27/2021	01/04/2020	01/23/2021	MS	Harrison County	3	28	47	28047	Distribution of COVID-19 deaths (%)	2,690	215	0.758	0.205						Medium metro	Data based on counts less than 10 suppressed
01/27/2021	01/04/2020	01/23/2021	MS	Harrison County	3	28	47	28047	Distribution of population (%)	2,690	215	0.631	0.254	0.004	0.028	0.001	0.056	0.026	Medium metro
01/27/2021	01/04/2020	01/23/2021	MS	Hinds County	3	28	49	28049	Distribution of all-cause deaths (%)	5,278	776	0.455	0.52	0.011	0.005		0.008		Medium metro	Data based on counts less than 10 suppressed
01/27/2021	01/04/2020	01/23/2021	MS	Hinds County	3	28	49	28049	Distribution of COVID-19 deaths (%)	5,278	776	0.403	0.522	0.053					Medium metro	Data based on counts less than 10 suppressed
01/27/2021	01/04/2020	01/23/2021	MS	Hinds County	3	28	49	28049	Distribution of population (%)	5,278	776	0.239	0.729	0.001	0.007	0	0.016	0.009	Medium metro
01/27/2021	01/04/2020	01/23/2021	MS	Jackson County	3	28	59	28059	Distribution of all-cause deaths (%)	1,696	167	0.768	0.208		0.011		0.011		Medium metro	Data based on counts less than 10 suppressed
01/27/2021	01/04/2020	01/23/2021	MS	Jackson County	3	28	59	28059	Distribution of COVID-19 deaths (%)	1,696	167	0.707	0.257						Medium metro	Data based on counts less than 10 suppressed
01/27/2021	01/04/2020	01/23/2021	MS	Jackson County	3	28	59	28059	Distribution of population (%)	1,696	167	0.674	0.211	0.004	0.023	0.001	0.068	0.02	Medium metro
01/27/2021	01/04/2020	01/23/2021	MS	Lafayette County	5	28	71	28071	Distribution of all-cause deaths (%)	906	190	0.714	0.276						Micropolitan	Data based on counts less than 10 suppressed
01/27/2021	01/04/2020	01/23/2021	MS	Lafayette County	5	28	71	28071	Distribution of COVID-19 deaths (%)	906	190	0.632	0.358						Micropolitan	Data based on counts less than 10 suppressed
01/27/2021	01/04/2020	01/23/2021	MS	Lafayette County	5	28	71	28071	Distribution of population (%)	906	190	0.702	0.235	0.002	0.022	0	0.027	0.012	Micropolitan
01/27/2021	01/04/2020	01/23/2021	MS	Lauderdale County	5	28	75	28075	Distribution of all-cause deaths (%)	1,688	358	0.555	0.395	0.042			0.007		Micropolitan	Data based on counts less than 10 suppressed
01/27/2021	01/04/2020	01/23/2021	MS	Lauderdale County	5	28	75	28075	Distribution of COVID-19 deaths (%)	1,688	358	0.416	0.466	0.101					Micropolitan	Data based on counts less than 10 suppressed
01/27/2021	01/04/2020	01/23/2021	MS	Lauderdale County	5	28	75	28075	Distribution of population (%)	1,688	358	0.52	0.438	0.002	0.007	0	0.023	0.01	Micropolitan
01/27/2021	01/04/2020	01/23/2021	MS	Lee County	5	28	81	28081	Distribution of all-cause deaths (%)	2,475	361	0.745	0.241				0.009		Micropolitan	Data based on counts less than 10 suppressed
01/27/2021	01/04/2020	01/23/2021	MS	Lee County	5	28	81	28081	Distribution of COVID-19 deaths (%)	2,475	361	0.676	0.31						Micropolitan	Data based on counts less than 10 suppressed
01/27/2021	01/04/2020	01/23/2021	MS	Lee County	5	28	81	28081	Distribution of population (%)	2,475	361	0.646	0.302	0.002	0.01	0	0.027	0.013	Micropolitan
01/27/2021	01/04/2020	01/23/2021	MS	Leflore County	5	28	83	28083	Distribution of all-cause deaths (%)	585	112	0.328	0.665						Micropolitan	Data based on counts less than 10 suppressed
01/27/2021	01/04/2020	01/23/2021	MS	Leflore County	5	28	83	28083	Distribution of COVID-19 deaths (%)	585	112	0.232	0.768						Micropolitan	Data based on counts less than 10 suppressed
01/27/2021	01/04/2020	01/23/2021	MS	Leflore County	5	28	83	28083	Distribution of population (%)	585	112	0.216	0.742	0.002	0.006	0	0.028	0.007	Micropolitan
01/27/2021	01/04/2020	01/23/2021	MS	Lowndes County	5	28	87	28087	Distribution of all-cause deaths (%)	906	147	0.586	0.409						Micropolitan	Data based on counts less than 10 suppressed
01/27/2021	01/04/2020	01/23/2021	MS	Lowndes County	5	28	87	28087	Distribution of COVID-19 deaths (%)	906	147	0.497	0.497						Micropolitan	Data based on counts less than 10 suppressed
01/27/2021	01/04/2020	01/23/2021	MS	Lowndes County	5	28	87	28087	Distribution of population (%)	906	147	0.512	0.444	0.002	0.01	0	0.021	0.01	Micropolitan
01/27/2021	01/04/2020	01/23/2021	MS	Warren County	5	28	149	28149	Distribution of all-cause deaths (%)	697	113	0.538	0.456						Micropolitan	Data based on counts less than 10 suppressed
01/27/2021	01/04/2020	01/23/2021	MS	Warren County	5	28	149	28149	Distribution of COVID-19 deaths (%)	697	113	0.442	0.558						Micropolitan	Data based on counts less than 10 suppressed
01/27/2021	01/04/2020	01/23/2021	MS	Warren County	5	28	149	28149	Distribution of population (%)	697	113	0.468	0.489	0.002	0.008	0	0.022	0.01	Micropolitan
01/27/2021	01/04/2020	01/23/2021	MS	Washington County	5	28	151	28151	Distribution of all-cause deaths (%)	818	129	0.295	0.688						Micropolitan	Data based on counts less than 10 suppressed
01/27/2021	01/04/2020	01/23/2021	MS	Washington County	5	28	151	28151	Distribution of COVID-19 deaths (%)	818	129	0.163	0.814						Micropolitan	Data based on counts less than 10 suppressed
01/27/2021	01/04/2020	01/23/2021	MS	Washington County	5	28	151	28151	Distribution of population (%)	818	129	0.248	0.719	0.001	0.008	0	0.017	0.007	Micropolitan
01/27/2021	01/04/2020	01/23/2021	MT	Cascade County	4	30	13	30013	Distribution of all-cause deaths (%)	1,309	181	0.862		0.095			0.015	0.02	Small metro	Data based on counts less than 10 suppressed
01/27/2021	01/04/2020	01/23/2021	MT	Cascade County	4	30	13	30013	Distribution of COVID-19 deaths (%)	1,309	181	0.757		0.188					Small metro	Data based on counts less than 10 suppressed
01/27/2021	01/04/2020	01/23/2021	MT	Cascade County	4	30	13	30013	Distribution of population (%)	1,309	181	0.849	0.015	0.043	0.01	0.001	0.047	0.035	Small metro
01/27/2021	01/04/2020	01/23/2021	MT	Yellowstone County	4	30	111	30111	Distribution of all-cause deaths (%)	2,457	368	0.837	0.005	0.118			0.031	0.006	Small metro	Data based on counts less than 10 suppressed
01/27/2021	01/04/2020	01/23/2021	MT	Yellowstone County	4	30	111	30111	Distribution of COVID-19 deaths (%)	2,457	368	0.595		0.34			0.046		Small metro	Data based on counts less than 10 suppressed
01/27/2021	01/04/2020	01/23/2021	MT	Yellowstone County	4	30	111	30111	Distribution of population (%)	2,457	368	0.859	0.007	0.041	0.007	0.001	0.058	0.027	Small metro
01/27/2021	01/04/2020	01/23/2021	NC	Buncombe County	3	37	21	37021	Distribution of all-cause deaths (%)	3,109	146	0.909	0.056	0.006	0.004		0.019	0.003	Medium metro	Data based on counts less than 10 suppressed
01/27/2021	01/04/2020	01/23/2021	NC	Buncombe County	3	37	21	37021	Distribution of COVID-19 deaths (%)	3,109	146	0.836					0.082		Medium metro	Data based on counts less than 10 suppressed
01/27/2021	01/04/2020	01/23/2021	NC	Buncombe County	3	37	21	37021	Distribution of population (%)	3,109	146	0.832	0.06	0.003	0.013	0.001	0.068	0.021	Medium metro
01/27/2021	01/04/2020	01/23/2021	NC	Cabarrus County	2	37	25	37025	Distribution of all-cause deaths (%)	1,565	113	0.771	0.183		0.009		0.032		Large fringe metro	Data based on counts less than 10 suppressed
01/27/2021	01/04/2020	01/23/2021	NC	Cabarrus County	2	37	25	37025	Distribution of COVID-19 deaths (%)	1,565	113	0.646	0.23				0.106		Large fringe metro	Data based on counts less than 10 suppressed
01/27/2021	01/04/2020	01/23/2021	NC	Cabarrus County	2	37	25	37025	Distribution of population (%)	1,565	113	0.633	0.186	0.003	0.046	0.001	0.111	0.021	Large fringe metro
01/27/2021	01/04/2020	01/23/2021	NC	Cumberland County	3	37	51	37051	Distribution of all-cause deaths (%)	2,326	112	0.532	0.39	0.017	0.018		0.037	0.004	Medium metro	Data based on counts less than 10 suppressed
01/27/2021	01/04/2020	01/23/2021	NC	Cumberland County	3	37	51	37051	Distribution of COVID-19 deaths (%)	2,326	112	0.33	0.58						Medium metro	Data based on counts less than 10 suppressed
01/27/2021	01/04/2020	01/23/2021	NC	Cumberland County	3	37	51	37051	Distribution of population (%)	2,326	112	0.422	0.371	0.015	0.026	0.003	0.121	0.043	Medium metro
01/27/2021	01/04/2020	01/23/2021	NC	Durham County	3	37	63	37063	Distribution of all-cause deaths (%)	2,977	182	0.552	0.385	0.007	0.014		0.036	0.005	Medium metro	Data based on counts less than 10 suppressed
01/27/2021	01/04/2020	01/23/2021	NC	Durham County	3	37	63	37063	Distribution of COVID-19 deaths (%)	2,977	182	0.462	0.39				0.121		Medium metro	Data based on counts less than 10 suppressed
01/27/2021	01/04/2020	01/23/2021	NC	Durham County	3	37	63	37063	Distribution of population (%)	2,977	182	0.43	0.356	0.003	0.053	0	0.137	0.021	Medium metro
01/27/2021	01/04/2020	01/23/2021	NC	Forsyth County	3	37	67	37067	Distribution of all-cause deaths (%)	4,151	174	0.749	0.204		0.009		0.033	0.003	Medium metro	Data based on counts less than 10 suppressed
01/27/2021	01/04/2020	01/23/2021	NC	Forsyth County	3	37	67	37067	Distribution of COVID-19 deaths (%)	4,151	174	0.621	0.201				0.149		Medium metro	Data based on counts less than 10 suppressed
01/27/2021	01/04/2020	01/23/2021	NC	Forsyth County	3	37	67	37067	Distribution of population (%)	4,151	174	0.562	0.258	0.003	0.025	0.001	0.133	0.019	Medium metro
01/27/2021	01/04/2020	01/23/2021	NC	Guilford County	3	37	81	37081	Distribution of all-cause deaths (%)	4,381	246	0.672	0.285	0.004	0.015		0.02	0.003	Medium metro	Data based on counts less than 10 suppressed
01/27/2021	01/04/2020	01/23/2021	NC	Guilford County	3	37	81	37081	Distribution of COVID-19 deaths (%)	4,381	246	0.488	0.37		0.053		0.081		Medium metro	Data based on counts less than 10 suppressed
01/27/2021	01/04/2020	01/23/2021	NC	Guilford County	3	37	81	37081	Distribution of population (%)	4,381	246	0.494	0.344	0.004	0.052	0.001	0.084	0.022	Medium metro
01/27/2021	01/04/2020	01/23/2021	NC	Mecklenburg County	1	37	119	37119	Distribution of all-cause deaths (%)	6,352	375	0.614	0.313	0.003	0.02		0.045	0.004	Large central metro	Data based on counts less than 10 suppressed
01/27/2021	01/04/2020	01/23/2021	NC	Mecklenburg County	1	37	119	37119	Distribution of COVID-19 deaths (%)	6,352	375	0.533	0.333				0.093		Large central metro	Data based on counts less than 10 suppressed
01/27/2021	01/04/2020	01/23/2021	NC	Mecklenburg County	1	37	119	37119	Distribution of population (%)	6,352	375	0.461	0.315	0.003	0.062	0	0.138	0.021	Large central metro
01/27/2021	01/04/2020	01/23/2021	NC	Pitt County	4	37	147	37147	Distribution of all-cause deaths (%)	2,104	112	0.545	0.414		0.008		0.024	0.006	Small metro	Data based on counts less than 10 suppressed
01/27/2021	01/04/2020	01/23/2021	NC	Pitt County	4	37	147	37147	Distribution of COVID-19 deaths (%)	2,104	112	0.357	0.562						Small metro	Data based on counts less than 10 suppressed
01/27/2021	01/04/2020	01/23/2021	NC	Pitt County	4	37	147	37147	Distribution of population (%)	2,104	112	0.54	0.351	0.003	0.02	0.001	0.065	0.02	Small metro
01/27/2021	01/04/2020	01/23/2021	NC	Wake County	1	37	183	37183	Distribution of all-cause deaths (%)	5,330	304	0.697	0.241	0.003	0.022		0.033	0.003	Large central metro	Data based on counts less than 10 suppressed
01/27/2021	01/04/2020	01/23/2021	NC	Wake County	1	37	183	37183	Distribution of COVID-19 deaths (%)	5,330	304	0.546	0.316				0.109		Large central metro	Data based on counts less than 10 suppressed
01/27/2021	01/04/2020	01/23/2021	NC	Wake County	1	37	183	37183	Distribution of population (%)	5,330	304	0.595	0.2	0.003	0.076	0	0.104	0.022	Large central metro
01/27/2021	01/04/2020	01/23/2021	ND	Burleigh County	4	38	15	38015	Distribution of all-cause deaths (%)	1,406	241	0.904		0.075					Small metro	Data based on counts less than 10 suppressed
01/27/2021	01/04/2020	01/23/2021	ND	Burleigh County	4	38	15	38015	Distribution of COVID-19 deaths (%)	1,406	241	0.876		0.1					Small metro	Data based on counts less than 10 suppressed
01/27/2021	01/04/2020	01/23/2021	ND	Burleigh County	4	38	15	38015	Distribution of population (%)	1,406	241	0.882	0.023	0.04	0.009	0.001	0.028	0.018	Small metro
01/27/2021	01/04/2020	01/23/2021	ND	Cass County	4	38	17	38017	Distribution of all-cause deaths (%)	2,493	437	0.894	0.014	0.062	0.006		0.015	0.009	Small metro	Data based on counts less than 10 suppressed
01/27/2021	01/04/2020	01/23/2021	ND	Cass County	4	38	17	38017	Distribution of COVID-19 deaths (%)	2,493	437	0.828		0.117			0.025		Small metro	Data based on counts less than 10 suppressed
01/27/2021	01/04/2020	01/23/2021	ND	Cass County	4	38	17	38017	Distribution of population (%)	2,493	437	0.843	0.062	0.012	0.033	0	0.028	0.02	Small metro
01/27/2021	01/04/2020	01/23/2021	ND	Grand Forks County	4	38	35	38035	Distribution of all-cause deaths (%)	776	103	0.892		0.062			0.024		Small metro	Data based on counts less than 10 suppressed
01/27/2021	01/04/2020	01/23/2021	ND	Grand Forks County	4	38	35	38035	Distribution of COVID-19 deaths (%)	776	103	0.806		0.097					Small metro	Data based on counts less than 10 suppressed
01/27/2021	01/04/2020	01/23/2021	ND	Grand Forks County	4	38	35	38035	Distribution of population (%)	776	103	0.83	0.042	0.026	0.028	0.001	0.047	0.026	Small metro
01/27/2021	01/04/2020	01/23/2021	ND	Ward County	5	38	101	38101	Distribution of all-cause deaths (%)	881	187	0.882		0.085			0.012		Micropolitan	Data based on counts less than 10 suppressed
01/27/2021	01/04/2020	01/23/2021	ND	Ward County	5	38	101	38101	Distribution of COVID-19 deaths (%)	881	187	0.893		0.086					Micropolitan	Data based on counts less than 10 suppressed
01/27/2021	01/04/2020	01/23/2021	ND	Ward County	5	38	101	38101	Distribution of population (%)	881	187	0.82	0.045	0.023	0.017	0.002	0.063	0.03	Micropolitan
01/27/2021	01/04/2020	01/23/2021	NE	Buffalo County	5	31	19	31019	Distribution of all-cause deaths (%)	643	114	0.946					0.044		Micropolitan	Data based on counts less than 10 suppressed
01/27/2021	01/04/2020	01/23/2021	NE	Buffalo County	5	31	19	31019	Distribution of COVID-19 deaths (%)	643	114	0.895					0.088		Micropolitan	Data based on counts less than 10 suppressed
01/27/2021	01/04/2020	01/23/2021	NE	Buffalo County	5	31	19	31019	Distribution of population (%)	643	114	0.865	0.011	0.003	0.015	0	0.093	0.013	Micropolitan
01/27/2021	01/04/2020	01/23/2021	NE	Douglas County	3	31	55	31055	Distribution of all-cause deaths (%)	6,200	722	0.838	0.102	0.007	0.009		0.037	0.006	Medium metro	Data based on counts less than 10 suppressed
01/27/2021	01/04/2020	01/23/2021	NE	Douglas County	3	31	55	31055	Distribution of COVID-19 deaths (%)	6,200	722	0.776	0.079				0.122		Medium metro	Data based on counts less than 10 suppressed
01/27/2021	01/04/2020	01/23/2021	NE	Douglas County	3	31	55	31055	Distribution of population (%)	6,200	722	0.687	0.111	0.005	0.043	0.001	0.129	0.025	Medium metro
01/27/2021	01/04/2020	01/23/2021	NE	Hall County	4	31	79	31079	Distribution of all-cause deaths (%)	638	107	0.914					0.061		Small metro	Data based on counts less than 10 suppressed
01/27/2021	01/04/2020	01/23/2021	NE	Hall County	4	31	79	31079	Distribution of COVID-19 deaths (%)	638	107	0.841					0.121		Small metro	Data based on counts less than 10 suppressed
01/27/2021	01/04/2020	01/23/2021	NE	Hall County	4	31	79	31079	Distribution of population (%)	638	107	0.651	0.031	0.004	0.012	0.001	0.29	0.011	Small metro
01/27/2021	01/04/2020	01/23/2021	NE	Lancaster County	3	31	109	31109	Distribution of all-cause deaths (%)	3,243	296	0.932	0.027	0.004	0.012		0.022	0.003	Medium metro	Data based on counts less than 10 suppressed
01/27/2021	01/04/2020	01/23/2021	NE	Lancaster County	3	31	109	31109	Distribution of COVID-19 deaths (%)	3,243	296	0.902					0.047		Medium metro	Data based on counts less than 10 suppressed
01/27/2021	01/04/2020	01/23/2021	NE	Lancaster County	3	31	109	31109	Distribution of population (%)	3,243	296	0.806	0.04	0.006	0.047	0.001	0.074	0.027	Medium metro
01/27/2021	01/04/2020	01/23/2021	NE	Scotts Bluff County	5	31	157	31157	Distribution of all-cause deaths (%)	577	106	0.875					0.104		Micropolitan	Data based on counts less than 10 suppressed
01/27/2021	01/04/2020	01/23/2021	NE	Scotts Bluff County	5	31	157	31157	Distribution of COVID-19 deaths (%)	577	106	0.811					0.179		Micropolitan	Data based on counts less than 10 suppressed
01/27/2021	01/04/2020	01/23/2021	NE	Scotts Bluff County	5	31	157	31157	Distribution of population (%)	577	106	0.715	0.008	0.015	0.007	0.001	0.241	0.012	Micropolitan
01/27/2021	01/04/2020	01/23/2021	NH	Hillsborough County	3	33	11	33011	Distribution of all-cause deaths (%)	4,113	502	0.951	0.011		0.01		0.022	0.006	Medium metro	Data based on counts less than 10 suppressed
01/27/2021	01/04/2020	01/23/2021	NH	Hillsborough County	3	33	11	33011	Distribution of COVID-19 deaths (%)	4,113	502	0.93					0.034		Medium metro	Data based on counts less than 10 suppressed
01/27/2021	01/04/2020	01/23/2021	NH	Hillsborough County	3	33	11	33011	Distribution of population (%)	4,113	502	0.837	0.025	0.002	0.044	0	0.073	0.018	Medium metro
01/27/2021	01/04/2020	01/23/2021	NH	Rockingham County	2	33	15	33015	Distribution of all-cause deaths (%)	2,576	138	0.981	0.005		0.005		0.007		Large fringe metro	Data based on counts less than 10 suppressed
01/27/2021	01/04/2020	01/23/2021	NH	Rockingham County	2	33	15	33015	Distribution of COVID-19 deaths (%)	2,576	138	0.964							Large fringe metro	Data based on counts less than 10 suppressed
01/27/2021	01/04/2020	01/23/2021	NH	Rockingham County	2	33	15	33015	Distribution of population (%)	2,576	138	0.922	0.008	0.001	0.022	0	0.033	0.014	Large fringe metro
01/27/2021	01/04/2020	01/23/2021	NJ	Atlantic County	3	34	1	34001	Distribution of all-cause deaths (%)	3,378	336	0.719	0.172		0.028		0.077		Medium metro	Data based on counts less than 10 suppressed
01/27/2021	01/04/2020	01/23/2021	NJ	Atlantic County	3	34	1	34001	Distribution of COVID-19 deaths (%)	3,378	336	0.658	0.164		0.036		0.134		Medium metro	Data based on counts less than 10 suppressed
01/27/2021	01/04/2020	01/23/2021	NJ	Atlantic County	3	34	1	34001	Distribution of population (%)	3,378	336	0.559	0.146	0.002	0.079	0	0.194	0.02	Medium metro
01/27/2021	01/04/2020	01/23/2021	NJ	Bergen County	2	34	3	34003	Distribution of all-cause deaths (%)	10,427	2,473	0.736	0.063		0.075		0.123	0.003	Large fringe metro	Data based on counts less than 10 suppressed
01/27/2021	01/04/2020	01/23/2021	NJ	Bergen County	2	34	3	34003	Distribution of COVID-19 deaths (%)	10,427	2,473	0.626	0.075		0.099		0.197		Large fringe metro	Data based on counts less than 10 suppressed
01/27/2021	01/04/2020	01/23/2021	NJ	Bergen County	2	34	3	34003	Distribution of population (%)	10,427	2,473	0.551	0.055	0.001	0.167	0	0.21	0.015	Large fringe metro
01/27/2021	01/04/2020	01/23/2021	NJ	Burlington County	2	34	5	34005	Distribution of all-cause deaths (%)	4,220	586	0.768	0.17		0.027		0.03	0.003	Large fringe metro	Data based on counts less than 10 suppressed
01/27/2021	01/04/2020	01/23/2021	NJ	Burlington County	2	34	5	34005	Distribution of COVID-19 deaths (%)	4,220	586	0.741	0.183		0.027		0.044		Large fringe metro	Data based on counts less than 10 suppressed
01/27/2021	01/04/2020	01/23/2021	NJ	Burlington County	2	34	5	34005	Distribution of population (%)	4,220	586	0.665	0.169	0.002	0.053	0.001	0.085	0.025	Large fringe metro
01/27/2021	01/04/2020	01/23/2021	NJ	Camden County	2	34	7	34007	Distribution of all-cause deaths (%)	7,185	862	0.708	0.187		0.024		0.078	0.003	Large fringe metro	Data based on counts less than 10 suppressed
01/27/2021	01/04/2020	01/23/2021	NJ	Camden County	2	34	7	34007	Distribution of COVID-19 deaths (%)	7,185	862	0.635	0.198		0.041		0.122		Large fringe metro	Data based on counts less than 10 suppressed
01/27/2021	01/04/2020	01/23/2021	NJ	Camden County	2	34	7	34007	Distribution of population (%)	7,185	862	0.558	0.187	0.002	0.059	0	0.176	0.019	Large fringe metro
01/27/2021	01/04/2020	01/23/2021	NJ	Cape May County	4	34	9	34009	Distribution of all-cause deaths (%)	1,265	114	0.922	0.046				0.025		Small metro	Data based on counts less than 10 suppressed
01/27/2021	01/04/2020	01/23/2021	NJ	Cape May County	4	34	9	34009	Distribution of COVID-19 deaths (%)	1,265	114	0.912							Small metro	Data based on counts less than 10 suppressed
01/27/2021	01/04/2020	01/23/2021	NJ	Cape May County	4	34	9	34009	Distribution of population (%)	1,265	114	0.85	0.041	0.002	0.01	0	0.081	0.017	Small metro
01/27/2021	01/04/2020	01/23/2021	NJ	Cumberland County	4	34	11	34011	Distribution of all-cause deaths (%)	1,821	196	0.66	0.17	0.014	0.012		0.141		Small metro	Data based on counts less than 10 suppressed
01/27/2021	01/04/2020	01/23/2021	NJ	Cumberland County	4	34	11	34011	Distribution of COVID-19 deaths (%)	1,821	196	0.592	0.158				0.235		Small metro	Data based on counts less than 10 suppressed
01/27/2021	01/04/2020	01/23/2021	NJ	Cumberland County	4	34	11	34011	Distribution of population (%)	1,821	196	0.454	0.187	0.006	0.013	0	0.318	0.022	Small metro
01/27/2021	01/04/2020	01/23/2021	NJ	Essex County	1	34	13	34013	Distribution of all-cause deaths (%)	9,551	2,399	0.376	0.434		0.035		0.152	0.003	Large central metro	Data based on counts less than 10 suppressed
01/27/2021	01/04/2020	01/23/2021	NJ	Essex County	1	34	13	34013	Distribution of COVID-19 deaths (%)	9,551	2,399	0.304	0.437		0.045		0.208		Large central metro	Data based on counts less than 10 suppressed
01/27/2021	01/04/2020	01/23/2021	NJ	Essex County	1	34	13	34013	Distribution of population (%)	9,551	2,399	0.302	0.386	0.002	0.057	0	0.238	0.015	Large central metro
01/27/2021	01/04/2020	01/23/2021	NJ	Gloucester County	2	34	15	34015	Distribution of all-cause deaths (%)	3,090	373	0.838	0.119		0.014		0.024	0.004	Large fringe metro	Data based on counts less than 10 suppressed
01/27/2021	01/04/2020	01/23/2021	NJ	Gloucester County	2	34	15	34015	Distribution of COVID-19 deaths (%)	3,090	373	0.78	0.158		0.029				Large fringe metro	Data based on counts less than 10 suppressed
01/27/2021	01/04/2020	01/23/2021	NJ	Gloucester County	2	34	15	34015	Distribution of population (%)	3,090	373	0.778	0.104	0.001	0.03	0	0.067	0.02	Large fringe metro
01/27/2021	01/04/2020	01/23/2021	NJ	Hudson County	1	34	17	34017	Distribution of all-cause deaths (%)	4,843	1,273	0.343	0.159		0.082		0.41	0.004	Large central metro	Data based on counts less than 10 suppressed
01/27/2021	01/04/2020	01/23/2021	NJ	Hudson County	1	34	17	34017	Distribution of COVID-19 deaths (%)	4,843	1,273	0.222	0.118		0.092		0.565		Large central metro	Data based on counts less than 10 suppressed
01/27/2021	01/04/2020	01/23/2021	NJ	Hudson County	1	34	17	34017	Distribution of population (%)	4,843	1,273	0.289	0.107	0.001	0.16	0.001	0.427	0.015	Large central metro
01/27/2021	01/04/2020	01/23/2021	NJ	Hunterdon County	2	34	19	34019	Distribution of all-cause deaths (%)	971	139	0.936	0.016		0.02		0.026		Large fringe metro	Data based on counts less than 10 suppressed
01/27/2021	01/04/2020	01/23/2021	NJ	Hunterdon County	2	34	19	34019	Distribution of COVID-19 deaths (%)	971	139	0.849			0.072				Large fringe metro	Data based on counts less than 10 suppressed
01/27/2021	01/04/2020	01/23/2021	NJ	Hunterdon County	2	34	19	34019	Distribution of population (%)	971	139	0.847	0.024	0.001	0.044	0.001	0.07	0.014	Large fringe metro
01/27/2021	01/04/2020	01/23/2021	NJ	Mercer County	3	34	21	34021	Distribution of all-cause deaths (%)	3,542	636	0.637	0.237		0.04		0.085		Medium metro	Data based on counts less than 10 suppressed
01/27/2021	01/04/2020	01/23/2021	NJ	Mercer County	3	34	21	34021	Distribution of COVID-19 deaths (%)	3,542	636	0.525	0.275		0.052		0.146		Medium metro	Data based on counts less than 10 suppressed
01/27/2021	01/04/2020	01/23/2021	NJ	Mercer County	3	34	21	34021	Distribution of population (%)	3,542	636	0.482	0.195	0.002	0.117	0.001	0.184	0.019	Medium metro
01/27/2021	01/04/2020	01/23/2021	NJ	Middlesex County	2	34	23	34023	Distribution of all-cause deaths (%)	8,704	1,819	0.642	0.119		0.109		0.125	0.003	Large fringe metro	Data based on counts less than 10 suppressed
01/27/2021	01/04/2020	01/23/2021	NJ	Middlesex County	2	34	23	34023	Distribution of COVID-19 deaths (%)	8,704	1,819	0.495	0.136		0.133		0.23	0.005	Large fringe metro	Data based on counts less than 10 suppressed
01/27/2021	01/04/2020	01/23/2021	NJ	Middlesex County	2	34	23	34023	Distribution of population (%)	8,704	1,819	0.417	0.098	0.002	0.247	0	0.221	0.015	Large fringe metro
01/27/2021	01/04/2020	01/23/2021	NJ	Monmouth County	2	34	25	34025	Distribution of all-cause deaths (%)	7,551	1,116	0.843	0.08		0.026		0.048	0.002	Large fringe metro	Data based on counts less than 10 suppressed
01/27/2021	01/04/2020	01/23/2021	NJ	Monmouth County	2	34	25	34025	Distribution of COVID-19 deaths (%)	7,551	1,116	0.784	0.081		0.047		0.082		Large fringe metro	Data based on counts less than 10 suppressed
01/27/2021	01/04/2020	01/23/2021	NJ	Monmouth County	2	34	25	34025	Distribution of population (%)	7,551	1,116	0.75	0.067	0.001	0.055	0	0.111	0.015	Large fringe metro
01/27/2021	01/04/2020	01/23/2021	NJ	Morris County	2	34	27	34027	Distribution of all-cause deaths (%)	6,117	1,221	0.846	0.047		0.039		0.065	0.003	Large fringe metro	Data based on counts less than 10 suppressed
01/27/2021	01/04/2020	01/23/2021	NJ	Morris County	2	34	27	34027	Distribution of COVID-19 deaths (%)	6,117	1,221	0.744	0.066		0.05		0.137		Large fringe metro	Data based on counts less than 10 suppressed
01/27/2021	01/04/2020	01/23/2021	NJ	Morris County	2	34	27	34027	Distribution of population (%)	6,117	1,221	0.704	0.033	0.001	0.107	0	0.139	0.016	Large fringe metro
01/27/2021	01/04/2020	01/23/2021	NJ	Ocean County	2	34	29	34029	Distribution of all-cause deaths (%)	8,075	1,194	0.927	0.025		0.008		0.037	0.003	Large fringe metro	Data based on counts less than 10 suppressed
01/27/2021	01/04/2020	01/23/2021	NJ	Ocean County	2	34	29	34029	Distribution of COVID-19 deaths (%)	8,075	1,194	0.875	0.03		0.014		0.075		Large fringe metro	Data based on counts less than 10 suppressed
01/27/2021	01/04/2020	01/23/2021	NJ	Ocean County	2	34	29	34029	Distribution of population (%)	8,075	1,194	0.843	0.031	0.001	0.019	0	0.095	0.011	Large fringe metro
01/27/2021	01/04/2020	01/23/2021	NJ	Passaic County	2	34	31	34031	Distribution of all-cause deaths (%)	4,975	1,229	0.553	0.144		0.035		0.264	0.002	Large fringe metro	Data based on counts less than 10 suppressed
01/27/2021	01/04/2020	01/23/2021	NJ	Passaic County	2	34	31	34031	Distribution of COVID-19 deaths (%)	4,975	1,229	0.402	0.126		0.047		0.421		Large fringe metro	Data based on counts less than 10 suppressed
01/27/2021	01/04/2020	01/23/2021	NJ	Passaic County	2	34	31	34031	Distribution of population (%)	4,975	1,229	0.403	0.1	0.001	0.054	0	0.429	0.012	Large fringe metro
01/27/2021	01/04/2020	01/23/2021	NJ	Somerset County	2	34	35	34035	Distribution of all-cause deaths (%)	2,740	485	0.796	0.096		0.056		0.05		Large fringe metro	Data based on counts less than 10 suppressed
01/27/2021	01/04/2020	01/23/2021	NJ	Somerset County	2	34	35	34035	Distribution of COVID-19 deaths (%)	2,740	485	0.709	0.113		0.052		0.12		Large fringe metro	Data based on counts less than 10 suppressed
01/27/2021	01/04/2020	01/23/2021	NJ	Somerset County	2	34	35	34035	Distribution of population (%)	2,740	485	0.548	0.095	0.001	0.186	0	0.152	0.017	Large fringe metro
01/27/2021	01/04/2020	01/23/2021	NJ	Sussex County	2	34	37	34037	Distribution of all-cause deaths (%)	1,333	181	0.916	0.035		0.011		0.036		Large fringe metro	Data based on counts less than 10 suppressed
01/27/2021	01/04/2020	01/23/2021	NJ	Sussex County	2	34	37	34037	Distribution of COVID-19 deaths (%)	1,333	181	0.79	0.116				0.077		Large fringe metro	Data based on counts less than 10 suppressed
01/27/2021	01/04/2020	01/23/2021	NJ	Sussex County	2	34	37	34037	Distribution of population (%)	1,333	181	0.85	0.022	0.001	0.02	0	0.092	0.014	Large fringe metro
01/27/2021	01/04/2020	01/23/2021	NJ	Union County	1	34	39	34039	Distribution of all-cause deaths (%)	5,549	1,213	0.544	0.241		0.033		0.179	0.002	Large central metro	Data based on counts less than 10 suppressed
01/27/2021	01/04/2020	01/23/2021	NJ	Union County	1	34	39	34039	Distribution of COVID-19 deaths (%)	5,549	1,213	0.392	0.261		0.043		0.299		Large central metro	Data based on counts less than 10 suppressed
01/27/2021	01/04/2020	01/23/2021	NJ	Union County	1	34	39	34039	Distribution of population (%)	5,549	1,213	0.392	0.209	0.001	0.055	0	0.328	0.014	Large central metro
01/27/2021	01/04/2020	01/23/2021	NJ	Warren County	3	34	41	34041	Distribution of all-cause deaths (%)	1,116	160	0.909	0.04				0.041		Medium metro	Data based on counts less than 10 suppressed
01/27/2021	01/04/2020	01/23/2021	NJ	Warren County	3	34	41	34041	Distribution of COVID-19 deaths (%)	1,116	160	0.862					0.069		Medium metro	Data based on counts less than 10 suppressed
01/27/2021	01/04/2020	01/23/2021	NJ	Warren County	3	34	41	34041	Distribution of population (%)	1,116	160	0.804	0.051	0.001	0.028	0	0.102	0.014	Medium metro
01/27/2021	01/04/2020	01/23/2021	NM	Bernalillo County	3	35	1	35001	Distribution of all-cause deaths (%)	8,367	939	0.468	0.027	0.103	0.011		0.382	0.007	Medium metro	Data based on counts less than 10 suppressed
01/27/2021	01/04/2020	01/23/2021	NM	Bernalillo County	3	35	1	35001	Distribution of COVID-19 deaths (%)	8,367	939	0.275	0.021	0.317			0.375		Medium metro	Data based on counts less than 10 suppressed
01/27/2021	01/04/2020	01/23/2021	NM	Bernalillo County	3	35	1	35001	Distribution of population (%)	8,367	939	0.382	0.026	0.043	0.026	0.001	0.503	0.019	Medium metro
01/27/2021	01/04/2020	01/23/2021	NM	Dona Ana County	4	35	13	35013	Distribution of all-cause deaths (%)	2,179	263	0.485	0.014	0.009			0.484		Small metro	Data based on counts less than 10 suppressed
01/27/2021	01/04/2020	01/23/2021	NM	Dona Ana County	4	35	13	35013	Distribution of COVID-19 deaths (%)	2,179	263	0.251					0.715		Small metro	Data based on counts less than 10 suppressed
01/27/2021	01/04/2020	01/23/2021	NM	Dona Ana County	4	35	13	35013	Distribution of population (%)	2,179	263	0.267	0.016	0.008	0.011	0.001	0.687	0.011	Small metro
01/27/2021	01/04/2020	01/23/2021	NM	McKinley County	5	35	31	35031	Distribution of all-cause deaths (%)	644	140	0.134		0.741			0.11		Micropolitan	Data based on counts less than 10 suppressed
01/27/2021	01/04/2020	01/23/2021	NM	McKinley County	5	35	31	35031	Distribution of COVID-19 deaths (%)	644	140			0.836			0.114		Micropolitan	Data based on counts less than 10 suppressed
01/27/2021	01/04/2020	01/23/2021	NM	McKinley County	5	35	31	35031	Distribution of population (%)	644	140	0.083	0.005	0.742	0.01	0	0.142	0.018	Micropolitan
01/27/2021	01/04/2020	01/23/2021	NM	Sandoval County	3	35	43	35043	Distribution of all-cause deaths (%)	1,551	227	0.513	0.021	0.16	0.011		0.289		Medium metro	Data based on counts less than 10 suppressed
01/27/2021	01/04/2020	01/23/2021	NM	Sandoval County	3	35	43	35043	Distribution of COVID-19 deaths (%)	1,551	227	0.172		0.515			0.286		Medium metro	Data based on counts less than 10 suppressed
01/27/2021	01/04/2020	01/23/2021	NM	Sandoval County	3	35	43	35043	Distribution of population (%)	1,551	227	0.425	0.021	0.12	0.014	0.001	0.399	0.02	Medium metro
01/27/2021	01/04/2020	01/23/2021	NM	San Juan County	4	35	45	35045	Distribution of all-cause deaths (%)	1,349	291	0.469		0.411			0.105		Small metro	Data based on counts less than 10 suppressed
01/27/2021	01/04/2020	01/23/2021	NM	San Juan County	4	35	45	35045	Distribution of COVID-19 deaths (%)	1,349	291	0.323		0.595			0.069		Small metro	Data based on counts less than 10 suppressed
01/27/2021	01/04/2020	01/23/2021	NM	San Juan County	4	35	45	35045	Distribution of population (%)	1,349	291	0.374	0.006	0.387	0.005	0.001	0.206	0.021	Small metro
01/27/2021	01/04/2020	01/23/2021	NM	Santa Fe County	4	35	49	35049	Distribution of all-cause deaths (%)	1,496	110	0.475		0.039			0.468	0.007	Small metro	Data based on counts less than 10 suppressed
01/27/2021	01/04/2020	01/23/2021	NM	Santa Fe County	4	35	49	35049	Distribution of COVID-19 deaths (%)	1,496	110	0.309		0.2			0.473		Small metro	Data based on counts less than 10 suppressed
01/27/2021	01/04/2020	01/23/2021	NM	Santa Fe County	4	35	49	35049	Distribution of population (%)	1,496	110	0.431	0.008	0.025	0.013	0	0.509	0.013	Small metro
01/27/2021	01/04/2020	01/23/2021	NV	Clark County	1	32	3	32003	Distribution of all-cause deaths (%)	22,224	2,597	0.636	0.132	0.004	0.075	0.009	0.133	0.01	Large central metro
01/27/2021	01/04/2020	01/23/2021	NV	Clark County	1	32	3	32003	Distribution of COVID-19 deaths (%)	22,224	2,597	0.449	0.124	0.005	0.127	0.009	0.283	0.004	Large central metro
01/27/2021	01/04/2020	01/23/2021	NV	Clark County	1	32	3	32003	Distribution of population (%)	22,224	2,597	0.414	0.118	0.005	0.098	0.007	0.314	0.045	Large central metro
01/27/2021	01/04/2020	01/23/2021	NV	Washoe County	3	32	31	32031	Distribution of all-cause deaths (%)	5,517	523	0.823	0.02	0.02	0.034	0.003	0.092	0.007	Medium metro
01/27/2021	01/04/2020	01/23/2021	NV	Washoe County	3	32	31	32031	Distribution of COVID-19 deaths (%)	5,517	523	0.593		0.036	0.082		0.258		Medium metro	Data based on counts less than 10 suppressed
01/27/2021	01/04/2020	01/23/2021	NV	Washoe County	3	32	31	32031	Distribution of population (%)	5,517	523	0.619	0.023	0.013	0.054	0.006	0.249	0.035	Medium metro
01/27/2021	01/04/2020	01/23/2021	NV	Carson City	4	32	510	32510	Distribution of all-cause deaths (%)	1,261	101	0.879	0.01	0.015	0.01		0.067	0.015	Small metro	Data based on counts less than 10 suppressed
01/27/2021	01/04/2020	01/23/2021	NV	Carson City	4	32	510	32510	Distribution of COVID-19 deaths (%)	1,261	101	0.683					0.208		Small metro	Data based on counts less than 10 suppressed
01/27/2021	01/04/2020	01/23/2021	NV	Carson City	4	32	510	32510	Distribution of population (%)	1,261	101	0.662	0.02	0.019	0.023	0.002	0.248	0.025	Small metro
01/27/2021	01/04/2020	01/23/2021	NY	Albany County	3	36	1	36001	Distribution of all-cause deaths (%)	4,402	399	0.848	0.102		0.017		0.024	0.007	Medium metro	Data based on counts less than 10 suppressed
01/27/2021	01/04/2020	01/23/2021	NY	Albany County	3	36	1	36001	Distribution of COVID-19 deaths (%)	4,402	399	0.827	0.105		0.03		0.03		Medium metro	Data based on counts less than 10 suppressed
01/27/2021	01/04/2020	01/23/2021	NY	Albany County	3	36	1	36001	Distribution of population (%)	4,402	399	0.715	0.128	0.001	0.068	0	0.063	0.025	Medium metro
01/27/2021	01/04/2020	01/23/2021	NY	Bronx County	1	36	5	36005	Distribution of all-cause deaths (%)	17,378	4,573	0.213	0.327		0.028		0.389	0.043	Large central metro	Data based on counts less than 10 suppressed
01/27/2021	01/04/2020	01/23/2021	NY	Bronx County	1	36	5	36005	Distribution of COVID-19 deaths (%)	17,378	4,573	0.133	0.311		0.035		0.471	0.05	Large central metro	Data based on counts less than 10 suppressed
01/27/2021	01/04/2020	01/23/2021	NY	Bronx County	1	36	5	36005	Distribution of population (%)	17,378	4,573	0.09	0.292	0.003	0.04	0	0.564	0.011	Large central metro
01/27/2021	01/04/2020	01/23/2021	NY	Broome County	4	36	7	36007	Distribution of all-cause deaths (%)	2,729	276	0.946	0.026		0.009		0.013	0.005	Small metro	Data based on counts less than 10 suppressed
01/27/2021	01/04/2020	01/23/2021	NY	Broome County	4	36	7	36007	Distribution of COVID-19 deaths (%)	2,729	276	0.953							Small metro	Data based on counts less than 10 suppressed
01/27/2021	01/04/2020	01/23/2021	NY	Broome County	4	36	7	36007	Distribution of population (%)	2,729	276	0.827	0.056	0.002	0.044	0	0.044	0.027	Small metro
01/27/2021	01/04/2020	01/23/2021	NY	Chemung County	4	36	15	36015	Distribution of all-cause deaths (%)	1,086	119	0.938	0.051						Small metro	Data based on counts less than 10 suppressed
01/27/2021	01/04/2020	01/23/2021	NY	Chemung County	4	36	15	36015	Distribution of COVID-19 deaths (%)	1,086	119	0.975							Small metro	Data based on counts less than 10 suppressed
01/27/2021	01/04/2020	01/23/2021	NY	Chemung County	4	36	15	36015	Distribution of population (%)	1,086	119	0.86	0.059	0.003	0.015	0	0.032	0.03	Small metro
01/27/2021	01/04/2020	01/23/2021	NY	Dutchess County	2	36	27	36027	Distribution of all-cause deaths (%)	3,141	315	0.853	0.086		0.011		0.048		Large fringe metro	Data based on counts less than 10 suppressed
01/27/2021	01/04/2020	01/23/2021	NY	Dutchess County	2	36	27	36027	Distribution of COVID-19 deaths (%)	3,141	315	0.752	0.143				0.089		Large fringe metro	Data based on counts less than 10 suppressed
01/27/2021	01/04/2020	01/23/2021	NY	Dutchess County	2	36	27	36027	Distribution of population (%)	3,141	315	0.706	0.106	0.002	0.036	0	0.129	0.021	Large fringe metro
01/27/2021	01/04/2020	01/23/2021	NY	Erie County	1	36	29	36029	Distribution of all-cause deaths (%)	12,308	1,486	0.828	0.129	0.006	0.009		0.025	0.003	Large central metro	Data based on counts less than 10 suppressed
01/27/2021	01/04/2020	01/23/2021	NY	Erie County	1	36	29	36029	Distribution of COVID-19 deaths (%)	12,308	1,486	0.838	0.114	0.007	0.014		0.025		Large central metro	Data based on counts less than 10 suppressed
01/27/2021	01/04/2020	01/23/2021	NY	Erie County	1	36	29	36029	Distribution of population (%)	12,308	1,486	0.749	0.131	0.006	0.038	0	0.058	0.018	Large central metro
01/27/2021	01/04/2020	01/23/2021	NY	Kings County	1	36	47	36047	Distribution of all-cause deaths (%)	23,472	6,615	0.357	0.375		0.079		0.156	0.033	Large central metro	Data based on counts less than 10 suppressed
01/27/2021	01/04/2020	01/23/2021	NY	Kings County	1	36	47	36047	Distribution of COVID-19 deaths (%)	23,472	6,615	0.302	0.393		0.078		0.196	0.032	Large central metro	Data based on counts less than 10 suppressed
01/27/2021	01/04/2020	01/23/2021	NY	Kings County	1	36	47	36047	Distribution of population (%)	23,472	6,615	0.368	0.297	0.002	0.125	0	0.189	0.02	Large central metro
01/27/2021	01/04/2020	01/23/2021	NY	Monroe County	1	36	55	36055	Distribution of all-cause deaths (%)	9,352	874	0.818	0.126	0.002	0.012		0.039	0.003	Large central metro	Data based on counts less than 10 suppressed
01/27/2021	01/04/2020	01/23/2021	NY	Monroe County	1	36	55	36055	Distribution of COVID-19 deaths (%)	9,352	874	0.825	0.104		0.013		0.05		Large central metro	Data based on counts less than 10 suppressed
01/27/2021	01/04/2020	01/23/2021	NY	Monroe County	1	36	55	36055	Distribution of population (%)	9,352	874	0.701	0.146	0.002	0.036	0	0.092	0.022	Large central metro
01/27/2021	01/04/2020	01/23/2021	NY	Nassau County	2	36	59	36059	Distribution of all-cause deaths (%)	16,136	3,626	0.7	0.146		0.051		0.094	0.008	Large fringe metro	Data based on counts less than 10 suppressed
01/27/2021	01/04/2020	01/23/2021	NY	Nassau County	2	36	59	36059	Distribution of COVID-19 deaths (%)	16,136	3,626	0.555	0.194		0.072		0.167	0.01	Large fringe metro	Data based on counts less than 10 suppressed
01/27/2021	01/04/2020	01/23/2021	NY	Nassau County	2	36	59	36059	Distribution of population (%)	16,136	3,626	0.585	0.117	0.001	0.107	0	0.175	0.015	Large fringe metro
01/27/2021	01/04/2020	01/23/2021	NY	New York County	1	36	61	36061	Distribution of all-cause deaths (%)	18,917	4,384	0.396	0.213		0.085		0.264	0.042	Large central metro	Data based on counts less than 10 suppressed
01/27/2021	01/04/2020	01/23/2021	NY	New York County	1	36	61	36061	Distribution of COVID-19 deaths (%)	18,917	4,384	0.303	0.211		0.086		0.355	0.044	Large central metro	Data based on counts less than 10 suppressed
01/27/2021	01/04/2020	01/23/2021	NY	New York County	1	36	61	36061	Distribution of population (%)	18,917	4,384	0.472	0.124	0.001	0.125	0	0.256	0.021	Large central metro
01/27/2021	01/04/2020	01/23/2021	NY	Niagara County	2	36	63	36063	Distribution of all-cause deaths (%)	2,458	163	0.891	0.076	0.009	0.006		0.014	0.004	Large fringe metro	Data based on counts less than 10 suppressed
01/27/2021	01/04/2020	01/23/2021	NY	Niagara County	2	36	63	36063	Distribution of COVID-19 deaths (%)	2,458	163	0.81	0.166						Large fringe metro	Data based on counts less than 10 suppressed
01/27/2021	01/04/2020	01/23/2021	NY	Niagara County	2	36	63	36063	Distribution of population (%)	2,458	163	0.849	0.071	0.01	0.011	0	0.033	0.025	Large fringe metro
01/27/2021	01/04/2020	01/23/2021	NY	Oneida County	3	36	65	36065	Distribution of all-cause deaths (%)	3,146	299	0.915	0.046		0.012		0.017	0.007	Medium metro	Data based on counts less than 10 suppressed
01/27/2021	01/04/2020	01/23/2021	NY	Oneida County	3	36	65	36065	Distribution of COVID-19 deaths (%)	3,146	299	0.903	0.05						Medium metro	Data based on counts less than 10 suppressed
01/27/2021	01/04/2020	01/23/2021	NY	Oneida County	3	36	65	36065	Distribution of population (%)	3,146	299	0.813	0.062	0.002	0.041	0	0.062	0.02	Medium metro
01/27/2021	01/04/2020	01/23/2021	NY	Onondaga County	3	36	67	36067	Distribution of all-cause deaths (%)	6,325	623	0.873	0.087	0.006	0.011		0.018	0.004	Medium metro	Data based on counts less than 10 suppressed
01/27/2021	01/04/2020	01/23/2021	NY	Onondaga County	3	36	67	36067	Distribution of COVID-19 deaths (%)	6,325	623	0.839	0.095		0.03		0.029		Medium metro	Data based on counts less than 10 suppressed
01/27/2021	01/04/2020	01/23/2021	NY	Onondaga County	3	36	67	36067	Distribution of population (%)	6,325	623	0.764	0.11	0.007	0.038	0	0.052	0.028	Medium metro
01/27/2021	01/04/2020	01/23/2021	NY	Orange County	2	36	71	36071	Distribution of all-cause deaths (%)	3,573	621	0.777	0.089		0.013		0.111	0.007	Large fringe metro	Data based on counts less than 10 suppressed
01/27/2021	01/04/2020	01/23/2021	NY	Orange County	2	36	71	36071	Distribution of COVID-19 deaths (%)	3,573	621	0.607	0.145		0.018		0.221		Large fringe metro	Data based on counts less than 10 suppressed
01/27/2021	01/04/2020	01/23/2021	NY	Orange County	2	36	71	36071	Distribution of population (%)	3,573	621	0.627	0.106	0.002	0.028	0	0.216	0.021	Large fringe metro
01/27/2021	01/04/2020	01/23/2021	NY	Queens County	1	36	81	36081	Distribution of all-cause deaths (%)	20,112	5,892	0.358	0.223		0.181		0.2	0.038	Large central metro	Data based on counts less than 10 suppressed
01/27/2021	01/04/2020	01/23/2021	NY	Queens County	1	36	81	36081	Distribution of COVID-19 deaths (%)	20,112	5,892	0.255	0.215		0.196		0.292	0.042	Large central metro	Data based on counts less than 10 suppressed
01/27/2021	01/04/2020	01/23/2021	NY	Queens County	1	36	81	36081	Distribution of population (%)	20,112	5,892	0.248	0.179	0.003	0.265	0.001	0.281	0.022	Large central metro
01/27/2021	01/04/2020	01/23/2021	NY	Richmond County	1	36	85	36085	Distribution of all-cause deaths (%)	5,132	1,260	0.711	0.098		0.052		0.097	0.042	Large central metro	Data based on counts less than 10 suppressed
01/27/2021	01/04/2020	01/23/2021	NY	Richmond County	1	36	85	36085	Distribution of COVID-19 deaths (%)	5,132	1,260	0.637	0.121		0.062		0.14	0.039	Large central metro	Data based on counts less than 10 suppressed
01/27/2021	01/04/2020	01/23/2021	NY	Richmond County	1	36	85	36085	Distribution of population (%)	5,132	1,260	0.596	0.094	0.001	0.107	0	0.186	0.016	Large central metro
01/27/2021	01/04/2020	01/23/2021	NY	Rockland County	2	36	87	36087	Distribution of all-cause deaths (%)	3,017	778	0.699	0.143		0.039		0.116		Large fringe metro	Data based on counts less than 10 suppressed
01/27/2021	01/04/2020	01/23/2021	NY	Rockland County	2	36	87	36087	Distribution of COVID-19 deaths (%)	3,017	778	0.581	0.188		0.051		0.177		Large fringe metro	Data based on counts less than 10 suppressed
01/27/2021	01/04/2020	01/23/2021	NY	Rockland County	2	36	87	36087	Distribution of population (%)	3,017	778	0.627	0.112	0.001	0.061	0	0.184	0.015	Large fringe metro
01/27/2021	01/04/2020	01/23/2021	NY	Steuben County	5	36	101	36101	Distribution of all-cause deaths (%)	1,081	120	0.978	0.014						Micropolitan	Data based on counts less than 10 suppressed
01/27/2021	01/04/2020	01/23/2021	NY	Steuben County	5	36	101	36101	Distribution of COVID-19 deaths (%)	1,081	120	0.983							Micropolitan	Data based on counts less than 10 suppressed
01/27/2021	01/04/2020	01/23/2021	NY	Steuben County	5	36	101	36101	Distribution of population (%)	1,081	120	0.934	0.016	0.002	0.016	0	0.017	0.015	Micropolitan
01/27/2021	01/04/2020	01/23/2021	NY	Suffolk County	2	36	103	36103	Distribution of all-cause deaths (%)	16,431	3,192	0.809	0.072	0.001	0.02		0.091	0.005	Large fringe metro	Data based on counts less than 10 suppressed
01/27/2021	01/04/2020	01/23/2021	NY	Suffolk County	2	36	103	36103	Distribution of COVID-19 deaths (%)	16,431	3,192	0.678	0.1		0.027		0.187	0.007	Large fringe metro	Data based on counts less than 10 suppressed
01/27/2021	01/04/2020	01/23/2021	NY	Suffolk County	2	36	103	36103	Distribution of population (%)	16,431	3,192	0.666	0.075	0.002	0.041	0	0.202	0.014	Large fringe metro
01/27/2021	01/04/2020	01/23/2021	NY	Ulster County	4	36	111	36111	Distribution of all-cause deaths (%)	1,527	102	0.898	0.052				0.037		Small metro	Data based on counts less than 10 suppressed
01/27/2021	01/04/2020	01/23/2021	NY	Ulster County	4	36	111	36111	Distribution of COVID-19 deaths (%)	1,527	102	0.863							Small metro	Data based on counts less than 10 suppressed
01/27/2021	01/04/2020	01/23/2021	NY	Ulster County	4	36	111	36111	Distribution of population (%)	1,527	102	0.788	0.06	0.002	0.02	0	0.106	0.023	Small metro
01/27/2021	01/04/2020	01/23/2021	NY	Westchester County	2	36	119	36119	Distribution of all-cause deaths (%)	9,541	2,213	0.685	0.15		0.026		0.133	0.005	Large fringe metro	Data based on counts less than 10 suppressed
01/27/2021	01/04/2020	01/23/2021	NY	Westchester County	2	36	119	36119	Distribution of COVID-19 deaths (%)	9,541	2,213	0.578	0.17		0.031		0.215	0.005	Large fringe metro	Data based on counts less than 10 suppressed
01/27/2021	01/04/2020	01/23/2021	NY	Westchester County	2	36	119	36119	Distribution of population (%)	9,541	2,213	0.526	0.138	0.001	0.063	0	0.255	0.016	Large fringe metro
01/27/2021	01/04/2020	01/23/2021	OH	Allen County	4	39	3	39003	Distribution of all-cause deaths (%)	1,729	244	0.902	0.08				0.01		Small metro	Data based on counts less than 10 suppressed
01/27/2021	01/04/2020	01/23/2021	OH	Allen County	4	39	3	39003	Distribution of COVID-19 deaths (%)	1,729	244	0.914	0.066						Small metro	Data based on counts less than 10 suppressed
01/27/2021	01/04/2020	01/23/2021	OH	Allen County	4	39	3	39003	Distribution of population (%)	1,729	244	0.806	0.122	0.002	0.008	0	0.033	0.029	Small metro
01/27/2021	01/04/2020	01/23/2021	OH	Butler County	2	39	17	39017	Distribution of all-cause deaths (%)	3,627	299	0.883	0.091		0.015		0.008		Large fringe metro	Data based on counts less than 10 suppressed
01/27/2021	01/04/2020	01/23/2021	OH	Butler County	2	39	17	39017	Distribution of COVID-19 deaths (%)	3,627	299	0.829	0.117						Large fringe metro	Data based on counts less than 10 suppressed
01/27/2021	01/04/2020	01/23/2021	OH	Butler County	2	39	17	39017	Distribution of population (%)	3,627	299	0.798	0.088	0.002	0.038	0.001	0.05	0.024	Large fringe metro
01/27/2021	01/04/2020	01/23/2021	OH	Clark County	4	39	23	39023	Distribution of all-cause deaths (%)	1,885	177	0.896	0.092						Small metro	Data based on counts less than 10 suppressed
01/27/2021	01/04/2020	01/23/2021	OH	Clark County	4	39	23	39023	Distribution of COVID-19 deaths (%)	1,885	177	0.887	0.102						Small metro	Data based on counts less than 10 suppressed
01/27/2021	01/04/2020	01/23/2021	OH	Clark County	4	39	23	39023	Distribution of population (%)	1,885	177	0.838	0.087	0.003	0.007	0.001	0.036	0.028	Small metro
01/27/2021	01/04/2020	01/23/2021	OH	Columbiana County	5	39	29	39029	Distribution of all-cause deaths (%)	1,198	110	0.987	0.01						Micropolitan	Data based on counts less than 10 suppressed
01/27/2021	01/04/2020	01/23/2021	OH	Columbiana County	5	39	29	39029	Distribution of COVID-19 deaths (%)	1,198	110	0.973							Micropolitan	Data based on counts less than 10 suppressed
01/27/2021	01/04/2020	01/23/2021	OH	Columbiana County	5	39	29	39029	Distribution of population (%)	1,198	110	0.937	0.023	0.002	0.003	0	0.019	0.016	Micropolitan
01/27/2021	01/04/2020	01/23/2021	OH	Cuyahoga County	1	39	35	39035	Distribution of all-cause deaths (%)	18,914	1,709	0.708	0.259	0.001	0.009		0.022	0.001	Large central metro	Data based on counts less than 10 suppressed
01/27/2021	01/04/2020	01/23/2021	OH	Cuyahoga County	1	39	35	39035	Distribution of COVID-19 deaths (%)	18,914	1,709	0.733	0.231		0.011		0.025		Large central metro	Data based on counts less than 10 suppressed
01/27/2021	01/04/2020	01/23/2021	OH	Cuyahoga County	1	39	35	39035	Distribution of population (%)	18,914	1,709	0.586	0.297	0.002	0.033	0	0.063	0.02	Large central metro
01/27/2021	01/04/2020	01/23/2021	OH	Erie County	5	39	43	39043	Distribution of all-cause deaths (%)	1,243	115	0.92	0.067				0.011		Micropolitan	Data based on counts less than 10 suppressed
01/27/2021	01/04/2020	01/23/2021	OH	Erie County	5	39	43	39043	Distribution of COVID-19 deaths (%)	1,243	115	0.896							Micropolitan	Data based on counts less than 10 suppressed
01/27/2021	01/04/2020	01/23/2021	OH	Erie County	5	39	43	39043	Distribution of population (%)	1,243	115	0.83	0.086	0.002	0.007	0	0.045	0.029	Micropolitan
01/27/2021	01/04/2020	01/23/2021	OH	Fairfield County	2	39	45	39045	Distribution of all-cause deaths (%)	1,524	113	0.96	0.029		0.007				Large fringe metro	Data based on counts less than 10 suppressed
01/27/2021	01/04/2020	01/23/2021	OH	Fairfield County	2	39	45	39045	Distribution of COVID-19 deaths (%)	1,524	113	0.956							Large fringe metro	Data based on counts less than 10 suppressed
01/27/2021	01/04/2020	01/23/2021	OH	Fairfield County	2	39	45	39045	Distribution of population (%)	1,524	113	0.849	0.085	0.002	0.019	0	0.024	0.021	Large fringe metro
01/27/2021	01/04/2020	01/23/2021	OH	Franklin County	1	39	49	39049	Distribution of all-cause deaths (%)	15,465	1,468	0.77	0.194	0.001	0.018		0.013	0.004	Large central metro	Data based on counts less than 10 suppressed
01/27/2021	01/04/2020	01/23/2021	OH	Franklin County	1	39	49	39049	Distribution of COVID-19 deaths (%)	15,465	1,468	0.723	0.211		0.035		0.027		Large central metro	Data based on counts less than 10 suppressed
01/27/2021	01/04/2020	01/23/2021	OH	Franklin County	1	39	49	39049	Distribution of population (%)	15,465	1,468	0.621	0.232	0.002	0.057	0	0.058	0.031	Large central metro
01/27/2021	01/04/2020	01/23/2021	OH	Geauga County	2	39	55	39055	Distribution of all-cause deaths (%)	1,005	108	0.978	0.016						Large fringe metro	Data based on counts less than 10 suppressed
01/27/2021	01/04/2020	01/23/2021	OH	Geauga County	2	39	55	39055	Distribution of COVID-19 deaths (%)	1,005	108	0.981							Large fringe metro	Data based on counts less than 10 suppressed
01/27/2021	01/04/2020	01/23/2021	OH	Geauga County	2	39	55	39055	Distribution of population (%)	1,005	108	0.954	0.012	0.001	0.007	0	0.016	0.01	Large fringe metro
01/27/2021	01/04/2020	01/23/2021	OH	Greene County	3	39	57	39057	Distribution of all-cause deaths (%)	1,409	143	0.923	0.053		0.01		0.007		Medium metro	Data based on counts less than 10 suppressed
01/27/2021	01/04/2020	01/23/2021	OH	Greene County	3	39	57	39057	Distribution of COVID-19 deaths (%)	1,409	143	0.923							Medium metro	Data based on counts less than 10 suppressed
01/27/2021	01/04/2020	01/23/2021	OH	Greene County	3	39	57	39057	Distribution of population (%)	1,409	143	0.836	0.071	0.003	0.031	0.001	0.03	0.029	Medium metro
01/27/2021	01/04/2020	01/23/2021	OH	Hamilton County	1	39	61	39061	Distribution of all-cause deaths (%)	11,587	936	0.779	0.202	0.001	0.009		0.007	0.002	Large central metro	Data based on counts less than 10 suppressed
01/27/2021	01/04/2020	01/23/2021	OH	Hamilton County	1	39	61	39061	Distribution of COVID-19 deaths (%)	11,587	936	0.796	0.185		0.011				Large central metro	Data based on counts less than 10 suppressed
01/27/2021	01/04/2020	01/23/2021	OH	Hamilton County	1	39	61	39061	Distribution of population (%)	11,587	936	0.648	0.262	0.001	0.029	0.001	0.036	0.024	Large central metro
01/27/2021	01/04/2020	01/23/2021	OH	Hancock County	5	39	63	39063	Distribution of all-cause deaths (%)	1,066	116	0.958	0.019				0.018		Micropolitan	Data based on counts less than 10 suppressed
01/27/2021	01/04/2020	01/23/2021	OH	Hancock County	5	39	63	39063	Distribution of COVID-19 deaths (%)	1,066	116	0.931							Micropolitan	Data based on counts less than 10 suppressed
01/27/2021	01/04/2020	01/23/2021	OH	Hancock County	5	39	63	39063	Distribution of population (%)	1,066	116	0.886	0.017	0.002	0.019	0	0.057	0.017	Micropolitan
01/27/2021	01/04/2020	01/23/2021	OH	Lake County	2	39	85	39085	Distribution of all-cause deaths (%)	2,329	194	0.927	0.056		0.005		0.01		Large fringe metro	Data based on counts less than 10 suppressed
01/27/2021	01/04/2020	01/23/2021	OH	Lake County	2	39	85	39085	Distribution of COVID-19 deaths (%)	2,329	194	0.892	0.067						Large fringe metro	Data based on counts less than 10 suppressed
01/27/2021	01/04/2020	01/23/2021	OH	Lake County	2	39	85	39085	Distribution of population (%)	2,329	194	0.875	0.045	0.001	0.015	0	0.047	0.016	Large fringe metro
01/27/2021	01/04/2020	01/23/2021	OH	Licking County	2	39	89	39089	Distribution of all-cause deaths (%)	1,694	116	0.969	0.025						Large fringe metro	Data based on counts less than 10 suppressed
01/27/2021	01/04/2020	01/23/2021	OH	Licking County	2	39	89	39089	Distribution of COVID-19 deaths (%)	1,694	116	0.966							Large fringe metro	Data based on counts less than 10 suppressed
01/27/2021	01/04/2020	01/23/2021	OH	Licking County	2	39	89	39089	Distribution of population (%)	1,694	116	0.89	0.041	0.003	0.023	0	0.021	0.023	Large fringe metro
01/27/2021	01/04/2020	01/23/2021	OH	Lorain County	2	39	93	39093	Distribution of all-cause deaths (%)	3,032	212	0.874	0.078				0.044		Large fringe metro	Data based on counts less than 10 suppressed
01/27/2021	01/04/2020	01/23/2021	OH	Lorain County	2	39	93	39093	Distribution of COVID-19 deaths (%)	3,032	212	0.901	0.066						Large fringe metro	Data based on counts less than 10 suppressed
01/27/2021	01/04/2020	01/23/2021	OH	Lorain County	2	39	93	39093	Distribution of population (%)	3,032	212	0.777	0.078	0.002	0.013	0	0.104	0.026	Large fringe metro
01/27/2021	01/04/2020	01/23/2021	OH	Lucas County	3	39	95	39095	Distribution of all-cause deaths (%)	6,595	758	0.793	0.167		0.003		0.032	0.003	Medium metro	Data based on counts less than 10 suppressed
01/27/2021	01/04/2020	01/23/2021	OH	Lucas County	3	39	95	39095	Distribution of COVID-19 deaths (%)	6,595	758	0.778	0.169				0.047		Medium metro	Data based on counts less than 10 suppressed
01/27/2021	01/04/2020	01/23/2021	OH	Lucas County	3	39	95	39095	Distribution of population (%)	6,595	758	0.682	0.196	0.002	0.017	0	0.074	0.029	Medium metro
01/27/2021	01/04/2020	01/23/2021	OH	Mahoning County	3	39	99	39099	Distribution of all-cause deaths (%)	4,218	512	0.841	0.13		0.003		0.022	0.003	Medium metro	Data based on counts less than 10 suppressed
01/27/2021	01/04/2020	01/23/2021	OH	Mahoning County	3	39	99	39099	Distribution of COVID-19 deaths (%)	4,218	512	0.857	0.121						Medium metro	Data based on counts less than 10 suppressed
01/27/2021	01/04/2020	01/23/2021	OH	Mahoning County	3	39	99	39099	Distribution of population (%)	4,218	512	0.754	0.15	0.002	0.009	0	0.065	0.02	Medium metro
01/27/2021	01/04/2020	01/23/2021	OH	Marion County	5	39	101	39101	Distribution of all-cause deaths (%)	826	126	0.961	0.029						Micropolitan	Data based on counts less than 10 suppressed
01/27/2021	01/04/2020	01/23/2021	OH	Marion County	5	39	101	39101	Distribution of COVID-19 deaths (%)	826	126	0.929							Micropolitan	Data based on counts less than 10 suppressed
01/27/2021	01/04/2020	01/23/2021	OH	Marion County	5	39	101	39101	Distribution of population (%)	826	126	0.881	0.063	0.002	0.006	0.001	0.028	0.02	Micropolitan
01/27/2021	01/04/2020	01/23/2021	OH	Montgomery County	3	39	113	39113	Distribution of all-cause deaths (%)	9,007	945	0.802	0.178		0.008		0.008	0.003	Medium metro	Data based on counts less than 10 suppressed
01/27/2021	01/04/2020	01/23/2021	OH	Montgomery County	3	39	113	39113	Distribution of COVID-19 deaths (%)	9,007	945	0.805	0.171		0.012				Medium metro	Data based on counts less than 10 suppressed
01/27/2021	01/04/2020	01/23/2021	OH	Montgomery County	3	39	113	39113	Distribution of population (%)	9,007	945	0.703	0.212	0.002	0.023	0	0.033	0.027	Medium metro
01/27/2021	01/04/2020	01/23/2021	OH	Muskingum County	5	39	119	39119	Distribution of all-cause deaths (%)	1,314	111	0.967	0.027						Micropolitan	Data based on counts less than 10 suppressed
01/27/2021	01/04/2020	01/23/2021	OH	Muskingum County	5	39	119	39119	Distribution of COVID-19 deaths (%)	1,314	111	0.973							Micropolitan	Data based on counts less than 10 suppressed
01/27/2021	01/04/2020	01/23/2021	OH	Muskingum County	5	39	119	39119	Distribution of population (%)	1,314	111	0.913	0.037	0.002	0.006	0	0.012	0.029	Micropolitan
01/27/2021	01/04/2020	01/23/2021	OH	Stark County	3	39	151	39151	Distribution of all-cause deaths (%)	5,372	622	0.921	0.069		0.003		0.005	0.002	Medium metro	Data based on counts less than 10 suppressed
01/27/2021	01/04/2020	01/23/2021	OH	Stark County	3	39	151	39151	Distribution of COVID-19 deaths (%)	5,372	622	0.932	0.056						Medium metro	Data based on counts less than 10 suppressed
01/27/2021	01/04/2020	01/23/2021	OH	Stark County	3	39	151	39151	Distribution of population (%)	5,372	622	0.862	0.078	0.002	0.009	0	0.022	0.026	Medium metro
01/27/2021	01/04/2020	01/23/2021	OH	Summit County	3	39	153	39153	Distribution of all-cause deaths (%)	7,041	600	0.843	0.14		0.009		0.004	0.002	Medium metro	Data based on counts less than 10 suppressed
01/27/2021	01/04/2020	01/23/2021	OH	Summit County	3	39	153	39153	Distribution of COVID-19 deaths (%)	7,041	600	0.827	0.15		0.017				Medium metro	Data based on counts less than 10 suppressed
01/27/2021	01/04/2020	01/23/2021	OH	Summit County	3	39	153	39153	Distribution of population (%)	7,041	600	0.764	0.148	0.002	0.039	0	0.023	0.025	Medium metro
01/27/2021	01/04/2020	01/23/2021	OH	Trumbull County	3	39	155	39155	Distribution of all-cause deaths (%)	2,359	222	0.908	0.082				0.005		Medium metro	Data based on counts less than 10 suppressed
01/27/2021	01/04/2020	01/23/2021	OH	Trumbull County	3	39	155	39155	Distribution of COVID-19 deaths (%)	2,359	222	0.901	0.077						Medium metro	Data based on counts less than 10 suppressed
01/27/2021	01/04/2020	01/23/2021	OH	Trumbull County	3	39	155	39155	Distribution of population (%)	2,359	222	0.868	0.084	0.002	0.005	0	0.019	0.021	Medium metro
01/27/2021	01/04/2020	01/23/2021	OH	Tuscarawas County	5	39	157	39157	Distribution of all-cause deaths (%)	1,287	156	0.984	0.009						Micropolitan	Data based on counts less than 10 suppressed
01/27/2021	01/04/2020	01/23/2021	OH	Tuscarawas County	5	39	157	39157	Distribution of COVID-19 deaths (%)	1,287	156	0.987							Micropolitan	Data based on counts less than 10 suppressed
01/27/2021	01/04/2020	01/23/2021	OH	Tuscarawas County	5	39	157	39157	Distribution of population (%)	1,287	156	0.939	0.008	0.002	0.004	0.001	0.032	0.014	Micropolitan
01/27/2021	01/04/2020	01/23/2021	OH	Warren County	2	39	165	39165	Distribution of all-cause deaths (%)	2,044	149	0.949	0.039		0.006				Large fringe metro	Data based on counts less than 10 suppressed
01/27/2021	01/04/2020	01/23/2021	OH	Warren County	2	39	165	39165	Distribution of COVID-19 deaths (%)	2,044	149	0.946							Large fringe metro	Data based on counts less than 10 suppressed
01/27/2021	01/04/2020	01/23/2021	OH	Warren County	2	39	165	39165	Distribution of population (%)	2,044	149	0.853	0.036	0.002	0.062	0.001	0.029	0.018	Large fringe metro
01/27/2021	01/04/2020	01/23/2021	OH	Washington County	5	39	167	39167	Distribution of all-cause deaths (%)	956	106	0.981	0.014						Micropolitan	Data based on counts less than 10 suppressed
01/27/2021	01/04/2020	01/23/2021	OH	Washington County	5	39	167	39167	Distribution of COVID-19 deaths (%)	956	106	1							Micropolitan	Data based on counts less than 10 suppressed
01/27/2021	01/04/2020	01/23/2021	OH	Washington County	5	39	167	39167	Distribution of population (%)	956	106	0.949	0.013	0.003	0.007	0	0.012	0.017	Micropolitan
01/27/2021	01/04/2020	01/23/2021	OH	Wayne County	5	39	169	39169	Distribution of all-cause deaths (%)	1,270	152	0.979	0.016						Micropolitan	Data based on counts less than 10 suppressed
01/27/2021	01/04/2020	01/23/2021	OH	Wayne County	5	39	169	39169	Distribution of COVID-19 deaths (%)	1,270	152	0.993							Micropolitan	Data based on counts less than 10 suppressed
01/27/2021	01/04/2020	01/23/2021	OH	Wayne County	5	39	169	39169	Distribution of population (%)	1,270	152	0.935	0.016	0.002	0.011	0	0.021	0.016	Micropolitan
01/27/2021	01/04/2020	01/23/2021	OK	Cleveland County	2	40	27	40027	Distribution of all-cause deaths (%)	2,247	249	0.87	0.032	0.041	0.009		0.024	0.023	Large fringe metro	Data based on counts less than 10 suppressed
01/27/2021	01/04/2020	01/23/2021	OK	Cleveland County	2	40	27	40027	Distribution of COVID-19 deaths (%)	2,247	249	0.815		0.072			0.048		Large fringe metro	Data based on counts less than 10 suppressed
01/27/2021	01/04/2020	01/23/2021	OK	Cleveland County	2	40	27	40027	Distribution of population (%)	2,247	249	0.707	0.052	0.046	0.047	0.001	0.092	0.055	Large fringe metro
01/27/2021	01/04/2020	01/23/2021	OK	Comanche County	4	40	31	40031	Distribution of all-cause deaths (%)	1,228	104	0.71	0.124	0.072	0.011	0.008	0.063	0.011	Small metro
01/27/2021	01/04/2020	01/23/2021	OK	Comanche County	4	40	31	40031	Distribution of COVID-19 deaths (%)	1,228	104	0.644	0.106	0.096			0.115		Small metro	Data based on counts less than 10 suppressed
01/27/2021	01/04/2020	01/23/2021	OK	Comanche County	4	40	31	40031	Distribution of population (%)	1,228	104	0.555	0.16	0.056	0.025	0.006	0.134	0.064	Small metro
01/27/2021	01/04/2020	01/23/2021	OK	Garfield County	5	40	47	40047	Distribution of all-cause deaths (%)	867	136	0.918	0.02	0.024			0.02		Micropolitan	Data based on counts less than 10 suppressed
01/27/2021	01/04/2020	01/23/2021	OK	Garfield County	5	40	47	40047	Distribution of COVID-19 deaths (%)	867	136	0.89							Micropolitan	Data based on counts less than 10 suppressed
01/27/2021	01/04/2020	01/23/2021	OK	Garfield County	5	40	47	40047	Distribution of population (%)	867	136	0.704	0.028	0.022	0.011	0.036	0.127	0.071	Micropolitan
01/27/2021	01/04/2020	01/23/2021	OK	Muskogee County	5	40	101	40101	Distribution of all-cause deaths (%)	1,032	105	0.699	0.111	0.147			0.016	0.024	Micropolitan	Data based on counts less than 10 suppressed
01/27/2021	01/04/2020	01/23/2021	OK	Muskogee County	5	40	101	40101	Distribution of COVID-19 deaths (%)	1,032	105	0.733	0.095	0.133					Micropolitan	Data based on counts less than 10 suppressed
01/27/2021	01/04/2020	01/23/2021	OK	Muskogee County	5	40	101	40101	Distribution of population (%)	1,032	105	0.554	0.105	0.184	0.006	0.001	0.066	0.084	Micropolitan
01/27/2021	01/04/2020	01/23/2021	OK	Oklahoma County	1	40	109	40109	Distribution of all-cause deaths (%)	11,668	1,243	0.756	0.117	0.044	0.014	0.002	0.051	0.017	Large central metro
01/27/2021	01/04/2020	01/23/2021	OK	Oklahoma County	1	40	109	40109	Distribution of COVID-19 deaths (%)	11,668	1,243	0.688	0.108	0.061	0.022		0.102	0.014	Large central metro	Data based on counts less than 10 suppressed
01/27/2021	01/04/2020	01/23/2021	OK	Oklahoma County	1	40	109	40109	Distribution of population (%)	11,668	1,243	0.554	0.152	0.031	0.035	0.001	0.179	0.047	Large central metro
01/27/2021	01/04/2020	01/23/2021	OK	Tulsa County	3	40	143	40143	Distribution of all-cause deaths (%)	9,401	1,015	0.765	0.086	0.079	0.01		0.027	0.032	Medium metro	Data based on counts less than 10 suppressed
01/27/2021	01/04/2020	01/23/2021	OK	Tulsa County	3	40	143	40143	Distribution of COVID-19 deaths (%)	9,401	1,015	0.719	0.061	0.114	0.022		0.047	0.033	Medium metro	Data based on counts less than 10 suppressed
01/27/2021	01/04/2020	01/23/2021	OK	Tulsa County	3	40	143	40143	Distribution of population (%)	9,401	1,015	0.611	0.103	0.06	0.035	0.001	0.133	0.057	Medium metro
01/27/2021	01/04/2020	01/23/2021	OR	Clackamas County	2	41	5	41005	Distribution of all-cause deaths (%)	3,666	115	0.929	0.008		0.022		0.026	0.01	Large fringe metro	Data based on counts less than 10 suppressed
01/27/2021	01/04/2020	01/23/2021	OR	Clackamas County	2	41	5	41005	Distribution of COVID-19 deaths (%)	3,666	115	0.852							Large fringe metro	Data based on counts less than 10 suppressed
01/27/2021	01/04/2020	01/23/2021	OR	Clackamas County	2	41	5	41005	Distribution of population (%)	3,666	115	0.809	0.01	0.007	0.047	0.003	0.09	0.034	Large fringe metro
01/27/2021	01/04/2020	01/23/2021	OR	Marion County	3	41	47	41047	Distribution of all-cause deaths (%)	3,090	166	0.88	0.008	0.01	0.012	0.009	0.068	0.012	Medium metro
01/27/2021	01/04/2020	01/23/2021	OR	Marion County	3	41	47	41047	Distribution of COVID-19 deaths (%)	3,090	166	0.789					0.169		Medium metro	Data based on counts less than 10 suppressed
01/27/2021	01/04/2020	01/23/2021	OR	Marion County	3	41	47	41047	Distribution of population (%)	3,090	166	0.641	0.011	0.01	0.022	0.009	0.27	0.036	Medium metro
01/27/2021	01/04/2020	01/23/2021	OR	Multnomah County	1	41	51	41051	Distribution of all-cause deaths (%)	7,561	477	0.817	0.055	0.009	0.042	0.006	0.051	0.02	Large central metro
01/27/2021	01/04/2020	01/23/2021	OR	Multnomah County	1	41	51	41051	Distribution of COVID-19 deaths (%)	7,561	477	0.694	0.05		0.082		0.147		Large central metro	Data based on counts less than 10 suppressed
01/27/2021	01/04/2020	01/23/2021	OR	Multnomah County	1	41	51	41051	Distribution of population (%)	7,561	477	0.687	0.056	0.007	0.079	0.006	0.119	0.046	Large central metro
01/27/2021	01/04/2020	01/23/2021	OR	Washington County	2	41	67	41067	Distribution of all-cause deaths (%)	3,908	190	0.864	0.014	0.004	0.047	0.006	0.056	0.009	Large fringe metro
01/27/2021	01/04/2020	01/23/2021	OR	Washington County	2	41	67	41067	Distribution of COVID-19 deaths (%)	3,908	190	0.732					0.153		Large fringe metro	Data based on counts less than 10 suppressed
01/27/2021	01/04/2020	01/23/2021	OR	Washington County	2	41	67	41067	Distribution of population (%)	3,908	190	0.643	0.022	0.005	0.114	0.005	0.17	0.042	Large fringe metro
01/27/2021	01/04/2020	01/23/2021	PA	Allegheny County	1	42	3	42003	Distribution of all-cause deaths (%)	18,836	1,474	0.862	0.12		0.008		0.006	0.005	Large central metro	Data based on counts less than 10 suppressed
01/27/2021	01/04/2020	01/23/2021	PA	Allegheny County	1	42	3	42003	Distribution of COVID-19 deaths (%)	18,836	1,474	0.864	0.122		0.007				Large central metro	Data based on counts less than 10 suppressed
01/27/2021	01/04/2020	01/23/2021	PA	Allegheny County	1	42	3	42003	Distribution of population (%)	18,836	1,474	0.781	0.132	0.001	0.042	0	0.023	0.022	Large central metro
01/27/2021	01/04/2020	01/23/2021	PA	Beaver County	2	42	7	42007	Distribution of all-cause deaths (%)	2,172	246	0.927	0.066						Large fringe metro	Data based on counts less than 10 suppressed
01/27/2021	01/04/2020	01/23/2021	PA	Beaver County	2	42	7	42007	Distribution of COVID-19 deaths (%)	2,172	246	0.894	0.098						Large fringe metro	Data based on counts less than 10 suppressed
01/27/2021	01/04/2020	01/23/2021	PA	Beaver County	2	42	7	42007	Distribution of population (%)	2,172	246	0.891	0.063	0.001	0.006	0	0.018	0.021	Large fringe metro
01/27/2021	01/04/2020	01/23/2021	PA	Berks County	3	42	11	42011	Distribution of all-cause deaths (%)	4,478	586	0.87	0.033		0.007		0.087	0.002	Medium metro	Data based on counts less than 10 suppressed
01/27/2021	01/04/2020	01/23/2021	PA	Berks County	3	42	11	42011	Distribution of COVID-19 deaths (%)	4,478	586	0.79	0.036				0.164		Medium metro	Data based on counts less than 10 suppressed
01/27/2021	01/04/2020	01/23/2021	PA	Berks County	3	42	11	42011	Distribution of population (%)	4,478	586	0.703	0.043	0.001	0.014	0	0.224	0.014	Medium metro
01/27/2021	01/04/2020	01/23/2021	PA	Blair County	4	42	13	42013	Distribution of all-cause deaths (%)	2,268	237	0.976	0.017						Small metro	Data based on counts less than 10 suppressed
01/27/2021	01/04/2020	01/23/2021	PA	Blair County	4	42	13	42013	Distribution of COVID-19 deaths (%)	2,268	237	0.966							Small metro	Data based on counts less than 10 suppressed
01/27/2021	01/04/2020	01/23/2021	PA	Blair County	4	42	13	42013	Distribution of population (%)	2,268	237	0.945	0.019	0.001	0.007	0	0.013	0.014	Small metro
01/27/2021	01/04/2020	01/23/2021	PA	Bradford County	5	42	15	42015	Distribution of all-cause deaths (%)	1,022	105	0.989							Micropolitan	Data based on counts less than 10 suppressed
01/27/2021	01/04/2020	01/23/2021	PA	Bradford County	5	42	15	42015	Distribution of COVID-19 deaths (%)	1,022	105	0.99							Micropolitan	Data based on counts less than 10 suppressed
01/27/2021	01/04/2020	01/23/2021	PA	Bradford County	5	42	15	42015	Distribution of population (%)	1,022	105	0.957	0.007	0.002	0.006	0	0.016	0.012	Micropolitan
01/27/2021	01/04/2020	01/23/2021	PA	Bucks County	2	42	17	42017	Distribution of all-cause deaths (%)	7,019	890	0.927	0.035		0.02		0.018		Large fringe metro	Data based on counts less than 10 suppressed
01/27/2021	01/04/2020	01/23/2021	PA	Bucks County	2	42	17	42017	Distribution of COVID-19 deaths (%)	7,019	890	0.897	0.044		0.024		0.035		Large fringe metro	Data based on counts less than 10 suppressed
01/27/2021	01/04/2020	01/23/2021	PA	Bucks County	2	42	17	42017	Distribution of population (%)	7,019	890	0.833	0.041	0.001	0.052	0	0.057	0.016	Large fringe metro
01/27/2021	01/04/2020	01/23/2021	PA	Butler County	2	42	19	42019	Distribution of all-cause deaths (%)	2,235	228	0.987	0.005						Large fringe metro	Data based on counts less than 10 suppressed
01/27/2021	01/04/2020	01/23/2021	PA	Butler County	2	42	19	42019	Distribution of COVID-19 deaths (%)	2,235	228	0.982							Large fringe metro	Data based on counts less than 10 suppressed
01/27/2021	01/04/2020	01/23/2021	PA	Butler County	2	42	19	42019	Distribution of population (%)	2,235	228	0.944	0.013	0.001	0.014	0	0.016	0.011	Large fringe metro
01/27/2021	01/04/2020	01/23/2021	PA	Cambria County	4	42	21	42021	Distribution of all-cause deaths (%)	2,127	260	0.966	0.029						Small metro	Data based on counts less than 10 suppressed
01/27/2021	01/04/2020	01/23/2021	PA	Cambria County	4	42	21	42021	Distribution of COVID-19 deaths (%)	2,127	260	0.992							Small metro	Data based on counts less than 10 suppressed
01/27/2021	01/04/2020	01/23/2021	PA	Cambria County	4	42	21	42021	Distribution of population (%)	2,127	260	0.925	0.035	0.001	0.005	0	0.018	0.016	Small metro
01/27/2021	01/04/2020	01/23/2021	PA	Centre County	4	42	27	42027	Distribution of all-cause deaths (%)	1,227	156	0.975	0.011						Small metro	Data based on counts less than 10 suppressed
01/27/2021	01/04/2020	01/23/2021	PA	Centre County	4	42	27	42027	Distribution of COVID-19 deaths (%)	1,227	156	0.974							Small metro	Data based on counts less than 10 suppressed
01/27/2021	01/04/2020	01/23/2021	PA	Centre County	4	42	27	42027	Distribution of population (%)	1,227	156	0.854	0.036	0.001	0.064	0.001	0.03	0.015	Small metro
01/27/2021	01/04/2020	01/23/2021	PA	Chester County	2	42	29	42029	Distribution of all-cause deaths (%)	4,898	626	0.892	0.072		0.012		0.02	0.004	Large fringe metro	Data based on counts less than 10 suppressed
01/27/2021	01/04/2020	01/23/2021	PA	Chester County	2	42	29	42029	Distribution of COVID-19 deaths (%)	4,898	626	0.839	0.112		0.016		0.024		Large fringe metro	Data based on counts less than 10 suppressed
01/27/2021	01/04/2020	01/23/2021	PA	Chester County	2	42	29	42029	Distribution of population (%)	4,898	626	0.787	0.057	0.001	0.061	0	0.076	0.017	Large fringe metro
01/27/2021	01/04/2020	01/23/2021	PA	Cumberland County	3	42	41	42041	Distribution of all-cause deaths (%)	3,051	394	0.937	0.033		0.01		0.015		Medium metro	Data based on counts less than 10 suppressed
01/27/2021	01/04/2020	01/23/2021	PA	Cumberland County	3	42	41	42041	Distribution of COVID-19 deaths (%)	3,051	394	0.924	0.048						Medium metro	Data based on counts less than 10 suppressed
01/27/2021	01/04/2020	01/23/2021	PA	Cumberland County	3	42	41	42041	Distribution of population (%)	3,051	394	0.846	0.042	0.001	0.047	0	0.043	0.02	Medium metro
01/27/2021	01/04/2020	01/23/2021	PA	Dauphin County	3	42	43	42043	Distribution of all-cause deaths (%)	3,924	432	0.805	0.127		0.02		0.041	0.005	Medium metro	Data based on counts less than 10 suppressed
01/27/2021	01/04/2020	01/23/2021	PA	Dauphin County	3	42	43	42043	Distribution of COVID-19 deaths (%)	3,924	432	0.741	0.155		0.051		0.051		Medium metro	Data based on counts less than 10 suppressed
01/27/2021	01/04/2020	01/23/2021	PA	Dauphin County	3	42	43	42043	Distribution of population (%)	3,924	432	0.645	0.174	0.002	0.052	0	0.099	0.028	Medium metro
01/27/2021	01/04/2020	01/23/2021	PA	Delaware County	2	42	45	42045	Distribution of all-cause deaths (%)	6,010	962	0.745	0.22		0.017		0.015	0.002	Large fringe metro	Data based on counts less than 10 suppressed
01/27/2021	01/04/2020	01/23/2021	PA	Delaware County	2	42	45	42045	Distribution of COVID-19 deaths (%)	6,010	962	0.678	0.275		0.025		0.022		Large fringe metro	Data based on counts less than 10 suppressed
01/27/2021	01/04/2020	01/23/2021	PA	Delaware County	2	42	45	42045	Distribution of population (%)	6,010	962	0.656	0.219	0.001	0.062	0	0.041	0.02	Large fringe metro
01/27/2021	01/04/2020	01/23/2021	PA	Erie County	3	42	49	42049	Distribution of all-cause deaths (%)	3,815	305	0.923	0.053		0.005		0.014		Medium metro	Data based on counts less than 10 suppressed
01/27/2021	01/04/2020	01/23/2021	PA	Erie County	3	42	49	42049	Distribution of COVID-19 deaths (%)	3,815	305	0.921	0.049						Medium metro	Data based on counts less than 10 suppressed
01/27/2021	01/04/2020	01/23/2021	PA	Erie County	3	42	49	42049	Distribution of population (%)	3,815	305	0.84	0.073	0.002	0.019	0	0.044	0.022	Medium metro
01/27/2021	01/04/2020	01/23/2021	PA	Fayette County	2	42	51	42051	Distribution of all-cause deaths (%)	1,520	103	0.957	0.034						Large fringe metro	Data based on counts less than 10 suppressed
01/27/2021	01/04/2020	01/23/2021	PA	Fayette County	2	42	51	42051	Distribution of COVID-19 deaths (%)	1,520	103	0.971							Large fringe metro	Data based on counts less than 10 suppressed
01/27/2021	01/04/2020	01/23/2021	PA	Fayette County	2	42	51	42051	Distribution of population (%)	1,520	103	0.915	0.047	0.002	0.004	0.002	0.013	0.019	Large fringe metro
01/27/2021	01/04/2020	01/23/2021	PA	Franklin County	4	42	55	42055	Distribution of all-cause deaths (%)	1,868	252	0.95	0.026				0.017		Small metro	Data based on counts less than 10 suppressed
01/27/2021	01/04/2020	01/23/2021	PA	Franklin County	4	42	55	42055	Distribution of COVID-19 deaths (%)	1,868	252	0.929							Small metro	Data based on counts less than 10 suppressed
01/27/2021	01/04/2020	01/23/2021	PA	Franklin County	4	42	55	42055	Distribution of population (%)	1,868	252	0.874	0.035	0.002	0.01	0	0.061	0.018	Small metro
01/27/2021	01/04/2020	01/23/2021	PA	Indiana County	5	42	63	42063	Distribution of all-cause deaths (%)	966	104	0.982	0.012						Micropolitan	Data based on counts less than 10 suppressed
01/27/2021	01/04/2020	01/23/2021	PA	Indiana County	5	42	63	42063	Distribution of COVID-19 deaths (%)	966	104	0.981							Micropolitan	Data based on counts less than 10 suppressed
01/27/2021	01/04/2020	01/23/2021	PA	Indiana County	5	42	63	42063	Distribution of population (%)	966	104	0.937	0.027	0.001	0.011	0	0.014	0.01	Micropolitan
01/27/2021	01/04/2020	01/23/2021	PA	Lackawanna County	3	42	69	42069	Distribution of all-cause deaths (%)	3,388	320	0.95	0.019		0.006		0.019	0.005	Medium metro	Data based on counts less than 10 suppressed
01/27/2021	01/04/2020	01/23/2021	PA	Lackawanna County	3	42	69	42069	Distribution of COVID-19 deaths (%)	3,388	320	0.95							Medium metro	Data based on counts less than 10 suppressed
01/27/2021	01/04/2020	01/23/2021	PA	Lackawanna County	3	42	69	42069	Distribution of population (%)	3,388	320	0.837	0.031	0.001	0.03	0	0.084	0.015	Medium metro
01/27/2021	01/04/2020	01/23/2021	PA	Lancaster County	3	42	71	42071	Distribution of all-cause deaths (%)	6,070	728	0.919	0.025		0.009		0.042	0.004	Medium metro	Data based on counts less than 10 suppressed
01/27/2021	01/04/2020	01/23/2021	PA	Lancaster County	3	42	71	42071	Distribution of COVID-19 deaths (%)	6,070	728	0.901	0.019		0.015		0.058		Medium metro	Data based on counts less than 10 suppressed
01/27/2021	01/04/2020	01/23/2021	PA	Lancaster County	3	42	71	42071	Distribution of population (%)	6,070	728	0.812	0.036	0.001	0.024	0	0.11	0.016	Medium metro
01/27/2021	01/04/2020	01/23/2021	PA	Lawrence County	5	42	73	42073	Distribution of all-cause deaths (%)	1,196	107	0.941	0.046						Micropolitan	Data based on counts less than 10 suppressed
01/27/2021	01/04/2020	01/23/2021	PA	Lawrence County	5	42	73	42073	Distribution of COVID-19 deaths (%)	1,196	107	0.925							Micropolitan	Data based on counts less than 10 suppressed
01/27/2021	01/04/2020	01/23/2021	PA	Lawrence County	5	42	73	42073	Distribution of population (%)	1,196	107	0.916	0.042	0.001	0.004	0	0.016	0.02	Micropolitan
01/27/2021	01/04/2020	01/23/2021	PA	Lebanon County	4	42	75	42075	Distribution of all-cause deaths (%)	1,693	165	0.929	0.01				0.05		Small metro	Data based on counts less than 10 suppressed
01/27/2021	01/04/2020	01/23/2021	PA	Lebanon County	4	42	75	42075	Distribution of COVID-19 deaths (%)	1,693	165	0.939							Small metro	Data based on counts less than 10 suppressed
01/27/2021	01/04/2020	01/23/2021	PA	Lebanon County	4	42	75	42075	Distribution of population (%)	1,693	165	0.81	0.021	0.001	0.014	0	0.141	0.012	Small metro
01/27/2021	01/04/2020	01/23/2021	PA	Lehigh County	3	42	77	42077	Distribution of all-cause deaths (%)	5,779	855	0.865	0.038		0.01		0.083	0.003	Medium metro	Data based on counts less than 10 suppressed
01/27/2021	01/04/2020	01/23/2021	PA	Lehigh County	3	42	77	42077	Distribution of COVID-19 deaths (%)	5,779	855	0.802	0.047				0.139		Medium metro	Data based on counts less than 10 suppressed
01/27/2021	01/04/2020	01/23/2021	PA	Lehigh County	3	42	77	42077	Distribution of population (%)	5,779	855	0.625	0.059	0.001	0.036	0	0.262	0.016	Medium metro
01/27/2021	01/04/2020	01/23/2021	PA	Luzerne County	3	42	79	42079	Distribution of all-cause deaths (%)	4,669	475	0.943	0.023		0.004		0.027		Medium metro	Data based on counts less than 10 suppressed
01/27/2021	01/04/2020	01/23/2021	PA	Luzerne County	3	42	79	42079	Distribution of COVID-19 deaths (%)	4,669	475	0.92	0.023				0.055		Medium metro	Data based on counts less than 10 suppressed
01/27/2021	01/04/2020	01/23/2021	PA	Luzerne County	3	42	79	42079	Distribution of population (%)	4,669	475	0.793	0.042	0.001	0.013	0	0.138	0.013	Medium metro
01/27/2021	01/04/2020	01/23/2021	PA	Lycoming County	4	42	81	42081	Distribution of all-cause deaths (%)	1,628	175	0.951	0.034						Small metro	Data based on counts less than 10 suppressed
01/27/2021	01/04/2020	01/23/2021	PA	Lycoming County	4	42	81	42081	Distribution of COVID-19 deaths (%)	1,628	175	0.983							Small metro	Data based on counts less than 10 suppressed
01/27/2021	01/04/2020	01/23/2021	PA	Lycoming County	4	42	81	42081	Distribution of population (%)	1,628	175	0.903	0.046	0.002	0.007	0	0.021	0.021	Small metro
01/27/2021	01/04/2020	01/23/2021	PA	Mercer County	3	42	85	42085	Distribution of all-cause deaths (%)	1,547	149	0.942	0.047						Medium metro	Data based on counts less than 10 suppressed
01/27/2021	01/04/2020	01/23/2021	PA	Mercer County	3	42	85	42085	Distribution of COVID-19 deaths (%)	1,547	149	0.94							Medium metro	Data based on counts less than 10 suppressed
01/27/2021	01/04/2020	01/23/2021	PA	Mercer County	3	42	85	42085	Distribution of population (%)	1,547	149	0.9	0.057	0.002	0.007	0	0.016	0.018	Medium metro
01/27/2021	01/04/2020	01/23/2021	PA	Mifflin County	5	42	87	42087	Distribution of all-cause deaths (%)	708	140	0.989							Micropolitan	Data based on counts less than 10 suppressed
01/27/2021	01/04/2020	01/23/2021	PA	Mifflin County	5	42	87	42087	Distribution of COVID-19 deaths (%)	708	140	1							Micropolitan	Data based on counts less than 10 suppressed
01/27/2021	01/04/2020	01/23/2021	PA	Mifflin County	5	42	87	42087	Distribution of population (%)	708	140	0.956	0.008	0.002	0.007	0	0.017	0.011	Micropolitan
01/27/2021	01/04/2020	01/23/2021	PA	Monroe County	4	42	89	42089	Distribution of all-cause deaths (%)	1,620	189	0.812	0.1		0.01		0.072		Small metro	Data based on counts less than 10 suppressed
01/27/2021	01/04/2020	01/23/2021	PA	Monroe County	4	42	89	42089	Distribution of COVID-19 deaths (%)	1,620	189	0.783	0.138				0.058		Small metro	Data based on counts less than 10 suppressed
01/27/2021	01/04/2020	01/23/2021	PA	Monroe County	4	42	89	42089	Distribution of population (%)	1,620	189	0.645	0.137	0.002	0.025	0.001	0.169	0.021	Small metro
01/27/2021	01/04/2020	01/23/2021	PA	Montgomery County	2	42	91	42091	Distribution of all-cause deaths (%)	10,196	1,594	0.791	0.158		0.026		0.022	0.003	Large fringe metro	Data based on counts less than 10 suppressed
01/27/2021	01/04/2020	01/23/2021	PA	Montgomery County	2	42	91	42091	Distribution of COVID-19 deaths (%)	10,196	1,594	0.679	0.243		0.04		0.034		Large fringe metro	Data based on counts less than 10 suppressed
01/27/2021	01/04/2020	01/23/2021	PA	Montgomery County	2	42	91	42091	Distribution of population (%)	10,196	1,594	0.75	0.094	0.001	0.08	0	0.054	0.02	Large fringe metro
01/27/2021	01/04/2020	01/23/2021	PA	Montour County	4	42	93	42093	Distribution of all-cause deaths (%)	1,462	192	0.964	0.016				0.01		Small metro	Data based on counts less than 10 suppressed
01/27/2021	01/04/2020	01/23/2021	PA	Montour County	4	42	93	42093	Distribution of COVID-19 deaths (%)	1,462	192	0.969							Small metro	Data based on counts less than 10 suppressed
01/27/2021	01/04/2020	01/23/2021	PA	Montour County	4	42	93	42093	Distribution of population (%)	1,462	192	0.907	0.017	0.002	0.034	0	0.029	0.011	Small metro
01/27/2021	01/04/2020	01/23/2021	PA	Northampton County	3	42	95	42095	Distribution of all-cause deaths (%)	3,164	381	0.899	0.041		0.008		0.049		Medium metro	Data based on counts less than 10 suppressed
01/27/2021	01/04/2020	01/23/2021	PA	Northampton County	3	42	95	42095	Distribution of COVID-19 deaths (%)	3,164	381	0.887	0.039				0.052		Medium metro	Data based on counts less than 10 suppressed
01/27/2021	01/04/2020	01/23/2021	PA	Northampton County	3	42	95	42095	Distribution of population (%)	3,164	381	0.754	0.056	0.001	0.029	0	0.141	0.018	Medium metro
01/27/2021	01/04/2020	01/23/2021	PA	Northumberland County	5	42	97	42097	Distribution of all-cause deaths (%)	1,034	163	0.975	0.012						Micropolitan	Data based on counts less than 10 suppressed
01/27/2021	01/04/2020	01/23/2021	PA	Northumberland County	5	42	97	42097	Distribution of COVID-19 deaths (%)	1,034	163	0.982							Micropolitan	Data based on counts less than 10 suppressed
01/27/2021	01/04/2020	01/23/2021	PA	Northumberland County	5	42	97	42097	Distribution of population (%)	1,034	163	0.917	0.026	0.002	0.004	0	0.039	0.011	Micropolitan
01/27/2021	01/04/2020	01/23/2021	PA	Philadelphia County	1	42	101	42101	Distribution of all-cause deaths (%)	18,739	2,391	0.442	0.439	0.001	0.037		0.077	0.004	Large central metro	Data based on counts less than 10 suppressed
01/27/2021	01/04/2020	01/23/2021	PA	Philadelphia County	1	42	101	42101	Distribution of COVID-19 deaths (%)	18,739	2,391	0.379	0.465		0.055		0.097		Large central metro	Data based on counts less than 10 suppressed
01/27/2021	01/04/2020	01/23/2021	PA	Philadelphia County	1	42	101	42101	Distribution of population (%)	18,739	2,391	0.343	0.405	0.002	0.076	0	0.152	0.02	Large central metro
01/27/2021	01/04/2020	01/23/2021	PA	Schuylkill County	5	42	107	42107	Distribution of all-cause deaths (%)	1,867	208	0.973	0.011				0.01		Micropolitan	Data based on counts less than 10 suppressed
01/27/2021	01/04/2020	01/23/2021	PA	Schuylkill County	5	42	107	42107	Distribution of COVID-19 deaths (%)	1,867	208	0.962							Micropolitan	Data based on counts less than 10 suppressed
01/27/2021	01/04/2020	01/23/2021	PA	Schuylkill County	5	42	107	42107	Distribution of population (%)	1,867	208	0.901	0.03	0.002	0.006	0	0.052	0.01	Micropolitan
01/27/2021	01/04/2020	01/23/2021	PA	Washington County	2	42	125	42125	Distribution of all-cause deaths (%)	2,672	130	0.938	0.048				0.005	0.006	Large fringe metro	Data based on counts less than 10 suppressed
01/27/2021	01/04/2020	01/23/2021	PA	Washington County	2	42	125	42125	Distribution of COVID-19 deaths (%)	2,672	130	0.931							Large fringe metro	Data based on counts less than 10 suppressed
01/27/2021	01/04/2020	01/23/2021	PA	Washington County	2	42	125	42125	Distribution of population (%)	2,672	130	0.919	0.032	0.001	0.011	0	0.018	0.018	Large fringe metro
01/27/2021	01/04/2020	01/23/2021	PA	Westmoreland County	2	42	129	42129	Distribution of all-cause deaths (%)	4,194	369	0.971	0.022				0.002	0.002	Large fringe metro	Data based on counts less than 10 suppressed
01/27/2021	01/04/2020	01/23/2021	PA	Westmoreland County	2	42	129	42129	Distribution of COVID-19 deaths (%)	4,194	369	0.97							Large fringe metro	Data based on counts less than 10 suppressed
01/27/2021	01/04/2020	01/23/2021	PA	Westmoreland County	2	42	129	42129	Distribution of population (%)	4,194	369	0.936	0.025	0.001	0.01	0	0.013	0.015	Large fringe metro
01/27/2021	01/04/2020	01/23/2021	PA	York County	3	42	133	42133	Distribution of all-cause deaths (%)	4,817	450	0.911	0.05		0.005		0.03	0.004	Medium metro	Data based on counts less than 10 suppressed
01/27/2021	01/04/2020	01/23/2021	PA	York County	3	42	133	42133	Distribution of COVID-19 deaths (%)	4,817	450	0.891	0.051				0.053		Medium metro	Data based on counts less than 10 suppressed
01/27/2021	01/04/2020	01/23/2021	PA	York County	3	42	133	42133	Distribution of population (%)	4,817	450	0.826	0.058	0.002	0.015	0	0.081	0.019	Medium metro
01/27/2021	01/04/2020	01/23/2021	RI	Kent County	2	44	3	44003	Distribution of all-cause deaths (%)	1,709	168	0.967	0.012		0.011		0.007		Large fringe metro	Data based on counts less than 10 suppressed
01/27/2021	01/04/2020	01/23/2021	RI	Kent County	2	44	3	44003	Distribution of COVID-19 deaths (%)	1,709	168	0.935							Large fringe metro	Data based on counts less than 10 suppressed
01/27/2021	01/04/2020	01/23/2021	RI	Kent County	2	44	3	44003	Distribution of population (%)	1,709	168	0.874	0.019	0.003	0.028	0	0.057	0.019	Large fringe metro
01/27/2021	01/04/2020	01/23/2021	RI	Providence County	1	44	7	44007	Distribution of all-cause deaths (%)	7,871	1,378	0.864	0.049	0.003	0.014		0.064	0.006	Large central metro	Data based on counts less than 10 suppressed
01/27/2021	01/04/2020	01/23/2021	RI	Providence County	1	44	7	44007	Distribution of COVID-19 deaths (%)	7,871	1,378	0.809	0.065		0.015		0.105		Large central metro	Data based on counts less than 10 suppressed
01/27/2021	01/04/2020	01/23/2021	RI	Providence County	1	44	7	44007	Distribution of population (%)	7,871	1,378	0.6	0.088	0.004	0.044	0.001	0.239	0.024	Large central metro
01/27/2021	01/04/2020	01/23/2021	SC	Aiken County	3	45	3	45003	Distribution of all-cause deaths (%)	1,868	130	0.734	0.249				0.011		Medium metro	Data based on counts less than 10 suppressed
01/27/2021	01/04/2020	01/23/2021	SC	Aiken County	3	45	3	45003	Distribution of COVID-19 deaths (%)	1,868	130	0.585	0.392						Medium metro	Data based on counts less than 10 suppressed
01/27/2021	01/04/2020	01/23/2021	SC	Aiken County	3	45	3	45003	Distribution of population (%)	1,868	130	0.657	0.248	0.004	0.012	0	0.059	0.02	Medium metro
01/27/2021	01/04/2020	01/23/2021	SC	Anderson County	3	45	7	45007	Distribution of all-cause deaths (%)	2,835	294	0.832	0.152		0.005		0.008		Medium metro	Data based on counts less than 10 suppressed
01/27/2021	01/04/2020	01/23/2021	SC	Anderson County	3	45	7	45007	Distribution of COVID-19 deaths (%)	2,835	294	0.799	0.167						Medium metro	Data based on counts less than 10 suppressed
01/27/2021	01/04/2020	01/23/2021	SC	Anderson County	3	45	7	45007	Distribution of population (%)	2,835	294	0.771	0.16	0.002	0.01	0	0.04	0.017	Medium metro
01/27/2021	01/04/2020	01/23/2021	SC	Charleston County	3	45	19	45019	Distribution of all-cause deaths (%)	5,429	467	0.642	0.324	0.003	0.007		0.02	0.004	Medium metro	Data based on counts less than 10 suppressed
01/27/2021	01/04/2020	01/23/2021	SC	Charleston County	3	45	19	45019	Distribution of COVID-19 deaths (%)	5,429	467	0.51	0.433				0.039		Medium metro	Data based on counts less than 10 suppressed
01/27/2021	01/04/2020	01/23/2021	SC	Charleston County	3	45	19	45019	Distribution of population (%)	5,429	467	0.652	0.259	0.002	0.018	0.001	0.053	0.016	Medium metro
01/27/2021	01/04/2020	01/23/2021	SC	Florence County	4	45	41	45041	Distribution of all-cause deaths (%)	3,402	502	0.559	0.424	0.007	0.003		0.006		Small metro	Data based on counts less than 10 suppressed
01/27/2021	01/04/2020	01/23/2021	SC	Florence County	4	45	41	45041	Distribution of COVID-19 deaths (%)	3,402	502	0.448	0.52						Small metro	Data based on counts less than 10 suppressed
01/27/2021	01/04/2020	01/23/2021	SC	Florence County	4	45	41	45041	Distribution of population (%)	3,402	502	0.512	0.427	0.003	0.016	0.001	0.028	0.014	Small metro
01/27/2021	01/04/2020	01/23/2021	SC	Georgetown County	5	45	43	45043	Distribution of all-cause deaths (%)	1,083	117	0.743	0.243				0.01		Micropolitan	Data based on counts less than 10 suppressed
01/27/2021	01/04/2020	01/23/2021	SC	Georgetown County	5	45	43	45043	Distribution of COVID-19 deaths (%)	1,083	117	0.726	0.265						Micropolitan	Data based on counts less than 10 suppressed
01/27/2021	01/04/2020	01/23/2021	SC	Georgetown County	5	45	43	45043	Distribution of population (%)	1,083	117	0.65	0.301	0.002	0.005	0	0.032	0.01	Micropolitan
01/27/2021	01/04/2020	01/23/2021	SC	Greenville County	3	45	45	45045	Distribution of all-cause deaths (%)	6,093	589	0.8	0.171		0.007		0.02		Medium metro	Data based on counts less than 10 suppressed
01/27/2021	01/04/2020	01/23/2021	SC	Greenville County	3	45	45	45045	Distribution of COVID-19 deaths (%)	6,093	589	0.737	0.212				0.037		Medium metro	Data based on counts less than 10 suppressed
01/27/2021	01/04/2020	01/23/2021	SC	Greenville County	3	45	45	45045	Distribution of population (%)	6,093	589	0.679	0.178	0.002	0.026	0.001	0.095	0.018	Medium metro
01/27/2021	01/04/2020	01/23/2021	SC	Greenwood County	5	45	47	45047	Distribution of all-cause deaths (%)	1,213	144	0.682	0.305				0.01		Micropolitan	Data based on counts less than 10 suppressed
01/27/2021	01/04/2020	01/23/2021	SC	Greenwood County	5	45	47	45047	Distribution of COVID-19 deaths (%)	1,213	144	0.646	0.333						Micropolitan	Data based on counts less than 10 suppressed
01/27/2021	01/04/2020	01/23/2021	SC	Greenwood County	5	45	47	45047	Distribution of population (%)	1,213	144	0.594	0.316	0.002	0.013	0	0.062	0.013	Micropolitan
01/27/2021	01/04/2020	01/23/2021	SC	Horry County	3	45	51	45051	Distribution of all-cause deaths (%)	4,576	339	0.859	0.113	0.003	0.003		0.019	0.002	Medium metro	Data based on counts less than 10 suppressed
01/27/2021	01/04/2020	01/23/2021	SC	Horry County	3	45	51	45051	Distribution of COVID-19 deaths (%)	4,576	339	0.767	0.192				0.038		Medium metro	Data based on counts less than 10 suppressed
01/27/2021	01/04/2020	01/23/2021	SC	Horry County	3	45	51	45051	Distribution of population (%)	4,576	339	0.776	0.125	0.004	0.013	0.001	0.061	0.019	Medium metro
01/27/2021	01/04/2020	01/23/2021	SC	Lexington County	3	45	63	45063	Distribution of all-cause deaths (%)	3,154	270	0.812	0.161		0.008		0.015	0.003	Medium metro	Data based on counts less than 10 suppressed
01/27/2021	01/04/2020	01/23/2021	SC	Lexington County	3	45	63	45063	Distribution of COVID-19 deaths (%)	3,154	270	0.726	0.248						Medium metro	Data based on counts less than 10 suppressed
01/27/2021	01/04/2020	01/23/2021	SC	Lexington County	3	45	63	45063	Distribution of population (%)	3,154	270	0.741	0.152	0.004	0.022	0.001	0.063	0.019	Medium metro
01/27/2021	01/04/2020	01/23/2021	SC	Orangeburg County	5	45	75	45075	Distribution of all-cause deaths (%)	1,222	146	0.428	0.561						Micropolitan	Data based on counts less than 10 suppressed
01/27/2021	01/04/2020	01/23/2021	SC	Orangeburg County	5	45	75	45075	Distribution of COVID-19 deaths (%)	1,222	146	0.349	0.644						Micropolitan	Data based on counts less than 10 suppressed
01/27/2021	01/04/2020	01/23/2021	SC	Orangeburg County	5	45	75	45075	Distribution of population (%)	1,222	146	0.333	0.615	0.006	0.009	0	0.024	0.013	Micropolitan
01/27/2021	01/04/2020	01/23/2021	SC	Richland County	3	45	79	45079	Distribution of all-cause deaths (%)	4,691	458	0.515	0.452		0.008		0.021		Medium metro	Data based on counts less than 10 suppressed
01/27/2021	01/04/2020	01/23/2021	SC	Richland County	3	45	79	45079	Distribution of COVID-19 deaths (%)	4,691	458	0.454	0.5				0.033		Medium metro	Data based on counts less than 10 suppressed
01/27/2021	01/04/2020	01/23/2021	SC	Richland County	3	45	79	45079	Distribution of population (%)	4,691	458	0.414	0.477	0.003	0.029	0.001	0.053	0.022	Medium metro
01/27/2021	01/04/2020	01/23/2021	SC	Spartanburg County	3	45	83	45083	Distribution of all-cause deaths (%)	4,318	499	0.79	0.183		0.008		0.016		Medium metro	Data based on counts less than 10 suppressed
01/27/2021	01/04/2020	01/23/2021	SC	Spartanburg County	3	45	83	45083	Distribution of COVID-19 deaths (%)	4,318	499	0.733	0.216				0.04		Medium metro	Data based on counts less than 10 suppressed
01/27/2021	01/04/2020	01/23/2021	SC	Spartanburg County	3	45	83	45083	Distribution of population (%)	4,318	499	0.677	0.204	0.002	0.025	0	0.073	0.018	Medium metro
01/27/2021	01/04/2020	01/23/2021	SC	Sumter County	4	45	85	45085	Distribution of all-cause deaths (%)	1,268	110	0.51	0.474				0.008		Small metro	Data based on counts less than 10 suppressed
01/27/2021	01/04/2020	01/23/2021	SC	Sumter County	4	45	85	45085	Distribution of COVID-19 deaths (%)	1,268	110	0.391	0.564						Small metro	Data based on counts less than 10 suppressed
01/27/2021	01/04/2020	01/23/2021	SC	Sumter County	4	45	85	45085	Distribution of population (%)	1,268	110	0.447	0.472	0.004	0.014	0.001	0.042	0.02	Small metro
01/27/2021	01/04/2020	01/23/2021	SC	York County	2	45	91	45091	Distribution of all-cause deaths (%)	2,454	154	0.784	0.188	0.006	0.005		0.014		Large fringe metro	Data based on counts less than 10 suppressed
01/27/2021	01/04/2020	01/23/2021	SC	York County	2	45	91	45091	Distribution of COVID-19 deaths (%)	2,454	154	0.708	0.253						Large fringe metro	Data based on counts less than 10 suppressed
01/27/2021	01/04/2020	01/23/2021	SC	York County	2	45	91	45091	Distribution of population (%)	2,454	154	0.697	0.188	0.007	0.027	0	0.059	0.021	Large fringe metro
01/27/2021	01/04/2020	01/23/2021	SD	Minnehaha County	4	46	99	46099	Distribution of all-cause deaths (%)	3,031	588	0.881	0.013	0.073	0.01		0.016	0.006	Small metro	Data based on counts less than 10 suppressed
01/27/2021	01/04/2020	01/23/2021	SD	Minnehaha County	4	46	99	46099	Distribution of COVID-19 deaths (%)	3,031	588	0.813		0.131	0.024		0.019		Small metro	Data based on counts less than 10 suppressed
01/27/2021	01/04/2020	01/23/2021	SD	Minnehaha County	4	46	99	46099	Distribution of population (%)	3,031	588	0.819	0.06	0.024	0.021	0	0.051	0.024	Small metro
01/27/2021	01/04/2020	01/23/2021	SD	Pennington County	4	46	103	46103	Distribution of all-cause deaths (%)	1,433	159	0.8		0.17			0.017	0.009	Small metro	Data based on counts less than 10 suppressed
01/27/2021	01/04/2020	01/23/2021	SD	Pennington County	4	46	103	46103	Distribution of COVID-19 deaths (%)	1,433	159	0.736		0.252					Small metro	Data based on counts less than 10 suppressed
01/27/2021	01/04/2020	01/23/2021	SD	Pennington County	4	46	103	46103	Distribution of population (%)	1,433	159	0.797	0.013	0.089	0.012	0.001	0.054	0.035	Small metro
01/27/2021	01/04/2020	01/23/2021	TN	Davidson County	1	47	37	47037	Distribution of all-cause deaths (%)	10,706	1,185	0.745	0.207	0.001	0.012		0.029	0.004	Large central metro	Data based on counts less than 10 suppressed
01/27/2021	01/04/2020	01/23/2021	TN	Davidson County	1	47	37	47037	Distribution of COVID-19 deaths (%)	10,706	1,185	0.698	0.203		0.014		0.078		Large central metro	Data based on counts less than 10 suppressed
01/27/2021	01/04/2020	01/23/2021	TN	Davidson County	1	47	37	47037	Distribution of population (%)	10,706	1,185	0.563	0.268	0.003	0.039	0.001	0.104	0.023	Large central metro
01/27/2021	01/04/2020	01/23/2021	TN	Hamilton County	3	47	65	47065	Distribution of all-cause deaths (%)	6,257	501	0.839	0.135		0.007		0.017		Medium metro	Data based on counts less than 10 suppressed
01/27/2021	01/04/2020	01/23/2021	TN	Hamilton County	3	47	65	47065	Distribution of COVID-19 deaths (%)	6,257	501	0.739	0.21				0.046		Medium metro	Data based on counts less than 10 suppressed
01/27/2021	01/04/2020	01/23/2021	TN	Hamilton County	3	47	65	47065	Distribution of population (%)	6,257	501	0.709	0.19	0.002	0.021	0.001	0.06	0.017	Medium metro
01/27/2021	01/04/2020	01/23/2021	TN	Knox County	3	47	93	47093	Distribution of all-cause deaths (%)	7,651	588	0.919	0.062	0.002	0.005		0.011	0.001	Medium metro	Data based on counts less than 10 suppressed
01/27/2021	01/04/2020	01/23/2021	TN	Knox County	3	47	93	47093	Distribution of COVID-19 deaths (%)	7,651	588	0.903	0.065				0.022		Medium metro	Data based on counts less than 10 suppressed
01/27/2021	01/04/2020	01/23/2021	TN	Knox County	3	47	93	47093	Distribution of population (%)	7,651	588	0.819	0.087	0.002	0.024	0.001	0.046	0.022	Medium metro
01/27/2021	01/04/2020	01/23/2021	TN	Madison County	4	47	113	47113	Distribution of all-cause deaths (%)	2,456	447	0.706	0.279				0.009		Small metro	Data based on counts less than 10 suppressed
01/27/2021	01/04/2020	01/23/2021	TN	Madison County	4	47	113	47113	Distribution of COVID-19 deaths (%)	2,456	447	0.689	0.293						Small metro	Data based on counts less than 10 suppressed
01/27/2021	01/04/2020	01/23/2021	TN	Madison County	4	47	113	47113	Distribution of population (%)	2,456	447	0.556	0.374	0.002	0.011	0	0.041	0.016	Small metro
01/27/2021	01/04/2020	01/23/2021	TN	Maury County	2	47	119	47119	Distribution of all-cause deaths (%)	1,399	158	0.883	0.099				0.01		Large fringe metro	Data based on counts less than 10 suppressed
01/27/2021	01/04/2020	01/23/2021	TN	Maury County	2	47	119	47119	Distribution of COVID-19 deaths (%)	1,399	158	0.848	0.139						Large fringe metro	Data based on counts less than 10 suppressed
01/27/2021	01/04/2020	01/23/2021	TN	Maury County	2	47	119	47119	Distribution of population (%)	1,399	158	0.786	0.118	0.003	0.009	0	0.062	0.021	Large fringe metro
01/27/2021	01/04/2020	01/23/2021	TN	Montgomery County	3	47	125	47125	Distribution of all-cause deaths (%)	1,582	104	0.764	0.192		0.008		0.028		Medium metro	Data based on counts less than 10 suppressed
01/27/2021	01/04/2020	01/23/2021	TN	Montgomery County	3	47	125	47125	Distribution of COVID-19 deaths (%)	1,582	104	0.76	0.212						Medium metro	Data based on counts less than 10 suppressed
01/27/2021	01/04/2020	01/23/2021	TN	Montgomery County	3	47	125	47125	Distribution of population (%)	1,582	104	0.621	0.203	0.005	0.022	0.004	0.102	0.045	Medium metro
01/27/2021	01/04/2020	01/23/2021	TN	Putnam County	5	47	141	47141	Distribution of all-cause deaths (%)	1,403	171	0.972	0.011				0.011		Micropolitan	Data based on counts less than 10 suppressed
01/27/2021	01/04/2020	01/23/2021	TN	Putnam County	5	47	141	47141	Distribution of COVID-19 deaths (%)	1,403	171	0.959							Micropolitan	Data based on counts less than 10 suppressed
01/27/2021	01/04/2020	01/23/2021	TN	Putnam County	5	47	141	47141	Distribution of population (%)	1,403	171	0.879	0.022	0.003	0.014	0	0.065	0.016	Micropolitan
01/27/2021	01/04/2020	01/23/2021	TN	Rutherford County	2	47	149	47149	Distribution of all-cause deaths (%)	3,142	397	0.838	0.123		0.013		0.025		Large fringe metro	Data based on counts less than 10 suppressed
01/27/2021	01/04/2020	01/23/2021	TN	Rutherford County	2	47	149	47149	Distribution of COVID-19 deaths (%)	3,142	397	0.793	0.136				0.058		Large fringe metro	Data based on counts less than 10 suppressed
01/27/2021	01/04/2020	01/23/2021	TN	Rutherford County	2	47	149	47149	Distribution of population (%)	3,142	397	0.691	0.158	0.003	0.035	0.001	0.087	0.026	Large fringe metro
01/27/2021	01/04/2020	01/23/2021	TN	Shelby County	1	47	157	47157	Distribution of all-cause deaths (%)	12,600	1,059	0.462	0.504	0.001	0.008		0.021	0.004	Large central metro	Data based on counts less than 10 suppressed
01/27/2021	01/04/2020	01/23/2021	TN	Shelby County	1	47	157	47157	Distribution of COVID-19 deaths (%)	12,600	1,059	0.395	0.56				0.036		Large central metro	Data based on counts less than 10 suppressed
01/27/2021	01/04/2020	01/23/2021	TN	Shelby County	1	47	157	47157	Distribution of population (%)	12,600	1,059	0.353	0.537	0.002	0.028	0	0.066	0.015	Large central metro
01/27/2021	01/04/2020	01/23/2021	TN	Sullivan County	3	47	163	47163	Distribution of all-cause deaths (%)	3,683	349	0.976	0.017				0.003		Medium metro	Data based on counts less than 10 suppressed
01/27/2021	01/04/2020	01/23/2021	TN	Sullivan County	3	47	163	47163	Distribution of COVID-19 deaths (%)	3,683	349	0.971							Medium metro	Data based on counts less than 10 suppressed
01/27/2021	01/04/2020	01/23/2021	TN	Sullivan County	3	47	163	47163	Distribution of population (%)	3,683	349	0.931	0.022	0.003	0.008	0	0.02	0.015	Medium metro
01/27/2021	01/04/2020	01/23/2021	TN	Sumner County	2	47	165	47165	Distribution of all-cause deaths (%)	1,856	207	0.916	0.061		0.008		0.012		Large fringe metro	Data based on counts less than 10 suppressed
01/27/2021	01/04/2020	01/23/2021	TN	Sumner County	2	47	165	47165	Distribution of COVID-19 deaths (%)	1,856	207	0.884	0.072						Large fringe metro	Data based on counts less than 10 suppressed
01/27/2021	01/04/2020	01/23/2021	TN	Sumner County	2	47	165	47165	Distribution of population (%)	1,856	207	0.83	0.08	0.003	0.015	0.001	0.053	0.019	Large fringe metro
01/27/2021	01/04/2020	01/23/2021	TN	Washington County	4	47	179	47179	Distribution of all-cause deaths (%)	2,716	287	0.959	0.028				0.01		Small metro	Data based on counts less than 10 suppressed
01/27/2021	01/04/2020	01/23/2021	TN	Washington County	4	47	179	47179	Distribution of COVID-19 deaths (%)	2,716	287	0.962							Small metro	Data based on counts less than 10 suppressed
01/27/2021	01/04/2020	01/23/2021	TN	Washington County	4	47	179	47179	Distribution of population (%)	2,716	287	0.882	0.043	0.003	0.017	0	0.036	0.019	Small metro
01/27/2021	01/04/2020	01/23/2021	TN	Williamson County	2	47	187	47187	Distribution of all-cause deaths (%)	1,428	147	0.912	0.055		0.015		0.014		Large fringe metro	Data based on counts less than 10 suppressed
01/27/2021	01/04/2020	01/23/2021	TN	Williamson County	2	47	187	47187	Distribution of COVID-19 deaths (%)	1,428	147	0.864	0.082						Large fringe metro	Data based on counts less than 10 suppressed
01/27/2021	01/04/2020	01/23/2021	TN	Williamson County	2	47	187	47187	Distribution of population (%)	1,428	147	0.837	0.043	0.002	0.051	0	0.049	0.017	Large fringe metro
01/27/2021	01/04/2020	01/23/2021	TX	Angelina County	5	48	5	48005	Distribution of all-cause deaths (%)	1,247	137	0.775	0.153				0.067		Micropolitan	Data based on counts less than 10 suppressed
01/27/2021	01/04/2020	01/23/2021	TX	Angelina County	5	48	5	48005	Distribution of COVID-19 deaths (%)	1,247	137	0.62	0.182				0.182		Micropolitan	Data based on counts less than 10 suppressed
01/27/2021	01/04/2020	01/23/2021	TX	Angelina County	5	48	5	48005	Distribution of population (%)	1,247	137	0.599	0.15	0.003	0.009	0	0.227	0.012	Micropolitan
01/27/2021	01/04/2020	01/23/2021	TX	Bell County	3	48	27	48027	Distribution of all-cause deaths (%)	3,307	243	0.662	0.182		0.021	0.004	0.123	0.005	Medium metro	Data based on counts less than 10 suppressed
01/27/2021	01/04/2020	01/23/2021	TX	Bell County	3	48	27	48027	Distribution of COVID-19 deaths (%)	3,307	243	0.568	0.193				0.21		Medium metro	Data based on counts less than 10 suppressed
01/27/2021	01/04/2020	01/23/2021	TX	Bell County	3	48	27	48027	Distribution of population (%)	3,307	243	0.443	0.221	0.005	0.029	0.007	0.254	0.043	Medium metro
01/27/2021	01/04/2020	01/23/2021	TX	Bexar County	1	48	29	48029	Distribution of all-cause deaths (%)	18,703	2,487	0.409	0.071	0.001	0.012	0.001	0.504	0.002	Large central metro
01/27/2021	01/04/2020	01/23/2021	TX	Bexar County	1	48	29	48029	Distribution of COVID-19 deaths (%)	18,703	2,487	0.223	0.041		0.007		0.727		Large central metro	Data based on counts less than 10 suppressed
01/27/2021	01/04/2020	01/23/2021	TX	Bexar County	1	48	29	48029	Distribution of population (%)	18,703	2,487	0.271	0.074	0.002	0.03	0.001	0.606	0.016	Large central metro
01/27/2021	01/04/2020	01/23/2021	TX	Bowie County	4	48	37	48037	Distribution of all-cause deaths (%)	1,740	229	0.737	0.241				0.017		Small metro	Data based on counts less than 10 suppressed
01/27/2021	01/04/2020	01/23/2021	TX	Bowie County	4	48	37	48037	Distribution of COVID-19 deaths (%)	1,740	229	0.707	0.253						Small metro	Data based on counts less than 10 suppressed
01/27/2021	01/04/2020	01/23/2021	TX	Bowie County	4	48	37	48037	Distribution of population (%)	1,740	229	0.631	0.25	0.007	0.012	0.001	0.078	0.022	Small metro
01/27/2021	01/04/2020	01/23/2021	TX	Brazoria County	2	48	39	48039	Distribution of all-cause deaths (%)	2,431	209	0.609	0.217		0.021		0.151		Large fringe metro	Data based on counts less than 10 suppressed
01/27/2021	01/04/2020	01/23/2021	TX	Brazoria County	2	48	39	48039	Distribution of COVID-19 deaths (%)	2,431	209	0.364	0.306				0.301		Large fringe metro	Data based on counts less than 10 suppressed
01/27/2021	01/04/2020	01/23/2021	TX	Brazoria County	2	48	39	48039	Distribution of population (%)	2,431	209	0.453	0.144	0.003	0.068	0	0.316	0.017	Large fringe metro
01/27/2021	01/04/2020	01/23/2021	TX	Brazos County	4	48	41	48041	Distribution of all-cause deaths (%)	1,792	241	0.723	0.148		0.011		0.114		Small metro	Data based on counts less than 10 suppressed
01/27/2021	01/04/2020	01/23/2021	TX	Brazos County	4	48	41	48041	Distribution of COVID-19 deaths (%)	1,792	241	0.593	0.207				0.191		Small metro	Data based on counts less than 10 suppressed
01/27/2021	01/04/2020	01/23/2021	TX	Brazos County	4	48	41	48041	Distribution of population (%)	1,792	241	0.551	0.106	0.003	0.062	0.001	0.262	0.016	Small metro
01/27/2021	01/04/2020	01/23/2021	TX	Cameron County	3	48	61	48061	Distribution of all-cause deaths (%)	4,511	1,248	0.167	0.003		0.003		0.826		Medium metro	Data based on counts less than 10 suppressed
01/27/2021	01/04/2020	01/23/2021	TX	Cameron County	3	48	61	48061	Distribution of COVID-19 deaths (%)	4,511	1,248	0.08					0.917		Medium metro	Data based on counts less than 10 suppressed
01/27/2021	01/04/2020	01/23/2021	TX	Cameron County	3	48	61	48061	Distribution of population (%)	4,511	1,248	0.086	0.004	0.001	0.007	0	0.9	0.002	Medium metro
01/27/2021	01/04/2020	01/23/2021	TX	Collin County	1	48	85	48085	Distribution of all-cause deaths (%)	7,012	665	0.765	0.087	0.002	0.063		0.078	0.004	Large central metro	Data based on counts less than 10 suppressed
01/27/2021	01/04/2020	01/23/2021	TX	Collin County	1	48	85	48085	Distribution of COVID-19 deaths (%)	7,012	665	0.663	0.086		0.072		0.167		Large central metro	Data based on counts less than 10 suppressed
01/27/2021	01/04/2020	01/23/2021	TX	Collin County	1	48	85	48085	Distribution of population (%)	7,012	665	0.55	0.104	0.004	0.161	0.001	0.155	0.024	Large central metro
01/27/2021	01/04/2020	01/23/2021	TX	Comal County	2	48	91	48091	Distribution of all-cause deaths (%)	1,606	187	0.792	0.019				0.182		Large fringe metro	Data based on counts less than 10 suppressed
01/27/2021	01/04/2020	01/23/2021	TX	Comal County	2	48	91	48091	Distribution of COVID-19 deaths (%)	1,606	187	0.535					0.449		Large fringe metro	Data based on counts less than 10 suppressed
01/27/2021	01/04/2020	01/23/2021	TX	Comal County	2	48	91	48091	Distribution of population (%)	1,606	187	0.665	0.023	0.004	0.013	0.001	0.28	0.015	Large fringe metro
01/27/2021	01/04/2020	01/23/2021	TX	Dallas County	1	48	113	48113	Distribution of all-cause deaths (%)	20,011	2,024	0.504	0.277	0.002	0.027		0.188	0.002	Large central metro	Data based on counts less than 10 suppressed
01/27/2021	01/04/2020	01/23/2021	TX	Dallas County	1	48	113	48113	Distribution of COVID-19 deaths (%)	20,011	2,024	0.313	0.23		0.026		0.425		Large central metro	Data based on counts less than 10 suppressed
01/27/2021	01/04/2020	01/23/2021	TX	Dallas County	1	48	113	48113	Distribution of population (%)	20,011	2,024	0.283	0.227	0.003	0.065	0	0.407	0.015	Large central metro
01/27/2021	01/04/2020	01/23/2021	TX	Denton County	2	48	121	48121	Distribution of all-cause deaths (%)	4,757	428	0.812	0.07		0.038		0.077		Large fringe metro	Data based on counts less than 10 suppressed
01/27/2021	01/04/2020	01/23/2021	TX	Denton County	2	48	121	48121	Distribution of COVID-19 deaths (%)	4,757	428	0.68	0.079		0.035		0.206		Large fringe metro	Data based on counts less than 10 suppressed
01/27/2021	01/04/2020	01/23/2021	TX	Denton County	2	48	121	48121	Distribution of population (%)	4,757	428	0.576	0.105	0.004	0.095	0.001	0.196	0.023	Large fringe metro
01/27/2021	01/04/2020	01/23/2021	TX	Ector County	4	48	135	48135	Distribution of all-cause deaths (%)	1,776	336	0.521	0.05		0.007		0.419		Small metro	Data based on counts less than 10 suppressed
01/27/2021	01/04/2020	01/23/2021	TX	Ector County	4	48	135	48135	Distribution of COVID-19 deaths (%)	1,776	336	0.312	0.042				0.634		Small metro	Data based on counts less than 10 suppressed
01/27/2021	01/04/2020	01/23/2021	TX	Ector County	4	48	135	48135	Distribution of population (%)	1,776	336	0.304	0.044	0.004	0.011	0.002	0.625	0.011	Small metro
01/27/2021	01/04/2020	01/23/2021	TX	Ellis County	2	48	139	48139	Distribution of all-cause deaths (%)	1,372	128	0.772	0.119				0.103		Large fringe metro	Data based on counts less than 10 suppressed
01/27/2021	01/04/2020	01/23/2021	TX	Ellis County	2	48	139	48139	Distribution of COVID-19 deaths (%)	1,372	128	0.617	0.164				0.219		Large fringe metro	Data based on counts less than 10 suppressed
01/27/2021	01/04/2020	01/23/2021	TX	Ellis County	2	48	139	48139	Distribution of population (%)	1,372	128	0.588	0.116	0.004	0.007	0.001	0.269	0.015	Large fringe metro
01/27/2021	01/04/2020	01/23/2021	TX	El Paso County	3	48	141	48141	Distribution of all-cause deaths (%)	8,307	1,843	0.182	0.024	0.003	0.004	0.001	0.784	0.003	Medium metro
01/27/2021	01/04/2020	01/23/2021	TX	El Paso County	3	48	141	48141	Distribution of COVID-19 deaths (%)	8,307	1,843	0.087	0.013				0.894		Medium metro	Data based on counts less than 10 suppressed
01/27/2021	01/04/2020	01/23/2021	TX	El Paso County	3	48	141	48141	Distribution of population (%)	8,307	1,843	0.116	0.031	0.003	0.011	0.001	0.828	0.01	Medium metro
01/27/2021	01/04/2020	01/23/2021	TX	Fort Bend County	2	48	157	48157	Distribution of all-cause deaths (%)	4,018	355	0.481	0.231		0.115		0.167	0.005	Large fringe metro	Data based on counts less than 10 suppressed
01/27/2021	01/04/2020	01/23/2021	TX	Fort Bend County	2	48	157	48157	Distribution of COVID-19 deaths (%)	4,018	355	0.324	0.237		0.118		0.321		Large fringe metro	Data based on counts less than 10 suppressed
01/27/2021	01/04/2020	01/23/2021	TX	Fort Bend County	2	48	157	48157	Distribution of population (%)	4,018	355	0.319	0.204	0.002	0.206	0	0.249	0.019	Large fringe metro
01/27/2021	01/04/2020	01/23/2021	TX	Galveston County	2	48	167	48167	Distribution of all-cause deaths (%)	3,055	375	0.647	0.167		0.018		0.163	0.003	Large fringe metro	Data based on counts less than 10 suppressed
01/27/2021	01/04/2020	01/23/2021	TX	Galveston County	2	48	167	48167	Distribution of COVID-19 deaths (%)	3,055	375	0.408	0.2				0.368		Large fringe metro	Data based on counts less than 10 suppressed
01/27/2021	01/04/2020	01/23/2021	TX	Galveston County	2	48	167	48167	Distribution of population (%)	3,055	375	0.567	0.125	0.004	0.033	0.001	0.254	0.017	Large fringe metro
01/27/2021	01/04/2020	01/23/2021	TX	Grayson County	4	48	181	48181	Distribution of all-cause deaths (%)	2,085	258	0.904	0.048	0.014			0.03		Small metro	Data based on counts less than 10 suppressed
01/27/2021	01/04/2020	01/23/2021	TX	Grayson County	4	48	181	48181	Distribution of COVID-19 deaths (%)	2,085	258	0.849	0.05				0.062		Small metro	Data based on counts less than 10 suppressed
01/27/2021	01/04/2020	01/23/2021	TX	Grayson County	4	48	181	48181	Distribution of population (%)	2,085	258	0.746	0.058	0.014	0.015	0.001	0.142	0.024	Small metro
01/27/2021	01/04/2020	01/23/2021	TX	Gregg County	4	48	183	48183	Distribution of all-cause deaths (%)	2,144	262	0.733	0.21		0.006		0.045	0.005	Small metro	Data based on counts less than 10 suppressed
01/27/2021	01/04/2020	01/23/2021	TX	Gregg County	4	48	183	48183	Distribution of COVID-19 deaths (%)	2,144	262	0.634	0.233				0.111		Small metro	Data based on counts less than 10 suppressed
01/27/2021	01/04/2020	01/23/2021	TX	Gregg County	4	48	183	48183	Distribution of population (%)	2,144	262	0.57	0.202	0.004	0.013	0	0.192	0.018	Small metro
01/27/2021	01/04/2020	01/23/2021	TX	Harris County	1	48	201	48201	Distribution of all-cause deaths (%)	35,866	3,821	0.478	0.232	0.001	0.047	0.001	0.238	0.003	Large central metro
01/27/2021	01/04/2020	01/23/2021	TX	Harris County	1	48	201	48201	Distribution of COVID-19 deaths (%)	35,866	3,821	0.281	0.175		0.055		0.486		Large central metro	Data based on counts less than 10 suppressed
01/27/2021	01/04/2020	01/23/2021	TX	Harris County	1	48	201	48201	Distribution of population (%)	35,866	3,821	0.287	0.188	0.002	0.071	0.001	0.437	0.015	Large central metro
01/27/2021	01/04/2020	01/23/2021	TX	Hidalgo County	3	48	215	48215	Distribution of all-cause deaths (%)	7,359	2,082	0.123			0.002		0.874		Medium metro	Data based on counts less than 10 suppressed
01/27/2021	01/04/2020	01/23/2021	TX	Hidalgo County	3	48	215	48215	Distribution of COVID-19 deaths (%)	7,359	2,082	0.05					0.949		Medium metro	Data based on counts less than 10 suppressed
01/27/2021	01/04/2020	01/23/2021	TX	Hidalgo County	3	48	215	48215	Distribution of population (%)	7,359	2,082	0.059	0.004	0.001	0.009	0	0.925	0.002	Medium metro
01/27/2021	01/04/2020	01/23/2021	TX	Jefferson County	3	48	245	48245	Distribution of all-cause deaths (%)	3,587	357	0.645	0.293		0.012		0.048		Medium metro	Data based on counts less than 10 suppressed
01/27/2021	01/04/2020	01/23/2021	TX	Jefferson County	3	48	245	48245	Distribution of COVID-19 deaths (%)	3,587	357	0.602	0.261				0.12		Medium metro	Data based on counts less than 10 suppressed
01/27/2021	01/04/2020	01/23/2021	TX	Jefferson County	3	48	245	48245	Distribution of population (%)	3,587	357	0.393	0.331	0.003	0.038	0	0.221	0.014	Medium metro
01/27/2021	01/04/2020	01/23/2021	TX	Lamar County	5	48	277	48277	Distribution of all-cause deaths (%)	854	128	0.844	0.119	0.018			0.014		Micropolitan	Data based on counts less than 10 suppressed
01/27/2021	01/04/2020	01/23/2021	TX	Lamar County	5	48	277	48277	Distribution of COVID-19 deaths (%)	854	128	0.758	0.148						Micropolitan	Data based on counts less than 10 suppressed
01/27/2021	01/04/2020	01/23/2021	TX	Lamar County	5	48	277	48277	Distribution of population (%)	854	128	0.735	0.132	0.014	0.008	0	0.084	0.028	Micropolitan
01/27/2021	01/04/2020	01/23/2021	TX	Lubbock County	3	48	303	48303	Distribution of all-cause deaths (%)	4,794	1,018	0.61	0.065		0.008		0.313		Medium metro	Data based on counts less than 10 suppressed
01/27/2021	01/04/2020	01/23/2021	TX	Lubbock County	3	48	303	48303	Distribution of COVID-19 deaths (%)	4,794	1,018	0.449	0.05				0.496		Medium metro	Data based on counts less than 10 suppressed
01/27/2021	01/04/2020	01/23/2021	TX	Lubbock County	3	48	303	48303	Distribution of population (%)	4,794	1,018	0.526	0.07	0.004	0.022	0.001	0.363	0.014	Medium metro
01/27/2021	01/04/2020	01/23/2021	TX	McLennan County	3	48	309	48309	Distribution of all-cause deaths (%)	3,022	354	0.733	0.153		0.005		0.104		Medium metro	Data based on counts less than 10 suppressed
01/27/2021	01/04/2020	01/23/2021	TX	McLennan County	3	48	309	48309	Distribution of COVID-19 deaths (%)	3,022	354	0.616	0.133				0.234		Medium metro	Data based on counts less than 10 suppressed
01/27/2021	01/04/2020	01/23/2021	TX	McLennan County	3	48	309	48309	Distribution of population (%)	3,022	354	0.554	0.139	0.003	0.016	0.001	0.27	0.017	Medium metro
01/27/2021	01/04/2020	01/23/2021	TX	Maverick County	5	48	323	48323	Distribution of all-cause deaths (%)	473	104						0.97		Micropolitan	Data based on counts less than 10 suppressed
01/27/2021	01/04/2020	01/23/2021	TX	Maverick County	5	48	323	48323	Distribution of COVID-19 deaths (%)	473	104						0.99		Micropolitan	Data based on counts less than 10 suppressed
01/27/2021	01/04/2020	01/23/2021	TX	Maverick County	5	48	323	48323	Distribution of population (%)	473	104	0.027	0.003	0.011	0.006	0	0.951	0.002	Micropolitan
01/27/2021	01/04/2020	01/23/2021	TX	Midland County	4	48	329	48329	Distribution of all-cause deaths (%)	1,370	230	0.633	0.065				0.293		Small metro	Data based on counts less than 10 suppressed
01/27/2021	01/04/2020	01/23/2021	TX	Midland County	4	48	329	48329	Distribution of COVID-19 deaths (%)	1,370	230	0.443	0.061				0.491		Small metro	Data based on counts less than 10 suppressed
01/27/2021	01/04/2020	01/23/2021	TX	Midland County	4	48	329	48329	Distribution of population (%)	1,370	230	0.44	0.062	0.005	0.021	0.001	0.46	0.012	Small metro
01/27/2021	01/04/2020	01/23/2021	TX	Montgomery County	2	48	339	48339	Distribution of all-cause deaths (%)	5,953	529	0.775	0.096		0.017		0.109	0.003	Large fringe metro	Data based on counts less than 10 suppressed
01/27/2021	01/04/2020	01/23/2021	TX	Montgomery County	2	48	339	48339	Distribution of COVID-19 deaths (%)	5,953	529	0.535	0.138				0.31		Large fringe metro	Data based on counts less than 10 suppressed
01/27/2021	01/04/2020	01/23/2021	TX	Montgomery County	2	48	339	48339	Distribution of population (%)	5,953	529	0.643	0.053	0.004	0.031	0.001	0.251	0.016	Large fringe metro
01/27/2021	01/04/2020	01/23/2021	TX	Nacogdoches County	5	48	347	48347	Distribution of all-cause deaths (%)	851	142	0.786	0.169				0.04		Micropolitan	Data based on counts less than 10 suppressed
01/27/2021	01/04/2020	01/23/2021	TX	Nacogdoches County	5	48	347	48347	Distribution of COVID-19 deaths (%)	851	142	0.697	0.211				0.085		Micropolitan	Data based on counts less than 10 suppressed
01/27/2021	01/04/2020	01/23/2021	TX	Nacogdoches County	5	48	347	48347	Distribution of population (%)	851	142	0.592	0.176	0.004	0.012	0	0.2	0.015	Micropolitan
01/27/2021	01/04/2020	01/23/2021	TX	Nueces County	3	48	355	48355	Distribution of all-cause deaths (%)	4,452	686	0.423	0.033		0.009		0.534		Medium metro	Data based on counts less than 10 suppressed
01/27/2021	01/04/2020	01/23/2021	TX	Nueces County	3	48	355	48355	Distribution of COVID-19 deaths (%)	4,452	686	0.245	0.016				0.729		Medium metro	Data based on counts less than 10 suppressed
01/27/2021	01/04/2020	01/23/2021	TX	Nueces County	3	48	355	48355	Distribution of population (%)	4,452	686	0.287	0.035	0.003	0.02	0.001	0.644	0.011	Medium metro
01/27/2021	01/04/2020	01/23/2021	TX	Potter County	3	48	375	48375	Distribution of all-cause deaths (%)	2,735	586	0.727	0.062		0.019		0.184	0.005	Medium metro	Data based on counts less than 10 suppressed
01/27/2021	01/04/2020	01/23/2021	TX	Potter County	3	48	375	48375	Distribution of COVID-19 deaths (%)	2,735	586	0.573	0.058		0.036		0.328		Medium metro	Data based on counts less than 10 suppressed
01/27/2021	01/04/2020	01/23/2021	TX	Potter County	3	48	375	48375	Distribution of population (%)	2,735	586	0.432	0.101	0.005	0.056	0	0.39	0.015	Medium metro
01/27/2021	01/04/2020	01/23/2021	TX	Rockwall County	2	48	397	48397	Distribution of all-cause deaths (%)	942	110	0.808	0.075		0.017		0.093		Large fringe metro	Data based on counts less than 10 suppressed
01/27/2021	01/04/2020	01/23/2021	TX	Rockwall County	2	48	397	48397	Distribution of COVID-19 deaths (%)	942	110	0.7					0.209		Large fringe metro	Data based on counts less than 10 suppressed
01/27/2021	01/04/2020	01/23/2021	TX	Rockwall County	2	48	397	48397	Distribution of population (%)	942	110	0.689	0.071	0.005	0.031	0.001	0.186	0.018	Large fringe metro
01/27/2021	01/04/2020	01/23/2021	TX	Smith County	4	48	423	48423	Distribution of all-cause deaths (%)	4,416	611	0.792	0.154	0.002	0.005		0.046		Small metro	Data based on counts less than 10 suppressed
01/27/2021	01/04/2020	01/23/2021	TX	Smith County	4	48	423	48423	Distribution of COVID-19 deaths (%)	4,416	611	0.692	0.173				0.124		Small metro	Data based on counts less than 10 suppressed
01/27/2021	01/04/2020	01/23/2021	TX	Smith County	4	48	423	48423	Distribution of population (%)	4,416	611	0.591	0.172	0.003	0.016	0.001	0.201	0.016	Small metro
01/27/2021	01/04/2020	01/23/2021	TX	Tarrant County	1	48	439	48439	Distribution of all-cause deaths (%)	18,294	1,973	0.688	0.146	0.001	0.026	0.002	0.134	0.003	Large central metro
01/27/2021	01/04/2020	01/23/2021	TX	Tarrant County	1	48	439	48439	Distribution of COVID-19 deaths (%)	18,294	1,973	0.523	0.153		0.034		0.284		Large central metro	Data based on counts less than 10 suppressed
01/27/2021	01/04/2020	01/23/2021	TX	Tarrant County	1	48	439	48439	Distribution of population (%)	18,294	1,973	0.452	0.17	0.004	0.056	0.002	0.294	0.022	Large central metro
01/27/2021	01/04/2020	01/23/2021	TX	Taylor County	4	48	441	48441	Distribution of all-cause deaths (%)	2,061	314	0.791	0.056		0.006		0.144		Small metro	Data based on counts less than 10 suppressed
01/27/2021	01/04/2020	01/23/2021	TX	Taylor County	4	48	441	48441	Distribution of COVID-19 deaths (%)	2,061	314	0.732	0.032				0.236		Small metro	Data based on counts less than 10 suppressed
01/27/2021	01/04/2020	01/23/2021	TX	Taylor County	4	48	441	48441	Distribution of population (%)	2,061	314	0.626	0.074	0.004	0.022	0.001	0.25	0.023	Small metro
01/27/2021	01/04/2020	01/23/2021	TX	Tom Green County	4	48	451	48451	Distribution of all-cause deaths (%)	1,594	261	0.681	0.033		0.006		0.276		Small metro	Data based on counts less than 10 suppressed
01/27/2021	01/04/2020	01/23/2021	TX	Tom Green County	4	48	451	48451	Distribution of COVID-19 deaths (%)	1,594	261	0.498	0.038				0.456		Small metro	Data based on counts less than 10 suppressed
01/27/2021	01/04/2020	01/23/2021	TX	Tom Green County	4	48	451	48451	Distribution of population (%)	1,594	261	0.523	0.036	0.004	0.012	0.001	0.407	0.017	Small metro
01/27/2021	01/04/2020	01/23/2021	TX	Travis County	1	48	453	48453	Distribution of all-cause deaths (%)	7,722	704	0.64	0.11	0.002	0.024		0.221	0.003	Large central metro	Data based on counts less than 10 suppressed
01/27/2021	01/04/2020	01/23/2021	TX	Travis County	1	48	453	48453	Distribution of COVID-19 deaths (%)	7,722	704	0.389	0.094		0.016		0.496		Large central metro	Data based on counts less than 10 suppressed
01/27/2021	01/04/2020	01/23/2021	TX	Travis County	1	48	453	48453	Distribution of population (%)	7,722	704	0.488	0.08	0.002	0.072	0.001	0.336	0.02	Large central metro
01/27/2021	01/04/2020	01/23/2021	TX	Victoria County	4	48	469	48469	Distribution of all-cause deaths (%)	1,301	229	0.576	0.072		0.009		0.339		Small metro	Data based on counts less than 10 suppressed
01/27/2021	01/04/2020	01/23/2021	TX	Victoria County	4	48	469	48469	Distribution of COVID-19 deaths (%)	1,301	229	0.406	0.079				0.502		Small metro	Data based on counts less than 10 suppressed
01/27/2021	01/04/2020	01/23/2021	TX	Victoria County	4	48	469	48469	Distribution of population (%)	1,301	229	0.439	0.057	0.003	0.013	0	0.478	0.01	Small metro
01/27/2021	01/04/2020	01/23/2021	TX	Webb County	3	48	479	48479	Distribution of all-cause deaths (%)	2,100	484	0.037					0.957		Medium metro	Data based on counts less than 10 suppressed
01/27/2021	01/04/2020	01/23/2021	TX	Webb County	3	48	479	48479	Distribution of COVID-19 deaths (%)	2,100	484						0.981		Medium metro	Data based on counts less than 10 suppressed
01/27/2021	01/04/2020	01/23/2021	TX	Webb County	3	48	479	48479	Distribution of population (%)	2,100	484	0.036	0.003	0	0.005	0	0.954	0.001	Medium metro
01/27/2021	01/04/2020	01/23/2021	TX	Wichita County	4	48	485	48485	Distribution of all-cause deaths (%)	1,942	260	0.822	0.089				0.079		Small metro	Data based on counts less than 10 suppressed
01/27/2021	01/04/2020	01/23/2021	TX	Wichita County	4	48	485	48485	Distribution of COVID-19 deaths (%)	1,942	260	0.765	0.069				0.162		Small metro	Data based on counts less than 10 suppressed
01/27/2021	01/04/2020	01/23/2021	TX	Wichita County	4	48	485	48485	Distribution of population (%)	1,942	260	0.645	0.104	0.008	0.02	0.001	0.198	0.024	Small metro
01/27/2021	01/04/2020	01/23/2021	TX	Williamson County	2	48	491	48491	Distribution of all-cause deaths (%)	3,934	307	0.799	0.06		0.021		0.115	0.003	Large fringe metro	Data based on counts less than 10 suppressed
01/27/2021	01/04/2020	01/23/2021	TX	Williamson County	2	48	491	48491	Distribution of COVID-19 deaths (%)	3,934	307	0.567	0.055				0.349		Large fringe metro	Data based on counts less than 10 suppressed
01/27/2021	01/04/2020	01/23/2021	TX	Williamson County	2	48	491	48491	Distribution of population (%)	3,934	307	0.58	0.067	0.003	0.078	0.001	0.248	0.024	Large fringe metro
01/27/2021	01/04/2020	01/23/2021	TX	Wise County	2	48	497	48497	Distribution of all-cause deaths (%)	742	102	0.919					0.069		Large fringe metro	Data based on counts less than 10 suppressed
01/27/2021	01/04/2020	01/23/2021	TX	Wise County	2	48	497	48497	Distribution of COVID-19 deaths (%)	742	102	0.814					0.176		Large fringe metro	Data based on counts less than 10 suppressed
01/27/2021	01/04/2020	01/23/2021	TX	Wise County	2	48	497	48497	Distribution of population (%)	742	102	0.76	0.013	0.007	0.006	0	0.199	0.014	Large fringe metro
01/27/2021	01/04/2020	01/23/2021	UT	Salt Lake County	1	49	35	49035	Distribution of all-cause deaths (%)	8,965	763	0.832	0.014	0.013	0.022	0.019	0.094	0.007	Large central metro
01/27/2021	01/04/2020	01/23/2021	UT	Salt Lake County	1	49	35	49035	Distribution of COVID-19 deaths (%)	8,965	763	0.637	0.013	0.043	0.039	0.046	0.215		Large central metro	Data based on counts less than 10 suppressed
01/27/2021	01/04/2020	01/23/2021	UT	Salt Lake County	1	49	35	49035	Distribution of population (%)	8,965	763	0.692	0.018	0.007	0.043	0.016	0.185	0.039	Large central metro
01/27/2021	01/04/2020	01/23/2021	UT	Utah County	3	49	49	49049	Distribution of all-cause deaths (%)	3,277	262	0.91		0.005	0.006	0.014	0.057	0.005	Medium metro	Data based on counts less than 10 suppressed
01/27/2021	01/04/2020	01/23/2021	UT	Utah County	3	49	49	49049	Distribution of COVID-19 deaths (%)	3,277	262	0.794					0.141		Medium metro	Data based on counts less than 10 suppressed
01/27/2021	01/04/2020	01/23/2021	UT	Utah County	3	49	49	49049	Distribution of population (%)	3,277	262	0.81	0.006	0.005	0.018	0.009	0.121	0.032	Medium metro
01/27/2021	01/04/2020	01/23/2021	UT	Washington County	4	49	53	49053	Distribution of all-cause deaths (%)	2,002	167	0.915	0.007	0.016	0.007	0.009	0.04		Small metro	Data based on counts less than 10 suppressed
01/27/2021	01/04/2020	01/23/2021	UT	Washington County	4	49	53	49053	Distribution of COVID-19 deaths (%)	2,002	167	0.766		0.084			0.09		Small metro	Data based on counts less than 10 suppressed
01/27/2021	01/04/2020	01/23/2021	UT	Washington County	4	49	53	49053	Distribution of population (%)	2,002	167	0.831	0.007	0.01	0.009	0.008	0.108	0.026	Small metro
01/27/2021	01/04/2020	01/23/2021	UT	Weber County	3	49	57	49057	Distribution of all-cause deaths (%)	2,317	154	0.857	0.017	0.005	0.016		0.096	0.006	Medium metro	Data based on counts less than 10 suppressed
01/27/2021	01/04/2020	01/23/2021	UT	Weber County	3	49	57	49057	Distribution of COVID-19 deaths (%)	2,317	154	0.721					0.182		Medium metro	Data based on counts less than 10 suppressed
01/27/2021	01/04/2020	01/23/2021	UT	Weber County	3	49	57	49057	Distribution of population (%)	2,317	154	0.754	0.013	0.005	0.014	0.003	0.187	0.024	Medium metro
01/27/2021	01/04/2020	01/23/2021	VA	Arlington County	1	51	13	51013	Distribution of all-cause deaths (%)	1,637	228	0.607	0.184		0.094		0.108		Large central metro	Data based on counts less than 10 suppressed
01/27/2021	01/04/2020	01/23/2021	VA	Arlington County	1	51	13	51013	Distribution of COVID-19 deaths (%)	1,637	228	0.482	0.211		0.123		0.184		Large central metro	Data based on counts less than 10 suppressed
01/27/2021	01/04/2020	01/23/2021	VA	Arlington County	1	51	13	51013	Distribution of population (%)	1,637	228	0.613	0.091	0.002	0.108	0.001	0.156	0.03	Large central metro
01/27/2021	01/04/2020	01/23/2021	VA	Chesterfield County	2	51	41	51041	Distribution of all-cause deaths (%)	2,793	172	0.745	0.208		0.015		0.027		Large fringe metro	Data based on counts less than 10 suppressed
01/27/2021	01/04/2020	01/23/2021	VA	Chesterfield County	2	51	41	51041	Distribution of COVID-19 deaths (%)	2,793	172	0.622	0.291				0.081		Large fringe metro	Data based on counts less than 10 suppressed
01/27/2021	01/04/2020	01/23/2021	VA	Chesterfield County	2	51	41	51041	Distribution of population (%)	2,793	172	0.606	0.235	0.002	0.036	0.001	0.095	0.025	Large fringe metro
01/27/2021	01/04/2020	01/23/2021	VA	Fairfax County	2	51	59	51059	Distribution of all-cause deaths (%)	6,187	667	0.669	0.105		0.129		0.089	0.006	Large fringe metro	Data based on counts less than 10 suppressed
01/27/2021	01/04/2020	01/23/2021	VA	Fairfax County	2	51	59	51059	Distribution of COVID-19 deaths (%)	6,187	667	0.538	0.103		0.141		0.211		Large fringe metro	Data based on counts less than 10 suppressed
01/27/2021	01/04/2020	01/23/2021	VA	Fairfax County	2	51	59	51059	Distribution of population (%)	6,187	667	0.5	0.099	0.001	0.199	0.001	0.165	0.034	Large fringe metro
01/27/2021	01/04/2020	01/23/2021	VA	Hanover County	2	51	85	51085	Distribution of all-cause deaths (%)	1,585	158	0.72	0.26		0.006		0.008		Large fringe metro	Data based on counts less than 10 suppressed
01/27/2021	01/04/2020	01/23/2021	VA	Hanover County	2	51	85	51085	Distribution of COVID-19 deaths (%)	1,585	158	0.601	0.386						Large fringe metro	Data based on counts less than 10 suppressed
01/27/2021	01/04/2020	01/23/2021	VA	Hanover County	2	51	85	51085	Distribution of population (%)	1,585	158	0.834	0.093	0.004	0.019	0	0.031	0.019	Large fringe metro
01/27/2021	01/04/2020	01/23/2021	VA	Henrico County	2	51	87	51087	Distribution of all-cause deaths (%)	3,975	350	0.677	0.273	0.003	0.018		0.019	0.011	Large fringe metro	Data based on counts less than 10 suppressed
01/27/2021	01/04/2020	01/23/2021	VA	Henrico County	2	51	87	51087	Distribution of COVID-19 deaths (%)	3,975	350	0.591	0.334				0.049		Large fringe metro	Data based on counts less than 10 suppressed
01/27/2021	01/04/2020	01/23/2021	VA	Henrico County	2	51	87	51087	Distribution of population (%)	3,975	350	0.521	0.302	0.002	0.09	0	0.06	0.024	Large fringe metro
01/27/2021	01/04/2020	01/23/2021	VA	Loudoun County	2	51	107	51107	Distribution of all-cause deaths (%)	2,061	183	0.764	0.092		0.086		0.05	0.007	Large fringe metro	Data based on counts less than 10 suppressed
01/27/2021	01/04/2020	01/23/2021	VA	Loudoun County	2	51	107	51107	Distribution of COVID-19 deaths (%)	2,061	183	0.716	0.098		0.109		0.077		Large fringe metro	Data based on counts less than 10 suppressed
01/27/2021	01/04/2020	01/23/2021	VA	Loudoun County	2	51	107	51107	Distribution of population (%)	2,061	183	0.547	0.075	0.002	0.201	0.001	0.139	0.035	Large fringe metro
01/27/2021	01/04/2020	01/23/2021	VA	Prince William County	2	51	153	51153	Distribution of all-cause deaths (%)	1,998	199	0.619	0.2		0.06		0.108	0.01	Large fringe metro	Data based on counts less than 10 suppressed
01/27/2021	01/04/2020	01/23/2021	VA	Prince William County	2	51	153	51153	Distribution of COVID-19 deaths (%)	1,998	199	0.407	0.251		0.085		0.246		Large fringe metro	Data based on counts less than 10 suppressed
01/27/2021	01/04/2020	01/23/2021	VA	Prince William County	2	51	153	51153	Distribution of population (%)	1,998	199	0.415	0.206	0.002	0.092	0.001	0.245	0.04	Large fringe metro
01/27/2021	01/04/2020	01/23/2021	VA	Alexandria city	1	51	510	51510	Distribution of all-cause deaths (%)	1,006	143	0.572	0.268		0.065		0.088		Large central metro	Data based on counts less than 10 suppressed
01/27/2021	01/04/2020	01/23/2021	VA	Alexandria city	1	51	510	51510	Distribution of COVID-19 deaths (%)	1,006	143	0.448	0.266				0.231		Large central metro	Data based on counts less than 10 suppressed
01/27/2021	01/04/2020	01/23/2021	VA	Alexandria city	1	51	510	51510	Distribution of population (%)	1,006	143	0.522	0.218	0.002	0.063	0.001	0.166	0.028	Large central metro
01/27/2021	01/04/2020	01/23/2021	VA	Chesapeake city	2	51	550	51550	Distribution of all-cause deaths (%)	1,978	111	0.642	0.31		0.019		0.021	0.006	Large fringe metro	Data based on counts less than 10 suppressed
01/27/2021	01/04/2020	01/23/2021	VA	Chesapeake city	2	51	550	51550	Distribution of COVID-19 deaths (%)	1,978	111	0.532	0.369						Large fringe metro	Data based on counts less than 10 suppressed
01/27/2021	01/04/2020	01/23/2021	VA	Chesapeake city	2	51	550	51550	Distribution of population (%)	1,978	111	0.566	0.296	0.003	0.034	0.001	0.066	0.033	Large fringe metro
01/27/2021	01/04/2020	01/23/2021	VA	Lynchburg city	3	51	680	51680	Distribution of all-cause deaths (%)	1,821	222	0.74	0.242				0.01		Medium metro	Data based on counts less than 10 suppressed
01/27/2021	01/04/2020	01/23/2021	VA	Lynchburg city	3	51	680	51680	Distribution of COVID-19 deaths (%)	1,821	222	0.752	0.23						Medium metro	Data based on counts less than 10 suppressed
01/27/2021	01/04/2020	01/23/2021	VA	Lynchburg city	3	51	680	51680	Distribution of population (%)	1,821	222	0.626	0.276	0.003	0.026	0.001	0.045	0.023	Medium metro
01/27/2021	01/04/2020	01/23/2021	VA	Manassas city	2	51	683	51683	Distribution of all-cause deaths (%)	575	129	0.638	0.162		0.056		0.144		Large fringe metro	Data based on counts less than 10 suppressed
01/27/2021	01/04/2020	01/23/2021	VA	Manassas city	2	51	683	51683	Distribution of COVID-19 deaths (%)	575	129	0.55	0.109				0.295		Large fringe metro	Data based on counts less than 10 suppressed
01/27/2021	01/04/2020	01/23/2021	VA	Manassas city	2	51	683	51683	Distribution of population (%)	575	129	0.395	0.136	0.002	0.059	0.001	0.381	0.026	Large fringe metro
01/27/2021	01/04/2020	01/23/2021	VA	Newport News city	2	51	700	51700	Distribution of all-cause deaths (%)	2,253	122	0.572	0.377		0.019		0.02	0.009	Large fringe metro	Data based on counts less than 10 suppressed
01/27/2021	01/04/2020	01/23/2021	VA	Newport News city	2	51	700	51700	Distribution of COVID-19 deaths (%)	2,253	122	0.557	0.377						Large fringe metro	Data based on counts less than 10 suppressed
01/27/2021	01/04/2020	01/23/2021	VA	Newport News city	2	51	700	51700	Distribution of population (%)	2,253	122	0.422	0.409	0.004	0.032	0.002	0.094	0.039	Large fringe metro
01/27/2021	01/04/2020	01/23/2021	VA	Norfolk city	1	51	710	51710	Distribution of all-cause deaths (%)	3,068	169	0.471	0.458		0.029		0.022	0.016	Large central metro	Data based on counts less than 10 suppressed
01/27/2021	01/04/2020	01/23/2021	VA	Norfolk city	1	51	710	51710	Distribution of COVID-19 deaths (%)	3,068	169	0.391	0.574						Large central metro	Data based on counts less than 10 suppressed
01/27/2021	01/04/2020	01/23/2021	VA	Norfolk city	1	51	710	51710	Distribution of population (%)	3,068	169	0.432	0.405	0.004	0.037	0.002	0.084	0.035	Large central metro
01/27/2021	01/04/2020	01/23/2021	VA	Richmond city	1	51	760	51760	Distribution of all-cause deaths (%)	3,531	199	0.466	0.478	0.003	0.012		0.03	0.011	Large central metro	Data based on counts less than 10 suppressed
01/27/2021	01/04/2020	01/23/2021	VA	Richmond city	1	51	760	51760	Distribution of COVID-19 deaths (%)	3,531	199	0.447	0.437				0.09		Large central metro	Data based on counts less than 10 suppressed
01/27/2021	01/04/2020	01/23/2021	VA	Richmond city	1	51	760	51760	Distribution of population (%)	3,531	199	0.422	0.459	0.003	0.022	0	0.073	0.021	Large central metro
01/27/2021	01/04/2020	01/23/2021	VA	Roanoke city	3	51	770	51770	Distribution of all-cause deaths (%)	2,684	224	0.812	0.161		0.004		0.013	0.009	Medium metro	Data based on counts less than 10 suppressed
01/27/2021	01/04/2020	01/23/2021	VA	Roanoke city	3	51	770	51770	Distribution of COVID-19 deaths (%)	2,684	224	0.835	0.112						Medium metro	Data based on counts less than 10 suppressed
01/27/2021	01/04/2020	01/23/2021	VA	Roanoke city	3	51	770	51770	Distribution of population (%)	2,684	224	0.578	0.287	0.002	0.035	0.001	0.067	0.03	Medium metro
01/27/2021	01/04/2020	01/23/2021	VA	Salem city	3	51	775	51775	Distribution of all-cause deaths (%)	1,024	106	0.871	0.119						Medium metro	Data based on counts less than 10 suppressed
01/27/2021	01/04/2020	01/23/2021	VA	Salem city	3	51	775	51775	Distribution of COVID-19 deaths (%)	1,024	106	0.802	0.17						Medium metro	Data based on counts less than 10 suppressed
01/27/2021	01/04/2020	01/23/2021	VA	Salem city	3	51	775	51775	Distribution of population (%)	1,024	106	0.849	0.074	0.003	0.019	0	0.036	0.019	Medium metro
01/27/2021	01/04/2020	01/23/2021	VA	Suffolk city	2	51	800	51800	Distribution of all-cause deaths (%)	1,045	122	0.539	0.441				0.013		Large fringe metro	Data based on counts less than 10 suppressed
01/27/2021	01/04/2020	01/23/2021	VA	Suffolk city	2	51	800	51800	Distribution of COVID-19 deaths (%)	1,045	122	0.516	0.451						Large fringe metro	Data based on counts less than 10 suppressed
01/27/2021	01/04/2020	01/23/2021	VA	Suffolk city	2	51	800	51800	Distribution of population (%)	1,045	122	0.489	0.417	0.003	0.018	0.001	0.047	0.026	Large fringe metro
01/27/2021	01/04/2020	01/23/2021	VA	Virginia Beach city	1	51	810	51810	Distribution of all-cause deaths (%)	3,517	151	0.75	0.181		0.034		0.025	0.007	Large central metro	Data based on counts less than 10 suppressed
01/27/2021	01/04/2020	01/23/2021	VA	Virginia Beach city	1	51	810	51810	Distribution of COVID-19 deaths (%)	3,517	151	0.636	0.232				0.066		Large central metro	Data based on counts less than 10 suppressed
01/27/2021	01/04/2020	01/23/2021	VA	Virginia Beach city	1	51	810	51810	Distribution of population (%)	3,517	151	0.61	0.191	0.003	0.071	0.001	0.085	0.039	Large central metro
01/27/2021	01/04/2020	01/23/2021	VA	Winchester city	4	51	840	51840	Distribution of all-cause deaths (%)	1,230	119	0.916	0.056				0.024		Small metro	Data based on counts less than 10 suppressed
01/27/2021	01/04/2020	01/23/2021	VA	Winchester city	4	51	840	51840	Distribution of COVID-19 deaths (%)	1,230	119	0.866					0.084		Small metro	Data based on counts less than 10 suppressed
01/27/2021	01/04/2020	01/23/2021	VA	Winchester city	4	51	840	51840	Distribution of population (%)	1,230	119	0.657	0.105	0.002	0.024	0	0.183	0.029	Small metro
01/27/2021	01/04/2020	01/23/2021	WA	Benton County	3	53	5	53005	Distribution of all-cause deaths (%)	2,130	221	0.827	0.012	0.01	0.017		0.125	0.007	Medium metro	Data based on counts less than 10 suppressed
01/27/2021	01/04/2020	01/23/2021	WA	Benton County	3	53	5	53005	Distribution of COVID-19 deaths (%)	2,130	221	0.575					0.353		Medium metro	Data based on counts less than 10 suppressed
01/27/2021	01/04/2020	01/23/2021	WA	Benton County	3	53	5	53005	Distribution of population (%)	2,130	221	0.693	0.015	0.007	0.031	0.002	0.226	0.027	Medium metro
01/27/2021	01/04/2020	01/23/2021	WA	Clark County	2	53	11	53011	Distribution of all-cause deaths (%)	4,315	146	0.917	0.017	0.005	0.022	0.005	0.028	0.006	Large fringe metro
01/27/2021	01/04/2020	01/23/2021	WA	Clark County	2	53	11	53011	Distribution of COVID-19 deaths (%)	4,315	146	0.795					0.096		Large fringe metro	Data based on counts less than 10 suppressed
01/27/2021	01/04/2020	01/23/2021	WA	Clark County	2	53	11	53011	Distribution of population (%)	4,315	146	0.768	0.021	0.007	0.048	0.008	0.101	0.045	Large fringe metro
01/27/2021	01/04/2020	01/23/2021	WA	King County	1	53	33	53033	Distribution of all-cause deaths (%)	15,663	1,092	0.75	0.066	0.012	0.103	0.008	0.047	0.015	Large central metro
01/27/2021	01/04/2020	01/23/2021	WA	King County	1	53	33	53033	Distribution of COVID-19 deaths (%)	15,663	1,092	0.648	0.065	0.01	0.152	0.013	0.104		Large central metro	Data based on counts less than 10 suppressed
01/27/2021	01/04/2020	01/23/2021	WA	King County	1	53	33	53033	Distribution of population (%)	15,663	1,092	0.576	0.066	0.006	0.193	0.008	0.098	0.053	Large central metro
01/27/2021	01/04/2020	01/23/2021	WA	Pierce County	2	53	53	53053	Distribution of all-cause deaths (%)	8,029	363	0.803	0.066	0.013	0.051	0.016	0.034	0.017	Large fringe metro
01/27/2021	01/04/2020	01/23/2021	WA	Pierce County	2	53	53	53053	Distribution of COVID-19 deaths (%)	8,029	363	0.711	0.077		0.077	0.061	0.055		Large fringe metro	Data based on counts less than 10 suppressed
01/27/2021	01/04/2020	01/23/2021	WA	Pierce County	2	53	53	53053	Distribution of population (%)	8,029	363	0.646	0.07	0.011	0.067	0.016	0.112	0.078	Large fringe metro
01/27/2021	01/04/2020	01/23/2021	WA	Snohomish County	2	53	61	53061	Distribution of all-cause deaths (%)	5,953	333	0.867	0.018	0.015	0.049	0.004	0.03	0.016	Large fringe metro
01/27/2021	01/04/2020	01/23/2021	WA	Snohomish County	2	53	61	53061	Distribution of COVID-19 deaths (%)	5,953	333	0.799			0.063		0.069		Large fringe metro	Data based on counts less than 10 suppressed
01/27/2021	01/04/2020	01/23/2021	WA	Snohomish County	2	53	61	53061	Distribution of population (%)	5,953	333	0.677	0.035	0.011	0.118	0.006	0.105	0.049	Large fringe metro
01/27/2021	01/04/2020	01/23/2021	WA	Spokane County	3	53	63	53063	Distribution of all-cause deaths (%)	6,079	418	0.917	0.013	0.016	0.013	0.004	0.026	0.01	Medium metro
01/27/2021	01/04/2020	01/23/2021	WA	Spokane County	3	53	63	53063	Distribution of COVID-19 deaths (%)	6,079	418	0.84		0.043	0.024		0.055		Medium metro	Data based on counts less than 10 suppressed
01/27/2021	01/04/2020	01/23/2021	WA	Spokane County	3	53	63	53063	Distribution of population (%)	6,079	418	0.835	0.019	0.014	0.023	0.006	0.061	0.042	Medium metro
01/27/2021	01/04/2020	01/23/2021	WA	Yakima County	4	53	77	53077	Distribution of all-cause deaths (%)	2,363	290	0.73	0.008	0.066	0.007		0.182	0.007	Small metro	Data based on counts less than 10 suppressed
01/27/2021	01/04/2020	01/23/2021	WA	Yakima County	4	53	77	53077	Distribution of COVID-19 deaths (%)	2,363	290	0.59		0.103			0.283		Small metro	Data based on counts less than 10 suppressed
01/27/2021	01/04/2020	01/23/2021	WA	Yakima County	4	53	77	53077	Distribution of population (%)	2,363	290	0.423	0.008	0.037	0.012	0.001	0.501	0.018	Small metro
01/27/2021	01/04/2020	01/23/2021	WI	Brown County	3	55	9	55009	Distribution of all-cause deaths (%)	3,183	376	0.909	0.017	0.03	0.014		0.027		Medium metro	Data based on counts less than 10 suppressed
01/27/2021	01/04/2020	01/23/2021	WI	Brown County	3	55	9	55009	Distribution of COVID-19 deaths (%)	3,183	376	0.827		0.059			0.069		Medium metro	Data based on counts less than 10 suppressed
01/27/2021	01/04/2020	01/23/2021	WI	Brown County	3	55	9	55009	Distribution of population (%)	3,183	376	0.803	0.027	0.026	0.033	0	0.09	0.021	Medium metro
01/27/2021	01/04/2020	01/23/2021	WI	Dane County	3	55	25	55025	Distribution of all-cause deaths (%)	5,134	373	0.921	0.041	0.004	0.014		0.017	0.003	Medium metro	Data based on counts less than 10 suppressed
01/27/2021	01/04/2020	01/23/2021	WI	Dane County	3	55	25	55025	Distribution of COVID-19 deaths (%)	5,134	373	0.903	0.032				0.04		Medium metro	Data based on counts less than 10 suppressed
01/27/2021	01/04/2020	01/23/2021	WI	Dane County	3	55	25	55025	Distribution of population (%)	5,134	373	0.792	0.053	0.003	0.062	0	0.065	0.024	Medium metro
01/27/2021	01/04/2020	01/23/2021	WI	Dodge County	5	55	27	55027	Distribution of all-cause deaths (%)	1,078	143	0.974					0.014		Micropolitan	Data based on counts less than 10 suppressed
01/27/2021	01/04/2020	01/23/2021	WI	Dodge County	5	55	27	55027	Distribution of COVID-19 deaths (%)	1,078	143	0.944							Micropolitan	Data based on counts less than 10 suppressed
01/27/2021	01/04/2020	01/23/2021	WI	Dodge County	5	55	27	55027	Distribution of population (%)	1,078	143	0.895	0.032	0.005	0.006	0.001	0.05	0.01	Micropolitan
01/27/2021	01/04/2020	01/23/2021	WI	Eau Claire County	4	55	35	55035	Distribution of all-cause deaths (%)	1,463	149	0.959	0.008	0.009	0.016				Small metro	Data based on counts less than 10 suppressed
01/27/2021	01/04/2020	01/23/2021	WI	Eau Claire County	4	55	35	55035	Distribution of COVID-19 deaths (%)	1,463	149	0.919							Small metro	Data based on counts less than 10 suppressed
01/27/2021	01/04/2020	01/23/2021	WI	Eau Claire County	4	55	35	55035	Distribution of population (%)	1,463	149	0.894	0.011	0.005	0.042	0.002	0.027	0.019	Small metro
01/27/2021	01/04/2020	01/23/2021	WI	Fond du Lac County	4	55	39	55039	Distribution of all-cause deaths (%)	1,170	112	0.959	0.012				0.015		Small metro	Data based on counts less than 10 suppressed
01/27/2021	01/04/2020	01/23/2021	WI	Fond du Lac County	4	55	39	55039	Distribution of COVID-19 deaths (%)	1,170	112	0.929							Small metro	Data based on counts less than 10 suppressed
01/27/2021	01/04/2020	01/23/2021	WI	Fond du Lac County	4	55	39	55039	Distribution of population (%)	1,170	112	0.89	0.02	0.004	0.018	0	0.054	0.013	Small metro
01/27/2021	01/04/2020	01/23/2021	WI	Kenosha County	2	55	59	55059	Distribution of all-cause deaths (%)	1,813	269	0.891	0.059		0.007		0.039		Large fringe metro	Data based on counts less than 10 suppressed
01/27/2021	01/04/2020	01/23/2021	WI	Kenosha County	2	55	59	55059	Distribution of COVID-19 deaths (%)	1,813	269	0.833	0.063				0.093		Large fringe metro	Data based on counts less than 10 suppressed
01/27/2021	01/04/2020	01/23/2021	WI	Kenosha County	2	55	59	55059	Distribution of population (%)	1,813	269	0.754	0.069	0.003	0.017	0	0.135	0.023	Large fringe metro
01/27/2021	01/04/2020	01/23/2021	WI	La Crosse County	4	55	63	55063	Distribution of all-cause deaths (%)	1,711	154	0.964	0.009	0.007	0.012		0.008		Small metro	Data based on counts less than 10 suppressed
01/27/2021	01/04/2020	01/23/2021	WI	La Crosse County	4	55	63	55063	Distribution of COVID-19 deaths (%)	1,711	154	0.896							Small metro	Data based on counts less than 10 suppressed
01/27/2021	01/04/2020	01/23/2021	WI	La Crosse County	4	55	63	55063	Distribution of population (%)	1,711	154	0.895	0.015	0.004	0.047	0	0.021	0.018	Small metro
01/27/2021	01/04/2020	01/23/2021	WI	Marathon County	4	55	73	55073	Distribution of all-cause deaths (%)	1,820	259	0.967		0.007	0.018				Small metro	Data based on counts less than 10 suppressed
01/27/2021	01/04/2020	01/23/2021	WI	Marathon County	4	55	73	55073	Distribution of COVID-19 deaths (%)	1,820	259	0.938							Small metro	Data based on counts less than 10 suppressed
01/27/2021	01/04/2020	01/23/2021	WI	Marathon County	4	55	73	55073	Distribution of population (%)	1,820	259	0.882	0.008	0.004	0.06	0	0.03	0.015	Small metro
01/27/2021	01/04/2020	01/23/2021	WI	Milwaukee County	1	55	79	55079	Distribution of all-cause deaths (%)	11,297	1,076	0.674	0.238	0.005	0.019		0.06	0.004	Large central metro	Data based on counts less than 10 suppressed
01/27/2021	01/04/2020	01/23/2021	WI	Milwaukee County	1	55	79	55079	Distribution of COVID-19 deaths (%)	11,297	1,076	0.593	0.246		0.032		0.123		Large central metro	Data based on counts less than 10 suppressed
01/27/2021	01/04/2020	01/23/2021	WI	Milwaukee County	1	55	79	55079	Distribution of population (%)	11,297	1,076	0.506	0.263	0.006	0.046	0	0.156	0.024	Large central metro
01/27/2021	01/04/2020	01/23/2021	WI	Outagamie County	4	55	87	55087	Distribution of all-cause deaths (%)	1,998	253	0.946	0.011	0.015	0.013		0.014		Small metro	Data based on counts less than 10 suppressed
01/27/2021	01/04/2020	01/23/2021	WI	Outagamie County	4	55	87	55087	Distribution of COVID-19 deaths (%)	1,998	253	0.901					0.04		Small metro	Data based on counts less than 10 suppressed
01/27/2021	01/04/2020	01/23/2021	WI	Outagamie County	4	55	87	55087	Distribution of population (%)	1,998	253	0.87	0.014	0.016	0.036	0.001	0.046	0.017	Small metro
01/27/2021	01/04/2020	01/23/2021	WI	Ozaukee County	2	55	89	55089	Distribution of all-cause deaths (%)	1,286	158	0.9	0.082		0.009		0.009		Large fringe metro	Data based on counts less than 10 suppressed
01/27/2021	01/04/2020	01/23/2021	WI	Ozaukee County	2	55	89	55089	Distribution of COVID-19 deaths (%)	1,286	158	0.804	0.146						Large fringe metro	Data based on counts less than 10 suppressed
01/27/2021	01/04/2020	01/23/2021	WI	Ozaukee County	2	55	89	55089	Distribution of population (%)	1,286	158	0.91	0.016	0.002	0.026	0	0.031	0.014	Large fringe metro
01/27/2021	01/04/2020	01/23/2021	WI	Racine County	4	55	101	55101	Distribution of all-cause deaths (%)	1,975	226	0.836	0.1				0.055		Small metro	Data based on counts less than 10 suppressed
01/27/2021	01/04/2020	01/23/2021	WI	Racine County	4	55	101	55101	Distribution of COVID-19 deaths (%)	1,975	226	0.77	0.119				0.106		Small metro	Data based on counts less than 10 suppressed
01/27/2021	01/04/2020	01/23/2021	WI	Racine County	4	55	101	55101	Distribution of population (%)	1,975	226	0.713	0.113	0.004	0.012	0	0.136	0.021	Small metro
01/27/2021	01/04/2020	01/23/2021	WI	Rock County	4	55	105	55105	Distribution of all-cause deaths (%)	1,889	141	0.919	0.05		0.005		0.022		Small metro	Data based on counts less than 10 suppressed
01/27/2021	01/04/2020	01/23/2021	WI	Rock County	4	55	105	55105	Distribution of COVID-19 deaths (%)	1,889	141	0.816					0.113		Small metro	Data based on counts less than 10 suppressed
01/27/2021	01/04/2020	01/23/2021	WI	Rock County	4	55	105	55105	Distribution of population (%)	1,889	141	0.823	0.049	0.003	0.013	0	0.091	0.021	Small metro
01/27/2021	01/04/2020	01/23/2021	WI	Sheboygan County	4	55	117	55117	Distribution of all-cause deaths (%)	1,354	153	0.952	0.007		0.016		0.022		Small metro	Data based on counts less than 10 suppressed
01/27/2021	01/04/2020	01/23/2021	WI	Sheboygan County	4	55	117	55117	Distribution of COVID-19 deaths (%)	1,354	153	0.882							Small metro	Data based on counts less than 10 suppressed
01/27/2021	01/04/2020	01/23/2021	WI	Sheboygan County	4	55	117	55117	Distribution of population (%)	1,354	153	0.835	0.021	0.004	0.057	0	0.067	0.016	Small metro
01/27/2021	01/04/2020	01/23/2021	WI	Waukesha County	2	55	133	55133	Distribution of all-cause deaths (%)	4,200	502	0.943	0.023	0.003	0.009		0.021		Large fringe metro	Data based on counts less than 10 suppressed
01/27/2021	01/04/2020	01/23/2021	WI	Waukesha County	2	55	133	55133	Distribution of COVID-19 deaths (%)	4,200	502	0.918	0.03				0.036		Large fringe metro	Data based on counts less than 10 suppressed
01/27/2021	01/04/2020	01/23/2021	WI	Waukesha County	2	55	133	55133	Distribution of population (%)	4,200	502	0.88	0.016	0.002	0.038	0	0.049	0.014	Large fringe metro
01/27/2021	01/04/2020	01/23/2021	WI	Waupaca County	6	55	135	55135	Distribution of all-cause deaths (%)	707	106	0.984							Noncore	Data based on counts less than 10 suppressed
01/27/2021	01/04/2020	01/23/2021	WI	Waupaca County	6	55	135	55135	Distribution of COVID-19 deaths (%)	707	106	0.972							Noncore	Data based on counts less than 10 suppressed
01/27/2021	01/04/2020	01/23/2021	WI	Waupaca County	6	55	135	55135	Distribution of population (%)	707	106	0.94	0.005	0.006	0.005	0	0.033	0.011	Noncore
01/27/2021	01/04/2020	01/23/2021	WI	Winnebago County	4	55	139	55139	Distribution of all-cause deaths (%)	2,006	198	0.958	0.011	0.006	0.011		0.01		Small metro	Data based on counts less than 10 suppressed
01/27/2021	01/04/2020	01/23/2021	WI	Winnebago County	4	55	139	55139	Distribution of COVID-19 deaths (%)	2,006	198	0.944							Small metro	Data based on counts less than 10 suppressed
01/27/2021	01/04/2020	01/23/2021	WI	Winnebago County	4	55	139	55139	Distribution of population (%)	2,006	198	0.879	0.024	0.006	0.03	0	0.044	0.017	Small metro
01/27/2021	01/04/2020	01/23/2021	WI	Wood County	5	55	141	55141	Distribution of all-cause deaths (%)	1,380	117	0.972			0.008		0.012		Micropolitan	Data based on counts less than 10 suppressed
01/27/2021	01/04/2020	01/23/2021	WI	Wood County	5	55	141	55141	Distribution of COVID-19 deaths (%)	1,380	117	0.949							Micropolitan	Data based on counts less than 10 suppressed
01/27/2021	01/04/2020	01/23/2021	WI	Wood County	5	55	141	55141	Distribution of population (%)	1,380	117	0.92	0.009	0.008	0.019	0	0.032	0.012	Micropolitan
01/27/2021	01/04/2020	01/23/2021	WV	Cabell County	3	54	11	54011	Distribution of all-cause deaths (%)	2,079	133	0.957	0.035						Medium metro	Data based on counts less than 10 suppressed
01/27/2021	01/04/2020	01/23/2021	WV	Cabell County	3	54	11	54011	Distribution of COVID-19 deaths (%)	2,079	133	0.955							Medium metro	Data based on counts less than 10 suppressed
01/27/2021	01/04/2020	01/23/2021	WV	Cabell County	3	54	11	54011	Distribution of population (%)	2,079	133	0.901	0.047	0.002	0.012	0	0.014	0.023	Medium metro
01/27/2021	01/04/2020	01/23/2021	WV	Kanawha County	4	54	39	54039	Distribution of all-cause deaths (%)	3,350	246	0.945	0.049		0.004				Small metro	Data based on counts less than 10 suppressed
01/27/2021	01/04/2020	01/23/2021	WV	Kanawha County	4	54	39	54039	Distribution of COVID-19 deaths (%)	3,350	246	0.943	0.053						Small metro	Data based on counts less than 10 suppressed
01/27/2021	01/04/2020	01/23/2021	WV	Kanawha County	4	54	39	54039	Distribution of population (%)	3,350	246	0.877	0.075	0.001	0.01	0	0.012	0.024	Small metro
01/27/2021	01/04/2020	01/23/2021	WV	Monongalia County	4	54	61	54061	Distribution of all-cause deaths (%)	1,786	125	0.968	0.026						Small metro	Data based on counts less than 10 suppressed
01/27/2021	01/04/2020	01/23/2021	WV	Monongalia County	4	54	61	54061	Distribution of COVID-19 deaths (%)	1,786	125	0.968							Small metro	Data based on counts less than 10 suppressed
01/27/2021	01/04/2020	01/23/2021	WV	Monongalia County	4	54	61	54061	Distribution of population (%)	1,786	125	0.883	0.038	0.002	0.033	0	0.022	0.022	Small metro
01/27/2021	01/04/2020	01/23/2021	WV	Ohio County	4	54	69	54069	Distribution of all-cause deaths (%)	1,068	103	0.965	0.033						Small metro	Data based on counts less than 10 suppressed
01/27/2021	01/04/2020	01/23/2021	WV	Ohio County	4	54	69	54069	Distribution of COVID-19 deaths (%)	1,068	103	0.942							Small metro	Data based on counts less than 10 suppressed
01/27/2021	01/04/2020	01/23/2021	WV	Ohio County	4	54	69	54069	Distribution of population (%)	1,068	103	0.919	0.035	0.002	0.008	0	0.013	0.022	Small metro
01/27/2021	01/04/2020	01/23/2021	WY	Natrona County	4	56	25	56025	Distribution of all-cause deaths (%)	1,074	129	0.907		0.035			0.045		Small metro	Data based on counts less than 10 suppressed
01/27/2021	01/04/2020	01/23/2021	WY	Natrona County	4	56	25	56025	Distribution of COVID-19 deaths (%)	1,074	129	0.791		0.132					Small metro	Data based on counts less than 10 suppressed
01/27/2021	01/04/2020	01/23/2021	WY	Natrona County	4	56	25	56025	Distribution of population (%)	1,074	129	0.862	0.012	0.01	0.008	0.001	0.087	0.019	Small metro
