## Supplementary material for "Understanding Convergence Between Non-Hispanic Black and White COVID-19 Mortality: A County-Level Approach": County-Level Data Over Time: Socrata_ByCountyRace_06242020.csv

Data as of	State	County Name	UrbanRuralCode	FIPSState	FIPSCounty	FIPSCode	Indicator	All Deaths Total	COVID-19 Deaths Total	Non-Hispanic White	Non-Hispanic Black	Non-Hispanic American Indian or Alaska Native	Non-Hispanic Asian	Other	Hispanic	UrbanRuralDesc	Footnote
6/24/2020	AL	Jefferson County	1	1	73	1073	Distribution of all-cause deaths (%)	3653	166	63.2	35	0	0.5	0.3	1	Large central metro	Data based on counts less than 10 suppressed
6/24/2020	AL	Jefferson County	1	1	73	1073	Distribution of COVID-19 deaths (%)	3653	166	53.6	44	0	0	0	0	Large central metro	Data based on counts less than 10 suppressed
6/24/2020	AL	Jefferson County	1	1	73	1073	Distribution of population (%)	3653	166	49.7	43.1	0.2	1.8	1.2	4	Large central metro
6/24/2020	AL	Mobile County	3	1	97	1097	Distribution of all-cause deaths (%)	2023	160	66.6	31.2	0.6	0.7	0	0.5	Medium metro	Data based on counts less than 10 suppressed
6/24/2020	AL	Mobile County	3	1	97	1097	Distribution of COVID-19 deaths (%)	2023	160	46.9	50	0	0	0	0	Medium metro	Data based on counts less than 10 suppressed
6/24/2020	AL	Mobile County	3	1	97	1097	Distribution of population (%)	2023	160	56.7	35.7	0.9	2	1.5	3.1	Medium metro
6/24/2020	AZ	Maricopa County	1	4	13	4013	Distribution of all-cause deaths (%)	15575	611	74.4	4.8	2.9	1.5	2.4	14.1	Large central metro
6/24/2020	AZ	Maricopa County	1	4	13	4013	Distribution of COVID-19 deaths (%)	15575	611	56.5	4.1	16	1.8	2.6	19	Large central metro
6/24/2020	AZ	Maricopa County	1	4	13	4013	Distribution of population (%)	15575	611	54.9	5.5	1.7	4.3	2.4	31.3	Large central metro
6/24/2020	AZ	Pima County	3	4	19	4019	Distribution of all-cause deaths (%)	4703	236	71	2.6	2.3	1.2	1.6	21.3	Medium metro
6/24/2020	AZ	Pima County	3	4	19	4019	Distribution of COVID-19 deaths (%)	4703	236	50.8	0	6.4	0	0	35.6	Medium metro	Data based on counts less than 10 suppressed
6/24/2020	AZ	Pima County	3	4	19	4019	Distribution of population (%)	4703	236	51.4	3.4	2.4	3.1	2.1	37.6	Medium metro
6/24/2020	CA	Alameda County	1	6	1	6001	Distribution of all-cause deaths (%)	4266	117	47.1	18.9	0.4	19.1	2.3	12.3	Large central metro
6/24/2020	CA	Alameda County	1	6	1	6001	Distribution of COVID-19 deaths (%)	4266	117	29.1	22.2	0	17.1	0	29.1	Large central metro	Data based on counts less than 10 suppressed
6/24/2020	CA	Alameda County	1	6	1	6001	Distribution of population (%)	4266	117	31.1	10.3	0.3	31.1	4.9	22.4	Large central metro
6/24/2020	CA	Los Angeles County	1	6	37	6037	Distribution of all-cause deaths (%)	29119	2459	41.8	12.9	0.2	13.8	1.3	30	Large central metro
6/24/2020	CA	Los Angeles County	1	6	37	6037	Distribution of COVID-19 deaths (%)	29119	2459	27.1	11.6	0	17.9	0.9	42.3	Large central metro	Data based on counts less than 10 suppressed
6/24/2020	CA	Los Angeles County	1	6	37	6037	Distribution of population (%)	29119	2459	26.1	8	0.2	14.7	2.3	48.6	Large central metro
6/24/2020	CA	Orange County	1	6	59	6059	Distribution of all-cause deaths (%)	8445	259	62.3	1.9	0.2	16.6	1.1	18	Large central metro
6/24/2020	CA	Orange County	1	6	59	6059	Distribution of COVID-19 deaths (%)	8445	259	35.1	0	0	21.2	0	37.8	Large central metro	Data based on counts less than 10 suppressed
6/24/2020	CA	Orange County	1	6	59	6059	Distribution of population (%)	8445	259	40.1	1.6	0.2	20.9	3	34.2	Large central metro
6/24/2020	CA	Riverside County	1	6	65	6065	Distribution of all-cause deaths (%)	7219	375	61.8	7.4	0.5	4.3	1.7	24.3	Large central metro
6/24/2020	CA	Riverside County	1	6	65	6065	Distribution of COVID-19 deaths (%)	7219	375	37.1	7.7	0	5.6	0	47.7	Large central metro	Data based on counts less than 10 suppressed
6/24/2020	CA	Riverside County	1	6	65	6065	Distribution of population (%)	7219	375	34.7	6.2	0.5	6.5	2.6	49.6	Large central metro
6/24/2020	CA	San Bernardino County	2	6	71	6071	Distribution of all-cause deaths (%)	6113	241	50.1	11.1	0.5	5.4	1.6	31.5	Large fringe metro
6/24/2020	CA	San Bernardino County	2	6	71	6071	Distribution of COVID-19 deaths (%)	6113	241	36.5	9.5	0	7.9	0	44.8	Large fringe metro	Data based on counts less than 10 suppressed
6/24/2020	CA	San Bernardino County	2	6	71	6071	Distribution of population (%)	6113	241	27.9	8.1	0.4	7.1	2.4	54	Large fringe metro
6/24/2020	CA	San Diego County	1	6	73	6073	Distribution of all-cause deaths (%)	9359	358	63.6	5.3	0.3	8.5	2.1	20.3	Large central metro
6/24/2020	CA	San Diego County	1	6	73	6073	Distribution of COVID-19 deaths (%)	9359	358	36	2.8	0	10.6	0	48.6	Large central metro	Data based on counts less than 10 suppressed
6/24/2020	CA	San Diego County	1	6	73	6073	Distribution of population (%)	9359	358	45.2	4.7	0.4	12	3.8	34	Large central metro
6/24/2020	CA	Santa Clara County	1	6	85	6085	Distribution of all-cause deaths (%)	4549	141	52.2	3.3	0.3	24.2	1.9	18.2	Large central metro
6/24/2020	CA	Santa Clara County	1	6	85	6085	Distribution of COVID-19 deaths (%)	4549	141	27.7	0	0	34.8	0	31.9	Large central metro	Data based on counts less than 10 suppressed
6/24/2020	CA	Santa Clara County	1	6	85	6085	Distribution of population (%)	4549	141	31	2.4	0.2	37.7	3.4	25.3	Large central metro
6/24/2020	CO	Adams County	2	8	1	8001	Distribution of all-cause deaths (%)	1542	198	61.5	7.4	0.9	3.2	1.3	25.7	Large fringe metro
6/24/2020	CO	Adams County	2	8	1	8001	Distribution of COVID-19 deaths (%)	1542	198	34.8	12.1	0	0	0	46	Large fringe metro	Data based on counts less than 10 suppressed
6/24/2020	CO	Adams County	2	8	1	8001	Distribution of population (%)	1542	198	49.6	3.2	0.6	4.1	2.1	40.4	Large fringe metro
6/24/2020	CO	Arapahoe County	2	8	5	8005	Distribution of all-cause deaths (%)	2112	341	77.4	8.4	0.5	3.4	0.9	9.4	Large fringe metro
6/24/2020	CO	Arapahoe County	2	8	5	8005	Distribution of COVID-19 deaths (%)	2112	341	68.9	8.8	0	5.9	0	14.1	Large fringe metro	Data based on counts less than 10 suppressed
6/24/2020	CO	Arapahoe County	2	8	5	8005	Distribution of population (%)	2112	341	59.9	10.5	0.4	6.3	3.4	19.5	Large fringe metro
6/24/2020	CO	Denver County	1	8	31	8031	Distribution of all-cause deaths (%)	2340	259	61.7	12.3	0.9	2.8	1.6	20.7	Large central metro
6/24/2020	CO	Denver County	1	8	31	8031	Distribution of COVID-19 deaths (%)	2340	259	50.6	17.4	0	4.2	0	25.1	Large central metro	Data based on counts less than 10 suppressed
6/24/2020	CO	Denver County	1	8	31	8031	Distribution of population (%)	2340	259	54.5	8.9	0.5	3.9	2.5	29.7	Large central metro
6/24/2020	CO	Jefferson County	2	8	59	8059	Distribution of all-cause deaths (%)	2128	171	83.8	1.4	0	1.2	0.8	12.5	Large fringe metro	Data based on counts less than 10 suppressed
6/24/2020	CO	Jefferson County	2	8	59	8059	Distribution of COVID-19 deaths (%)	2128	171	72.5	0	0	0	0	22.2	Large fringe metro	Data based on counts less than 10 suppressed
6/24/2020	CO	Jefferson County	2	8	59	8059	Distribution of population (%)	2128	171	78	1.1	0.5	2.9	1.9	15.5	Large fringe metro
6/24/2020	CO	Weld County	3	8	123	8123	Distribution of all-cause deaths (%)	729	107	77.5	0	0	0	0	20.6	Medium metro	Data based on counts less than 10 suppressed
6/24/2020	CO	Weld County	3	8	123	8123	Distribution of COVID-19 deaths (%)	729	107	62.6	0	0	0	0	32.7	Medium metro	Data based on counts less than 10 suppressed
6/24/2020	CO	Weld County	3	8	123	8123	Distribution of population (%)	729	107	65.4	1.2	0.5	1.6	1.6	29.6	Medium metro
6/24/2020	CT	Fairfield County	3	9	1	9001	Distribution of all-cause deaths (%)	2759	1142	77.5	11	0	2.1	0	9.1	Medium metro	Data based on counts less than 10 suppressed
6/24/2020	CT	Fairfield County	3	9	1	9001	Distribution of COVID-19 deaths (%)	2759	1142	72.5	13.9	0	2.3	0	10.9	Medium metro	Data based on counts less than 10 suppressed
6/24/2020	CT	Fairfield County	3	9	1	9001	Distribution of population (%)	2759	1142	61.5	11	0.1	5.7	1.5	20.2	Medium metro
6/24/2020	CT	Hartford County	1	9	3	9003	Distribution of all-cause deaths (%)	3139	1112	78	12.2	0	1.4	0	8.1	Large central metro	Data based on counts less than 10 suppressed
6/24/2020	CT	Hartford County	1	9	3	9003	Distribution of COVID-19 deaths (%)	3139	1112	71.6	17.3	0	0	0	9.9	Large central metro	Data based on counts less than 10 suppressed
6/24/2020	CT	Hartford County	1	9	3	9003	Distribution of population (%)	3139	1112	60.6	13.2	0.2	5.7	1.8	18.5	Large central metro
6/24/2020	CT	Litchfield County	5	9	5	9005	Distribution of all-cause deaths (%)	496	104	96	0	0	0	0	0	Micropolitan	Data based on counts less than 10 suppressed
6/24/2020	CT	Litchfield County	5	9	5	9005	Distribution of COVID-19 deaths (%)	496	104	91.3	0	0	0	0	0	Micropolitan	Data based on counts less than 10 suppressed
6/24/2020	CT	Litchfield County	5	9	5	9005	Distribution of population (%)	496	104	88.1	1.6	0.2	2	1.4	6.7	Micropolitan
6/24/2020	CT	Middlesex County	2	9	7	9007	Distribution of all-cause deaths (%)	429	122	93.9	3.3	0	0	0	0	Large fringe metro	Data based on counts less than 10 suppressed
6/24/2020	CT	Middlesex County	2	9	7	9007	Distribution of COVID-19 deaths (%)	429	122	91.8	0	0	0	0	0	Large fringe metro	Data based on counts less than 10 suppressed
6/24/2020	CT	Middlesex County	2	9	7	9007	Distribution of population (%)	429	122	83.7	4.8	0.2	3.1	1.8	6.4	Large fringe metro
6/24/2020	CT	New Haven County	3	9	9	9009	Distribution of all-cause deaths (%)	2893	839	79.2	12.4	0	0.9	0	7.2	Medium metro	Data based on counts less than 10 suppressed
6/24/2020	CT	New Haven County	3	9	9	9009	Distribution of COVID-19 deaths (%)	2893	839	73.2	17.3	0	0	0	8.2	Medium metro	Data based on counts less than 10 suppressed
6/24/2020	CT	New Haven County	3	9	9	9009	Distribution of population (%)	2893	839	62.3	12.8	0.2	4.2	1.8	18.6	Medium metro
6/24/2020	DC	District of Columbia	1	11	1	11001	Distribution of all-cause deaths (%)	2943	514	21.2	70.8	0	2.2	0.4	5.2	Large central metro	Data based on counts less than 10 suppressed
6/24/2020	DC	District of Columbia	1	11	1	11001	Distribution of COVID-19 deaths (%)	2943	514	11.9	73.3	0	1.9	0	12.3	Large central metro	Data based on counts less than 10 suppressed
6/24/2020	DC	District of Columbia	1	11	1	11001	Distribution of population (%)	2943	514	37.1	44.9	0.2	4.3	2.3	11.3	Large central metro
6/24/2020	DE	New Castle County	2	10	3	10003	Distribution of all-cause deaths (%)	1931	213	76.4	19.3	0	1.5	0	2.6	Large fringe metro	Data based on counts less than 10 suppressed
6/24/2020	DE	New Castle County	2	10	3	10003	Distribution of COVID-19 deaths (%)	1931	213	77	20.7	0	0	0	0	Large fringe metro	Data based on counts less than 10 suppressed
6/24/2020	DE	New Castle County	2	10	3	10003	Distribution of population (%)	1931	213	56.8	24.9	0.2	5.7	2.2	10.3	Large fringe metro
6/24/2020	DE	Sussex County	3	10	5	10005	Distribution of all-cause deaths (%)	1031	157	84.7	11.4	0	0	0	2.3	Medium metro	Data based on counts less than 10 suppressed
6/24/2020	DE	Sussex County	3	10	5	10005	Distribution of COVID-19 deaths (%)	1031	157	69.4	20.4	0	0	0	8.3	Medium metro	Data based on counts less than 10 suppressed
6/24/2020	DE	Sussex County	3	10	5	10005	Distribution of population (%)	1031	157	75.3	11.8	0.4	1.3	1.9	9.3	Medium metro
6/24/2020	FL	Broward County	2	12	11	12011	Distribution of all-cause deaths (%)	6482	369	58.3	22.8	0	2.2	0.7	16	Large fringe metro	Data based on counts less than 10 suppressed
6/24/2020	FL	Broward County	2	12	11	12011	Distribution of COVID-19 deaths (%)	6482	369	43.4	37.9	0	4.3	0	13.3	Large fringe metro	Data based on counts less than 10 suppressed
6/24/2020	FL	Broward County	2	12	11	12011	Distribution of population (%)	6482	369	35.6	28.3	0.2	3.7	1.7	30.4	Large fringe metro
6/24/2020	FL	Lee County	3	12	71	12071	Distribution of all-cause deaths (%)	3218	120	85.6	5.2	0	0.9	0	8	Medium metro	Data based on counts less than 10 suppressed
6/24/2020	FL	Lee County	3	12	71	12071	Distribution of COVID-19 deaths (%)	3218	120	82.5	10	0	0	0	0	Medium metro	Data based on counts less than 10 suppressed
6/24/2020	FL	Lee County	3	12	71	12071	Distribution of population (%)	3218	120	66.8	8.1	0.2	1.7	1.3	21.9	Medium metro
6/24/2020	FL	Manatee County	3	12	81	12081	Distribution of all-cause deaths (%)	1904	134	86.4	7.9	0	0	0	5.1	Medium metro	Data based on counts less than 10 suppressed
6/24/2020	FL	Manatee County	3	12	81	12081	Distribution of COVID-19 deaths (%)	1904	134	72.4	20.1	0	0	0	0	Medium metro	Data based on counts less than 10 suppressed
6/24/2020	FL	Manatee County	3	12	81	12081	Distribution of population (%)	1904	134	70.9	8.4	0.2	2.2	1.5	16.7	Medium metro
6/24/2020	FL	Miami-Dade County	1	12	86	12086	Distribution of all-cause deaths (%)	9162	745	18.9	18	0	1	0.3	61.7	Large central metro	Data based on counts less than 10 suppressed
6/24/2020	FL	Miami-Dade County	1	12	86	12086	Distribution of COVID-19 deaths (%)	9162	745	14.1	23.4	0	1.9	0	60	Large central metro	Data based on counts less than 10 suppressed
6/24/2020	FL	Miami-Dade County	1	12	86	12086	Distribution of population (%)	9162	745	13	15.6	0.1	1.5	0.7	69.1	Large central metro
6/24/2020	FL	Palm Beach County	2	12	99	12099	Distribution of all-cause deaths (%)	6726	391	77.1	12.2	0	0.8	0.3	9.5	Large fringe metro	Data based on counts less than 10 suppressed
6/24/2020	FL	Palm Beach County	2	12	99	12099	Distribution of COVID-19 deaths (%)	6726	391	65	20.2	0	0	0	14.3	Large fringe metro	Data based on counts less than 10 suppressed
6/24/2020	FL	Palm Beach County	2	12	99	12099	Distribution of population (%)	6726	391	54.1	18.6	0.2	2.8	1.4	22.9	Large fringe metro
6/24/2020	GA	Cobb County	2	13	67	13067	Distribution of all-cause deaths (%)	2149	174	74.5	20.4	0	1.3	0	3.5	Large fringe metro	Data based on counts less than 10 suppressed
6/24/2020	GA	Cobb County	2	13	67	13067	Distribution of COVID-19 deaths (%)	2149	174	58.6	32.8	0	0	0	8	Large fringe metro	Data based on counts less than 10 suppressed
6/24/2020	GA	Cobb County	2	13	67	13067	Distribution of population (%)	2149	174	51.5	27.5	0.2	5.5	2.2	13.2	Large fringe metro
6/24/2020	GA	DeKalb County	2	13	89	13089	Distribution of all-cause deaths (%)	1875	114	42.1	51.4	0	3.2	0	3	Large fringe metro	Data based on counts less than 10 suppressed
6/24/2020	GA	DeKalb County	2	13	89	13089	Distribution of COVID-19 deaths (%)	1875	114	36	54.4	0	0	0	0	Large fringe metro	Data based on counts less than 10 suppressed
6/24/2020	GA	DeKalb County	2	13	89	13089	Distribution of population (%)	1875	114	29.2	53.7	0.2	6.5	1.9	8.6	Large fringe metro
6/24/2020	GA	Dougherty County	4	13	95	13095	Distribution of all-cause deaths (%)	608	136	42.9	56.4	0	0	0	0	Small metro	Data based on counts less than 10 suppressed
6/24/2020	GA	Dougherty County	4	13	95	13095	Distribution of COVID-19 deaths (%)	608	136	23.5	76.5	0	0	0	0	Small metro	Data based on counts less than 10 suppressed
6/24/2020	GA	Dougherty County	4	13	95	13095	Distribution of population (%)	608	136	24.4	70.3	0.2	1	1.2	2.9	Small metro
6/24/2020	GA	Fulton County	1	13	121	13121	Distribution of all-cause deaths (%)	3368	250	44.7	50	0	1.8	0	3.2	Large central metro	Data based on counts less than 10 suppressed
6/24/2020	GA	Fulton County	1	13	121	13121	Distribution of COVID-19 deaths (%)	3368	250	26.4	66.8	0	0	0	4.4	Large central metro	Data based on counts less than 10 suppressed
6/24/2020	GA	Fulton County	1	13	121	13121	Distribution of population (%)	3368	250	39.7	43.6	0.1	7.4	1.9	7.3	Large central metro
6/24/2020	GA	Gwinnett County	2	13	135	13135	Distribution of all-cause deaths (%)	1587	107	62.6	20.9	0	9.3	0	6.9	Large fringe metro	Data based on counts less than 10 suppressed
6/24/2020	GA	Gwinnett County	2	13	135	13135	Distribution of COVID-19 deaths (%)	1587	107	49.5	22.4	0	10.3	0	16.8	Large fringe metro	Data based on counts less than 10 suppressed
6/24/2020	GA	Gwinnett County	2	13	135	13135	Distribution of population (%)	1587	107	36.3	27.6	0.2	12.2	2.3	21.5	Large fringe metro
6/24/2020	IA	Polk County	3	19	153	19153	Distribution of all-cause deaths (%)	1993	175	90.3	5	0	1.9	0	2.2	Medium metro	Data based on counts less than 10 suppressed
6/24/2020	IA	Polk County	3	19	153	19153	Distribution of COVID-19 deaths (%)	1993	175	81.1	7.4	0	0	0	6.9	Medium metro	Data based on counts less than 10 suppressed
6/24/2020	IA	Polk County	3	19	153	19153	Distribution of population (%)	1993	175	77.2	6.9	0.2	5	2.2	8.5	Medium metro
6/24/2020	IL	Cook County	1	17	31	17031	Distribution of all-cause deaths (%)	21227	3857	49.2	32.4	0.1	4.4	0.9	13.1	Large central metro
6/24/2020	IL	Cook County	1	17	31	17031	Distribution of COVID-19 deaths (%)	21227	3857	34.5	33.4	0	5.9	0.7	25.3	Large central metro	Data based on counts less than 10 suppressed
6/24/2020	IL	Cook County	1	17	31	17031	Distribution of population (%)	21227	3857	42.1	23	0.1	7.7	1.5	25.5	Large central metro
6/24/2020	IL	DuPage County	2	17	43	17043	Distribution of all-cause deaths (%)	3272	395	81.6	7	0	5.3	0	5.7	Large fringe metro	Data based on counts less than 10 suppressed
6/24/2020	IL	DuPage County	2	17	43	17043	Distribution of COVID-19 deaths (%)	3272	395	73.9	9.9	0	5.1	0	10.4	Large fringe metro	Data based on counts less than 10 suppressed
6/24/2020	IL	DuPage County	2	17	43	17043	Distribution of population (%)	3272	395	66.3	4.9	0.1	12.5	1.7	14.5	Large fringe metro
6/24/2020	IL	Kane County	2	17	89	17089	Distribution of all-cause deaths (%)	1570	203	77.1	5.9	0	2.4	0.7	13.8	Large fringe metro	Data based on counts less than 10 suppressed
6/24/2020	IL	Kane County	2	17	89	17089	Distribution of COVID-19 deaths (%)	1570	203	58.1	4.9	0	0	0	32.5	Large fringe metro	Data based on counts less than 10 suppressed
6/24/2020	IL	Kane County	2	17	89	17089	Distribution of population (%)	1570	203	56.8	5.3	0.1	4.2	1.4	32.2	Large fringe metro
6/24/2020	IL	Lake County	2	17	97	17097	Distribution of all-cause deaths (%)	2552	293	80	7.9	0	3.2	0	8.5	Large fringe metro	Data based on counts less than 10 suppressed
6/24/2020	IL	Lake County	2	17	97	17097	Distribution of COVID-19 deaths (%)	2552	293	64.2	11.3	0	0	0	21.8	Large fringe metro	Data based on counts less than 10 suppressed
6/24/2020	IL	Lake County	2	17	97	17097	Distribution of population (%)	2552	293	61	6.8	0.1	8.1	1.7	22.2	Large fringe metro
6/24/2020	IL	Will County	2	17	197	17197	Distribution of all-cause deaths (%)	2084	246	79.1	11.9	0	2.3	0	6.2	Large fringe metro	Data based on counts less than 10 suppressed
6/24/2020	IL	Will County	2	17	197	17197	Distribution of COVID-19 deaths (%)	2084	246	56.5	26	0	4.1	0	13.4	Large fringe metro	Data based on counts less than 10 suppressed
6/24/2020	IL	Will County	2	17	197	17197	Distribution of population (%)	2084	246	63	11.6	0.1	5.8	1.6	17.8	Large fringe metro
6/24/2020	IN	Allen County	3	18	3	18003	Distribution of all-cause deaths (%)	1747	102	87.3	9.4	0	1.1	0	2	Medium metro	Data based on counts less than 10 suppressed
6/24/2020	IN	Allen County	3	18	3	18003	Distribution of COVID-19 deaths (%)	1747	102	79.4	11.8	0	0	0	0	Medium metro	Data based on counts less than 10 suppressed
6/24/2020	IN	Allen County	3	18	3	18003	Distribution of population (%)	1747	102	73.5	11.6	0.3	4.3	2.8	7.6	Medium metro
6/24/2020	IN	Hendricks County	2	18	63	18063	Distribution of all-cause deaths (%)	645	109	91.2	7	0	0	0	0	Large fringe metro	Data based on counts less than 10 suppressed
6/24/2020	IN	Hendricks County	2	18	63	18063	Distribution of COVID-19 deaths (%)	645	109	85.3	12.8	0	0	0	0	Large fringe metro	Data based on counts less than 10 suppressed
6/24/2020	IN	Hendricks County	2	18	63	18063	Distribution of population (%)	645	109	83.8	7.2	0.2	2.9	1.9	4	Large fringe metro
6/24/2020	IN	Lake County	2	18	89	18089	Distribution of all-cause deaths (%)	2607	282	63.5	27.3	0	0.7	0	8.2	Large fringe metro	Data based on counts less than 10 suppressed
6/24/2020	IN	Lake County	2	18	89	18089	Distribution of COVID-19 deaths (%)	2607	282	50	41.1	0	0	0	8.5	Large fringe metro	Data based on counts less than 10 suppressed
6/24/2020	IN	Lake County	2	18	89	18089	Distribution of population (%)	2607	282	54	23.4	0.2	1.6	1.5	19.4	Large fringe metro
6/24/2020	IN	Marion County	1	18	97	18097	Distribution of all-cause deaths (%)	4460	711	73.3	22.9	0	0.9	0.4	2.4	Large central metro	Data based on counts less than 10 suppressed
6/24/2020	IN	Marion County	1	18	97	18097	Distribution of COVID-19 deaths (%)	4460	711	61.2	33.2	0	0	0	4.1	Large central metro	Data based on counts less than 10 suppressed
6/24/2020	IN	Marion County	1	18	97	18097	Distribution of population (%)	4460	711	54.8	28.2	0.2	3.6	2.6	10.6	Large central metro
6/24/2020	KY	Jefferson County	1	21	111	21111	Distribution of all-cause deaths (%)	3918	213	80.4	17.5	0	1.1	0	0.8	Large central metro	Data based on counts less than 10 suppressed
6/24/2020	KY	Jefferson County	1	21	111	21111	Distribution of COVID-19 deaths (%)	3918	213	66.7	26.3	0	0	0	0	Large central metro	Data based on counts less than 10 suppressed
6/24/2020	KY	Jefferson County	1	21	111	21111	Distribution of population (%)	3918	213	67	21.8	0.1	3	2.4	5.7	Large central metro
6/24/2020	LA	Caddo Parish	3	22	17	22017	Distribution of all-cause deaths (%)	1488	230	54.8	44.2	0	0	0	0	Medium metro	Data based on counts less than 10 suppressed
6/24/2020	LA	Caddo Parish	3	22	17	22017	Distribution of COVID-19 deaths (%)	1488	230	31.7	68.3	0	0	0	0	Medium metro	Data based on counts less than 10 suppressed
6/24/2020	LA	Caddo Parish	3	22	17	22017	Distribution of population (%)	1488	230	44.6	49.4	0.4	1.2	1.5	2.9	Medium metro
6/24/2020	LA	East Baton Rouge Parish	3	22	33	22033	Distribution of all-cause deaths (%)	2364	373	53.8	43.6	0	0.8	0	1.7	Medium metro	Data based on counts less than 10 suppressed
6/24/2020	LA	East Baton Rouge Parish	3	22	33	22033	Distribution of COVID-19 deaths (%)	2364	373	38.6	58.4	0	0	0	0	Medium metro	Data based on counts less than 10 suppressed
6/24/2020	LA	East Baton Rouge Parish	3	22	33	22033	Distribution of population (%)	2364	373	44.4	46.5	0.2	3.3	1.3	4.2	Medium metro
6/24/2020	LA	Jefferson Parish	2	22	51	22051	Distribution of all-cause deaths (%)	2493	602	58.5	33.4	0	1.8	0	6	Large fringe metro	Data based on counts less than 10 suppressed
6/24/2020	LA	Jefferson Parish	2	22	51	22051	Distribution of COVID-19 deaths (%)	2493	602	38.2	54.2	0	0	0	6.5	Large fringe metro	Data based on counts less than 10 suppressed
6/24/2020	LA	Jefferson Parish	2	22	51	22051	Distribution of population (%)	2493	602	52.3	26.8	0.4	4.1	1.4	14.9	Large fringe metro
6/24/2020	LA	Orleans Parish	1	22	71	22071	Distribution of all-cause deaths (%)	1803	343	36.2	58.8	0	1.4	0	3.2	Large central metro	Data based on counts less than 10 suppressed
6/24/2020	LA	Orleans Parish	1	22	71	22071	Distribution of COVID-19 deaths (%)	1803	343	22.4	74.3	0	0	0	2.9	Large central metro	Data based on counts less than 10 suppressed
6/24/2020	LA	Orleans Parish	1	22	71	22071	Distribution of population (%)	1803	343	30.8	59.1	0.2	2.9	1.4	5.6	Large central metro
6/24/2020	LA	St. Tammany Parish	2	22	103	22103	Distribution of all-cause deaths (%)	1135	158	83	13.6	0	0	0	2.6	Large fringe metro	Data based on counts less than 10 suppressed
6/24/2020	LA	St. Tammany Parish	2	22	103	22103	Distribution of COVID-19 deaths (%)	1135	158	67.1	29.7	0	0	0	0	Large fringe metro	Data based on counts less than 10 suppressed
6/24/2020	LA	St. Tammany Parish	2	22	103	22103	Distribution of population (%)	1135	158	78.4	12.3	0.5	1.4	1.8	5.7	Large fringe metro
6/24/2020	MA	Barnstable County	4	25	1	25001	Distribution of all-cause deaths (%)	1201	115	95.8	1.8	0	0	1.3	0	Small metro	Data based on counts less than 10 suppressed
6/24/2020	MA	Barnstable County	4	25	1	25001	Distribution of COVID-19 deaths (%)	1201	115	97.4	0	0	0	0	0	Small metro	Data based on counts less than 10 suppressed
6/24/2020	MA	Barnstable County	4	25	1	25001	Distribution of population (%)	1201	115	89.8	3.1	0.6	1.5	1.8	3.2	Small metro
6/24/2020	MA	Bristol County	2	25	5	25005	Distribution of all-cause deaths (%)	2484	474	90	2.8	0	0.6	3.9	2.5	Large fringe metro	Data based on counts less than 10 suppressed
6/24/2020	MA	Bristol County	2	25	5	25005	Distribution of COVID-19 deaths (%)	2484	474	88	4.2	0	0	3.8	2.7	Large fringe metro	Data based on counts less than 10 suppressed
6/24/2020	MA	Bristol County	2	25	5	25005	Distribution of population (%)	2484	474	82.4	4.6	0.2	2.4	1.9	8.4	Large fringe metro
6/24/2020	MA	Essex County	2	25	9	25009	Distribution of all-cause deaths (%)	3737	890	89.1	1.8	0	1.3	0.4	7.4	Large fringe metro	Data based on counts less than 10 suppressed
6/24/2020	MA	Essex County	2	25	9	25009	Distribution of COVID-19 deaths (%)	3737	890	84.6	2.5	0	0	0	11.6	Large fringe metro	Data based on counts less than 10 suppressed
6/24/2020	MA	Essex County	2	25	9	25009	Distribution of population (%)	3737	890	69.5	3.4	0.1	3.7	1.4	21.9	Large fringe metro
6/24/2020	MA	Hampden County	3	25	13	25013	Distribution of all-cause deaths (%)	2701	598	79.9	7.2	0	1.2	0.7	11	Medium metro	Data based on counts less than 10 suppressed
6/24/2020	MA	Hampden County	3	25	13	25013	Distribution of COVID-19 deaths (%)	2701	598	79.3	8.5	0	0	0	10.4	Medium metro	Data based on counts less than 10 suppressed
6/24/2020	MA	Hampden County	3	25	13	25013	Distribution of population (%)	2701	598	61.7	7.7	0.1	2.6	1.7	26.1	Medium metro
6/24/2020	MA	Middlesex County	2	25	17	25017	Distribution of all-cause deaths (%)	6095	1670	88.5	4.3	0	3.8	0.7	2.7	Large fringe metro	Data based on counts less than 10 suppressed
6/24/2020	MA	Middlesex County	2	25	17	25017	Distribution of COVID-19 deaths (%)	6095	1670	86.2	5.4	0	3.9	0.7	3.8	Large fringe metro	Data based on counts less than 10 suppressed
6/24/2020	MA	Middlesex County	2	25	17	25017	Distribution of population (%)	6095	1670	71.6	5.2	0.1	12.7	2.1	8.3	Large fringe metro
6/24/2020	MA	Norfolk County	2	25	21	25021	Distribution of all-cause deaths (%)	2936	679	87.4	6	0	4.2	0.4	1.9	Large fringe metro	Data based on counts less than 10 suppressed
6/24/2020	MA	Norfolk County	2	25	21	25021	Distribution of COVID-19 deaths (%)	2936	679	82.2	8.1	0	6.2	0	2.9	Large fringe metro	Data based on counts less than 10 suppressed
6/24/2020	MA	Norfolk County	2	25	21	25021	Distribution of population (%)	2936	679	74.4	7.1	0.1	11.7	1.8	4.8	Large fringe metro
6/24/2020	MA	Plymouth County	2	25	23	25023	Distribution of all-cause deaths (%)	2359	534	88.1	9.5	0	0	0.6	1.4	Large fringe metro	Data based on counts less than 10 suppressed
6/24/2020	MA	Plymouth County	2	25	23	25023	Distribution of COVID-19 deaths (%)	2359	534	80.5	15.9	0	0	0	2.4	Large fringe metro	Data based on counts less than 10 suppressed
6/24/2020	MA	Plymouth County	2	25	23	25023	Distribution of population (%)	2359	534	81.7	10.6	0.2	1.5	1.9	4.1	Large fringe metro
6/24/2020	MA	Suffolk County	1	25	25	25025	Distribution of all-cause deaths (%)	4188	1134	64.8	18.7	0	5.5	1	9.9	Large central metro	Data based on counts less than 10 suppressed
6/24/2020	MA	Suffolk County	1	25	25	25025	Distribution of COVID-19 deaths (%)	4188	1134	55.7	23.6	0	5.9	1.2	13.4	Large central metro	Data based on counts less than 10 suppressed
6/24/2020	MA	Suffolk County	1	25	25	25025	Distribution of population (%)	4188	1134	44.9	20.3	0.2	9.1	2.1	23.4	Large central metro
6/24/2020	MA	Worcester County	3	25	27	25027	Distribution of all-cause deaths (%)	3843	852	87.5	2.5	0	1.4	3.7	4.8	Medium metro	Data based on counts less than 10 suppressed
6/24/2020	MA	Worcester County	3	25	27	25027	Distribution of COVID-19 deaths (%)	3843	852	87.7	2.6	0	1.5	2.2	5.9	Medium metro	Data based on counts less than 10 suppressed
6/24/2020	MA	Worcester County	3	25	27	25027	Distribution of population (%)	3843	852	76.1	4.7	0.2	5.3	1.8	11.9	Medium metro
6/24/2020	MD	Anne Arundel County	2	24	3	24003	Distribution of all-cause deaths (%)	2046	240	76.2	19.6	0	1.5	0	2.2	Large fringe metro	Data based on counts less than 10 suppressed
6/24/2020	MD	Anne Arundel County	2	24	3	24003	Distribution of COVID-19 deaths (%)	2046	240	60.8	31.2	0	0	0	5	Large fringe metro	Data based on counts less than 10 suppressed
6/24/2020	MD	Anne Arundel County	2	24	3	24003	Distribution of population (%)	2046	240	67.5	17.1	0.3	4.1	2.9	8.1	Large fringe metro
6/24/2020	MD	Baltimore County	2	24	5	24005	Distribution of all-cause deaths (%)	3832	419	68.6	28.5	0	1.4	0.3	1.1	Large fringe metro	Data based on counts less than 10 suppressed
6/24/2020	MD	Baltimore County	2	24	5	24005	Distribution of COVID-19 deaths (%)	3832	419	45.1	48.7	0	2.4	0	3.3	Large fringe metro	Data based on counts less than 10 suppressed
6/24/2020	MD	Baltimore County	2	24	5	24005	Distribution of population (%)	3832	419	56.6	29	0.3	6.3	2.3	5.7	Large fringe metro
6/24/2020	MD	Carroll County	2	24	13	24013	Distribution of all-cause deaths (%)	790	127	94.3	3.7	0	0	0	1.4	Large fringe metro	Data based on counts less than 10 suppressed
6/24/2020	MD	Carroll County	2	24	13	24013	Distribution of COVID-19 deaths (%)	790	127	88.2	10.2	0	0	0	0	Large fringe metro	Data based on counts less than 10 suppressed
6/24/2020	MD	Carroll County	2	24	13	24013	Distribution of population (%)	790	127	88.7	3.6	0.2	2	1.8	3.7	Large fringe metro
6/24/2020	MD	Frederick County	2	24	21	24021	Distribution of all-cause deaths (%)	928	117	85.5	8.4	0	2.3	0	3.6	Large fringe metro	Data based on counts less than 10 suppressed
6/24/2020	MD	Frederick County	2	24	21	24021	Distribution of COVID-19 deaths (%)	928	117	77.8	17.1	0	0	0	0	Large fringe metro	Data based on counts less than 10 suppressed
6/24/2020	MD	Frederick County	2	24	21	24021	Distribution of population (%)	928	117	72.7	9.6	0.2	4.7	2.7	10.2	Large fringe metro
6/24/2020	MD	Montgomery County	2	24	31	24031	Distribution of all-cause deaths (%)	3749	873	56.3	24.2	0	8.9	0.5	10.1	Large fringe metro	Data based on counts less than 10 suppressed
6/24/2020	MD	Montgomery County	2	24	31	24031	Distribution of COVID-19 deaths (%)	3749	873	43.3	29.1	0	8.5	0	18.1	Large fringe metro	Data based on counts less than 10 suppressed
6/24/2020	MD	Montgomery County	2	24	31	24031	Distribution of population (%)	3749	873	43.4	18.5	0.2	15.3	2.8	19.9	Large fringe metro
6/24/2020	MD	Prince George's County	2	24	33	24033	Distribution of all-cause deaths (%)	2629	430	20.8	70.1	0	2.5	0	6	Large fringe metro	Data based on counts less than 10 suppressed
6/24/2020	MD	Prince George's County	2	24	33	24033	Distribution of COVID-19 deaths (%)	2629	430	12.6	71.6	0	0	0	14.4	Large fringe metro	Data based on counts less than 10 suppressed
6/24/2020	MD	Prince George's County	2	24	33	24033	Distribution of population (%)	2629	430	12.5	61.9	0.2	4.3	2	19.1	Large fringe metro
6/24/2020	MD	Baltimore city	1	24	510	24510	Distribution of all-cause deaths (%)	3842	424	36.9	58.1	0	1.7	0.4	2.7	Large central metro	Data based on counts less than 10 suppressed
6/24/2020	MD	Baltimore city	1	24	510	24510	Distribution of COVID-19 deaths (%)	3842	424	23.8	63.4	0	3.5	0	9	Large central metro	Data based on counts less than 10 suppressed
6/24/2020	MD	Baltimore city	1	24	510	24510	Distribution of population (%)	3842	424	27.8	61.9	0.3	2.7	1.9	5.5	Large central metro
6/24/2020	MI	Genesee County	3	26	49	26049	Distribution of all-cause deaths (%)	2172	244	74.8	22.2	0	0	0.6	1.8	Medium metro	Data based on counts less than 10 suppressed
6/24/2020	MI	Genesee County	3	26	49	26049	Distribution of COVID-19 deaths (%)	2172	244	53.7	41.8	0	0	0	0	Medium metro	Data based on counts less than 10 suppressed
6/24/2020	MI	Genesee County	3	26	49	26049	Distribution of population (%)	2172	244	72.5	20	0.5	1	2.5	3.5	Medium metro
6/24/2020	MI	Kent County	1	26	81	26081	Distribution of all-cause deaths (%)	2394	113	84.2	9.4	0.5	0.8	1	4.1	Large central metro
6/24/2020	MI	Kent County	1	26	81	26081	Distribution of COVID-19 deaths (%)	2394	113	69	14.2	0	0	0	15	Large central metro	Data based on counts less than 10 suppressed
6/24/2020	MI	Kent County	1	26	81	26081	Distribution of population (%)	2394	113	73.5	9.7	0.3	3.3	2.5	10.7	Large central metro
6/24/2020	MI	Macomb County	2	26	99	26099	Distribution of all-cause deaths (%)	3870	608	84.9	11.8	0	1.2	0.9	1	Large fringe metro	Data based on counts less than 10 suppressed
6/24/2020	MI	Macomb County	2	26	99	26099	Distribution of COVID-19 deaths (%)	3870	608	68.9	25.7	0	2.1	2	0	Large fringe metro	Data based on counts less than 10 suppressed
6/24/2020	MI	Macomb County	2	26	99	26099	Distribution of population (%)	3870	608	78.6	12.1	0.3	4.1	2.3	2.7	Large fringe metro
6/24/2020	MI	Oakland County	2	26	125	26125	Distribution of all-cause deaths (%)	6213	1174	74.1	22.1	0	1.8	0.6	1.3	Large fringe metro	Data based on counts less than 10 suppressed
6/24/2020	MI	Oakland County	2	26	125	26125	Distribution of COVID-19 deaths (%)	6213	1174	57.3	38.5	0	1.8	1	1.3	Large fringe metro	Data based on counts less than 10 suppressed
6/24/2020	MI	Oakland County	2	26	125	26125	Distribution of population (%)	6213	1174	71.7	13.8	0.2	8	2.1	4.2	Large fringe metro
6/24/2020	MI	Saginaw County	4	26	145	26145	Distribution of all-cause deaths (%)	1138	128	79.8	15.6	0	0	0	3.9	Small metro	Data based on counts less than 10 suppressed
6/24/2020	MI	Saginaw County	4	26	145	26145	Distribution of COVID-19 deaths (%)	1138	128	77.3	14.1	0	0	0	7.8	Small metro	Data based on counts less than 10 suppressed
6/24/2020	MI	Saginaw County	4	26	145	26145	Distribution of population (%)	1138	128	69.2	18.5	0.3	1.4	2	8.5	Small metro
6/24/2020	MI	Washtenaw County	3	26	161	26161	Distribution of all-cause deaths (%)	1654	221	79.1	16	0	2.1	0.8	1.7	Medium metro	Data based on counts less than 10 suppressed
6/24/2020	MI	Washtenaw County	3	26	161	26161	Distribution of COVID-19 deaths (%)	1654	221	59.7	36.2	0	0	0	0	Medium metro	Data based on counts less than 10 suppressed
6/24/2020	MI	Washtenaw County	3	26	161	26161	Distribution of population (%)	1654	221	70	12	0.3	9.6	3.2	4.8	Medium metro
6/24/2020	MI	Wayne County	1	26	163	26163	Distribution of all-cause deaths (%)	9492	1995	50.8	44.3	0.2	0.8	1.6	2.3	Large central metro
6/24/2020	MI	Wayne County	1	26	163	26163	Distribution of COVID-19 deaths (%)	9492	1995	34	60.6	0	0.8	2.3	2.3	Large central metro	Data based on counts less than 10 suppressed
6/24/2020	MI	Wayne County	1	26	163	26163	Distribution of population (%)	9492	1995	49.5	38.3	0.3	3.5	2.3	6.1	Large central metro
6/24/2020	MN	Anoka County	2	27	3	27003	Distribution of all-cause deaths (%)	919	102	93.5	2.4	1.2	2.2	0	0	Large fringe metro	Data based on counts less than 10 suppressed
6/24/2020	MN	Anoka County	2	27	3	27003	Distribution of COVID-19 deaths (%)	919	102	89.2	0	0	0	0	0	Large fringe metro	Data based on counts less than 10 suppressed
6/24/2020	MN	Anoka County	2	27	3	27003	Distribution of population (%)	919	102	80.6	6.7	0.6	4.7	2.6	4.7	Large fringe metro
6/24/2020	MN	Hennepin County	1	27	53	27053	Distribution of all-cause deaths (%)	4807	662	84.9	8.6	1.5	2.6	0.8	1.4	Large central metro
6/24/2020	MN	Hennepin County	1	27	53	27053	Distribution of COVID-19 deaths (%)	4807	662	83.5	9.4	1.5	2.4	0	2.6	Large central metro	Data based on counts less than 10 suppressed
6/24/2020	MN	Hennepin County	1	27	53	27053	Distribution of population (%)	4807	662	68.6	13.3	0.7	7.5	2.9	7	Large central metro
6/24/2020	MN	Ramsey County	1	27	123	27123	Distribution of all-cause deaths (%)	2266	243	82.3	7.2	1.2	5.8	0.8	2.7	Large central metro
6/24/2020	MN	Ramsey County	1	27	123	27123	Distribution of COVID-19 deaths (%)	2266	243	77	8.2	0	7.4	0	6.2	Large central metro	Data based on counts less than 10 suppressed
6/24/2020	MN	Ramsey County	1	27	123	27123	Distribution of population (%)	2266	243	61.4	12.1	0.6	15.2	3.2	7.6	Large central metro
6/24/2020	MO	St. Louis County	2	29	189	29189	Distribution of all-cause deaths (%)	5219	479	76	22	0	0.9	0.3	0.7	Large fringe metro	Data based on counts less than 10 suppressed
6/24/2020	MO	St. Louis County	2	29	189	29189	Distribution of COVID-19 deaths (%)	5219	479	61.6	36.3	0	0	0	0	Large fringe metro	Data based on counts less than 10 suppressed
6/24/2020	MO	St. Louis County	2	29	189	29189	Distribution of population (%)	5219	479	65.6	24.7	0.2	4.5	2.1	3	Large fringe metro
6/24/2020	MO	St. Louis city	1	29	510	29510	Distribution of all-cause deaths (%)	1817	123	51.3	45.6	0	0.8	0.7	1.6	Large central metro	Data based on counts less than 10 suppressed
6/24/2020	MO	St. Louis city	1	29	510	29510	Distribution of COVID-19 deaths (%)	1817	123	30.9	65.9	0	0	0	0	Large central metro	Data based on counts less than 10 suppressed
6/24/2020	MO	St. Louis city	1	29	510	29510	Distribution of population (%)	1817	123	44.3	45.6	0.2	3.4	2.4	4.1	Large central metro
6/24/2020	MS	Hinds County	3	28	49	28049	Distribution of all-cause deaths (%)	1748	130	44.3	52.9	1.6	0	0	0.6	Medium metro	Data based on counts less than 10 suppressed
6/24/2020	MS	Hinds County	3	28	49	28049	Distribution of COVID-19 deaths (%)	1748	130	24.6	55.4	16.2	0	0	0	Medium metro	Data based on counts less than 10 suppressed
6/24/2020	MS	Hinds County	3	28	49	28049	Distribution of population (%)	1748	130	24.2	72.4	0.1	0.8	0.9	1.6	Medium metro
6/24/2020	MS	Lauderdale County	5	28	75	28075	Distribution of all-cause deaths (%)	617	128	52.2	41.7	5.2	0	0	0	Micropolitan	Data based on counts less than 10 suppressed
6/24/2020	MS	Lauderdale County	5	28	75	28075	Distribution of COVID-19 deaths (%)	617	128	25.8	57.8	14.8	0	0	0	Micropolitan	Data based on counts less than 10 suppressed
6/24/2020	MS	Lauderdale County	5	28	75	28075	Distribution of population (%)	617	128	52.1	43.8	0.2	0.8	0.9	2.2	Micropolitan
6/24/2020	NH	Hillsborough County	3	33	11	33011	Distribution of all-cause deaths (%)	1624	211	95.5	1.3	0	0.9	0	1.8	Medium metro	Data based on counts less than 10 suppressed
6/24/2020	NH	Hillsborough County	3	33	11	33011	Distribution of COVID-19 deaths (%)	1624	211	91.5	0	0	0	0	0	Medium metro	Data based on counts less than 10 suppressed
6/24/2020	NH	Hillsborough County	3	33	11	33011	Distribution of population (%)	1624	211	84.1	2.5	0.2	4.4	1.8	7	Medium metro
6/24/2020	NJ	Atlantic County	3	34	1	34001	Distribution of all-cause deaths (%)	1289	156	73.4	16.4	0	2.8	0	7.1	Medium metro	Data based on counts less than 10 suppressed
6/24/2020	NJ	Atlantic County	3	34	1	34001	Distribution of COVID-19 deaths (%)	1289	156	67.3	17.3	0	0	0	10.9	Medium metro	Data based on counts less than 10 suppressed
6/24/2020	NJ	Atlantic County	3	34	1	34001	Distribution of population (%)	1289	156	55.9	14.6	0.2	8.1	2	19.2	Medium metro
6/24/2020	NJ	Bergen County	2	34	3	34003	Distribution of all-cause deaths (%)	5301	1892	72	6.8	0	8	0.3	12.9	Large fringe metro	Data based on counts less than 10 suppressed
6/24/2020	NJ	Bergen County	2	34	3	34003	Distribution of COVID-19 deaths (%)	5301	1892	63.6	7.7	0	10	0	18.3	Large fringe metro	Data based on counts less than 10 suppressed
6/24/2020	NJ	Bergen County	2	34	3	34003	Distribution of population (%)	5301	1892	55.7	5.5	0.1	16.7	1.5	20.6	Large fringe metro
6/24/2020	NJ	Burlington County	2	34	5	34005	Distribution of all-cause deaths (%)	1720	342	75.7	18.7	0	2.7	0	2.5	Large fringe metro	Data based on counts less than 10 suppressed
6/24/2020	NJ	Burlington County	2	34	5	34005	Distribution of COVID-19 deaths (%)	1720	342	72.8	21.1	0	0	0	4.1	Large fringe metro	Data based on counts less than 10 suppressed
6/24/2020	NJ	Burlington County	2	34	5	34005	Distribution of population (%)	1720	342	67	16.7	0.2	5.2	2.5	8.3	Large fringe metro
6/24/2020	NJ	Camden County	2	34	7	34007	Distribution of all-cause deaths (%)	2846	447	71	18.8	0	2.3	0.4	7.4	Large fringe metro	Data based on counts less than 10 suppressed
6/24/2020	NJ	Camden County	2	34	7	34007	Distribution of COVID-19 deaths (%)	2846	447	61.5	21.5	0	4.7	0	11.6	Large fringe metro	Data based on counts less than 10 suppressed
6/24/2020	NJ	Camden County	2	34	7	34007	Distribution of population (%)	2846	447	56.3	18.6	0.2	5.9	1.8	17.2	Large fringe metro
6/24/2020	NJ	Essex County	1	34	13	34013	Distribution of all-cause deaths (%)	4882	1826	36.4	44.2	0	3.5	0.2	15.6	Large central metro	Data based on counts less than 10 suppressed
6/24/2020	NJ	Essex County	1	34	13	34013	Distribution of COVID-19 deaths (%)	4882	1826	29	46.8	0	4.7	0	19.1	Large central metro	Data based on counts less than 10 suppressed
6/24/2020	NJ	Essex County	1	34	13	34013	Distribution of population (%)	4882	1826	30.5	38.6	0.2	5.6	1.5	23.5	Large central metro
6/24/2020	NJ	Gloucester County	2	34	15	34015	Distribution of all-cause deaths (%)	1208	162	84.8	10.1	0	1.7	0	2.6	Large fringe metro	Data based on counts less than 10 suppressed
6/24/2020	NJ	Gloucester County	2	34	15	34015	Distribution of COVID-19 deaths (%)	1208	162	75.9	16.7	0	0	0	0	Large fringe metro	Data based on counts less than 10 suppressed
6/24/2020	NJ	Gloucester County	2	34	15	34015	Distribution of population (%)	1208	162	78.1	10.4	0.1	3	1.9	6.4	Large fringe metro
6/24/2020	NJ	Hudson County	1	34	17	34017	Distribution of all-cause deaths (%)	2610	999	30.8	15.5	0	8.3	0.4	44.9	Large central metro	Data based on counts less than 10 suppressed
6/24/2020	NJ	Hudson County	1	34	17	34017	Distribution of COVID-19 deaths (%)	2610	999	22	11.8	0	8.7	0	57.1	Large central metro	Data based on counts less than 10 suppressed
6/24/2020	NJ	Hudson County	1	34	17	34017	Distribution of population (%)	2610	999	28.8	10.7	0.1	16	1.4	42.9	Large central metro
6/24/2020	NJ	Hunterdon County	2	34	19	34019	Distribution of all-cause deaths (%)	453	114	92.5	0	0	2.9	0	2.6	Large fringe metro	Data based on counts less than 10 suppressed
6/24/2020	NJ	Hunterdon County	2	34	19	34019	Distribution of COVID-19 deaths (%)	453	114	86.8	0	0	8.8	0	0	Large fringe metro	Data based on counts less than 10 suppressed
6/24/2020	NJ	Hunterdon County	2	34	19	34019	Distribution of population (%)	453	114	85.1	2.5	0.1	4.1	1.4	6.8	Large fringe metro
6/24/2020	NJ	Mercer County	3	34	21	34021	Distribution of all-cause deaths (%)	1603	452	63.9	24.2	0	3.8	0	7.8	Medium metro	Data based on counts less than 10 suppressed
6/24/2020	NJ	Mercer County	3	34	21	34021	Distribution of COVID-19 deaths (%)	1603	452	52.9	29.4	0	4.4	0	13.1	Medium metro	Data based on counts less than 10 suppressed
6/24/2020	NJ	Mercer County	3	34	21	34021	Distribution of population (%)	1603	452	48.8	19.6	0.2	11.5	1.9	18.1	Medium metro
6/24/2020	NJ	Middlesex County	2	34	23	34023	Distribution of all-cause deaths (%)	4153	1304	61.6	12.7	0	11.2	0.4	14.2	Large fringe metro	Data based on counts less than 10 suppressed
6/24/2020	NJ	Middlesex County	2	34	23	34023	Distribution of COVID-19 deaths (%)	4153	1304	49	14.2	0	13.2	0	23	Large fringe metro	Data based on counts less than 10 suppressed
6/24/2020	NJ	Middlesex County	2	34	23	34023	Distribution of population (%)	4153	1304	42.3	9.7	0.2	24.8	1.5	21.6	Large fringe metro
6/24/2020	NJ	Monmouth County	2	34	25	34025	Distribution of all-cause deaths (%)	3356	746	83	8.2	0	3.2	0.4	5.2	Large fringe metro	Data based on counts less than 10 suppressed
6/24/2020	NJ	Monmouth County	2	34	25	34025	Distribution of COVID-19 deaths (%)	3356	746	78.2	8.3	0	4.8	0	7.8	Large fringe metro	Data based on counts less than 10 suppressed
6/24/2020	NJ	Monmouth County	2	34	25	34025	Distribution of population (%)	3356	746	75	6.8	0.1	5.6	1.5	11.1	Large fringe metro
6/24/2020	NJ	Morris County	2	34	27	34027	Distribution of all-cause deaths (%)	2993	915	83.6	5.4	0	3.6	0	7.1	Large fringe metro	Data based on counts less than 10 suppressed
6/24/2020	NJ	Morris County	2	34	27	34027	Distribution of COVID-19 deaths (%)	2993	915	75.1	7.2	0	4.8	0	12.6	Large fringe metro	Data based on counts less than 10 suppressed
6/24/2020	NJ	Morris County	2	34	27	34027	Distribution of population (%)	2993	915	70.8	3.2	0.1	10.6	1.6	13.7	Large fringe metro
6/24/2020	NJ	Ocean County	2	34	29	34029	Distribution of all-cause deaths (%)	3571	724	91.6	2.6	0	0.9	0	4.7	Large fringe metro	Data based on counts less than 10 suppressed
6/24/2020	NJ	Ocean County	2	34	29	34029	Distribution of COVID-19 deaths (%)	3571	724	84.9	3.7	0	1.7	0	9.4	Large fringe metro	Data based on counts less than 10 suppressed
6/24/2020	NJ	Ocean County	2	34	29	34029	Distribution of population (%)	3571	724	84.4	3	0.1	1.9	1.1	9.5	Large fringe metro
6/24/2020	NJ	Passaic County	2	34	31	34031	Distribution of all-cause deaths (%)	2459	867	53.1	14.8	0	3.2	0	28.5	Large fringe metro	Data based on counts less than 10 suppressed
6/24/2020	NJ	Passaic County	2	34	31	34031	Distribution of COVID-19 deaths (%)	2459	867	40.9	13.4	0	4.5	0	40.8	Large fringe metro	Data based on counts less than 10 suppressed
6/24/2020	NJ	Passaic County	2	34	31	34031	Distribution of population (%)	2459	867	40.8	10.2	0.1	5.4	1.2	42.3	Large fringe metro
6/24/2020	NJ	Somerset County	2	34	35	34035	Distribution of all-cause deaths (%)	1348	353	80.3	9.1	0	4.9	0	5.5	Large fringe metro	Data based on counts less than 10 suppressed
6/24/2020	NJ	Somerset County	2	34	35	34035	Distribution of COVID-19 deaths (%)	1348	353	72	11.9	0	4.8	0	11.3	Large fringe metro	Data based on counts less than 10 suppressed
6/24/2020	NJ	Somerset County	2	34	35	34035	Distribution of population (%)	1348	353	55.5	9.4	0.1	18.4	1.6	15	Large fringe metro
6/24/2020	NJ	Sussex County	2	34	37	34037	Distribution of all-cause deaths (%)	609	151	87.5	5.7	0	1.6	0	4.8	Large fringe metro	Data based on counts less than 10 suppressed
6/24/2020	NJ	Sussex County	2	34	37	34037	Distribution of COVID-19 deaths (%)	609	151	77.5	13.2	0	0	0	7.9	Large fringe metro	Data based on counts less than 10 suppressed
6/24/2020	NJ	Sussex County	2	34	37	34037	Distribution of population (%)	609	151	85.8	2.1	0.1	1.9	1.4	8.6	Large fringe metro
6/24/2020	NJ	Union County	1	34	39	34039	Distribution of all-cause deaths (%)	2752	910	51.8	25.6	0	3.1	0	19.3	Large central metro	Data based on counts less than 10 suppressed
6/24/2020	NJ	Union County	1	34	39	34039	Distribution of COVID-19 deaths (%)	2752	910	39.9	27.9	0	4.5	0	27.5	Large central metro	Data based on counts less than 10 suppressed
6/24/2020	NJ	Union County	1	34	39	34039	Distribution of population (%)	2752	910	39.8	20.9	0.1	5.5	1.4	32.3	Large central metro
6/24/2020	NJ	Warren County	3	34	41	34041	Distribution of all-cause deaths (%)	499	126	90.4	3.4	0	0	0	5.2	Medium metro	Data based on counts less than 10 suppressed
6/24/2020	NJ	Warren County	3	34	41	34041	Distribution of COVID-19 deaths (%)	499	126	88.1	0	0	0	0	0	Medium metro	Data based on counts less than 10 suppressed
6/24/2020	NJ	Warren County	3	34	41	34041	Distribution of population (%)	499	126	81.1	4.8	0.1	2.9	1.4	9.7	Medium metro
6/24/2020	NM	Bernalillo County	3	35	1	35001	Distribution of all-cause deaths (%)	2756	144	48.8	2.6	8.9	1.4	0.5	37.7	Medium metro
6/24/2020	NM	Bernalillo County	3	35	1	35001	Distribution of COVID-19 deaths (%)	2756	144	34	0	45.1	0	0	20.1	Medium metro	Data based on counts less than 10 suppressed
6/24/2020	NM	Bernalillo County	3	35	1	35001	Distribution of population (%)	2756	144	38.5	2.5	4.3	2.6	1.8	50.3	Medium metro
6/24/2020	NM	San Juan County	4	35	45	35045	Distribution of all-cause deaths (%)	514	118	50.6	0	38.1	0	0	9.5	Small metro	Data based on counts less than 10 suppressed
6/24/2020	NM	San Juan County	4	35	45	35045	Distribution of COVID-19 deaths (%)	514	118	39.8	0	49.2	0	0	8.5	Small metro	Data based on counts less than 10 suppressed
6/24/2020	NM	San Juan County	4	35	45	35045	Distribution of population (%)	514	118	38	0.6	38.3	0.5	2.1	20.5	Small metro
6/24/2020	NV	Clark County	1	32	3	32003	Distribution of all-cause deaths (%)	7403	354	66.2	13.3	0.4	7.2	1.7	11.2	Large central metro
6/24/2020	NV	Clark County	1	32	3	32003	Distribution of COVID-19 deaths (%)	7403	354	43.5	18.4	0	16.9	0	19.8	Large central metro	Data based on counts less than 10 suppressed
6/24/2020	NV	Clark County	1	32	3	32003	Distribution of population (%)	7403	354	42.2	11.7	0.5	9.9	4.4	31.4	Large central metro
6/24/2020	NY	Albany County	3	36	1	36001	Distribution of all-cause deaths (%)	1638	164	83.9	11.6	0	1.5	0	2.4	Medium metro	Data based on counts less than 10 suppressed
6/24/2020	NY	Albany County	3	36	1	36001	Distribution of COVID-19 deaths (%)	1638	164	76.8	14.6	0	0	0	0	Medium metro	Data based on counts less than 10 suppressed
6/24/2020	NY	Albany County	3	36	1	36001	Distribution of population (%)	1638	164	71.8	12.8	0.1	6.7	2.4	6.1	Medium metro
6/24/2020	NY	Bronx County	1	36	5	36005	Distribution of all-cause deaths (%)	9678	3967	20	32.8	0	2.8	5.3	39.1	Large central metro	Data based on counts less than 10 suppressed
6/24/2020	NY	Bronx County	1	36	5	36005	Distribution of COVID-19 deaths (%)	9678	3967	13.6	32.1	0	3.2	5.6	45.5	Large central metro	Data based on counts less than 10 suppressed
6/24/2020	NY	Bronx County	1	36	5	36005	Distribution of population (%)	9678	3967	9.1	29.2	0.3	4	1	56.4	Large central metro
6/24/2020	NY	Dutchess County	2	36	27	36027	Distribution of all-cause deaths (%)	1259	181	84.4	9.8	0	1	0	4.7	Large fringe metro	Data based on counts less than 10 suppressed
6/24/2020	NY	Dutchess County	2	36	27	36027	Distribution of COVID-19 deaths (%)	1259	181	72.4	16.6	0	0	0	9.9	Large fringe metro	Data based on counts less than 10 suppressed
6/24/2020	NY	Dutchess County	2	36	27	36027	Distribution of population (%)	1259	181	71.2	10.5	0.2	3.7	2	12.5	Large fringe metro
6/24/2020	NY	Erie County	1	36	29	36029	Distribution of all-cause deaths (%)	4750	632	82.2	13.2	0.5	1.1	0.3	2.7	Large central metro
6/24/2020	NY	Erie County	1	36	29	36029	Distribution of COVID-19 deaths (%)	4750	632	79.9	15.2	0	0	0	2.8	Large central metro	Data based on counts less than 10 suppressed
6/24/2020	NY	Erie County	1	36	29	36029	Distribution of population (%)	4750	632	75.2	13.1	0.6	3.7	1.8	5.7	Large central metro
6/24/2020	NY	Kings County	1	36	47	36047	Distribution of all-cause deaths (%)	13224	5552	34	39	0	7.6	3.5	15.8	Large central metro	Data based on counts less than 10 suppressed
6/24/2020	NY	Kings County	1	36	47	36047	Distribution of COVID-19 deaths (%)	13224	5552	29.5	41	0	7.2	3.5	18.8	Large central metro	Data based on counts less than 10 suppressed
6/24/2020	NY	Kings County	1	36	47	36047	Distribution of population (%)	13224	5552	36.4	29.9	0.2	12.5	1.9	19.1	Large central metro
6/24/2020	NY	Monroe County	1	36	55	36055	Distribution of all-cause deaths (%)	3377	272	82.5	11.9	0	1.1	0	4.1	Large central metro	Data based on counts less than 10 suppressed
6/24/2020	NY	Monroe County	1	36	55	36055	Distribution of COVID-19 deaths (%)	3377	272	76.8	16.2	0	0	0	4.4	Large central metro	Data based on counts less than 10 suppressed
6/24/2020	NY	Monroe County	1	36	55	36055	Distribution of population (%)	3377	272	70.3	14.6	0.2	3.6	2.2	9	Large central metro
6/24/2020	NY	Nassau County	2	36	59	36059	Distribution of all-cause deaths (%)	8218	2891	67.7	15.9	0	5.4	0.8	10.2	Large fringe metro	Data based on counts less than 10 suppressed
6/24/2020	NY	Nassau County	2	36	59	36059	Distribution of COVID-19 deaths (%)	8218	2891	55.1	20.7	0	7	0.9	16.3	Large fringe metro	Data based on counts less than 10 suppressed
6/24/2020	NY	Nassau County	2	36	59	36059	Distribution of population (%)	8218	2891	59.3	11.6	0.1	10.3	1.4	17.2	Large fringe metro
6/24/2020	NY	New York County	1	36	61	36061	Distribution of all-cause deaths (%)	9599	3637	37.8	21.2	0	8.2	4.8	28	Large central metro	Data based on counts less than 10 suppressed
6/24/2020	NY	New York County	1	36	61	36061	Distribution of COVID-19 deaths (%)	9599	3637	30.4	21.7	0	8.5	5.2	34.1	Large central metro	Data based on counts less than 10 suppressed
6/24/2020	NY	New York County	1	36	61	36061	Distribution of population (%)	9599	3637	47	12.5	0.1	12.5	2.1	25.9	Large central metro
6/24/2020	NY	Onondaga County	3	36	67	36067	Distribution of all-cause deaths (%)	2334	178	87.2	8.9	0.6	0.8	0.6	1.9	Medium metro
6/24/2020	NY	Onondaga County	3	36	67	36067	Distribution of COVID-19 deaths (%)	2334	178	77	14	0	0	0	0	Medium metro	Data based on counts less than 10 suppressed
6/24/2020	NY	Onondaga County	3	36	67	36067	Distribution of population (%)	2334	178	76.6	10.9	0.7	3.8	2.8	5.1	Medium metro
6/24/2020	NY	Orange County	2	36	71	36071	Distribution of all-cause deaths (%)	1586	447	75.5	10.1	0	1.3	0.6	12.2	Large fringe metro	Data based on counts less than 10 suppressed
6/24/2020	NY	Orange County	2	36	71	36071	Distribution of COVID-19 deaths (%)	1586	447	59.5	16.3	0	0	0	21.3	Large fringe metro	Data based on counts less than 10 suppressed
6/24/2020	NY	Orange County	2	36	71	36071	Distribution of population (%)	1586	447	63.5	10.4	0.3	2.8	2.1	21	Large fringe metro
6/24/2020	NY	Queens County	1	36	81	36081	Distribution of all-cause deaths (%)	11696	4985	33.9	22	0	18.3	4.5	21.2	Large central metro	Data based on counts less than 10 suppressed
6/24/2020	NY	Queens County	1	36	81	36081	Distribution of COVID-19 deaths (%)	11696	4985	25.8	22.5	0	18.3	4.8	28.6	Large central metro	Data based on counts less than 10 suppressed
6/24/2020	NY	Queens County	1	36	81	36081	Distribution of population (%)	11696	4985	25	18	0.3	26.4	2.2	28.1	Large central metro
6/24/2020	NY	Richmond County	1	36	85	36085	Distribution of all-cause deaths (%)	2551	866	70	10.9	0	5.4	4.7	9	Large central metro	Data based on counts less than 10 suppressed
6/24/2020	NY	Richmond County	1	36	85	36085	Distribution of COVID-19 deaths (%)	2551	866	62.1	14.1	0	6.2	5.2	12.4	Large central metro	Data based on counts less than 10 suppressed
6/24/2020	NY	Richmond County	1	36	85	36085	Distribution of population (%)	2551	866	60.3	9.4	0.1	9.9	1.5	18.7	Large central metro
6/24/2020	NY	Rockland County	2	36	87	36087	Distribution of all-cause deaths (%)	1608	614	65.1	16.5	0	4.7	0	13.1	Large fringe metro	Data based on counts less than 10 suppressed
6/24/2020	NY	Rockland County	2	36	87	36087	Distribution of COVID-19 deaths (%)	1608	614	55.4	22.1	0	5.4	0	16.8	Large fringe metro	Data based on counts less than 10 suppressed
6/24/2020	NY	Rockland County	2	36	87	36087	Distribution of population (%)	1608	614	62.8	11.4	0.1	6.1	1.4	18.1	Large fringe metro
6/24/2020	NY	Suffolk County	2	36	103	36103	Distribution of all-cause deaths (%)	7740	2452	78.5	7.9	0	2	0.5	11	Large fringe metro	Data based on counts less than 10 suppressed
6/24/2020	NY	Suffolk County	2	36	103	36103	Distribution of COVID-19 deaths (%)	7740	2452	66.2	10.7	0	2.8	0.5	19.8	Large fringe metro	Data based on counts less than 10 suppressed
6/24/2020	NY	Suffolk County	2	36	103	36103	Distribution of population (%)	7740	2452	67.2	7.4	0.2	4	1.4	19.8	Large fringe metro
6/24/2020	NY	Westchester County	2	36	119	36119	Distribution of all-cause deaths (%)	4878	1684	65.6	16.4	0	2.7	0.6	14.6	Large fringe metro	Data based on counts less than 10 suppressed
6/24/2020	NY	Westchester County	2	36	119	36119	Distribution of COVID-19 deaths (%)	4878	1684	56.9	18.2	0	3	0	21.3	Large fringe metro	Data based on counts less than 10 suppressed
6/24/2020	NY	Westchester County	2	36	119	36119	Distribution of population (%)	4878	1684	53.1	13.8	0.1	6.2	1.6	25.1	Large fringe metro
6/24/2020	OH	Cuyahoga County	1	39	35	39035	Distribution of all-cause deaths (%)	6151	293	71	25.8	0	0.8	0	2.2	Large central metro	Data based on counts less than 10 suppressed
6/24/2020	OH	Cuyahoga County	1	39	35	39035	Distribution of COVID-19 deaths (%)	6151	293	68.9	29	0	0	0	0	Large central metro	Data based on counts less than 10 suppressed
6/24/2020	OH	Cuyahoga County	1	39	35	39035	Distribution of population (%)	6151	293	58.8	29.6	0.2	3.3	2	6.2	Large central metro
6/24/2020	OH	Franklin County	1	39	49	39049	Distribution of all-cause deaths (%)	5348	333	77.5	19.3	0	1.6	0.5	1	Large central metro	Data based on counts less than 10 suppressed
6/24/2020	OH	Franklin County	1	39	49	39049	Distribution of COVID-19 deaths (%)	5348	333	71.5	23.4	0	3.6	0	0	Large central metro	Data based on counts less than 10 suppressed
6/24/2020	OH	Franklin County	1	39	49	39049	Distribution of population (%)	5348	333	62.6	22.9	0.2	5.6	3	5.7	Large central metro
6/24/2020	OH	Hamilton County	1	39	61	39061	Distribution of all-cause deaths (%)	3705	138	76.6	21.4	0	1	0	0.6	Large central metro	Data based on counts less than 10 suppressed
6/24/2020	OH	Hamilton County	1	39	61	39061	Distribution of COVID-19 deaths (%)	3705	138	66.7	30.4	0	0	0	0	Large central metro	Data based on counts less than 10 suppressed
6/24/2020	OH	Hamilton County	1	39	61	39061	Distribution of population (%)	3705	138	65	26.2	0.1	2.8	2.4	3.5	Large central metro
6/24/2020	OH	Lucas County	3	39	95	39095	Distribution of all-cause deaths (%)	2411	285	80	16.3	0	0	0	3.1	Medium metro	Data based on counts less than 10 suppressed
6/24/2020	OH	Lucas County	3	39	95	39095	Distribution of COVID-19 deaths (%)	2411	285	75.4	20.7	0	0	0	0	Medium metro	Data based on counts less than 10 suppressed
6/24/2020	OH	Lucas County	3	39	95	39095	Distribution of population (%)	2411	285	68.4	19.6	0.2	1.7	2.8	7.3	Medium metro
6/24/2020	OH	Mahoning County	3	39	99	39099	Distribution of all-cause deaths (%)	1491	191	85.2	12.1	0	0	0	2.2	Medium metro	Data based on counts less than 10 suppressed
6/24/2020	OH	Mahoning County	3	39	99	39099	Distribution of COVID-19 deaths (%)	1491	191	83.8	14.7	0	0	0	0	Medium metro	Data based on counts less than 10 suppressed
6/24/2020	OH	Mahoning County	3	39	99	39099	Distribution of population (%)	1491	191	75.6	15.1	0.2	0.9	2	6.4	Medium metro
6/24/2020	OH	Summit County	3	39	153	39153	Distribution of all-cause deaths (%)	2477	157	84.2	14.2	0	0.8	0	0.4	Medium metro	Data based on counts less than 10 suppressed
6/24/2020	OH	Summit County	3	39	153	39153	Distribution of COVID-19 deaths (%)	2477	157	75.8	22.3	0	0	0	0	Medium metro	Data based on counts less than 10 suppressed
6/24/2020	OH	Summit County	3	39	153	39153	Distribution of population (%)	2477	157	76.6	14.8	0.2	3.8	2.4	2.2	Medium metro
6/24/2020	PA	Allegheny County	1	42	3	42003	Distribution of all-cause deaths (%)	6153	200	86.4	11.8	0	0.8	0.4	0.6	Large central metro	Data based on counts less than 10 suppressed
6/24/2020	PA	Allegheny County	1	42	3	42003	Distribution of COVID-19 deaths (%)	6153	200	77	22	0	0	0	0	Large central metro	Data based on counts less than 10 suppressed
6/24/2020	PA	Allegheny County	1	42	3	42003	Distribution of population (%)	6153	200	78.4	13.2	0.1	4.1	2.1	2.2	Large central metro
6/24/2020	PA	Berks County	3	42	11	42011	Distribution of all-cause deaths (%)	1721	321	85.9	3.5	0	0.8	0	9.6	Medium metro	Data based on counts less than 10 suppressed
6/24/2020	PA	Berks County	3	42	11	42011	Distribution of COVID-19 deaths (%)	1721	321	76.9	5	0	0	0	16.5	Medium metro	Data based on counts less than 10 suppressed
6/24/2020	PA	Berks County	3	42	11	42011	Distribution of population (%)	1721	321	70.9	4.2	0.1	1.5	1.4	21.9	Medium metro
6/24/2020	PA	Bucks County	2	42	17	42017	Distribution of all-cause deaths (%)	2851	506	92.6	3.6	0	1.9	0	1.9	Large fringe metro	Data based on counts less than 10 suppressed
6/24/2020	PA	Bucks County	2	42	17	42017	Distribution of COVID-19 deaths (%)	2851	506	90.7	4.5	0	2	0	2.8	Large fringe metro	Data based on counts less than 10 suppressed
6/24/2020	PA	Bucks County	2	42	17	42017	Distribution of population (%)	2851	506	83.8	4	0.1	5.1	1.6	5.5	Large fringe metro
6/24/2020	PA	Chester County	2	42	29	42029	Distribution of all-cause deaths (%)	1921	356	89.6	7.1	0	1.3	0	1.5	Large fringe metro	Data based on counts less than 10 suppressed
6/24/2020	PA	Chester County	2	42	29	42029	Distribution of COVID-19 deaths (%)	1921	356	83.1	12.4	0	0	0	0	Large fringe metro	Data based on counts less than 10 suppressed
6/24/2020	PA	Chester County	2	42	29	42029	Distribution of population (%)	1921	356	79.1	5.7	0.1	5.8	1.7	7.6	Large fringe metro
6/24/2020	PA	Dauphin County	3	42	43	42043	Distribution of all-cause deaths (%)	1319	117	80.7	12.3	0	1.9	0	4.2	Medium metro	Data based on counts less than 10 suppressed
6/24/2020	PA	Dauphin County	3	42	43	42043	Distribution of COVID-19 deaths (%)	1319	117	70.1	23.1	0	0	0	0	Medium metro	Data based on counts less than 10 suppressed
6/24/2020	PA	Dauphin County	3	42	43	42043	Distribution of population (%)	1319	117	65.1	17.4	0.2	4.9	2.8	9.6	Medium metro
6/24/2020	PA	Delaware County	2	42	45	42045	Distribution of all-cause deaths (%)	2495	627	75.6	21	0	1.6	0	1.5	Large fringe metro	Data based on counts less than 10 suppressed
6/24/2020	PA	Delaware County	2	42	45	42045	Distribution of COVID-19 deaths (%)	2495	627	70.8	25.7	0	1.9	0	1.6	Large fringe metro	Data based on counts less than 10 suppressed
6/24/2020	PA	Delaware County	2	42	45	42045	Distribution of population (%)	2495	627	66.3	21.6	0.1	6	2	3.9	Large fringe metro
6/24/2020	PA	Lackawanna County	3	42	69	42069	Distribution of all-cause deaths (%)	1177	219	95.2	2	0	0	0	2.3	Medium metro	Data based on counts less than 10 suppressed
6/24/2020	PA	Lackawanna County	3	42	69	42069	Distribution of COVID-19 deaths (%)	1177	219	95.9	0	0	0	0	0	Medium metro	Data based on counts less than 10 suppressed
6/24/2020	PA	Lackawanna County	3	42	69	42069	Distribution of population (%)	1177	219	84.3	2.9	0.1	3.1	1.5	8.1	Medium metro
6/24/2020	PA	Lancaster County	3	42	71	42071	Distribution of all-cause deaths (%)	2347	324	92.8	2.3	0	0.8	0	3.7	Medium metro	Data based on counts less than 10 suppressed
6/24/2020	PA	Lancaster County	3	42	71	42071	Distribution of COVID-19 deaths (%)	2347	324	89.5	0	0	0	0	6.2	Medium metro	Data based on counts less than 10 suppressed
6/24/2020	PA	Lancaster County	3	42	71	42071	Distribution of population (%)	2347	324	81.6	3.6	0.1	2.4	1.5	10.8	Medium metro
6/24/2020	PA	Lehigh County	3	42	77	42077	Distribution of all-cause deaths (%)	2137	391	85.4	4.7	0	1	0	8.6	Medium metro	Data based on counts less than 10 suppressed
6/24/2020	PA	Lehigh County	3	42	77	42077	Distribution of COVID-19 deaths (%)	2137	391	76.5	6.1	0	0	0	16.4	Medium metro	Data based on counts less than 10 suppressed
6/24/2020	PA	Lehigh County	3	42	77	42077	Distribution of population (%)	2137	391	63.4	5.8	0.1	3.6	1.6	25.4	Medium metro
6/24/2020	PA	Luzerne County	3	42	79	42079	Distribution of all-cause deaths (%)	1409	171	93.5	2.6	0	0	0	3.5	Medium metro	Data based on counts less than 10 suppressed
6/24/2020	PA	Luzerne County	3	42	79	42079	Distribution of COVID-19 deaths (%)	1409	171	87.1	0	0	0	0	9.9	Medium metro	Data based on counts less than 10 suppressed
6/24/2020	PA	Luzerne County	3	42	79	42079	Distribution of population (%)	1409	171	80.4	4.1	0.1	1.3	1.3	12.9	Medium metro
6/24/2020	PA	Montgomery County	2	42	91	42091	Distribution of all-cause deaths (%)	4180	985	77	17.6	0	2.8	0.4	2.2	Large fringe metro	Data based on counts less than 10 suppressed
6/24/2020	PA	Montgomery County	2	42	91	42091	Distribution of COVID-19 deaths (%)	4180	985	63.7	28.6	0	4	0	3.4	Large fringe metro	Data based on counts less than 10 suppressed
6/24/2020	PA	Montgomery County	2	42	91	42091	Distribution of population (%)	4180	985	75.3	9.4	0.1	7.9	1.9	5.3	Large fringe metro
6/24/2020	PA	Northampton County	3	42	95	42095	Distribution of all-cause deaths (%)	1190	228	90.8	3.9	0	0	0	4.4	Medium metro	Data based on counts less than 10 suppressed
6/24/2020	PA	Northampton County	3	42	95	42095	Distribution of COVID-19 deaths (%)	1190	228	86.4	6.1	0	0	0	5.7	Medium metro	Data based on counts less than 10 suppressed
6/24/2020	PA	Northampton County	3	42	95	42095	Distribution of population (%)	1190	228	75.9	5.5	0.1	2.9	1.7	13.8	Medium metro
6/24/2020	PA	Philadelphia County	1	42	101	42101	Distribution of all-cause deaths (%)	7197	1358	44	44.7	0	3.4	0.3	7.5	Large central metro	Data based on counts less than 10 suppressed
6/24/2020	PA	Philadelphia County	1	42	101	42101	Distribution of COVID-19 deaths (%)	7197	1358	35.3	51.1	0	4.6	0	8.6	Large central metro	Data based on counts less than 10 suppressed
6/24/2020	PA	Philadelphia County	1	42	101	42101	Distribution of population (%)	7197	1358	34.4	40.7	0.2	7.6	2	15.2	Large central metro
6/24/2020	RI	Providence County	1	44	7	44007	Distribution of all-cause deaths (%)	3059	622	88	4.1	0	1.4	0.6	5.8	Large central metro	Data based on counts less than 10 suppressed
6/24/2020	RI	Providence County	1	44	7	44007	Distribution of COVID-19 deaths (%)	3059	622	83.6	6.4	0	0	0	8	Large central metro	Data based on counts less than 10 suppressed
6/24/2020	RI	Providence County	1	44	7	44007	Distribution of population (%)	3059	622	60.9	8.7	0.4	4.3	2.3	23.4	Large central metro
6/24/2020	TN	Shelby County	1	47	157	47157	Distribution of all-cause deaths (%)	4222	119	49.2	47.7	0	0.8	0.4	1.8	Large central metro	Data based on counts less than 10 suppressed
6/24/2020	TN	Shelby County	1	47	157	47157	Distribution of COVID-19 deaths (%)	4222	119	35.3	60.5	0	0	0	0	Large central metro	Data based on counts less than 10 suppressed
6/24/2020	TN	Shelby County	1	47	157	47157	Distribution of population (%)	4222	119	35.6	53.6	0.2	2.7	1.4	6.5	Large central metro
6/24/2020	TX	Bexar County	1	48	29	48029	Distribution of all-cause deaths (%)	5897	105	44	7.4	0.2	1.2	0.3	46.9	Large central metro
6/24/2020	TX	Bexar County	1	48	29	48029	Distribution of COVID-19 deaths (%)	5897	105	22.9	15.2	0	0	0	58.1	Large central metro	Data based on counts less than 10 suppressed
6/24/2020	TX	Bexar County	1	48	29	48029	Distribution of population (%)	5897	105	27.4	7.4	0.2	3	1.6	60.5	Large central metro
6/24/2020	TX	Dallas County	1	48	113	48113	Distribution of all-cause deaths (%)	6993	235	52.1	27.8	0.2	2.7	0.2	17.1	Large central metro
6/24/2020	TX	Dallas County	1	48	113	48113	Distribution of COVID-19 deaths (%)	6993	235	33.2	27.2	0	0	0	37	Large central metro	Data based on counts less than 10 suppressed
6/24/2020	TX	Dallas County	1	48	113	48113	Distribution of population (%)	6993	235	28.6	22.6	0.3	6.6	1.4	40.5	Large central metro
6/24/2020	TX	Harris County	1	48	201	48201	Distribution of all-cause deaths (%)	11947	335	50.2	23.6	0.1	4.9	0.4	20.9	Large central metro
6/24/2020	TX	Harris County	1	48	201	48201	Distribution of COVID-19 deaths (%)	11947	335	29	28.7	0	6.6	0	35.5	Large central metro	Data based on counts less than 10 suppressed
6/24/2020	TX	Harris County	1	48	201	48201	Distribution of population (%)	11947	335	29.1	18.8	0.2	7.2	1.4	43.3	Large central metro
6/24/2020	TX	Tarrant County	1	48	439	48439	Distribution of all-cause deaths (%)	6264	189	70.4	14.1	0	2.7	0.5	12.2	Large central metro	Data based on counts less than 10 suppressed
6/24/2020	TX	Tarrant County	1	48	439	48439	Distribution of COVID-19 deaths (%)	6264	189	47.6	22.2	0	0	0	25.9	Large central metro	Data based on counts less than 10 suppressed
6/24/2020	TX	Tarrant County	1	48	439	48439	Distribution of population (%)	6264	189	45.9	16.7	0.4	5.7	2.1	29.2	Large central metro
6/24/2020	UT	Salt Lake County	1	49	35	49035	Distribution of all-cause deaths (%)	3121	105	84.8	1.1	1.1	2.1	2.3	8.7	Large central metro
6/24/2020	UT	Salt Lake County	1	49	35	49035	Distribution of COVID-19 deaths (%)	3121	105	59	0	0	0	0	26.7	Large central metro	Data based on counts less than 10 suppressed
6/24/2020	UT	Salt Lake County	1	49	35	49035	Distribution of population (%)	3121	105	70.7	1.7	0.7	4.5	3.9	18.6	Large central metro
6/24/2020	VA	Arlington County	1	51	13	51013	Distribution of all-cause deaths (%)	661	135	61.4	20.6	0	8.3	0	9.2	Large central metro	Data based on counts less than 10 suppressed
6/24/2020	VA	Arlington County	1	51	13	51013	Distribution of COVID-19 deaths (%)	661	135	48.9	24.4	0	8.9	0	17.8	Large central metro	Data based on counts less than 10 suppressed
6/24/2020	VA	Arlington County	1	51	13	51013	Distribution of population (%)	661	135	61.2	9	0.2	10.9	2.9	15.8	Large central metro
6/24/2020	VA	Fairfax County	2	51	59	51059	Distribution of all-cause deaths (%)	2372	388	67.7	9.5	0	13.2	0.5	8.9	Large fringe metro	Data based on counts less than 10 suppressed
6/24/2020	VA	Fairfax County	2	51	59	51059	Distribution of COVID-19 deaths (%)	2372	388	58.5	10.6	0	14.2	0	16.5	Large fringe metro	Data based on counts less than 10 suppressed
6/24/2020	VA	Fairfax County	2	51	59	51059	Distribution of population (%)	2372	388	50.3	9.8	0.1	20	3.4	16.4	Large fringe metro
6/24/2020	VA	Henrico County	2	51	87	51087	Distribution of all-cause deaths (%)	1418	117	65.7	29.2	0	1.6	1.1	2.2	Large fringe metro	Data based on counts less than 10 suppressed
6/24/2020	VA	Henrico County	2	51	87	51087	Distribution of COVID-19 deaths (%)	1418	117	53.8	41.9	0	0	0	0	Large fringe metro	Data based on counts less than 10 suppressed
6/24/2020	VA	Henrico County	2	51	87	51087	Distribution of population (%)	1418	117	52.7	30	0.3	9	2.3	5.8	Large fringe metro
6/24/2020	VA	Loudoun County	2	51	107	51107	Distribution of all-cause deaths (%)	818	102	77.4	7.8	0	8.7	0	5.5	Large fringe metro	Data based on counts less than 10 suppressed
6/24/2020	VA	Loudoun County	2	51	107	51107	Distribution of COVID-19 deaths (%)	818	102	78.4	0	0	11.8	0	0	Large fringe metro	Data based on counts less than 10 suppressed
6/24/2020	VA	Loudoun County	2	51	107	51107	Distribution of population (%)	818	102	55.3	7.4	0.2	19.8	3.5	13.8	Large fringe metro
6/24/2020	WA	King County	1	53	33	53033	Distribution of all-cause deaths (%)	5682	540	75.5	6.3	1.1	10.2	2.3	4.7	Large central metro
6/24/2020	WA	King County	1	53	33	53033	Distribution of COVID-19 deaths (%)	5682	540	70.9	5.7	0	15	0	7	Large central metro	Data based on counts less than 10 suppressed
6/24/2020	WA	King County	1	53	33	53033	Distribution of population (%)	5682	540	58.9	6.6	0.6	19	5.3	9.8	Large central metro
6/24/2020	WA	Snohomish County	2	53	61	53061	Distribution of all-cause deaths (%)	2209	130	86.4	2.1	1.3	5.1	2	3	Large fringe metro
6/24/2020	WA	Snohomish County	2	53	61	53061	Distribution of COVID-19 deaths (%)	2209	130	80.8	0	0	0	0	0	Large fringe metro	Data based on counts less than 10 suppressed
6/24/2020	WA	Snohomish County	2	53	61	53061	Distribution of population (%)	2209	130	68.8	3.4	1.1	11.4	4.8	10.4	Large fringe metro
6/24/2020	WI	Milwaukee County	1	55	79	55079	Distribution of all-cause deaths (%)	4145	323	66.3	25.6	0.3	1.7	0.4	5.7	Large central metro
6/24/2020	WI	Milwaukee County	1	55	79	55079	Distribution of COVID-19 deaths (%)	4145	323	44.9	42.1	0	0	0	10.5	Large central metro	Data based on counts less than 10 suppressed
6/24/2020	WI	Milwaukee County	1	55	79	55079	Distribution of population (%)	4145	323	51	26.2	0.6	4.6	2.3	15.4	Large central metro
