## Supplementary material for "Understanding Convergence Between Non-Hispanic Black and White COVID-19 Mortality: A County-Level Approach": County-Level Data Over Time: Socrata_ByCountyRace_07012020.csv

Data as of	State	County Name	UrbanRuralCode	FIPSState	FIPSCounty	FIPSCode	Indicator	All Deaths Total	COVID-19 Deaths Total	Non-Hispanic White	Non-Hispanic Black	Non-Hispanic American Indian or Alaska Native	Non-Hispanic Asian	Other	Hispanic	UrbanRuralDesc	Footnote
7/1/2020	AL	Jefferson County	1	1	73	1073	Distribution of all-cause deaths (%)	3886	182	63	35.2	0	0.5	0.3	1.1	Large central metro	Data based on counts less than 10 suppressed
7/1/2020	AL	Jefferson County	1	1	73	1073	Distribution of COVID-19 deaths (%)	3886	182	53.3	44.5	0	0	0	0	Large central metro	Data based on counts less than 10 suppressed
7/1/2020	AL	Jefferson County	1	1	73	1073	Distribution of population (%)	3886	182	49.7	43.1	0.2	1.8	1.2	4	Large central metro	0
7/1/2020	AL	Mobile County	3	1	97	1097	Distribution of all-cause deaths (%)	2118	171	66.4	31.4	0.7	0.7	0	0.6	Medium metro	Data based on counts less than 10 suppressed
7/1/2020	AL	Mobile County	3	1	97	1097	Distribution of COVID-19 deaths (%)	2118	171	44.4	52.6	0	0	0	0	Medium metro	Data based on counts less than 10 suppressed
7/1/2020	AL	Mobile County	3	1	97	1097	Distribution of population (%)	2118	171	56.7	35.7	0.9	2	1.5	3.1	Medium metro	0
7/1/2020	AL	Montgomery County	3	1	101	1101	Distribution of all-cause deaths (%)	1244	127	48.5	50	0	0	0	0	Medium metro	Data based on counts less than 10 suppressed
7/1/2020	AL	Montgomery County	3	1	101	1101	Distribution of COVID-19 deaths (%)	1244	127	31.5	66.1	0	0	0	0	Medium metro	Data based on counts less than 10 suppressed
7/1/2020	AL	Montgomery County	3	1	101	1101	Distribution of population (%)	1244	127	33.3	58.5	0.2	3.2	1.3	3.5	Medium metro	0
7/1/2020	AZ	Maricopa County	1	4	13	4013	Distribution of all-cause deaths (%)	16348	696	74.2	4.7	2.9	1.6	2.4	14.2	Large central metro	0
7/1/2020	AZ	Maricopa County	1	4	13	4013	Distribution of COVID-19 deaths (%)	16348	696	54.5	4.2	17.5	1.6	2.9	19.4	Large central metro	0
7/1/2020	AZ	Maricopa County	1	4	13	4013	Distribution of population (%)	16348	696	54.9	5.5	1.7	4.3	2.4	31.3	Large central metro	0
7/1/2020	AZ	Pima County	3	4	19	4019	Distribution of all-cause deaths (%)	4966	257	70.8	2.7	2.3	1.2	1.6	21.5	Medium metro	0
7/1/2020	AZ	Pima County	3	4	19	4019	Distribution of COVID-19 deaths (%)	4966	257	50.2	0	5.8	0	0	37.4	Medium metro	Data based on counts less than 10 suppressed
7/1/2020	AZ	Pima County	3	4	19	4019	Distribution of population (%)	4966	257	51.4	3.4	2.4	3.1	2.1	37.6	Medium metro	0
7/1/2020	CA	Alameda County	1	6	1	6001	Distribution of all-cause deaths (%)	4452	126	46.9	18.9	0.3	19	2.3	12.5	Large central metro	0
7/1/2020	CA	Alameda County	1	6	1	6001	Distribution of COVID-19 deaths (%)	4452	126	28.6	21.4	0	16.7	0	30.2	Large central metro	Data based on counts less than 10 suppressed
7/1/2020	CA	Alameda County	1	6	1	6001	Distribution of population (%)	4452	126	31.1	10.3	0.3	31.1	4.9	22.4	Large central metro	0
7/1/2020	CA	Los Angeles County	1	6	37	6037	Distribution of all-cause deaths (%)	30550	2684	41.7	12.9	0.2	13.7	1.3	30.1	Large central metro	0
7/1/2020	CA	Los Angeles County	1	6	37	6037	Distribution of COVID-19 deaths (%)	30550	2684	26.9	11.6	0	17.3	0.8	43.1	Large central metro	Data based on counts less than 10 suppressed
7/1/2020	CA	Los Angeles County	1	6	37	6037	Distribution of population (%)	30550	2684	26.1	8	0.2	14.7	2.3	48.6	Large central metro	0
7/1/2020	CA	Orange County	1	6	59	6059	Distribution of all-cause deaths (%)	8870	311	61.9	1.9	0.3	16.7	1.1	18.1	Large central metro	0
7/1/2020	CA	Orange County	1	6	59	6059	Distribution of COVID-19 deaths (%)	8870	311	36	3.2	0	21.2	0	37.3	Large central metro	Data based on counts less than 10 suppressed
7/1/2020	CA	Orange County	1	6	59	6059	Distribution of population (%)	8870	311	40.1	1.6	0.2	20.9	3	34.2	Large central metro	0
7/1/2020	CA	Riverside County	1	6	65	6065	Distribution of all-cause deaths (%)	7553	414	61.7	7.5	0.5	4.2	1.7	24.5	Large central metro	0
7/1/2020	CA	Riverside County	1	6	65	6065	Distribution of COVID-19 deaths (%)	7553	414	37	7.7	0	5.3	0	48.3	Large central metro	Data based on counts less than 10 suppressed
7/1/2020	CA	Riverside County	1	6	65	6065	Distribution of population (%)	7553	414	34.7	6.2	0.5	6.5	2.6	49.6	Large central metro	0
7/1/2020	CA	San Bernardino County	2	6	71	6071	Distribution of all-cause deaths (%)	6430	253	49.9	11.1	0.5	5.3	1.5	31.7	Large fringe metro	0
7/1/2020	CA	San Bernardino County	2	6	71	6071	Distribution of COVID-19 deaths (%)	6430	253	36	9.5	0	7.5	0	45.5	Large fringe metro	Data based on counts less than 10 suppressed
7/1/2020	CA	San Bernardino County	2	6	71	6071	Distribution of population (%)	6430	253	27.9	8.1	0.4	7.1	2.4	54	Large fringe metro	0
7/1/2020	CA	San Diego County	1	6	73	6073	Distribution of all-cause deaths (%)	9839	400	63.4	5.2	0.3	8.5	2.1	20.4	Large central metro	0
7/1/2020	CA	San Diego County	1	6	73	6073	Distribution of COVID-19 deaths (%)	9839	400	33.5	2.8	0	11	0	51	Large central metro	Data based on counts less than 10 suppressed
7/1/2020	CA	San Diego County	1	6	73	6073	Distribution of population (%)	9839	400	45.2	4.7	0.4	12	3.8	34	Large central metro	0
7/1/2020	CA	San Mateo County	2	6	81	6081	Distribution of all-cause deaths (%)	2014	104	58.5	3.6	0	22.4	2	13.3	Large fringe metro	Data based on counts less than 10 suppressed
7/1/2020	CA	San Mateo County	2	6	81	6081	Distribution of COVID-19 deaths (%)	2014	104	54.8	0	0	21.2	0	19.2	Large fringe metro	Data based on counts less than 10 suppressed
7/1/2020	CA	San Mateo County	2	6	81	6081	Distribution of population (%)	2014	104	38.9	2.3	0.1	29.4	5	24.3	Large fringe metro	0
7/1/2020	CA	Santa Clara County	1	6	85	6085	Distribution of all-cause deaths (%)	4740	147	52.3	3.2	0.3	24	1.9	18.3	Large central metro	0
7/1/2020	CA	Santa Clara County	1	6	85	6085	Distribution of COVID-19 deaths (%)	4740	147	28.6	0	0	34	0	31.3	Large central metro	Data based on counts less than 10 suppressed
7/1/2020	CA	Santa Clara County	1	6	85	6085	Distribution of population (%)	4740	147	31	2.4	0.2	37.7	3.4	25.3	Large central metro	0
7/1/2020	CO	Adams County	2	8	1	8001	Distribution of all-cause deaths (%)	1622	207	61.4	7.5	0.9	3.2	1.4	25.6	Large fringe metro	0
7/1/2020	CO	Adams County	2	8	1	8001	Distribution of COVID-19 deaths (%)	1622	207	34.3	12.1	0	0	0	46.9	Large fringe metro	Data based on counts less than 10 suppressed
7/1/2020	CO	Adams County	2	8	1	8001	Distribution of population (%)	1622	207	49.6	3.2	0.6	4.1	2.1	40.4	Large fringe metro	0
7/1/2020	CO	Arapahoe County	2	8	5	8005	Distribution of all-cause deaths (%)	2211	347	77.6	8.5	0.5	3.3	0.9	9.3	Large fringe metro	0
7/1/2020	CO	Arapahoe County	2	8	5	8005	Distribution of COVID-19 deaths (%)	2211	347	68.9	9.2	0	5.8	0	13.8	Large fringe metro	Data based on counts less than 10 suppressed
7/1/2020	CO	Arapahoe County	2	8	5	8005	Distribution of population (%)	2211	347	59.9	10.5	0.4	6.3	3.4	19.5	Large fringe metro	0
7/1/2020	CO	Denver County	1	8	31	8031	Distribution of all-cause deaths (%)	2465	270	61.6	12.3	0.9	2.8	1.7	20.8	Large central metro	0
7/1/2020	CO	Denver County	1	8	31	8031	Distribution of COVID-19 deaths (%)	2465	270	50.4	17.4	0	4.1	0	25.6	Large central metro	Data based on counts less than 10 suppressed
7/1/2020	CO	Denver County	1	8	31	8031	Distribution of population (%)	2465	270	54.5	8.9	0.5	3.9	2.5	29.7	Large central metro	0
7/1/2020	CO	El Paso County	3	8	41	8041	Distribution of all-cause deaths (%)	2203	105	79.1	6.4	0.6	1.5	2.4	10	Medium metro	0
7/1/2020	CO	El Paso County	3	8	41	8041	Distribution of COVID-19 deaths (%)	2203	105	76.2	10.5	0	0	0	11.4	Medium metro	Data based on counts less than 10 suppressed
7/1/2020	CO	El Paso County	3	8	41	8041	Distribution of population (%)	2203	105	68.9	6.1	0.6	2.9	4.1	17.5	Medium metro	0
7/1/2020	CO	Jefferson County	2	8	59	8059	Distribution of all-cause deaths (%)	2224	186	83.6	1.4	0	1.2	0.8	12.6	Large fringe metro	Data based on counts less than 10 suppressed
7/1/2020	CO	Jefferson County	2	8	59	8059	Distribution of COVID-19 deaths (%)	2224	186	72.6	0	0	0	0	22	Large fringe metro	Data based on counts less than 10 suppressed
7/1/2020	CO	Jefferson County	2	8	59	8059	Distribution of population (%)	2224	186	78	1.1	0.5	2.9	1.9	15.5	Large fringe metro	0
7/1/2020	CO	Weld County	3	8	123	8123	Distribution of all-cause deaths (%)	762	108	77.6	0	0	0	0	20.6	Medium metro	Data based on counts less than 10 suppressed
7/1/2020	CO	Weld County	3	8	123	8123	Distribution of COVID-19 deaths (%)	762	108	63	0	0	0	0	32.4	Medium metro	Data based on counts less than 10 suppressed
7/1/2020	CO	Weld County	3	8	123	8123	Distribution of population (%)	762	108	65.4	1.2	0.5	1.6	1.6	29.6	Medium metro	0
7/1/2020	CT	Fairfield County	3	9	1	9001	Distribution of all-cause deaths (%)	2794	1149	77.6	11	0	2.1	0	9.1	Medium metro	Data based on counts less than 10 suppressed
7/1/2020	CT	Fairfield County	3	9	1	9001	Distribution of COVID-19 deaths (%)	2794	1149	72.5	13.9	0	2.3	0	10.9	Medium metro	Data based on counts less than 10 suppressed
7/1/2020	CT	Fairfield County	3	9	1	9001	Distribution of population (%)	2794	1149	61.5	11	0.1	5.7	1.5	20.2	Medium metro	0
7/1/2020	CT	Hartford County	1	9	3	9003	Distribution of all-cause deaths (%)	3247	1115	78.4	11.9	0	1.4	0	7.9	Large central metro	Data based on counts less than 10 suppressed
7/1/2020	CT	Hartford County	1	9	3	9003	Distribution of COVID-19 deaths (%)	3247	1115	71.7	17.2	0	0	0	9.9	Large central metro	Data based on counts less than 10 suppressed
7/1/2020	CT	Hartford County	1	9	3	9003	Distribution of population (%)	3247	1115	60.6	13.2	0.2	5.7	1.8	18.5	Large central metro	0
7/1/2020	CT	Litchfield County	5	9	5	9005	Distribution of all-cause deaths (%)	503	104	95.8	0	0	0	0	0	Micropolitan	Data based on counts less than 10 suppressed
7/1/2020	CT	Litchfield County	5	9	5	9005	Distribution of COVID-19 deaths (%)	503	104	91.3	0	0	0	0	0	Micropolitan	Data based on counts less than 10 suppressed
7/1/2020	CT	Litchfield County	5	9	5	9005	Distribution of population (%)	503	104	88.1	1.6	0.2	2	1.4	6.7	Micropolitan	0
7/1/2020	CT	Middlesex County	2	9	7	9007	Distribution of all-cause deaths (%)	479	126	93.5	3.5	0	0	0	0	Large fringe metro	Data based on counts less than 10 suppressed
7/1/2020	CT	Middlesex County	2	9	7	9007	Distribution of COVID-19 deaths (%)	479	126	91.3	0	0	0	0	0	Large fringe metro	Data based on counts less than 10 suppressed
7/1/2020	CT	Middlesex County	2	9	7	9007	Distribution of population (%)	479	126	83.7	4.8	0.2	3.1	1.8	6.4	Large fringe metro	0
7/1/2020	CT	New Haven County	3	9	9	9009	Distribution of all-cause deaths (%)	3058	846	79.4	12.2	0	1	0	7.2	Medium metro	Data based on counts less than 10 suppressed
7/1/2020	CT	New Haven County	3	9	9	9009	Distribution of COVID-19 deaths (%)	3058	846	72.9	17.3	0	0	0	8.5	Medium metro	Data based on counts less than 10 suppressed
7/1/2020	CT	New Haven County	3	9	9	9009	Distribution of population (%)	3058	846	62.3	12.8	0.2	4.2	1.8	18.6	Medium metro	0
7/1/2020	DC	District of Columbia	1	11	1	11001	Distribution of all-cause deaths (%)	3048	542	21	70.9	0	2.2	0.5	5.4	Large central metro	Data based on counts less than 10 suppressed
7/1/2020	DC	District of Columbia	1	11	1	11001	Distribution of COVID-19 deaths (%)	3048	542	11.6	73.1	0	1.8	0	12.9	Large central metro	Data based on counts less than 10 suppressed
7/1/2020	DC	District of Columbia	1	11	1	11001	Distribution of population (%)	3048	542	37.1	44.9	0.2	4.3	2.3	11.3	Large central metro	0
7/1/2020	DE	New Castle County	2	10	3	10003	Distribution of all-cause deaths (%)	2108	222	76.4	19.3	0	1.4	0	2.7	Large fringe metro	Data based on counts less than 10 suppressed
7/1/2020	DE	New Castle County	2	10	3	10003	Distribution of COVID-19 deaths (%)	2108	222	76.6	21.2	0	0	0	0	Large fringe metro	Data based on counts less than 10 suppressed
7/1/2020	DE	New Castle County	2	10	3	10003	Distribution of population (%)	2108	222	56.8	24.9	0.2	5.7	2.2	10.3	Large fringe metro	0
7/1/2020	DE	Sussex County	3	10	5	10005	Distribution of all-cause deaths (%)	1135	160	85.2	11	0	0.9	0	2.2	Medium metro	Data based on counts less than 10 suppressed
7/1/2020	DE	Sussex County	3	10	5	10005	Distribution of COVID-19 deaths (%)	1135	160	70	20	0	0	0	8.1	Medium metro	Data based on counts less than 10 suppressed
7/1/2020	DE	Sussex County	3	10	5	10005	Distribution of population (%)	1135	160	75.3	11.8	0.4	1.3	1.9	9.3	Medium metro	0
7/1/2020	FL	Broward County	2	12	11	12011	Distribution of all-cause deaths (%)	6809	382	58.1	22.9	0	2.1	0.7	16	Large fringe metro	Data based on counts less than 10 suppressed
7/1/2020	FL	Broward County	2	12	11	12011	Distribution of COVID-19 deaths (%)	6809	382	42.9	38	0	4.2	0	13.9	Large fringe metro	Data based on counts less than 10 suppressed
7/1/2020	FL	Broward County	2	12	11	12011	Distribution of population (%)	6809	382	35.6	28.3	0.2	3.7	1.7	30.4	Large fringe metro	0
7/1/2020	FL	Hillsborough County	1	12	57	12057	Distribution of all-cause deaths (%)	5202	106	65.4	14.8	0	1.6	0.7	17.4	Large central metro	Data based on counts less than 10 suppressed
7/1/2020	FL	Hillsborough County	1	12	57	12057	Distribution of COVID-19 deaths (%)	5202	106	51.9	26.4	0	0	0	20.8	Large central metro	Data based on counts less than 10 suppressed
7/1/2020	FL	Hillsborough County	1	12	57	12057	Distribution of population (%)	5202	106	48.2	15.9	0.2	4.3	2.1	29.2	Large central metro	0
7/1/2020	FL	Lee County	3	12	71	12071	Distribution of all-cause deaths (%)	3380	130	85.3	5.3	0	0.9	0	8.2	Medium metro	Data based on counts less than 10 suppressed
7/1/2020	FL	Lee County	3	12	71	12071	Distribution of COVID-19 deaths (%)	3380	130	80.8	10.8	0	0	0	8.5	Medium metro	Data based on counts less than 10 suppressed
7/1/2020	FL	Lee County	3	12	71	12071	Distribution of population (%)	3380	130	66.8	8.1	0.2	1.7	1.3	21.9	Medium metro	0
7/1/2020	FL	Manatee County	3	12	81	12081	Distribution of all-cause deaths (%)	1986	141	86.4	8	0	0	0	5.1	Medium metro	Data based on counts less than 10 suppressed
7/1/2020	FL	Manatee County	3	12	81	12081	Distribution of COVID-19 deaths (%)	1986	141	72.3	20.6	0	0	0	0	Medium metro	Data based on counts less than 10 suppressed
7/1/2020	FL	Manatee County	3	12	81	12081	Distribution of population (%)	1986	141	70.9	8.4	0.2	2.2	1.5	16.7	Medium metro	0
7/1/2020	FL	Miami-Dade County	1	12	86	12086	Distribution of all-cause deaths (%)	9623	798	18.8	18.2	0	1	0.3	61.7	Large central metro	Data based on counts less than 10 suppressed
7/1/2020	FL	Miami-Dade County	1	12	86	12086	Distribution of COVID-19 deaths (%)	9623	798	14.2	23.6	0	1.8	0	59.9	Large central metro	Data based on counts less than 10 suppressed
7/1/2020	FL	Miami-Dade County	1	12	86	12086	Distribution of population (%)	9623	798	13	15.6	0.1	1.5	0.7	69.1	Large central metro	0
7/1/2020	FL	Palm Beach County	2	12	99	12099	Distribution of all-cause deaths (%)	7127	430	76.9	12.2	0	0.8	0.3	9.7	Large fringe metro	Data based on counts less than 10 suppressed
7/1/2020	FL	Palm Beach County	2	12	99	12099	Distribution of COVID-19 deaths (%)	7127	430	63	20.7	0	0	0	15.8	Large fringe metro	Data based on counts less than 10 suppressed
7/1/2020	FL	Palm Beach County	2	12	99	12099	Distribution of population (%)	7127	430	54.1	18.6	0.2	2.8	1.4	22.9	Large fringe metro	0
7/1/2020	FL	Pinellas County	1	12	103	12103	Distribution of all-cause deaths (%)	5408	110	87.1	7.2	0	1.1	0.4	4	Large central metro	Data based on counts less than 10 suppressed
7/1/2020	FL	Pinellas County	1	12	103	12103	Distribution of COVID-19 deaths (%)	5408	110	87.3	0	0	0	0	0	Large central metro	Data based on counts less than 10 suppressed
7/1/2020	FL	Pinellas County	1	12	103	12103	Distribution of population (%)	5408	110	73.8	10.5	0.2	3.5	2	10	Large central metro	0
7/1/2020	GA	Cobb County	2	13	67	13067	Distribution of all-cause deaths (%)	2254	190	74.1	20.9	0	1.4	0	3.4	Large fringe metro	Data based on counts less than 10 suppressed
7/1/2020	GA	Cobb County	2	13	67	13067	Distribution of COVID-19 deaths (%)	2254	190	56.8	34.7	0	0	0	7.9	Large fringe metro	Data based on counts less than 10 suppressed
7/1/2020	GA	Cobb County	2	13	67	13067	Distribution of population (%)	2254	190	51.5	27.5	0.2	5.5	2.2	13.2	Large fringe metro	0
7/1/2020	GA	DeKalb County	2	13	89	13089	Distribution of all-cause deaths (%)	1990	120	41.7	51.9	0	3	0	3	Large fringe metro	Data based on counts less than 10 suppressed
7/1/2020	GA	DeKalb County	2	13	89	13089	Distribution of COVID-19 deaths (%)	1990	120	35	54.2	0	0	0	0	Large fringe metro	Data based on counts less than 10 suppressed
7/1/2020	GA	DeKalb County	2	13	89	13089	Distribution of population (%)	1990	120	29.2	53.7	0.2	6.5	1.9	8.6	Large fringe metro	0
7/1/2020	GA	Dougherty County	4	13	95	13095	Distribution of all-cause deaths (%)	640	139	42.8	56.6	0	0	0	0	Small metro	Data based on counts less than 10 suppressed
7/1/2020	GA	Dougherty County	4	13	95	13095	Distribution of COVID-19 deaths (%)	640	139	23	77	0	0	0	0	Small metro	Data based on counts less than 10 suppressed
7/1/2020	GA	Dougherty County	4	13	95	13095	Distribution of population (%)	640	139	24.4	70.3	0.2	1	1.2	2.9	Small metro	0
7/1/2020	GA	Fulton County	1	13	121	13121	Distribution of all-cause deaths (%)	3583	262	44.2	50.4	0	1.9	0	3.3	Large central metro	Data based on counts less than 10 suppressed
7/1/2020	GA	Fulton County	1	13	121	13121	Distribution of COVID-19 deaths (%)	3583	262	25.6	67.2	0	0	0	5	Large central metro	Data based on counts less than 10 suppressed
7/1/2020	GA	Fulton County	1	13	121	13121	Distribution of population (%)	3583	262	39.7	43.6	0.1	7.4	1.9	7.3	Large central metro	0
7/1/2020	GA	Gwinnett County	2	13	135	13135	Distribution of all-cause deaths (%)	1682	115	62.4	21	0	9.3	0	7.1	Large fringe metro	Data based on counts less than 10 suppressed
7/1/2020	GA	Gwinnett County	2	13	135	13135	Distribution of COVID-19 deaths (%)	1682	115	49.6	22.6	0	10.4	0	16.5	Large fringe metro	Data based on counts less than 10 suppressed
7/1/2020	GA	Gwinnett County	2	13	135	13135	Distribution of population (%)	1682	115	36.3	27.6	0.2	12.2	2.3	21.5	Large fringe metro	0
7/1/2020	IA	Polk County	3	19	153	19153	Distribution of all-cause deaths (%)	2104	188	90.3	4.8	0	1.9	0	2.3	Medium metro	Data based on counts less than 10 suppressed
7/1/2020	IA	Polk County	3	19	153	19153	Distribution of COVID-19 deaths (%)	2104	188	79.8	7.4	0	0	0	7.4	Medium metro	Data based on counts less than 10 suppressed
7/1/2020	IA	Polk County	3	19	153	19153	Distribution of population (%)	2104	188	77.2	6.9	0.2	5	2.2	8.5	Medium metro	0
7/1/2020	IL	Cook County	1	17	31	17031	Distribution of all-cause deaths (%)	22243	4099	49	32.5	0.1	4.4	0.8	13.1	Large central metro	0
7/1/2020	IL	Cook County	1	17	31	17031	Distribution of COVID-19 deaths (%)	22243	4099	34.3	33.5	0	5.9	0.7	25.5	Large central metro	Data based on counts less than 10 suppressed
7/1/2020	IL	Cook County	1	17	31	17031	Distribution of population (%)	22243	4099	42.1	23	0.1	7.7	1.5	25.5	Large central metro	0
7/1/2020	IL	DuPage County	2	17	43	17043	Distribution of all-cause deaths (%)	3411	410	81.5	6.9	0	5.3	0.3	5.9	Large fringe metro	Data based on counts less than 10 suppressed
7/1/2020	IL	DuPage County	2	17	43	17043	Distribution of COVID-19 deaths (%)	3411	410	72.9	10.2	0	5.6	0	10.5	Large fringe metro	Data based on counts less than 10 suppressed
7/1/2020	IL	DuPage County	2	17	43	17043	Distribution of population (%)	3411	410	66.3	4.9	0.1	12.5	1.7	14.5	Large fringe metro	0
7/1/2020	IL	Kane County	2	17	89	17089	Distribution of all-cause deaths (%)	1659	217	76.8	6.4	0	2.5	0.7	13.6	Large fringe metro	Data based on counts less than 10 suppressed
7/1/2020	IL	Kane County	2	17	89	17089	Distribution of COVID-19 deaths (%)	1659	217	58.1	5.1	0	0	0	32.7	Large fringe metro	Data based on counts less than 10 suppressed
7/1/2020	IL	Kane County	2	17	89	17089	Distribution of population (%)	1659	217	56.8	5.3	0.1	4.2	1.4	32.2	Large fringe metro	0
7/1/2020	IL	Lake County	2	17	97	17097	Distribution of all-cause deaths (%)	2649	306	79.8	7.8	0	3.4	0	8.6	Large fringe metro	Data based on counts less than 10 suppressed
7/1/2020	IL	Lake County	2	17	97	17097	Distribution of COVID-19 deaths (%)	2649	306	63.4	11.1	0	0	0	22.5	Large fringe metro	Data based on counts less than 10 suppressed
7/1/2020	IL	Lake County	2	17	97	17097	Distribution of population (%)	2649	306	61	6.8	0.1	8.1	1.7	22.2	Large fringe metro	0
7/1/2020	IL	St. Clair County	2	17	163	17163	Distribution of all-cause deaths (%)	1184	106	71.1	27.7	0	0	0	0	Large fringe metro	Data based on counts less than 10 suppressed
7/1/2020	IL	St. Clair County	2	17	163	17163	Distribution of COVID-19 deaths (%)	1184	106	67.9	30.2	0	0	0	0	Large fringe metro	Data based on counts less than 10 suppressed
7/1/2020	IL	St. Clair County	2	17	163	17163	Distribution of population (%)	1184	106	61.5	30.3	0.3	1.5	2.3	4.2	Large fringe metro	0
7/1/2020	IL	Will County	2	17	197	17197	Distribution of all-cause deaths (%)	2169	251	79	12.1	0	2.3	0	6.2	Large fringe metro	Data based on counts less than 10 suppressed
7/1/2020	IL	Will County	2	17	197	17197	Distribution of COVID-19 deaths (%)	2169	251	56.2	25.5	0	4	0	14.3	Large fringe metro	Data based on counts less than 10 suppressed
7/1/2020	IL	Will County	2	17	197	17197	Distribution of population (%)	2169	251	63	11.6	0.1	5.8	1.6	17.8	Large fringe metro	0
7/1/2020	IL	Winnebago County	3	17	201	17201	Distribution of all-cause deaths (%)	1490	104	82.9	11.6	0	1	0	4	Medium metro	Data based on counts less than 10 suppressed
7/1/2020	IL	Winnebago County	3	17	201	17201	Distribution of COVID-19 deaths (%)	1490	104	66.3	23.1	0	0	0	0	Medium metro	Data based on counts less than 10 suppressed
7/1/2020	IL	Winnebago County	3	17	201	17201	Distribution of population (%)	1490	104	68.5	13	0.2	2.8	2.4	13.1	Medium metro	0
7/1/2020	IN	Allen County	3	18	3	18003	Distribution of all-cause deaths (%)	1867	117	87.2	9.5	0	1.1	0	2	Medium metro	Data based on counts less than 10 suppressed
7/1/2020	IN	Allen County	3	18	3	18003	Distribution of COVID-19 deaths (%)	1867	117	80.3	11.1	0	0	0	0	Medium metro	Data based on counts less than 10 suppressed
7/1/2020	IN	Allen County	3	18	3	18003	Distribution of population (%)	1867	117	73.5	11.6	0.3	4.3	2.8	7.6	Medium metro	0
7/1/2020	IN	Hendricks County	2	18	63	18063	Distribution of all-cause deaths (%)	693	114	91.5	6.6	0	0	0	0	Large fringe metro	Data based on counts less than 10 suppressed
7/1/2020	IN	Hendricks County	2	18	63	18063	Distribution of COVID-19 deaths (%)	693	114	86	12.3	0	0	0	0	Large fringe metro	Data based on counts less than 10 suppressed
7/1/2020	IN	Hendricks County	2	18	63	18063	Distribution of population (%)	693	114	83.8	7.2	0.2	2.9	1.9	4	Large fringe metro	0
7/1/2020	IN	Lake County	2	18	89	18089	Distribution of all-cause deaths (%)	2768	299	63.2	27.7	0	0.7	0	8.1	Large fringe metro	Data based on counts less than 10 suppressed
7/1/2020	IN	Lake County	2	18	89	18089	Distribution of COVID-19 deaths (%)	2768	299	49.2	42.1	0	0	0	8.4	Large fringe metro	Data based on counts less than 10 suppressed
7/1/2020	IN	Lake County	2	18	89	18089	Distribution of population (%)	2768	299	54	23.4	0.2	1.6	1.5	19.4	Large fringe metro	0
7/1/2020	IN	Marion County	1	18	97	18097	Distribution of all-cause deaths (%)	4786	760	72.7	23.4	0	0.9	0.4	2.4	Large central metro	Data based on counts less than 10 suppressed
7/1/2020	IN	Marion County	1	18	97	18097	Distribution of COVID-19 deaths (%)	4786	760	60.1	33.9	0	0	0	4.3	Large central metro	Data based on counts less than 10 suppressed
7/1/2020	IN	Marion County	1	18	97	18097	Distribution of population (%)	4786	760	54.8	28.2	0.2	3.6	2.6	10.6	Large central metro	0
7/1/2020	KY	Jefferson County	1	21	111	21111	Distribution of all-cause deaths (%)	4136	228	80.4	17.5	0	1	0	0.9	Large central metro	Data based on counts less than 10 suppressed
7/1/2020	KY	Jefferson County	1	21	111	21111	Distribution of COVID-19 deaths (%)	4136	228	66.2	25.9	0	0	0	0	Large central metro	Data based on counts less than 10 suppressed
7/1/2020	KY	Jefferson County	1	21	111	21111	Distribution of population (%)	4136	228	67	21.8	0.1	3	2.4	5.7	Large central metro	0
7/1/2020	LA	Caddo Parish	3	22	17	22017	Distribution of all-cause deaths (%)	1566	245	55	43.9	0	0	0	0	Medium metro	Data based on counts less than 10 suppressed
7/1/2020	LA	Caddo Parish	3	22	17	22017	Distribution of COVID-19 deaths (%)	1566	245	33.5	66.5	0	0	0	0	Medium metro	Data based on counts less than 10 suppressed
7/1/2020	LA	Caddo Parish	3	22	17	22017	Distribution of population (%)	1566	245	44.6	49.4	0.4	1.2	1.5	2.9	Medium metro	0
7/1/2020	LA	East Baton Rouge Parish	3	22	33	22033	Distribution of all-cause deaths (%)	2460	384	53.5	43.9	0	0.8	0	1.7	Medium metro	Data based on counts less than 10 suppressed
7/1/2020	LA	East Baton Rouge Parish	3	22	33	22033	Distribution of COVID-19 deaths (%)	2460	384	38.8	58.3	0	0	0	0	Medium metro	Data based on counts less than 10 suppressed
7/1/2020	LA	East Baton Rouge Parish	3	22	33	22033	Distribution of population (%)	2460	384	44.4	46.5	0.2	3.3	1.3	4.2	Medium metro	0
7/1/2020	LA	Jefferson Parish	2	22	51	22051	Distribution of all-cause deaths (%)	2599	616	58.8	33.1	0	1.7	0	6.1	Large fringe metro	Data based on counts less than 10 suppressed
7/1/2020	LA	Jefferson Parish	2	22	51	22051	Distribution of COVID-19 deaths (%)	2599	616	38	54.2	0	0	0	6.5	Large fringe metro	Data based on counts less than 10 suppressed
7/1/2020	LA	Jefferson Parish	2	22	51	22051	Distribution of population (%)	2599	616	52.3	26.8	0.4	4.1	1.4	14.9	Large fringe metro	0
7/1/2020	LA	Orleans Parish	1	22	71	22071	Distribution of all-cause deaths (%)	1886	348	36.2	58.9	0	1.5	0	3.1	Large central metro	Data based on counts less than 10 suppressed
7/1/2020	LA	Orleans Parish	1	22	71	22071	Distribution of COVID-19 deaths (%)	1886	348	22.7	74.1	0	0	0	2.9	Large central metro	Data based on counts less than 10 suppressed
7/1/2020	LA	Orleans Parish	1	22	71	22071	Distribution of population (%)	1886	348	30.8	59.1	0.2	2.9	1.4	5.6	Large central metro	0
7/1/2020	LA	St. Tammany Parish	2	22	103	22103	Distribution of all-cause deaths (%)	1190	166	82.8	13.8	0	0	0	2.7	Large fringe metro	Data based on counts less than 10 suppressed
7/1/2020	LA	St. Tammany Parish	2	22	103	22103	Distribution of COVID-19 deaths (%)	1190	166	66.9	29.5	0	0	0	0	Large fringe metro	Data based on counts less than 10 suppressed
7/1/2020	LA	St. Tammany Parish	2	22	103	22103	Distribution of population (%)	1190	166	78.4	12.3	0.5	1.4	1.8	5.7	Large fringe metro	0
7/1/2020	MA	Barnstable County	4	25	1	25001	Distribution of all-cause deaths (%)	1260	118	95.9	1.9	0	0	1.3	0	Small metro	Data based on counts less than 10 suppressed
7/1/2020	MA	Barnstable County	4	25	1	25001	Distribution of COVID-19 deaths (%)	1260	118	96.6	0	0	0	0	0	Small metro	Data based on counts less than 10 suppressed
7/1/2020	MA	Barnstable County	4	25	1	25001	Distribution of population (%)	1260	118	89.8	3.1	0.6	1.5	1.8	3.2	Small metro	0
7/1/2020	MA	Bristol County	2	25	5	25005	Distribution of all-cause deaths (%)	2573	493	90.1	2.8	0	0.5	4	2.5	Large fringe metro	Data based on counts less than 10 suppressed
7/1/2020	MA	Bristol County	2	25	5	25005	Distribution of COVID-19 deaths (%)	2573	493	87.6	4.5	0	0	3.9	2.8	Large fringe metro	Data based on counts less than 10 suppressed
7/1/2020	MA	Bristol County	2	25	5	25005	Distribution of population (%)	2573	493	82.4	4.6	0.2	2.4	1.9	8.4	Large fringe metro	0
7/1/2020	MA	Essex County	2	25	9	25009	Distribution of all-cause deaths (%)	3866	907	89.1	1.8	0	1.4	0.4	7.3	Large fringe metro	Data based on counts less than 10 suppressed
7/1/2020	MA	Essex County	2	25	9	25009	Distribution of COVID-19 deaths (%)	3866	907	84.3	2.8	0	1.1	0	11.4	Large fringe metro	Data based on counts less than 10 suppressed
7/1/2020	MA	Essex County	2	25	9	25009	Distribution of population (%)	3866	907	69.5	3.4	0.1	3.7	1.4	21.9	Large fringe metro	0
7/1/2020	MA	Hampden County	3	25	13	25013	Distribution of all-cause deaths (%)	2815	601	79.5	7.2	0	1.2	0.7	11.3	Medium metro	Data based on counts less than 10 suppressed
7/1/2020	MA	Hampden County	3	25	13	25013	Distribution of COVID-19 deaths (%)	2815	601	79.2	8.7	0	0	0	10.3	Medium metro	Data based on counts less than 10 suppressed
7/1/2020	MA	Hampden County	3	25	13	25013	Distribution of population (%)	2815	601	61.7	7.7	0.1	2.6	1.7	26.1	Medium metro	0
7/1/2020	MA	Middlesex County	2	25	17	25017	Distribution of all-cause deaths (%)	6298	1692	88.4	4.2	0	3.9	0.7	2.8	Large fringe metro	Data based on counts less than 10 suppressed
7/1/2020	MA	Middlesex County	2	25	17	25017	Distribution of COVID-19 deaths (%)	6298	1692	86.2	5.3	0	3.9	0.7	3.9	Large fringe metro	Data based on counts less than 10 suppressed
7/1/2020	MA	Middlesex County	2	25	17	25017	Distribution of population (%)	6298	1692	71.6	5.2	0.1	12.7	2.1	8.3	Large fringe metro	0
7/1/2020	MA	Norfolk County	2	25	21	25021	Distribution of all-cause deaths (%)	3033	691	87.5	5.8	0	4.3	0.5	1.9	Large fringe metro	Data based on counts less than 10 suppressed
7/1/2020	MA	Norfolk County	2	25	21	25021	Distribution of COVID-19 deaths (%)	3033	691	82.2	8	0	6.4	0	2.9	Large fringe metro	Data based on counts less than 10 suppressed
7/1/2020	MA	Norfolk County	2	25	21	25021	Distribution of population (%)	3033	691	74.4	7.1	0.1	11.7	1.8	4.8	Large fringe metro	0
7/1/2020	MA	Plymouth County	2	25	23	25023	Distribution of all-cause deaths (%)	2433	537	88.1	9.4	0	0	0.6	1.5	Large fringe metro	Data based on counts less than 10 suppressed
7/1/2020	MA	Plymouth County	2	25	23	25023	Distribution of COVID-19 deaths (%)	2433	537	80.6	15.8	0	0	0	2.4	Large fringe metro	Data based on counts less than 10 suppressed
7/1/2020	MA	Plymouth County	2	25	23	25023	Distribution of population (%)	2433	537	81.7	10.6	0.2	1.5	1.9	4.1	Large fringe metro	0
7/1/2020	MA	Suffolk County	1	25	25	25025	Distribution of all-cause deaths (%)	4303	1143	65	18.5	0	5.6	1	9.9	Large central metro	Data based on counts less than 10 suppressed
7/1/2020	MA	Suffolk County	1	25	25	25025	Distribution of COVID-19 deaths (%)	4303	1143	55.7	23.4	0	5.9	1.2	13.6	Large central metro	Data based on counts less than 10 suppressed
7/1/2020	MA	Suffolk County	1	25	25	25025	Distribution of population (%)	4303	1143	44.9	20.3	0.2	9.1	2.1	23.4	Large central metro	0
7/1/2020	MA	Worcester County	3	25	27	25027	Distribution of all-cause deaths (%)	3992	874	87.6	2.5	0	1.4	3.7	4.8	Medium metro	Data based on counts less than 10 suppressed
7/1/2020	MA	Worcester County	3	25	27	25027	Distribution of COVID-19 deaths (%)	3992	874	87.6	2.5	0	1.7	2.2	5.8	Medium metro	Data based on counts less than 10 suppressed
7/1/2020	MA	Worcester County	3	25	27	25027	Distribution of population (%)	3992	874	76.1	4.7	0.2	5.3	1.8	11.9	Medium metro	0
7/1/2020	MD	Anne Arundel County	2	24	3	24003	Distribution of all-cause deaths (%)	2127	252	76.4	19.4	0	1.5	0	2.2	Large fringe metro	Data based on counts less than 10 suppressed
7/1/2020	MD	Anne Arundel County	2	24	3	24003	Distribution of COVID-19 deaths (%)	2127	252	61.9	30.2	0	0	0	5.2	Large fringe metro	Data based on counts less than 10 suppressed
7/1/2020	MD	Anne Arundel County	2	24	3	24003	Distribution of population (%)	2127	252	67.5	17.1	0.3	4.1	2.9	8.1	Large fringe metro	0
7/1/2020	MD	Baltimore County	2	24	5	24005	Distribution of all-cause deaths (%)	4028	452	68.5	28.5	0	1.4	0.3	1.2	Large fringe metro	Data based on counts less than 10 suppressed
7/1/2020	MD	Baltimore County	2	24	5	24005	Distribution of COVID-19 deaths (%)	4028	452	44.9	48.5	0	2.7	0	3.5	Large fringe metro	Data based on counts less than 10 suppressed
7/1/2020	MD	Baltimore County	2	24	5	24005	Distribution of population (%)	4028	452	56.6	29	0.3	6.3	2.3	5.7	Large fringe metro	0
7/1/2020	MD	Carroll County	2	24	13	24013	Distribution of all-cause deaths (%)	827	131	93.8	3.9	0	0	0	1.3	Large fringe metro	Data based on counts less than 10 suppressed
7/1/2020	MD	Carroll County	2	24	13	24013	Distribution of COVID-19 deaths (%)	827	131	87.8	9.9	0	0	0	0	Large fringe metro	Data based on counts less than 10 suppressed
7/1/2020	MD	Carroll County	2	24	13	24013	Distribution of population (%)	827	131	88.7	3.6	0.2	2	1.8	3.7	Large fringe metro	0
7/1/2020	MD	Frederick County	2	24	21	24021	Distribution of all-cause deaths (%)	959	119	85.5	8.4	0	2.2	0	3.5	Large fringe metro	Data based on counts less than 10 suppressed
7/1/2020	MD	Frederick County	2	24	21	24021	Distribution of COVID-19 deaths (%)	959	119	77.3	16.8	0	0	0	0	Large fringe metro	Data based on counts less than 10 suppressed
7/1/2020	MD	Frederick County	2	24	21	24021	Distribution of population (%)	959	119	72.7	9.6	0.2	4.7	2.7	10.2	Large fringe metro	0
7/1/2020	MD	Montgomery County	2	24	31	24031	Distribution of all-cause deaths (%)	3922	912	56	24.3	0	8.8	0.4	10.2	Large fringe metro	Data based on counts less than 10 suppressed
7/1/2020	MD	Montgomery County	2	24	31	24031	Distribution of COVID-19 deaths (%)	3922	912	42.7	29.1	0	8.3	0	19	Large fringe metro	Data based on counts less than 10 suppressed
7/1/2020	MD	Montgomery County	2	24	31	24031	Distribution of population (%)	3922	912	43.4	18.5	0.2	15.3	2.8	19.9	Large fringe metro	0
7/1/2020	MD	Prince George's County	2	24	33	24033	Distribution of all-cause deaths (%)	2776	450	20.9	69.7	0	2.7	0	6.3	Large fringe metro	Data based on counts less than 10 suppressed
7/1/2020	MD	Prince George's County	2	24	33	24033	Distribution of COVID-19 deaths (%)	2776	450	12.7	70.7	0	0	0	14.9	Large fringe metro	Data based on counts less than 10 suppressed
7/1/2020	MD	Prince George's County	2	24	33	24033	Distribution of population (%)	2776	450	12.5	61.9	0.2	4.3	2	19.1	Large fringe metro	0
7/1/2020	MD	Baltimore city	1	24	510	24510	Distribution of all-cause deaths (%)	4035	453	36.9	58.1	0	1.8	0.3	2.7	Large central metro	Data based on counts less than 10 suppressed
7/1/2020	MD	Baltimore city	1	24	510	24510	Distribution of COVID-19 deaths (%)	4035	453	24.3	62.9	0	3.5	0	9.1	Large central metro	Data based on counts less than 10 suppressed
7/1/2020	MD	Baltimore city	1	24	510	24510	Distribution of population (%)	4035	453	27.8	61.9	0.3	2.7	1.9	5.5	Large central metro	0
7/1/2020	MI	Genesee County	3	26	49	26049	Distribution of all-cause deaths (%)	2269	249	74.7	22.3	0	0	0.6	1.9	Medium metro	Data based on counts less than 10 suppressed
7/1/2020	MI	Genesee County	3	26	49	26049	Distribution of COVID-19 deaths (%)	2269	249	53.4	42.2	0	0	0	0	Medium metro	Data based on counts less than 10 suppressed
7/1/2020	MI	Genesee County	3	26	49	26049	Distribution of population (%)	2269	249	72.5	20	0.5	1	2.5	3.5	Medium metro	0
7/1/2020	MI	Kent County	1	26	81	26081	Distribution of all-cause deaths (%)	2529	124	84	9.6	0.4	0.9	1	4.2	Large central metro	0
7/1/2020	MI	Kent County	1	26	81	26081	Distribution of COVID-19 deaths (%)	2529	124	66.9	16.1	0	0	0	15.3	Large central metro	Data based on counts less than 10 suppressed
7/1/2020	MI	Kent County	1	26	81	26081	Distribution of population (%)	2529	124	73.5	9.7	0.3	3.3	2.5	10.7	Large central metro	0
7/1/2020	MI	Macomb County	2	26	99	26099	Distribution of all-cause deaths (%)	4024	620	85.1	11.7	0	1.2	0.9	1	Large fringe metro	Data based on counts less than 10 suppressed
7/1/2020	MI	Macomb County	2	26	99	26099	Distribution of COVID-19 deaths (%)	4024	620	68.7	26	0	2.1	1.9	0	Large fringe metro	Data based on counts less than 10 suppressed
7/1/2020	MI	Macomb County	2	26	99	26099	Distribution of population (%)	4024	620	78.6	12.1	0.3	4.1	2.3	2.7	Large fringe metro	0
7/1/2020	MI	Oakland County	2	26	125	26125	Distribution of all-cause deaths (%)	6489	1194	74.2	21.9	0	1.8	0.6	1.3	Large fringe metro	Data based on counts less than 10 suppressed
7/1/2020	MI	Oakland County	2	26	125	26125	Distribution of COVID-19 deaths (%)	6489	1194	57.4	38.5	0	1.8	1	1.3	Large fringe metro	Data based on counts less than 10 suppressed
7/1/2020	MI	Oakland County	2	26	125	26125	Distribution of population (%)	6489	1194	71.7	13.8	0.2	8	2.1	4.2	Large fringe metro	0
7/1/2020	MI	Saginaw County	4	26	145	26145	Distribution of all-cause deaths (%)	1219	138	79.8	15.7	0	0	0	3.7	Small metro	Data based on counts less than 10 suppressed
7/1/2020	MI	Saginaw County	4	26	145	26145	Distribution of COVID-19 deaths (%)	1219	138	76.8	14.5	0	0	0	8	Small metro	Data based on counts less than 10 suppressed
7/1/2020	MI	Saginaw County	4	26	145	26145	Distribution of population (%)	1219	138	69.2	18.5	0.3	1.4	2	8.5	Small metro	0
7/1/2020	MI	Washtenaw County	3	26	161	26161	Distribution of all-cause deaths (%)	1754	228	79.4	15.8	0	2.1	0.8	1.7	Medium metro	Data based on counts less than 10 suppressed
7/1/2020	MI	Washtenaw County	3	26	161	26161	Distribution of COVID-19 deaths (%)	1754	228	59.2	36.8	0	0	0	0	Medium metro	Data based on counts less than 10 suppressed
7/1/2020	MI	Washtenaw County	3	26	161	26161	Distribution of population (%)	1754	228	70	12	0.3	9.6	3.2	4.8	Medium metro	0
7/1/2020	MI	Wayne County	1	26	163	26163	Distribution of all-cause deaths (%)	9974	2041	50.7	44.5	0.2	0.8	1.6	2.2	Large central metro	0
7/1/2020	MI	Wayne County	1	26	163	26163	Distribution of COVID-19 deaths (%)	9974	2041	33.7	60.9	0	0.7	2.4	2.2	Large central metro	Data based on counts less than 10 suppressed
7/1/2020	MI	Wayne County	1	26	163	26163	Distribution of population (%)	9974	2041	49.5	38.3	0.3	3.5	2.3	6.1	Large central metro	0
7/1/2020	MN	Anoka County	2	27	3	27003	Distribution of all-cause deaths (%)	956	108	93.3	2.5	1.2	2.3	0	0	Large fringe metro	Data based on counts less than 10 suppressed
7/1/2020	MN	Anoka County	2	27	3	27003	Distribution of COVID-19 deaths (%)	956	108	88.9	0	0	0	0	0	Large fringe metro	Data based on counts less than 10 suppressed
7/1/2020	MN	Anoka County	2	27	3	27003	Distribution of population (%)	956	108	80.6	6.7	0.6	4.7	2.6	4.7	Large fringe metro	0
7/1/2020	MN	Hennepin County	1	27	53	27053	Distribution of all-cause deaths (%)	5026	693	84.7	8.8	1.6	2.6	0.8	1.5	Large central metro	0
7/1/2020	MN	Hennepin County	1	27	53	27053	Distribution of COVID-19 deaths (%)	5026	693	82.5	10	1.7	2.3	0	2.9	Large central metro	Data based on counts less than 10 suppressed
7/1/2020	MN	Hennepin County	1	27	53	27053	Distribution of population (%)	5026	693	68.6	13.3	0.7	7.5	2.9	7	Large central metro	0
7/1/2020	MN	Ramsey County	1	27	123	27123	Distribution of all-cause deaths (%)	2373	259	82.3	7.2	1.2	5.7	0.7	2.8	Large central metro	0
7/1/2020	MN	Ramsey County	1	27	123	27123	Distribution of COVID-19 deaths (%)	2373	259	76.1	8.1	0	8.1	0	6.6	Large central metro	Data based on counts less than 10 suppressed
7/1/2020	MN	Ramsey County	1	27	123	27123	Distribution of population (%)	2373	259	61.4	12.1	0.6	15.2	3.2	7.6	Large central metro	0
7/1/2020	MO	St. Louis County	2	29	189	29189	Distribution of all-cause deaths (%)	5455	496	75.8	22.2	0	1	0.3	0.7	Large fringe metro	Data based on counts less than 10 suppressed
7/1/2020	MO	St. Louis County	2	29	189	29189	Distribution of COVID-19 deaths (%)	5455	496	61.7	36.3	0	0	0	0	Large fringe metro	Data based on counts less than 10 suppressed
7/1/2020	MO	St. Louis County	2	29	189	29189	Distribution of population (%)	5455	496	65.6	24.7	0.2	4.5	2.1	3	Large fringe metro	0
7/1/2020	MO	St. Louis city	1	29	510	29510	Distribution of all-cause deaths (%)	1915	133	51.4	45.5	0	0.8	0.6	1.6	Large central metro	Data based on counts less than 10 suppressed
7/1/2020	MO	St. Louis city	1	29	510	29510	Distribution of COVID-19 deaths (%)	1915	133	30.8	64.7	0	0	0	0	Large central metro	Data based on counts less than 10 suppressed
7/1/2020	MO	St. Louis city	1	29	510	29510	Distribution of population (%)	1915	133	44.3	45.6	0.2	3.4	2.4	4.1	Large central metro	0
7/1/2020	MS	Hinds County	3	28	49	28049	Distribution of all-cause deaths (%)	1834	152	43.6	53.2	2	0	0	0.7	Medium metro	Data based on counts less than 10 suppressed
7/1/2020	MS	Hinds County	3	28	49	28049	Distribution of COVID-19 deaths (%)	1834	152	22.4	55.9	18.4	0	0	0	Medium metro	Data based on counts less than 10 suppressed
7/1/2020	MS	Hinds County	3	28	49	28049	Distribution of population (%)	1834	152	24.2	72.4	0.1	0.8	0.9	1.6	Medium metro	0
7/1/2020	MS	Lauderdale County	5	28	75	28075	Distribution of all-cause deaths (%)	641	136	52.1	41.3	5.6	0	0	0	Micropolitan	Data based on counts less than 10 suppressed
7/1/2020	MS	Lauderdale County	5	28	75	28075	Distribution of COVID-19 deaths (%)	641	136	26.5	56.6	15.4	0	0	0	Micropolitan	Data based on counts less than 10 suppressed
7/1/2020	MS	Lauderdale County	5	28	75	28075	Distribution of population (%)	641	136	52.1	43.8	0.2	0.8	0.9	2.2	Micropolitan	0
7/1/2020	NH	Hillsborough County	3	33	11	33011	Distribution of all-cause deaths (%)	1704	234	95.7	1.2	0	0.9	0	1.8	Medium metro	Data based on counts less than 10 suppressed
7/1/2020	NH	Hillsborough County	3	33	11	33011	Distribution of COVID-19 deaths (%)	1704	234	92.3	0	0	0	0	0	Medium metro	Data based on counts less than 10 suppressed
7/1/2020	NH	Hillsborough County	3	33	11	33011	Distribution of population (%)	1704	234	84.1	2.5	0.2	4.4	1.8	7	Medium metro	0
7/1/2020	NJ	Atlantic County	3	34	1	34001	Distribution of all-cause deaths (%)	1352	161	73.7	16.3	0	2.7	0	7	Medium metro	Data based on counts less than 10 suppressed
7/1/2020	NJ	Atlantic County	3	34	1	34001	Distribution of COVID-19 deaths (%)	1352	161	68.3	16.8	0	0	0	10.6	Medium metro	Data based on counts less than 10 suppressed
7/1/2020	NJ	Atlantic County	3	34	1	34001	Distribution of population (%)	1352	161	55.9	14.6	0.2	8.1	2	19.2	Medium metro	0
7/1/2020	NJ	Bergen County	2	34	3	34003	Distribution of all-cause deaths (%)	5449	1905	72.1	6.7	0	8	0.3	12.8	Large fringe metro	Data based on counts less than 10 suppressed
7/1/2020	NJ	Bergen County	2	34	3	34003	Distribution of COVID-19 deaths (%)	5449	1905	63.6	7.7	0	10	0	18.3	Large fringe metro	Data based on counts less than 10 suppressed
7/1/2020	NJ	Bergen County	2	34	3	34003	Distribution of population (%)	5449	1905	55.7	5.5	0.1	16.7	1.5	20.6	Large fringe metro	0
7/1/2020	NJ	Burlington County	2	34	5	34005	Distribution of all-cause deaths (%)	1805	346	75.5	19	0	2.7	0	2.5	Large fringe metro	Data based on counts less than 10 suppressed
7/1/2020	NJ	Burlington County	2	34	5	34005	Distribution of COVID-19 deaths (%)	1805	346	73.1	20.8	0	0	0	4	Large fringe metro	Data based on counts less than 10 suppressed
7/1/2020	NJ	Burlington County	2	34	5	34005	Distribution of population (%)	1805	346	67	16.7	0.2	5.2	2.5	8.3	Large fringe metro	0
7/1/2020	NJ	Camden County	2	34	7	34007	Distribution of all-cause deaths (%)	2990	464	70.8	19.1	0	2.2	0.4	7.5	Large fringe metro	Data based on counts less than 10 suppressed
7/1/2020	NJ	Camden County	2	34	7	34007	Distribution of COVID-19 deaths (%)	2990	464	61.2	22	0	4.5	0	11.6	Large fringe metro	Data based on counts less than 10 suppressed
7/1/2020	NJ	Camden County	2	34	7	34007	Distribution of population (%)	2990	464	56.3	18.6	0.2	5.9	1.8	17.2	Large fringe metro	0
7/1/2020	NJ	Essex County	1	34	13	34013	Distribution of all-cause deaths (%)	5063	1851	36.2	44.3	0	3.5	0.2	15.7	Large central metro	Data based on counts less than 10 suppressed
7/1/2020	NJ	Essex County	1	34	13	34013	Distribution of COVID-19 deaths (%)	5063	1851	28.9	46.9	0	4.6	0	19.1	Large central metro	Data based on counts less than 10 suppressed
7/1/2020	NJ	Essex County	1	34	13	34013	Distribution of population (%)	5063	1851	30.5	38.6	0.2	5.6	1.5	23.5	Large central metro	0
7/1/2020	NJ	Gloucester County	2	34	15	34015	Distribution of all-cause deaths (%)	1262	165	84.3	10.5	0	1.7	0	2.8	Large fringe metro	Data based on counts less than 10 suppressed
7/1/2020	NJ	Gloucester County	2	34	15	34015	Distribution of COVID-19 deaths (%)	1262	165	75.2	17.6	0	0	0	0	Large fringe metro	Data based on counts less than 10 suppressed
7/1/2020	NJ	Gloucester County	2	34	15	34015	Distribution of population (%)	1262	165	78.1	10.4	0.1	3	1.9	6.4	Large fringe metro	0
7/1/2020	NJ	Hudson County	1	34	17	34017	Distribution of all-cause deaths (%)	2689	1006	30.9	15.8	0	8.1	0.4	44.6	Large central metro	Data based on counts less than 10 suppressed
7/1/2020	NJ	Hudson County	1	34	17	34017	Distribution of COVID-19 deaths (%)	2689	1006	22	12	0	8.6	0	57	Large central metro	Data based on counts less than 10 suppressed
7/1/2020	NJ	Hudson County	1	34	17	34017	Distribution of population (%)	2689	1006	28.8	10.7	0.1	16	1.4	42.9	Large central metro	0
7/1/2020	NJ	Hunterdon County	2	34	19	34019	Distribution of all-cause deaths (%)	473	114	92.6	0	0	3	0	2.5	Large fringe metro	Data based on counts less than 10 suppressed
7/1/2020	NJ	Hunterdon County	2	34	19	34019	Distribution of COVID-19 deaths (%)	473	114	86.8	0	0	8.8	0	0	Large fringe metro	Data based on counts less than 10 suppressed
7/1/2020	NJ	Hunterdon County	2	34	19	34019	Distribution of population (%)	473	114	85.1	2.5	0.1	4.1	1.4	6.8	Large fringe metro	0
7/1/2020	NJ	Mercer County	3	34	21	34021	Distribution of all-cause deaths (%)	1661	460	63.9	24	0	3.8	0	8.1	Medium metro	Data based on counts less than 10 suppressed
7/1/2020	NJ	Mercer County	3	34	21	34021	Distribution of COVID-19 deaths (%)	1661	460	53	29.1	0	4.3	0	13.3	Medium metro	Data based on counts less than 10 suppressed
7/1/2020	NJ	Mercer County	3	34	21	34021	Distribution of population (%)	1661	460	48.8	19.6	0.2	11.5	1.9	18.1	Medium metro	0
7/1/2020	NJ	Middlesex County	2	34	23	34023	Distribution of all-cause deaths (%)	4314	1326	61.7	12.6	0	11.2	0.4	14.1	Large fringe metro	Data based on counts less than 10 suppressed
7/1/2020	NJ	Middlesex County	2	34	23	34023	Distribution of COVID-19 deaths (%)	4314	1326	48.9	14	0	13.3	0	23.2	Large fringe metro	Data based on counts less than 10 suppressed
7/1/2020	NJ	Middlesex County	2	34	23	34023	Distribution of population (%)	4314	1326	42.3	9.7	0.2	24.8	1.5	21.6	Large fringe metro	0
7/1/2020	NJ	Monmouth County	2	34	25	34025	Distribution of all-cause deaths (%)	3488	755	83	8.2	0	3.2	0.3	5.2	Large fringe metro	Data based on counts less than 10 suppressed
7/1/2020	NJ	Monmouth County	2	34	25	34025	Distribution of COVID-19 deaths (%)	3488	755	78	8.6	0	4.8	0	7.7	Large fringe metro	Data based on counts less than 10 suppressed
7/1/2020	NJ	Monmouth County	2	34	25	34025	Distribution of population (%)	3488	755	75	6.8	0.1	5.6	1.5	11.1	Large fringe metro	0
7/1/2020	NJ	Morris County	2	34	27	34027	Distribution of all-cause deaths (%)	3101	917	83.7	5.4	0	3.5	0	7.1	Large fringe metro	Data based on counts less than 10 suppressed
7/1/2020	NJ	Morris County	2	34	27	34027	Distribution of COVID-19 deaths (%)	3101	917	74.9	7.3	0	4.8	0	12.6	Large fringe metro	Data based on counts less than 10 suppressed
7/1/2020	NJ	Morris County	2	34	27	34027	Distribution of population (%)	3101	917	70.8	3.2	0.1	10.6	1.6	13.7	Large fringe metro	0
7/1/2020	NJ	Ocean County	2	34	29	34029	Distribution of all-cause deaths (%)	3717	736	91.6	2.6	0	0.9	0	4.7	Large fringe metro	Data based on counts less than 10 suppressed
7/1/2020	NJ	Ocean County	2	34	29	34029	Distribution of COVID-19 deaths (%)	3717	736	84.8	3.8	0	1.6	0	9.5	Large fringe metro	Data based on counts less than 10 suppressed
7/1/2020	NJ	Ocean County	2	34	29	34029	Distribution of population (%)	3717	736	84.4	3	0.1	1.9	1.1	9.5	Large fringe metro	0
7/1/2020	NJ	Passaic County	2	34	31	34031	Distribution of all-cause deaths (%)	2532	876	53	15	0	3.3	0	28.3	Large fringe metro	Data based on counts less than 10 suppressed
7/1/2020	NJ	Passaic County	2	34	31	34031	Distribution of COVID-19 deaths (%)	2532	876	40.8	13.7	0	4.5	0	40.8	Large fringe metro	Data based on counts less than 10 suppressed
7/1/2020	NJ	Passaic County	2	34	31	34031	Distribution of population (%)	2532	876	40.8	10.2	0.1	5.4	1.2	42.3	Large fringe metro	0
7/1/2020	NJ	Somerset County	2	34	35	34035	Distribution of all-cause deaths (%)	1392	353	80.2	9.2	0	5.2	0	5.3	Large fringe metro	Data based on counts less than 10 suppressed
7/1/2020	NJ	Somerset County	2	34	35	34035	Distribution of COVID-19 deaths (%)	1392	353	72	11.9	0	4.8	0	11.3	Large fringe metro	Data based on counts less than 10 suppressed
7/1/2020	NJ	Somerset County	2	34	35	34035	Distribution of population (%)	1392	353	55.5	9.4	0.1	18.4	1.6	15	Large fringe metro	0
7/1/2020	NJ	Sussex County	2	34	37	34037	Distribution of all-cause deaths (%)	645	151	87.9	5.6	0	1.6	0	4.7	Large fringe metro	Data based on counts less than 10 suppressed
7/1/2020	NJ	Sussex County	2	34	37	34037	Distribution of COVID-19 deaths (%)	645	151	77.5	13.2	0	0	0	7.9	Large fringe metro	Data based on counts less than 10 suppressed
7/1/2020	NJ	Sussex County	2	34	37	34037	Distribution of population (%)	645	151	85.8	2.1	0.1	1.9	1.4	8.6	Large fringe metro	0
7/1/2020	NJ	Union County	1	34	39	34039	Distribution of all-cause deaths (%)	2852	923	51.9	25.6	0	3	0	19.2	Large central metro	Data based on counts less than 10 suppressed
7/1/2020	NJ	Union County	1	34	39	34039	Distribution of COVID-19 deaths (%)	2852	923	39.8	28.1	0	4.4	0	27.4	Large central metro	Data based on counts less than 10 suppressed
7/1/2020	NJ	Union County	1	34	39	34039	Distribution of population (%)	2852	923	39.8	20.9	0.1	5.5	1.4	32.3	Large central metro	0
7/1/2020	NJ	Warren County	3	34	41	34041	Distribution of all-cause deaths (%)	519	128	90.4	3.5	0	0	0	5	Medium metro	Data based on counts less than 10 suppressed
7/1/2020	NJ	Warren County	3	34	41	34041	Distribution of COVID-19 deaths (%)	519	128	88.3	0	0	0	0	0	Medium metro	Data based on counts less than 10 suppressed
7/1/2020	NJ	Warren County	3	34	41	34041	Distribution of population (%)	519	128	81.1	4.8	0.1	2.9	1.4	9.7	Medium metro	0
7/1/2020	NM	Bernalillo County	3	35	1	35001	Distribution of all-cause deaths (%)	2968	162	49.1	2.6	9.2	1.3	0.5	37.2	Medium metro	0
7/1/2020	NM	Bernalillo County	3	35	1	35001	Distribution of COVID-19 deaths (%)	2968	162	32.7	0	48.8	0	0	17.9	Medium metro	Data based on counts less than 10 suppressed
7/1/2020	NM	Bernalillo County	3	35	1	35001	Distribution of population (%)	2968	162	38.5	2.5	4.3	2.6	1.8	50.3	Medium metro	0
7/1/2020	NM	San Juan County	4	35	45	35045	Distribution of all-cause deaths (%)	538	124	50.2	0	38.7	0	0	9.5	Small metro	Data based on counts less than 10 suppressed
7/1/2020	NM	San Juan County	4	35	45	35045	Distribution of COVID-19 deaths (%)	538	124	38.7	0	50.8	0	0	8.1	Small metro	Data based on counts less than 10 suppressed
7/1/2020	NM	San Juan County	4	35	45	35045	Distribution of population (%)	538	124	38	0.6	38.3	0.5	2.1	20.5	Small metro	0
7/1/2020	NV	Clark County	1	32	3	32003	Distribution of all-cause deaths (%)	7781	370	66.1	13.3	0.4	7.3	1.7	11.2	Large central metro	0
7/1/2020	NV	Clark County	1	32	3	32003	Distribution of COVID-19 deaths (%)	7781	370	43.5	17.8	0	16.8	0	20.5	Large central metro	Data based on counts less than 10 suppressed
7/1/2020	NV	Clark County	1	32	3	32003	Distribution of population (%)	7781	370	42.2	11.7	0.5	9.9	4.4	31.4	Large central metro	0
7/1/2020	NY	Albany County	3	36	1	36001	Distribution of all-cause deaths (%)	1711	169	83.8	11.7	0	1.5	0	2.4	Medium metro	Data based on counts less than 10 suppressed
7/1/2020	NY	Albany County	3	36	1	36001	Distribution of COVID-19 deaths (%)	1711	169	77.5	14.2	0	0	0	0	Medium metro	Data based on counts less than 10 suppressed
7/1/2020	NY	Albany County	3	36	1	36001	Distribution of population (%)	1711	169	71.8	12.8	0.1	6.7	2.4	6.1	Medium metro	0
7/1/2020	NY	Bronx County	1	36	5	36005	Distribution of all-cause deaths (%)	9896	3995	20.2	32.8	0	2.8	5.1	39.1	Large central metro	Data based on counts less than 10 suppressed
7/1/2020	NY	Bronx County	1	36	5	36005	Distribution of COVID-19 deaths (%)	9896	3995	13.7	32.1	0	3.2	5.3	45.5	Large central metro	Data based on counts less than 10 suppressed
7/1/2020	NY	Bronx County	1	36	5	36005	Distribution of population (%)	9896	3995	9.1	29.2	0.3	4	1	56.4	Large central metro	0
7/1/2020	NY	Dutchess County	2	36	27	36027	Distribution of all-cause deaths (%)	1307	185	84.5	9.8	0	1	0	4.6	Large fringe metro	Data based on counts less than 10 suppressed
7/1/2020	NY	Dutchess County	2	36	27	36027	Distribution of COVID-19 deaths (%)	1307	185	72.4	16.8	0	0	0	9.7	Large fringe metro	Data based on counts less than 10 suppressed
7/1/2020	NY	Dutchess County	2	36	27	36027	Distribution of population (%)	1307	185	71.2	10.5	0.2	3.7	2	12.5	Large fringe metro	0
7/1/2020	NY	Erie County	1	36	29	36029	Distribution of all-cause deaths (%)	4944	642	82.5	13	0.5	1.1	0.3	2.6	Large central metro	0
7/1/2020	NY	Erie County	1	36	29	36029	Distribution of COVID-19 deaths (%)	4944	642	79.8	15.4	0	0	0	2.8	Large central metro	Data based on counts less than 10 suppressed
7/1/2020	NY	Erie County	1	36	29	36029	Distribution of population (%)	4944	642	75.2	13.1	0.6	3.7	1.8	5.7	Large central metro	0
7/1/2020	NY	Kings County	1	36	47	36047	Distribution of all-cause deaths (%)	13518	5573	34.1	39.2	0	7.6	3.4	15.8	Large central metro	Data based on counts less than 10 suppressed
7/1/2020	NY	Kings County	1	36	47	36047	Distribution of COVID-19 deaths (%)	13518	5573	29.5	41	0	7.2	3.4	18.9	Large central metro	Data based on counts less than 10 suppressed
7/1/2020	NY	Kings County	1	36	47	36047	Distribution of population (%)	13518	5573	36.4	29.9	0.2	12.5	1.9	19.1	Large central metro	0
7/1/2020	NY	Monroe County	1	36	55	36055	Distribution of all-cause deaths (%)	3538	284	82.4	12	0	1.1	0	4.1	Large central metro	Data based on counts less than 10 suppressed
7/1/2020	NY	Monroe County	1	36	55	36055	Distribution of COVID-19 deaths (%)	3538	284	77.1	15.8	0	0	0	4.6	Large central metro	Data based on counts less than 10 suppressed
7/1/2020	NY	Monroe County	1	36	55	36055	Distribution of population (%)	3538	284	70.3	14.6	0.2	3.6	2.2	9	Large central metro	0
7/1/2020	NY	Nassau County	2	36	59	36059	Distribution of all-cause deaths (%)	8452	2917	67.8	15.8	0	5.4	0.8	10.1	Large fringe metro	Data based on counts less than 10 suppressed
7/1/2020	NY	Nassau County	2	36	59	36059	Distribution of COVID-19 deaths (%)	8452	2917	55.1	20.6	0	7.1	0.9	16.2	Large fringe metro	Data based on counts less than 10 suppressed
7/1/2020	NY	Nassau County	2	36	59	36059	Distribution of population (%)	8452	2917	59.3	11.6	0.1	10.3	1.4	17.2	Large fringe metro	0
7/1/2020	NY	New York County	1	36	61	36061	Distribution of all-cause deaths (%)	9858	3659	38	21.1	0	8.2	4.8	27.9	Large central metro	Data based on counts less than 10 suppressed
7/1/2020	NY	New York County	1	36	61	36061	Distribution of COVID-19 deaths (%)	9858	3659	30.3	21.8	0	8.6	5.1	34.2	Large central metro	Data based on counts less than 10 suppressed
7/1/2020	NY	New York County	1	36	61	36061	Distribution of population (%)	9858	3659	47	12.5	0.1	12.5	2.1	25.9	Large central metro	0
7/1/2020	NY	Onondaga County	3	36	67	36067	Distribution of all-cause deaths (%)	2447	190	87.2	8.8	0.6	0.9	0.6	1.9	Medium metro	0
7/1/2020	NY	Onondaga County	3	36	67	36067	Distribution of COVID-19 deaths (%)	2447	190	76.3	13.7	0	0	0	0	Medium metro	Data based on counts less than 10 suppressed
7/1/2020	NY	Onondaga County	3	36	67	36067	Distribution of population (%)	2447	190	76.6	10.9	0.7	3.8	2.8	5.1	Medium metro	0
7/1/2020	NY	Orange County	2	36	71	36071	Distribution of all-cause deaths (%)	1631	455	75.4	10.1	0	1.3	0.6	12.3	Large fringe metro	Data based on counts less than 10 suppressed
7/1/2020	NY	Orange County	2	36	71	36071	Distribution of COVID-19 deaths (%)	1631	455	59.3	16.3	0	0	0	21.5	Large fringe metro	Data based on counts less than 10 suppressed
7/1/2020	NY	Orange County	2	36	71	36071	Distribution of population (%)	1631	455	63.5	10.4	0.3	2.8	2.1	21	Large fringe metro	0
7/1/2020	NY	Queens County	1	36	81	36081	Distribution of all-cause deaths (%)	11941	5005	34.2	22	0	18.3	4.4	21	Large central metro	Data based on counts less than 10 suppressed
7/1/2020	NY	Queens County	1	36	81	36081	Distribution of COVID-19 deaths (%)	11941	5005	25.9	22.4	0	18.3	4.8	28.6	Large central metro	Data based on counts less than 10 suppressed
7/1/2020	NY	Queens County	1	36	81	36081	Distribution of population (%)	11941	5005	25	18	0.3	26.4	2.2	28.1	Large central metro	0
7/1/2020	NY	Richmond County	1	36	85	36085	Distribution of all-cause deaths (%)	2625	873	69.9	11	0	5.4	4.6	9	Large central metro	Data based on counts less than 10 suppressed
7/1/2020	NY	Richmond County	1	36	85	36085	Distribution of COVID-19 deaths (%)	2625	873	62	14.2	0	6.2	5.2	12.5	Large central metro	Data based on counts less than 10 suppressed
7/1/2020	NY	Richmond County	1	36	85	36085	Distribution of population (%)	2625	873	60.3	9.4	0.1	9.9	1.5	18.7	Large central metro	0
7/1/2020	NY	Rockland County	2	36	87	36087	Distribution of all-cause deaths (%)	1647	618	65.5	16.3	0	4.7	0	12.9	Large fringe metro	Data based on counts less than 10 suppressed
7/1/2020	NY	Rockland County	2	36	87	36087	Distribution of COVID-19 deaths (%)	1647	618	55.5	22	0	5.5	0	16.7	Large fringe metro	Data based on counts less than 10 suppressed
7/1/2020	NY	Rockland County	2	36	87	36087	Distribution of population (%)	1647	618	62.8	11.4	0.1	6.1	1.4	18.1	Large fringe metro	0
7/1/2020	NY	Suffolk County	2	36	103	36103	Distribution of all-cause deaths (%)	7981	2478	78.6	7.8	0	2	0.5	11	Large fringe metro	Data based on counts less than 10 suppressed
7/1/2020	NY	Suffolk County	2	36	103	36103	Distribution of COVID-19 deaths (%)	7981	2478	66	10.7	0	2.8	0.5	19.9	Large fringe metro	Data based on counts less than 10 suppressed
7/1/2020	NY	Suffolk County	2	36	103	36103	Distribution of population (%)	7981	2478	67.2	7.4	0.2	4	1.4	19.8	Large fringe metro	0
7/1/2020	NY	Westchester County	2	36	119	36119	Distribution of all-cause deaths (%)	5017	1705	65.8	16.3	0	2.8	0.6	14.6	Large fringe metro	Data based on counts less than 10 suppressed
7/1/2020	NY	Westchester County	2	36	119	36119	Distribution of COVID-19 deaths (%)	5017	1705	56.9	18.1	0	3	0.6	21.3	Large fringe metro	Data based on counts less than 10 suppressed
7/1/2020	NY	Westchester County	2	36	119	36119	Distribution of population (%)	5017	1705	53.1	13.8	0.1	6.2	1.6	25.1	Large fringe metro	0
7/1/2020	OH	Cuyahoga County	1	39	35	39035	Distribution of all-cause deaths (%)	6513	317	70.9	26	0	0.8	0	2.1	Large central metro	Data based on counts less than 10 suppressed
7/1/2020	OH	Cuyahoga County	1	39	35	39035	Distribution of COVID-19 deaths (%)	6513	317	68.1	28.7	0	0	0	0	Large central metro	Data based on counts less than 10 suppressed
7/1/2020	OH	Cuyahoga County	1	39	35	39035	Distribution of population (%)	6513	317	58.8	29.6	0.2	3.3	2	6.2	Large central metro	0
7/1/2020	OH	Franklin County	1	39	49	39049	Distribution of all-cause deaths (%)	5655	376	77.4	19.2	0	1.7	0.5	1.1	Large central metro	Data based on counts less than 10 suppressed
7/1/2020	OH	Franklin County	1	39	49	39049	Distribution of COVID-19 deaths (%)	5655	376	69.7	24.5	0	4	0	0	Large central metro	Data based on counts less than 10 suppressed
7/1/2020	OH	Franklin County	1	39	49	39049	Distribution of population (%)	5655	376	62.6	22.9	0.2	5.6	3	5.7	Large central metro	0
7/1/2020	OH	Hamilton County	1	39	61	39061	Distribution of all-cause deaths (%)	3898	146	76.9	21.2	0	1	0	0.5	Large central metro	Data based on counts less than 10 suppressed
7/1/2020	OH	Hamilton County	1	39	61	39061	Distribution of COVID-19 deaths (%)	3898	146	67.8	29.5	0	0	0	0	Large central metro	Data based on counts less than 10 suppressed
7/1/2020	OH	Hamilton County	1	39	61	39061	Distribution of population (%)	3898	146	65	26.2	0.1	2.8	2.4	3.5	Large central metro	0
7/1/2020	OH	Lucas County	3	39	95	39095	Distribution of all-cause deaths (%)	2516	297	79.4	16.7	0	0	0	3.2	Medium metro	Data based on counts less than 10 suppressed
7/1/2020	OH	Lucas County	3	39	95	39095	Distribution of COVID-19 deaths (%)	2516	297	74.1	21.2	0	0	0	4	Medium metro	Data based on counts less than 10 suppressed
7/1/2020	OH	Lucas County	3	39	95	39095	Distribution of population (%)	2516	297	68.4	19.6	0.2	1.7	2.8	7.3	Medium metro	0
7/1/2020	OH	Mahoning County	3	39	99	39099	Distribution of all-cause deaths (%)	1561	198	85.4	12	0	0	0	2.2	Medium metro	Data based on counts less than 10 suppressed
7/1/2020	OH	Mahoning County	3	39	99	39099	Distribution of COVID-19 deaths (%)	1561	198	84.3	14.1	0	0	0	0	Medium metro	Data based on counts less than 10 suppressed
7/1/2020	OH	Mahoning County	3	39	99	39099	Distribution of population (%)	1561	198	75.6	15.1	0.2	0.9	2	6.4	Medium metro	0
7/1/2020	OH	Stark County	3	39	151	39151	Distribution of all-cause deaths (%)	1929	102	92.7	6.3	0	0	0.5	0	Medium metro	Data based on counts less than 10 suppressed
7/1/2020	OH	Stark County	3	39	151	39151	Distribution of COVID-19 deaths (%)	1929	102	93.1	0	0	0	0	0	Medium metro	Data based on counts less than 10 suppressed
7/1/2020	OH	Stark County	3	39	151	39151	Distribution of population (%)	1929	102	86.3	7.8	0.2	1	2.5	2.2	Medium metro	0
7/1/2020	OH	Summit County	3	39	153	39153	Distribution of all-cause deaths (%)	2622	165	84.1	14.2	0	0.9	0	0.4	Medium metro	Data based on counts less than 10 suppressed
7/1/2020	OH	Summit County	3	39	153	39153	Distribution of COVID-19 deaths (%)	2622	165	76.4	21.8	0	0	0	0	Medium metro	Data based on counts less than 10 suppressed
7/1/2020	OH	Summit County	3	39	153	39153	Distribution of population (%)	2622	165	76.6	14.8	0.2	3.8	2.4	2.2	Medium metro	0
7/1/2020	OK	Tulsa County	3	40	143	40143	Distribution of all-cause deaths (%)	3343	103	77	8.5	7.8	0.8	3.4	2.5	Medium metro	0
7/1/2020	OK	Tulsa County	3	40	143	40143	Distribution of COVID-19 deaths (%)	3343	103	68.9	0	14.6	0	0	0	Medium metro	Data based on counts less than 10 suppressed
7/1/2020	OK	Tulsa County	3	40	143	40143	Distribution of population (%)	3343	103	61.6	10.4	6	3.4	5.6	13	Medium metro	0
7/1/2020	PA	Allegheny County	1	42	3	42003	Distribution of all-cause deaths (%)	6415	202	86.4	11.8	0	0.8	0.4	0.6	Large central metro	Data based on counts less than 10 suppressed
7/1/2020	PA	Allegheny County	1	42	3	42003	Distribution of COVID-19 deaths (%)	6415	202	76.7	22.3	0	0	0	0	Large central metro	Data based on counts less than 10 suppressed
7/1/2020	PA	Allegheny County	1	42	3	42003	Distribution of population (%)	6415	202	78.4	13.2	0.1	4.1	2.1	2.2	Large central metro	0
7/1/2020	PA	Berks County	3	42	11	42011	Distribution of all-cause deaths (%)	1796	325	85.7	3.7	0	0.8	0	9.6	Medium metro	Data based on counts less than 10 suppressed
7/1/2020	PA	Berks County	3	42	11	42011	Distribution of COVID-19 deaths (%)	1796	325	76.3	4.9	0	0	0	17.2	Medium metro	Data based on counts less than 10 suppressed
7/1/2020	PA	Berks County	3	42	11	42011	Distribution of population (%)	1796	325	70.9	4.2	0.1	1.5	1.4	21.9	Medium metro	0
7/1/2020	PA	Bucks County	2	42	17	42017	Distribution of all-cause deaths (%)	2960	514	92.6	3.6	0	1.9	0	1.9	Large fringe metro	Data based on counts less than 10 suppressed
7/1/2020	PA	Bucks County	2	42	17	42017	Distribution of COVID-19 deaths (%)	2960	514	90.3	4.9	0	1.9	0	2.9	Large fringe metro	Data based on counts less than 10 suppressed
7/1/2020	PA	Bucks County	2	42	17	42017	Distribution of population (%)	2960	514	83.8	4	0.1	5.1	1.6	5.5	Large fringe metro	0
7/1/2020	PA	Chester County	2	42	29	42029	Distribution of all-cause deaths (%)	2001	362	89.3	7.2	0	1.4	0.5	1.6	Large fringe metro	Data based on counts less than 10 suppressed
7/1/2020	PA	Chester County	2	42	29	42029	Distribution of COVID-19 deaths (%)	2001	362	83.4	12.2	0	0	0	0	Large fringe metro	Data based on counts less than 10 suppressed
7/1/2020	PA	Chester County	2	42	29	42029	Distribution of population (%)	2001	362	79.1	5.7	0.1	5.8	1.7	7.6	Large fringe metro	0
7/1/2020	PA	Dauphin County	3	42	43	42043	Distribution of all-cause deaths (%)	1398	132	80.8	12.2	0	2	0	4.2	Medium metro	Data based on counts less than 10 suppressed
7/1/2020	PA	Dauphin County	3	42	43	42043	Distribution of COVID-19 deaths (%)	1398	132	69.7	22.7	0	0	0	0	Medium metro	Data based on counts less than 10 suppressed
7/1/2020	PA	Dauphin County	3	42	43	42043	Distribution of population (%)	1398	132	65.1	17.4	0.2	4.9	2.8	9.6	Medium metro	0
7/1/2020	PA	Delaware County	2	42	45	42045	Distribution of all-cause deaths (%)	2593	644	75.2	21.4	0	1.7	0	1.4	Large fringe metro	Data based on counts less than 10 suppressed
7/1/2020	PA	Delaware County	2	42	45	42045	Distribution of COVID-19 deaths (%)	2593	644	70.5	26.1	0	1.9	0	1.6	Large fringe metro	Data based on counts less than 10 suppressed
7/1/2020	PA	Delaware County	2	42	45	42045	Distribution of population (%)	2593	644	66.3	21.6	0.1	6	2	3.9	Large fringe metro	0
7/1/2020	PA	Lackawanna County	3	42	69	42069	Distribution of all-cause deaths (%)	1256	221	95.5	2	0	0	0	2.1	Medium metro	Data based on counts less than 10 suppressed
7/1/2020	PA	Lackawanna County	3	42	69	42069	Distribution of COVID-19 deaths (%)	1256	221	95.9	0	0	0	0	0	Medium metro	Data based on counts less than 10 suppressed
7/1/2020	PA	Lackawanna County	3	42	69	42069	Distribution of population (%)	1256	221	84.3	2.9	0.1	3.1	1.5	8.1	Medium metro	0
7/1/2020	PA	Lancaster County	3	42	71	42071	Distribution of all-cause deaths (%)	2449	339	92.9	2.2	0	0.8	0	3.6	Medium metro	Data based on counts less than 10 suppressed
7/1/2020	PA	Lancaster County	3	42	71	42071	Distribution of COVID-19 deaths (%)	2449	339	89.7	0	0	0	0	5.9	Medium metro	Data based on counts less than 10 suppressed
7/1/2020	PA	Lancaster County	3	42	71	42071	Distribution of population (%)	2449	339	81.6	3.6	0.1	2.4	1.5	10.8	Medium metro	0
7/1/2020	PA	Lehigh County	3	42	77	42077	Distribution of all-cause deaths (%)	2226	408	85.6	4.6	0	1	0	8.4	Medium metro	Data based on counts less than 10 suppressed
7/1/2020	PA	Lehigh County	3	42	77	42077	Distribution of COVID-19 deaths (%)	2226	408	77	6.1	0	0	0	15.7	Medium metro	Data based on counts less than 10 suppressed
7/1/2020	PA	Lehigh County	3	42	77	42077	Distribution of population (%)	2226	408	63.4	5.8	0.1	3.6	1.6	25.4	Medium metro	0
7/1/2020	PA	Luzerne County	3	42	79	42079	Distribution of all-cause deaths (%)	1499	171	93.7	2.5	0	0	0	3.3	Medium metro	Data based on counts less than 10 suppressed
7/1/2020	PA	Luzerne County	3	42	79	42079	Distribution of COVID-19 deaths (%)	1499	171	87.1	0	0	0	0	9.9	Medium metro	Data based on counts less than 10 suppressed
7/1/2020	PA	Luzerne County	3	42	79	42079	Distribution of population (%)	1499	171	80.4	4.1	0.1	1.3	1.3	12.9	Medium metro	0
7/1/2020	PA	Montgomery County	2	42	91	42091	Distribution of all-cause deaths (%)	4333	1008	76.9	17.6	0	2.8	0.4	2.3	Large fringe metro	Data based on counts less than 10 suppressed
7/1/2020	PA	Montgomery County	2	42	91	42091	Distribution of COVID-19 deaths (%)	4333	1008	63.5	28.9	0	3.9	0	3.4	Large fringe metro	Data based on counts less than 10 suppressed
7/1/2020	PA	Montgomery County	2	42	91	42091	Distribution of population (%)	4333	1008	75.3	9.4	0.1	7.9	1.9	5.3	Large fringe metro	0
7/1/2020	PA	Northampton County	3	42	95	42095	Distribution of all-cause deaths (%)	1266	234	91.1	3.9	0	0	0	4.2	Medium metro	Data based on counts less than 10 suppressed
7/1/2020	PA	Northampton County	3	42	95	42095	Distribution of COVID-19 deaths (%)	1266	234	86.8	6	0	0	0	5.6	Medium metro	Data based on counts less than 10 suppressed
7/1/2020	PA	Northampton County	3	42	95	42095	Distribution of population (%)	1266	234	75.9	5.5	0.1	2.9	1.7	13.8	Medium metro	0
7/1/2020	PA	Philadelphia County	1	42	101	42101	Distribution of all-cause deaths (%)	7475	1382	43.9	44.7	0	3.5	0.3	7.7	Large central metro	Data based on counts less than 10 suppressed
7/1/2020	PA	Philadelphia County	1	42	101	42101	Distribution of COVID-19 deaths (%)	7475	1382	35.2	51.1	0	4.5	0	8.8	Large central metro	Data based on counts less than 10 suppressed
7/1/2020	PA	Philadelphia County	1	42	101	42101	Distribution of population (%)	7475	1382	34.4	40.7	0.2	7.6	2	15.2	Large central metro	0
7/1/2020	RI	Providence County	1	44	7	44007	Distribution of all-cause deaths (%)	3234	672	87.9	4.1	0	1.3	0.6	5.8	Large central metro	Data based on counts less than 10 suppressed
7/1/2020	RI	Providence County	1	44	7	44007	Distribution of COVID-19 deaths (%)	3234	672	83	7	0	0	0	8	Large central metro	Data based on counts less than 10 suppressed
7/1/2020	RI	Providence County	1	44	7	44007	Distribution of population (%)	3234	672	60.9	8.7	0.4	4.3	2.3	23.4	Large central metro	0
7/1/2020	SC	Florence County	4	45	41	45041	Distribution of all-cause deaths (%)	1242	104	57.6	41.2	0	0	0	0	Small metro	Data based on counts less than 10 suppressed
7/1/2020	SC	Florence County	4	45	41	45041	Distribution of COVID-19 deaths (%)	1242	104	34.6	65.4	0	0	0	0	Small metro	Data based on counts less than 10 suppressed
7/1/2020	SC	Florence County	4	45	41	45041	Distribution of population (%)	1242	104	51.5	42.7	0.3	1.5	1.3	2.7	Small metro	0
7/1/2020	SC	Richland County	3	45	79	45079	Distribution of all-cause deaths (%)	1779	112	51.5	45.4	0	1	0	1.6	Medium metro	Data based on counts less than 10 suppressed
7/1/2020	SC	Richland County	3	45	79	45079	Distribution of COVID-19 deaths (%)	1779	112	42	54.5	0	0	0	0	Medium metro	Data based on counts less than 10 suppressed
7/1/2020	SC	Richland County	3	45	79	45079	Distribution of population (%)	1779	112	42.1	47.3	0.3	2.9	2.2	5.2	Medium metro	0
7/1/2020	TN	Davidson County	1	47	37	47037	Distribution of all-cause deaths (%)	3459	107	74.8	20.9	0	1.3	0.4	2.6	Large central metro	Data based on counts less than 10 suppressed
7/1/2020	TN	Davidson County	1	47	37	47037	Distribution of COVID-19 deaths (%)	3459	107	41.1	32.7	0	0	0	17.8	Large central metro	Data based on counts less than 10 suppressed
7/1/2020	TN	Davidson County	1	47	37	47037	Distribution of population (%)	3459	107	56.2	27.1	0.2	3.8	2.2	10.4	Large central metro	0
7/1/2020	TN	Shelby County	1	47	157	47157	Distribution of all-cause deaths (%)	4511	135	49	47.9	0	0.8	0.3	1.9	Large central metro	Data based on counts less than 10 suppressed
7/1/2020	TN	Shelby County	1	47	157	47157	Distribution of COVID-19 deaths (%)	4511	135	34.1	61.5	0	0	0	0	Large central metro	Data based on counts less than 10 suppressed
7/1/2020	TN	Shelby County	1	47	157	47157	Distribution of population (%)	4511	135	35.6	53.6	0.2	2.7	1.4	6.5	Large central metro	0
7/1/2020	TX	Bexar County	1	48	29	48029	Distribution of all-cause deaths (%)	6257	127	44	7.5	0.2	1.2	0.3	46.8	Large central metro	0
7/1/2020	TX	Bexar County	1	48	29	48029	Distribution of COVID-19 deaths (%)	6257	127	22.8	13.4	0	0	0	59.1	Large central metro	Data based on counts less than 10 suppressed
7/1/2020	TX	Bexar County	1	48	29	48029	Distribution of population (%)	6257	127	27.4	7.4	0.2	3	1.6	60.5	Large central metro	0
7/1/2020	TX	Dallas County	1	48	113	48113	Distribution of all-cause deaths (%)	7363	263	52.1	27.7	0.2	2.7	0.2	17.1	Large central metro	0
7/1/2020	TX	Dallas County	1	48	113	48113	Distribution of COVID-19 deaths (%)	7363	263	31.9	28.1	0	0	0	36.9	Large central metro	Data based on counts less than 10 suppressed
7/1/2020	TX	Dallas County	1	48	113	48113	Distribution of population (%)	7363	263	28.6	22.6	0.3	6.6	1.4	40.5	Large central metro	0
7/1/2020	TX	El Paso County	3	48	141	48141	Distribution of all-cause deaths (%)	2623	120	20.7	2.3	0	0	0.4	75.9	Medium metro	Data based on counts less than 10 suppressed
7/1/2020	TX	El Paso County	3	48	141	48141	Distribution of COVID-19 deaths (%)	2623	120	13.3	0	0	0	0	86.7	Medium metro	Data based on counts less than 10 suppressed
7/1/2020	TX	El Paso County	3	48	141	48141	Distribution of population (%)	2623	120	11.6	3.1	0.3	1.1	1	83	Medium metro	0
7/1/2020	TX	Harris County	1	48	201	48201	Distribution of all-cause deaths (%)	12662	395	50.3	23.6	0.1	4.9	0.4	20.8	Large central metro	0
7/1/2020	TX	Harris County	1	48	201	48201	Distribution of COVID-19 deaths (%)	12662	395	27.8	27.3	0	8.1	0	36.5	Large central metro	Data based on counts less than 10 suppressed
7/1/2020	TX	Harris County	1	48	201	48201	Distribution of population (%)	12662	395	29.1	18.8	0.2	7.2	1.4	43.3	Large central metro	0
7/1/2020	TX	Tarrant County	1	48	439	48439	Distribution of all-cause deaths (%)	6605	211	70.2	14.3	0	2.7	0.5	12.2	Large central metro	Data based on counts less than 10 suppressed
7/1/2020	TX	Tarrant County	1	48	439	48439	Distribution of COVID-19 deaths (%)	6605	211	46.4	23.7	0	0	0	25.6	Large central metro	Data based on counts less than 10 suppressed
7/1/2020	TX	Tarrant County	1	48	439	48439	Distribution of population (%)	6605	211	45.9	16.7	0.4	5.7	2.1	29.2	Large central metro	0
7/1/2020	TX	Travis County	1	48	453	48453	Distribution of all-cause deaths (%)	2870	103	67	11.3	0	2.3	0.5	18.8	Large central metro	Data based on counts less than 10 suppressed
7/1/2020	TX	Travis County	1	48	453	48453	Distribution of COVID-19 deaths (%)	2870	103	41.7	13.6	0	0	0	41.7	Large central metro	Data based on counts less than 10 suppressed
7/1/2020	TX	Travis County	1	48	453	48453	Distribution of population (%)	2870	103	48.8	8	0.2	7	2	33.9	Large central metro	0
7/1/2020	UT	Salt Lake County	1	49	35	49035	Distribution of all-cause deaths (%)	3210	112	84.6	1.1	1.1	2.1	2.3	8.8	Large central metro	0
7/1/2020	UT	Salt Lake County	1	49	35	49035	Distribution of COVID-19 deaths (%)	3210	112	58	0	0	0	0	27.7	Large central metro	Data based on counts less than 10 suppressed
7/1/2020	UT	Salt Lake County	1	49	35	49035	Distribution of population (%)	3210	112	70.7	1.7	0.7	4.5	3.9	18.6	Large central metro	0
7/1/2020	VA	Arlington County	1	51	13	51013	Distribution of all-cause deaths (%)	684	138	61.7	20.3	0	8.2	0	9.4	Large central metro	Data based on counts less than 10 suppressed
7/1/2020	VA	Arlington County	1	51	13	51013	Distribution of COVID-19 deaths (%)	684	138	48.6	24.6	0	8.7	0	18.1	Large central metro	Data based on counts less than 10 suppressed
7/1/2020	VA	Arlington County	1	51	13	51013	Distribution of population (%)	684	138	61.2	9	0.2	10.9	2.9	15.8	Large central metro	0
7/1/2020	VA	Fairfax County	2	51	59	51059	Distribution of all-cause deaths (%)	2502	399	67.6	9.7	0	13.2	0.6	8.9	Large fringe metro	Data based on counts less than 10 suppressed
7/1/2020	VA	Fairfax County	2	51	59	51059	Distribution of COVID-19 deaths (%)	2502	399	57.9	10.5	0	14.5	0	16.8	Large fringe metro	Data based on counts less than 10 suppressed
7/1/2020	VA	Fairfax County	2	51	59	51059	Distribution of population (%)	2502	399	50.3	9.8	0.1	20	3.4	16.4	Large fringe metro	0
7/1/2020	VA	Henrico County	2	51	87	51087	Distribution of all-cause deaths (%)	1477	120	65.9	29	0	1.7	1	2.2	Large fringe metro	Data based on counts less than 10 suppressed
7/1/2020	VA	Henrico County	2	51	87	51087	Distribution of COVID-19 deaths (%)	1477	120	54.2	41.7	0	0	0	0	Large fringe metro	Data based on counts less than 10 suppressed
7/1/2020	VA	Henrico County	2	51	87	51087	Distribution of population (%)	1477	120	52.7	30	0.3	9	2.3	5.8	Large fringe metro	0
7/1/2020	VA	Loudoun County	2	51	107	51107	Distribution of all-cause deaths (%)	855	107	76.6	8	0	9.1	0	5.7	Large fringe metro	Data based on counts less than 10 suppressed
7/1/2020	VA	Loudoun County	2	51	107	51107	Distribution of COVID-19 deaths (%)	855	107	75.7	0	0	11.2	0	0	Large fringe metro	Data based on counts less than 10 suppressed
7/1/2020	VA	Loudoun County	2	51	107	51107	Distribution of population (%)	855	107	55.3	7.4	0.2	19.8	3.5	13.8	Large fringe metro	0
7/1/2020	WA	King County	1	53	33	53033	Distribution of all-cause deaths (%)	6076	547	75.3	6.3	1.2	10.2	2.3	4.7	Large central metro	0
7/1/2020	WA	King County	1	53	33	53033	Distribution of COVID-19 deaths (%)	6076	547	70.7	5.7	0	14.8	0	7.3	Large central metro	Data based on counts less than 10 suppressed
7/1/2020	WA	King County	1	53	33	53033	Distribution of population (%)	6076	547	58.9	6.6	0.6	19	5.3	9.8	Large central metro	0
7/1/2020	WA	Snohomish County	2	53	61	53061	Distribution of all-cause deaths (%)	2362	133	86.6	2	1.3	5.2	2	2.9	Large fringe metro	0
7/1/2020	WA	Snohomish County	2	53	61	53061	Distribution of COVID-19 deaths (%)	2362	133	79.7	0	0	7.5	0	0	Large fringe metro	Data based on counts less than 10 suppressed
7/1/2020	WA	Snohomish County	2	53	61	53061	Distribution of population (%)	2362	133	68.8	3.4	1.1	11.4	4.8	10.4	Large fringe metro	0
7/1/2020	WI	Milwaukee County	1	55	79	55079	Distribution of all-cause deaths (%)	4361	345	66	25.8	0.3	1.7	0.4	5.8	Large central metro	0
7/1/2020	WI	Milwaukee County	1	55	79	55079	Distribution of COVID-19 deaths (%)	4361	345	44.9	40.9	0	0	0	11.3	Large central metro	Data based on counts less than 10 suppressed
7/1/2020	WI	Milwaukee County	1	55	79	55079	Distribution of population (%)	4361	345	51	26.2	0.6	4.6	2.3	15.4	Large central metro	0
