## Supplementary material for "Understanding Convergence Between Non-Hispanic Black and White COVID-19 Mortality: A County-Level Approach": County-Level Data Over Time: Socrata_ByCountyRace_07082020.csv

Data as of	State	County Name	UrbanRuralCode	FIPSState	FIPSCounty	FIPSCode	Indicator	All Deaths Total	COVID-19 Deaths Total	Non-Hispanic White	Non-Hispanic Black	Non-Hispanic American Indian or Alaska Native	Non-Hispanic Asian	Other	Hispanic	UrbanRuralDesc	Footnote
7/8/2020	AL	Jefferson County	1	1	73	1073	Distribution of all-cause deaths (%)	4028	191	63	35.1	0	0.5	0.3	1.1	Large central metro	Data based on counts less than 10 suppressed
7/8/2020	AL	Jefferson County	1	1	73	1073	Distribution of COVID-19 deaths (%)	4028	191	53.9	43.5	0	0	0	0	Large central metro	Data based on counts less than 10 suppressed
7/8/2020	AL	Jefferson County	1	1	73	1073	Distribution of population (%)	4028	191	49.7	43.1	0.2	1.8	1.2	4	Large central metro
7/8/2020	AL	Mobile County	3	1	97	1097	Distribution of all-cause deaths (%)	2198	174	66.1	31.7	0.7	0.7	0	0.5	Medium metro	Data based on counts less than 10 suppressed
7/8/2020	AL	Mobile County	3	1	97	1097	Distribution of COVID-19 deaths (%)	2198	174	44.8	52.3	0	0	0	0	Medium metro	Data based on counts less than 10 suppressed
7/8/2020	AL	Mobile County	3	1	97	1097	Distribution of population (%)	2198	174	56.7	35.7	0.9	2	1.5	3.1	Medium metro
7/8/2020	AL	Montgomery County	3	1	101	1101	Distribution of all-cause deaths (%)	1296	132	48.4	50.2	0	0	0	0	Medium metro	Data based on counts less than 10 suppressed
7/8/2020	AL	Montgomery County	3	1	101	1101	Distribution of COVID-19 deaths (%)	1296	132	30.3	67.4	0	0	0	0	Medium metro	Data based on counts less than 10 suppressed
7/8/2020	AL	Montgomery County	3	1	101	1101	Distribution of population (%)	1296	132	33.3	58.5	0.2	3.2	1.3	3.5	Medium metro
7/8/2020	AZ	Coconino County	4	4	5	4005	Distribution of all-cause deaths (%)	556	101	45.7	0	42.8	0	0	8.6	Small metro	Data based on counts less than 10 suppressed
7/8/2020	AZ	Coconino County	4	4	5	4005	Distribution of COVID-19 deaths (%)	556	101	0	0	90.1	0	0	0	Small metro	Data based on counts less than 10 suppressed
7/8/2020	AZ	Coconino County	4	4	5	4005	Distribution of population (%)	556	101	54	1.3	26	1.9	2.6	14.3	Small metro
7/8/2020	AZ	Maricopa County	1	4	13	4013	Distribution of all-cause deaths (%)	17064	770	74.1	4.8	2.9	1.5	2.4	14.3	Large central metro
7/8/2020	AZ	Maricopa County	1	4	13	4013	Distribution of COVID-19 deaths (%)	17064	770	53.2	4.3	17.4	1.4	2.7	20.9	Large central metro
7/8/2020	AZ	Maricopa County	1	4	13	4013	Distribution of population (%)	17064	770	54.9	5.5	1.7	4.3	2.4	31.3	Large central metro
7/8/2020	AZ	Pima County	3	4	19	4019	Distribution of all-cause deaths (%)	5216	287	70.8	2.7	2.2	1.1	1.6	21.6	Medium metro
7/8/2020	AZ	Pima County	3	4	19	4019	Distribution of COVID-19 deaths (%)	5216	287	49.8	0	5.6	0	0	38.3	Medium metro	Data based on counts less than 10 suppressed
7/8/2020	AZ	Pima County	3	4	19	4019	Distribution of population (%)	5216	287	51.4	3.4	2.4	3.1	2.1	37.6	Medium metro
7/8/2020	CA	Alameda County	1	6	1	6001	Distribution of all-cause deaths (%)	4601	137	46.8	18.9	0.3	19	2.3	12.6	Large central metro
7/8/2020	CA	Alameda County	1	6	1	6001	Distribution of COVID-19 deaths (%)	4601	137	27.7	21.9	0	18.2	0	29.2	Large central metro	Data based on counts less than 10 suppressed
7/8/2020	CA	Alameda County	1	6	1	6001	Distribution of population (%)	4601	137	31.1	10.3	0.3	31.1	4.9	22.4	Large central metro
7/8/2020	CA	Los Angeles County	1	6	37	6037	Distribution of all-cause deaths (%)	31648	2791	41.6	12.9	0.2	13.7	1.3	30.2	Large central metro
7/8/2020	CA	Los Angeles County	1	6	37	6037	Distribution of COVID-19 deaths (%)	31648	2791	26.4	11.7	0	17.2	0.8	43.7	Large central metro	Data based on counts less than 10 suppressed
7/8/2020	CA	Los Angeles County	1	6	37	6037	Distribution of population (%)	31648	2791	26.1	8	0.2	14.7	2.3	48.6	Large central metro
7/8/2020	CA	Orange County	1	6	59	6059	Distribution of all-cause deaths (%)	9204	349	61.9	1.9	0.3	16.7	1.1	18.2	Large central metro
7/8/2020	CA	Orange County	1	6	59	6059	Distribution of COVID-19 deaths (%)	9204	349	34.1	2.9	0	22.3	0	38.4	Large central metro	Data based on counts less than 10 suppressed
7/8/2020	CA	Orange County	1	6	59	6059	Distribution of population (%)	9204	349	40.1	1.6	0.2	20.9	3	34.2	Large central metro
7/8/2020	CA	Riverside County	1	6	65	6065	Distribution of all-cause deaths (%)	7882	438	61.8	7.5	0.5	4.1	1.6	24.5	Large central metro
7/8/2020	CA	Riverside County	1	6	65	6065	Distribution of COVID-19 deaths (%)	7882	438	37	7.3	0	5.3	0	48.9	Large central metro	Data based on counts less than 10 suppressed
7/8/2020	CA	Riverside County	1	6	65	6065	Distribution of population (%)	7882	438	34.7	6.2	0.5	6.5	2.6	49.6	Large central metro
7/8/2020	CA	San Bernardino County	2	6	71	6071	Distribution of all-cause deaths (%)	6695	268	49.8	11.2	0.5	5.3	1.5	31.7	Large fringe metro
7/8/2020	CA	San Bernardino County	2	6	71	6071	Distribution of COVID-19 deaths (%)	6695	268	35.1	9.7	0	8.2	0	45.5	Large fringe metro	Data based on counts less than 10 suppressed
7/8/2020	CA	San Bernardino County	2	6	71	6071	Distribution of population (%)	6695	268	27.9	8.1	0.4	7.1	2.4	54	Large fringe metro
7/8/2020	CA	San Diego County	1	6	73	6073	Distribution of all-cause deaths (%)	10187	416	63.4	5.2	0.3	8.5	2.1	20.5	Large central metro
7/8/2020	CA	San Diego County	1	6	73	6073	Distribution of COVID-19 deaths (%)	10187	416	33.2	3.1	0	10.6	0	51.4	Large central metro	Data based on counts less than 10 suppressed
7/8/2020	CA	San Diego County	1	6	73	6073	Distribution of population (%)	10187	416	45.2	4.7	0.4	12	3.8	34	Large central metro
7/8/2020	CA	San Mateo County	2	6	81	6081	Distribution of all-cause deaths (%)	2089	107	58.4	3.7	0	22.5	2	13.4	Large fringe metro	Data based on counts less than 10 suppressed
7/8/2020	CA	San Mateo County	2	6	81	6081	Distribution of COVID-19 deaths (%)	2089	107	53.3	0	0	21.5	0	19.6	Large fringe metro	Data based on counts less than 10 suppressed
7/8/2020	CA	San Mateo County	2	6	81	6081	Distribution of population (%)	2089	107	38.9	2.3	0.1	29.4	5	24.3	Large fringe metro
7/8/2020	CA	Santa Clara County	1	6	85	6085	Distribution of all-cause deaths (%)	4907	147	52.2	3.3	0.2	24.1	1.9	18.3	Large central metro
7/8/2020	CA	Santa Clara County	1	6	85	6085	Distribution of COVID-19 deaths (%)	4907	147	28.6	0	0	34	0	31.3	Large central metro	Data based on counts less than 10 suppressed
7/8/2020	CA	Santa Clara County	1	6	85	6085	Distribution of population (%)	4907	147	31	2.4	0.2	37.7	3.4	25.3	Large central metro
7/8/2020	CA	Tulare County	3	6	107	6107	Distribution of all-cause deaths (%)	1393	104	57.7	1.3	1.7	3.2	0	35.6	Medium metro	Data based on counts less than 10 suppressed
7/8/2020	CA	Tulare County	3	6	107	6107	Distribution of COVID-19 deaths (%)	1393	104	44.2	0	0	0	0	50	Medium metro	Data based on counts less than 10 suppressed
7/8/2020	CA	Tulare County	3	6	107	6107	Distribution of population (%)	1393	104	28.1	1.2	0.7	3.3	1.5	65.2	Medium metro
7/8/2020	CO	Adams County	2	8	1	8001	Distribution of all-cause deaths (%)	1685	212	61.7	7.5	0.8	3.3	1.4	25.3	Large fringe metro
7/8/2020	CO	Adams County	2	8	1	8001	Distribution of COVID-19 deaths (%)	1685	212	34	11.8	0	4.7	0	47.2	Large fringe metro	Data based on counts less than 10 suppressed
7/8/2020	CO	Adams County	2	8	1	8001	Distribution of population (%)	1685	212	49.6	3.2	0.6	4.1	2.1	40.4	Large fringe metro
7/8/2020	CO	Arapahoe County	2	8	5	8005	Distribution of all-cause deaths (%)	2279	348	77.7	8.3	0.4	3.2	1	9.3	Large fringe metro
7/8/2020	CO	Arapahoe County	2	8	5	8005	Distribution of COVID-19 deaths (%)	2279	348	69	9.2	0	5.7	0	13.8	Large fringe metro	Data based on counts less than 10 suppressed
7/8/2020	CO	Arapahoe County	2	8	5	8005	Distribution of population (%)	2279	348	59.9	10.5	0.4	6.3	3.4	19.5	Large fringe metro
7/8/2020	CO	Denver County	1	8	31	8031	Distribution of all-cause deaths (%)	2535	276	61.7	12.2	0.9	2.8	1.6	20.9	Large central metro
7/8/2020	CO	Denver County	1	8	31	8031	Distribution of COVID-19 deaths (%)	2535	276	50.4	17.4	0	4	0	25.7	Large central metro	Data based on counts less than 10 suppressed
7/8/2020	CO	Denver County	1	8	31	8031	Distribution of population (%)	2535	276	54.5	8.9	0.5	3.9	2.5	29.7	Large central metro
7/8/2020	CO	El Paso County	3	8	41	8041	Distribution of all-cause deaths (%)	2293	106	79	6.5	0.6	1.6	2.3	10	Medium metro
7/8/2020	CO	El Paso County	3	8	41	8041	Distribution of COVID-19 deaths (%)	2293	106	75.5	10.4	0	0	0	12.3	Medium metro	Data based on counts less than 10 suppressed
7/8/2020	CO	El Paso County	3	8	41	8041	Distribution of population (%)	2293	106	68.9	6.1	0.6	2.9	4.1	17.5	Medium metro
7/8/2020	CO	Jefferson County	2	8	59	8059	Distribution of all-cause deaths (%)	2286	191	83.7	1.4	0	1.2	0.8	12.6	Large fringe metro	Data based on counts less than 10 suppressed
7/8/2020	CO	Jefferson County	2	8	59	8059	Distribution of COVID-19 deaths (%)	2286	191	72.3	0	0	0	0	22.5	Large fringe metro	Data based on counts less than 10 suppressed
7/8/2020	CO	Jefferson County	2	8	59	8059	Distribution of population (%)	2286	191	78	1.1	0.5	2.9	1.9	15.5	Large fringe metro
7/8/2020	CO	Weld County	3	8	123	8123	Distribution of all-cause deaths (%)	781	109	77.8	0	0	0	0	20.4	Medium metro	Data based on counts less than 10 suppressed
7/8/2020	CO	Weld County	3	8	123	8123	Distribution of COVID-19 deaths (%)	781	109	63.3	0	0	0	0	32.1	Medium metro	Data based on counts less than 10 suppressed
7/8/2020	CO	Weld County	3	8	123	8123	Distribution of population (%)	781	109	65.4	1.2	0.5	1.6	1.6	29.6	Medium metro
7/8/2020	CT	Fairfield County	3	9	1	9001	Distribution of all-cause deaths (%)	3187	1212	77.6	10.8	0	1.9	0.3	9.3	Medium metro	Data based on counts less than 10 suppressed
7/8/2020	CT	Fairfield County	3	9	1	9001	Distribution of COVID-19 deaths (%)	3187	1212	71.5	14.5	0	2.2	0	11.3	Medium metro	Data based on counts less than 10 suppressed
7/8/2020	CT	Fairfield County	3	9	1	9001	Distribution of population (%)	3187	1212	61.5	11	0.1	5.7	1.5	20.2	Medium metro
7/8/2020	CT	Hartford County	1	9	3	9003	Distribution of all-cause deaths (%)	3690	1158	77.9	12.5	0	1.4	0	8	Large central metro	Data based on counts less than 10 suppressed
7/8/2020	CT	Hartford County	1	9	3	9003	Distribution of COVID-19 deaths (%)	3690	1158	71.2	17.6	0	0	0	9.9	Large central metro	Data based on counts less than 10 suppressed
7/8/2020	CT	Hartford County	1	9	3	9003	Distribution of population (%)	3690	1158	60.6	13.2	0.2	5.7	1.8	18.5	Large central metro
7/8/2020	CT	Litchfield County	5	9	5	9005	Distribution of all-cause deaths (%)	559	106	95.5	0	0	0	0	2	Micropolitan	Data based on counts less than 10 suppressed
7/8/2020	CT	Litchfield County	5	9	5	9005	Distribution of COVID-19 deaths (%)	559	106	90.6	0	0	0	0	0	Micropolitan	Data based on counts less than 10 suppressed
7/8/2020	CT	Litchfield County	5	9	5	9005	Distribution of population (%)	559	106	88.1	1.6	0.2	2	1.4	6.7	Micropolitan
7/8/2020	CT	Middlesex County	2	9	7	9007	Distribution of all-cause deaths (%)	557	137	93.2	4.3	0	0	0	0	Large fringe metro	Data based on counts less than 10 suppressed
7/8/2020	CT	Middlesex County	2	9	7	9007	Distribution of COVID-19 deaths (%)	557	137	89.8	0	0	0	0	0	Large fringe metro	Data based on counts less than 10 suppressed
7/8/2020	CT	Middlesex County	2	9	7	9007	Distribution of population (%)	557	137	83.7	4.8	0.2	3.1	1.8	6.4	Large fringe metro
7/8/2020	CT	New Haven County	3	9	9	9009	Distribution of all-cause deaths (%)	3347	886	79.7	11.9	0	1	0	7.2	Medium metro	Data based on counts less than 10 suppressed
7/8/2020	CT	New Haven County	3	9	9	9009	Distribution of COVID-19 deaths (%)	3347	886	72.1	18.2	0	0	0	8.5	Medium metro	Data based on counts less than 10 suppressed
7/8/2020	CT	New Haven County	3	9	9	9009	Distribution of population (%)	3347	886	62.3	12.8	0.2	4.2	1.8	18.6	Medium metro
7/8/2020	DC	District of Columbia	1	11	1	11001	Distribution of all-cause deaths (%)	3165	562	20.8	71.1	0	2.2	0.4	5.4	Large central metro	Data based on counts less than 10 suppressed
7/8/2020	DC	District of Columbia	1	11	1	11001	Distribution of COVID-19 deaths (%)	3165	562	11.9	72.6	0	1.8	0	13.2	Large central metro	Data based on counts less than 10 suppressed
7/8/2020	DC	District of Columbia	1	11	1	11001	Distribution of population (%)	3165	562	37.1	44.9	0.2	4.3	2.3	11.3	Large central metro
7/8/2020	DE	New Castle County	2	10	3	10003	Distribution of all-cause deaths (%)	2215	236	76	19.5	0	1.4	0	2.8	Large fringe metro	Data based on counts less than 10 suppressed
7/8/2020	DE	New Castle County	2	10	3	10003	Distribution of COVID-19 deaths (%)	2215	236	75.8	21.2	0	0	0	0	Large fringe metro	Data based on counts less than 10 suppressed
7/8/2020	DE	New Castle County	2	10	3	10003	Distribution of population (%)	2215	236	56.8	24.9	0.2	5.7	2.2	10.3	Large fringe metro
7/8/2020	DE	Sussex County	3	10	5	10005	Distribution of all-cause deaths (%)	1195	164	85.1	11.2	0	0.8	0	2.2	Medium metro	Data based on counts less than 10 suppressed
7/8/2020	DE	Sussex County	3	10	5	10005	Distribution of COVID-19 deaths (%)	1195	164	69.5	20.7	0	0	0	7.9	Medium metro	Data based on counts less than 10 suppressed
7/8/2020	DE	Sussex County	3	10	5	10005	Distribution of population (%)	1195	164	75.3	11.8	0.4	1.3	1.9	9.3	Medium metro
7/8/2020	FL	Broward County	2	12	11	12011	Distribution of all-cause deaths (%)	7043	391	58	23.1	0	2.1	0.7	16	Large fringe metro	Data based on counts less than 10 suppressed
7/8/2020	FL	Broward County	2	12	11	12011	Distribution of COVID-19 deaths (%)	7043	391	43	37.9	0	4.1	0	14.1	Large fringe metro	Data based on counts less than 10 suppressed
7/8/2020	FL	Broward County	2	12	11	12011	Distribution of population (%)	7043	391	35.6	28.3	0.2	3.7	1.7	30.4	Large fringe metro
7/8/2020	FL	Hillsborough County	1	12	57	12057	Distribution of all-cause deaths (%)	5403	117	65.5	14.8	0	1.6	0.6	17.4	Large central metro	Data based on counts less than 10 suppressed
7/8/2020	FL	Hillsborough County	1	12	57	12057	Distribution of COVID-19 deaths (%)	5403	117	53.8	25.6	0	0	0	18.8	Large central metro	Data based on counts less than 10 suppressed
7/8/2020	FL	Hillsborough County	1	12	57	12057	Distribution of population (%)	5403	117	48.2	15.9	0.2	4.3	2.1	29.2	Large central metro
7/8/2020	FL	Lee County	3	12	71	12071	Distribution of all-cause deaths (%)	3516	137	85.2	5.2	0	0.9	0	8.3	Medium metro	Data based on counts less than 10 suppressed
7/8/2020	FL	Lee County	3	12	71	12071	Distribution of COVID-19 deaths (%)	3516	137	78.8	10.2	0	0	0	10.2	Medium metro	Data based on counts less than 10 suppressed
7/8/2020	FL	Lee County	3	12	71	12071	Distribution of population (%)	3516	137	66.8	8.1	0.2	1.7	1.3	21.9	Medium metro
7/8/2020	FL	Manatee County	3	12	81	12081	Distribution of all-cause deaths (%)	2060	144	86.2	8	0	0	0	5.3	Medium metro	Data based on counts less than 10 suppressed
7/8/2020	FL	Manatee County	3	12	81	12081	Distribution of COVID-19 deaths (%)	2060	144	72.2	20.1	0	0	0	6.9	Medium metro	Data based on counts less than 10 suppressed
7/8/2020	FL	Manatee County	3	12	81	12081	Distribution of population (%)	2060	144	70.9	8.4	0.2	2.2	1.5	16.7	Medium metro
7/8/2020	FL	Miami-Dade County	1	12	86	12086	Distribution of all-cause deaths (%)	9957	831	18.7	18.2	0	1	0.3	61.7	Large central metro	Data based on counts less than 10 suppressed
7/8/2020	FL	Miami-Dade County	1	12	86	12086	Distribution of COVID-19 deaths (%)	9957	831	14.2	23	0	1.7	0	60.5	Large central metro	Data based on counts less than 10 suppressed
7/8/2020	FL	Miami-Dade County	1	12	86	12086	Distribution of population (%)	9957	831	13	15.6	0.1	1.5	0.7	69.1	Large central metro
7/8/2020	FL	Palm Beach County	2	12	99	12099	Distribution of all-cause deaths (%)	7442	449	77	12.1	0	0.8	0.3	9.8	Large fringe metro	Data based on counts less than 10 suppressed
7/8/2020	FL	Palm Beach County	2	12	99	12099	Distribution of COVID-19 deaths (%)	7442	449	62.1	20.9	0	0	0	16.5	Large fringe metro	Data based on counts less than 10 suppressed
7/8/2020	FL	Palm Beach County	2	12	99	12099	Distribution of population (%)	7442	449	54.1	18.6	0.2	2.8	1.4	22.9	Large fringe metro
7/8/2020	FL	Pinellas County	1	12	103	12103	Distribution of all-cause deaths (%)	5609	123	87.1	7.2	0	1.2	0.4	4	Large central metro	Data based on counts less than 10 suppressed
7/8/2020	FL	Pinellas County	1	12	103	12103	Distribution of COVID-19 deaths (%)	5609	123	83.7	0	0	0	0	0	Large central metro	Data based on counts less than 10 suppressed
7/8/2020	FL	Pinellas County	1	12	103	12103	Distribution of population (%)	5609	123	73.8	10.5	0.2	3.5	2	10	Large central metro
7/8/2020	GA	Cobb County	2	13	67	13067	Distribution of all-cause deaths (%)	2334	197	74.5	20.4	0	1.4	0	3.3	Large fringe metro	Data based on counts less than 10 suppressed
7/8/2020	GA	Cobb County	2	13	67	13067	Distribution of COVID-19 deaths (%)	2334	197	57.4	34	0	0	0	7.6	Large fringe metro	Data based on counts less than 10 suppressed
7/8/2020	GA	Cobb County	2	13	67	13067	Distribution of population (%)	2334	197	51.5	27.5	0.2	5.5	2.2	13.2	Large fringe metro
7/8/2020	GA	DeKalb County	2	13	89	13089	Distribution of all-cause deaths (%)	2065	128	41.9	51.8	0	3	0	2.9	Large fringe metro	Data based on counts less than 10 suppressed
7/8/2020	GA	DeKalb County	2	13	89	13089	Distribution of COVID-19 deaths (%)	2065	128	35.2	54.7	0	0	0	0	Large fringe metro	Data based on counts less than 10 suppressed
7/8/2020	GA	DeKalb County	2	13	89	13089	Distribution of population (%)	2065	128	29.2	53.7	0.2	6.5	1.9	8.6	Large fringe metro
7/8/2020	GA	Dougherty County	4	13	95	13095	Distribution of all-cause deaths (%)	668	141	42.7	56.7	0	0	0	0	Small metro	Data based on counts less than 10 suppressed
7/8/2020	GA	Dougherty County	4	13	95	13095	Distribution of COVID-19 deaths (%)	668	141	23.4	76.6	0	0	0	0	Small metro	Data based on counts less than 10 suppressed
7/8/2020	GA	Dougherty County	4	13	95	13095	Distribution of population (%)	668	141	24.4	70.3	0.2	1	1.2	2.9	Small metro
7/8/2020	GA	Fulton County	1	13	121	13121	Distribution of all-cause deaths (%)	3748	279	44.2	50.3	0	1.8	0	3.4	Large central metro	Data based on counts less than 10 suppressed
7/8/2020	GA	Fulton County	1	13	121	13121	Distribution of COVID-19 deaths (%)	3748	279	25.1	67	0	0	0	5.7	Large central metro	Data based on counts less than 10 suppressed
7/8/2020	GA	Fulton County	1	13	121	13121	Distribution of population (%)	3748	279	39.7	43.6	0.1	7.4	1.9	7.3	Large central metro
7/8/2020	GA	Gwinnett County	2	13	135	13135	Distribution of all-cause deaths (%)	1753	119	62.5	20.8	0	9.5	0	6.9	Large fringe metro	Data based on counts less than 10 suppressed
7/8/2020	GA	Gwinnett County	2	13	135	13135	Distribution of COVID-19 deaths (%)	1753	119	49.6	22.7	0	10.1	0	16.8	Large fringe metro	Data based on counts less than 10 suppressed
7/8/2020	GA	Gwinnett County	2	13	135	13135	Distribution of population (%)	1753	119	36.3	27.6	0.2	12.2	2.3	21.5	Large fringe metro
7/8/2020	IA	Polk County	3	19	153	19153	Distribution of all-cause deaths (%)	2197	195	90.2	4.8	0	1.9	0	2.4	Medium metro	Data based on counts less than 10 suppressed
7/8/2020	IA	Polk County	3	19	153	19153	Distribution of COVID-19 deaths (%)	2197	195	80.5	7.2	0	0	0	7.2	Medium metro	Data based on counts less than 10 suppressed
7/8/2020	IA	Polk County	3	19	153	19153	Distribution of population (%)	2197	195	77.2	6.9	0.2	5	2.2	8.5	Medium metro
7/8/2020	IL	Cook County	1	17	31	17031	Distribution of all-cause deaths (%)	23030	4193	49	32.6	0.1	4.4	0.8	13.1	Large central metro
7/8/2020	IL	Cook County	1	17	31	17031	Distribution of COVID-19 deaths (%)	23030	4193	34	33.4	0	6	0.7	25.7	Large central metro	Data based on counts less than 10 suppressed
7/8/2020	IL	Cook County	1	17	31	17031	Distribution of population (%)	23030	4193	42.1	23	0.1	7.7	1.5	25.5	Large central metro
7/8/2020	IL	DuPage County	2	17	43	17043	Distribution of all-cause deaths (%)	3531	420	81.4	7	0	5.4	0.3	5.9	Large fringe metro	Data based on counts less than 10 suppressed
7/8/2020	IL	DuPage County	2	17	43	17043	Distribution of COVID-19 deaths (%)	3531	420	72.9	10.2	0	5.7	0	10.5	Large fringe metro	Data based on counts less than 10 suppressed
7/8/2020	IL	DuPage County	2	17	43	17043	Distribution of population (%)	3531	420	66.3	4.9	0.1	12.5	1.7	14.5	Large fringe metro
7/8/2020	IL	Kane County	2	17	89	17089	Distribution of all-cause deaths (%)	1709	223	76.9	6.6	0	2.4	0.6	13.5	Large fringe metro	Data based on counts less than 10 suppressed
7/8/2020	IL	Kane County	2	17	89	17089	Distribution of COVID-19 deaths (%)	1709	223	58.3	5.4	0	0	0	32.3	Large fringe metro	Data based on counts less than 10 suppressed
7/8/2020	IL	Kane County	2	17	89	17089	Distribution of population (%)	1709	223	56.8	5.3	0.1	4.2	1.4	32.2	Large fringe metro
7/8/2020	IL	Lake County	2	17	97	17097	Distribution of all-cause deaths (%)	2743	315	79.7	7.9	0	3.4	0.4	8.6	Large fringe metro	Data based on counts less than 10 suppressed
7/8/2020	IL	Lake County	2	17	97	17097	Distribution of COVID-19 deaths (%)	2743	315	63.5	11.1	0	3.2	0	21.9	Large fringe metro	Data based on counts less than 10 suppressed
7/8/2020	IL	Lake County	2	17	97	17097	Distribution of population (%)	2743	315	61	6.8	0.1	8.1	1.7	22.2	Large fringe metro
7/8/2020	IL	St. Clair County	2	17	163	17163	Distribution of all-cause deaths (%)	1235	109	71.1	27.7	0	0	0	0	Large fringe metro	Data based on counts less than 10 suppressed
7/8/2020	IL	St. Clair County	2	17	163	17163	Distribution of COVID-19 deaths (%)	1235	109	67	31.2	0	0	0	0	Large fringe metro	Data based on counts less than 10 suppressed
7/8/2020	IL	St. Clair County	2	17	163	17163	Distribution of population (%)	1235	109	61.5	30.3	0.3	1.5	2.3	4.2	Large fringe metro
7/8/2020	IL	Will County	2	17	197	17197	Distribution of all-cause deaths (%)	2238	255	78.8	12.2	0	2.2	0.4	6.3	Large fringe metro	Data based on counts less than 10 suppressed
7/8/2020	IL	Will County	2	17	197	17197	Distribution of COVID-19 deaths (%)	2238	255	55.7	25.5	0	3.9	0	14.9	Large fringe metro	Data based on counts less than 10 suppressed
7/8/2020	IL	Will County	2	17	197	17197	Distribution of population (%)	2238	255	63	11.6	0.1	5.8	1.6	17.8	Large fringe metro
7/8/2020	IL	Winnebago County	3	17	201	17201	Distribution of all-cause deaths (%)	1543	107	82.8	11.8	0	1	0	4	Medium metro	Data based on counts less than 10 suppressed
7/8/2020	IL	Winnebago County	3	17	201	17201	Distribution of COVID-19 deaths (%)	1543	107	67.3	22.4	0	0	0	0	Medium metro	Data based on counts less than 10 suppressed
7/8/2020	IL	Winnebago County	3	17	201	17201	Distribution of population (%)	1543	107	68.5	13	0.2	2.8	2.4	13.1	Medium metro
7/8/2020	IN	Allen County	3	18	3	18003	Distribution of all-cause deaths (%)	1934	126	87.2	9.3	0	1.1	0	2.3	Medium metro	Data based on counts less than 10 suppressed
7/8/2020	IN	Allen County	3	18	3	18003	Distribution of COVID-19 deaths (%)	1934	126	80.2	11.9	0	0	0	0	Medium metro	Data based on counts less than 10 suppressed
7/8/2020	IN	Allen County	3	18	3	18003	Distribution of population (%)	1934	126	73.5	11.6	0.3	4.3	2.8	7.6	Medium metro
7/8/2020	IN	Hendricks County	2	18	63	18063	Distribution of all-cause deaths (%)	722	117	91.3	6.6	0	0	0	0	Large fringe metro	Data based on counts less than 10 suppressed
7/8/2020	IN	Hendricks County	2	18	63	18063	Distribution of COVID-19 deaths (%)	722	117	85.5	12.8	0	0	0	0	Large fringe metro	Data based on counts less than 10 suppressed
7/8/2020	IN	Hendricks County	2	18	63	18063	Distribution of population (%)	722	117	83.8	7.2	0.2	2.9	1.9	4	Large fringe metro
7/8/2020	IN	Lake County	2	18	89	18089	Distribution of all-cause deaths (%)	2875	305	63.3	27.6	0	0.7	0	8.2	Large fringe metro	Data based on counts less than 10 suppressed
7/8/2020	IN	Lake County	2	18	89	18089	Distribution of COVID-19 deaths (%)	2875	305	49.5	41.6	0	0	0	8.5	Large fringe metro	Data based on counts less than 10 suppressed
7/8/2020	IN	Lake County	2	18	89	18089	Distribution of population (%)	2875	305	54	23.4	0.2	1.6	1.5	19.4	Large fringe metro
7/8/2020	IN	Marion County	1	18	97	18097	Distribution of all-cause deaths (%)	4981	778	72.7	23.4	0	0.9	0.4	2.4	Large central metro	Data based on counts less than 10 suppressed
7/8/2020	IN	Marion County	1	18	97	18097	Distribution of COVID-19 deaths (%)	4981	778	59.6	34.3	0	0	0	4.5	Large central metro	Data based on counts less than 10 suppressed
7/8/2020	IN	Marion County	1	18	97	18097	Distribution of population (%)	4981	778	54.8	28.2	0.2	3.6	2.6	10.6	Large central metro
7/8/2020	KY	Jefferson County	1	21	111	21111	Distribution of all-cause deaths (%)	4283	232	80.5	17.4	0	1.1	0	0.9	Large central metro	Data based on counts less than 10 suppressed
7/8/2020	KY	Jefferson County	1	21	111	21111	Distribution of COVID-19 deaths (%)	4283	232	66.4	25.9	0	0	0	0	Large central metro	Data based on counts less than 10 suppressed
7/8/2020	KY	Jefferson County	1	21	111	21111	Distribution of population (%)	4283	232	67	21.8	0.1	3	2.4	5.7	Large central metro
7/8/2020	LA	Caddo Parish	3	22	17	22017	Distribution of all-cause deaths (%)	1663	259	54.4	44.6	0	0	0	0	Medium metro	Data based on counts less than 10 suppressed
7/8/2020	LA	Caddo Parish	3	22	17	22017	Distribution of COVID-19 deaths (%)	1663	259	32.4	67.6	0	0	0	0	Medium metro	Data based on counts less than 10 suppressed
7/8/2020	LA	Caddo Parish	3	22	17	22017	Distribution of population (%)	1663	259	44.6	49.4	0.4	1.2	1.5	2.9	Medium metro
7/8/2020	LA	East Baton Rouge Parish	3	22	33	22033	Distribution of all-cause deaths (%)	2586	395	53.7	43.6	0	0.9	0	1.7	Medium metro	Data based on counts less than 10 suppressed
7/8/2020	LA	East Baton Rouge Parish	3	22	33	22033	Distribution of COVID-19 deaths (%)	2586	395	38.7	58.2	0	0	0	0	Medium metro	Data based on counts less than 10 suppressed
7/8/2020	LA	East Baton Rouge Parish	3	22	33	22033	Distribution of population (%)	2586	395	44.4	46.5	0.2	3.3	1.3	4.2	Medium metro
7/8/2020	LA	Jefferson Parish	2	22	51	22051	Distribution of all-cause deaths (%)	2716	626	58.8	33.1	0	1.7	0	6	Large fringe metro	Data based on counts less than 10 suppressed
7/8/2020	LA	Jefferson Parish	2	22	51	22051	Distribution of COVID-19 deaths (%)	2716	626	37.7	54.5	0	0	0	6.5	Large fringe metro	Data based on counts less than 10 suppressed
7/8/2020	LA	Jefferson Parish	2	22	51	22051	Distribution of population (%)	2716	626	52.3	26.8	0.4	4.1	1.4	14.9	Large fringe metro
7/8/2020	LA	Orleans Parish	1	22	71	22071	Distribution of all-cause deaths (%)	1962	353	36.4	58.8	0	1.4	0	3.1	Large central metro	Data based on counts less than 10 suppressed
7/8/2020	LA	Orleans Parish	1	22	71	22071	Distribution of COVID-19 deaths (%)	1962	353	22.4	74.5	0	0	0	2.8	Large central metro	Data based on counts less than 10 suppressed
7/8/2020	LA	Orleans Parish	1	22	71	22071	Distribution of population (%)	1962	353	30.8	59.1	0.2	2.9	1.4	5.6	Large central metro
7/8/2020	LA	St. Tammany Parish	2	22	103	22103	Distribution of all-cause deaths (%)	1245	167	83	13.7	0	0	0	2.7	Large fringe metro	Data based on counts less than 10 suppressed
7/8/2020	LA	St. Tammany Parish	2	22	103	22103	Distribution of COVID-19 deaths (%)	1245	167	67.1	29.3	0	0	0	0	Large fringe metro	Data based on counts less than 10 suppressed
7/8/2020	LA	St. Tammany Parish	2	22	103	22103	Distribution of population (%)	1245	167	78.4	12.3	0.5	1.4	1.8	5.7	Large fringe metro
7/8/2020	MA	Barnstable County	4	25	1	25001	Distribution of all-cause deaths (%)	1307	120	95.7	2	0	0	1.3	0	Small metro	Data based on counts less than 10 suppressed
7/8/2020	MA	Barnstable County	4	25	1	25001	Distribution of COVID-19 deaths (%)	1307	120	96.7	0	0	0	0	0	Small metro	Data based on counts less than 10 suppressed
7/8/2020	MA	Barnstable County	4	25	1	25001	Distribution of population (%)	1307	120	89.8	3.1	0.6	1.5	1.8	3.2	Small metro
7/8/2020	MA	Bristol County	2	25	5	25005	Distribution of all-cause deaths (%)	2663	503	90.1	2.7	0	0.6	3.9	2.5	Large fringe metro	Data based on counts less than 10 suppressed
7/8/2020	MA	Bristol County	2	25	5	25005	Distribution of COVID-19 deaths (%)	2663	503	87.5	4.4	0	0	4	3	Large fringe metro	Data based on counts less than 10 suppressed
7/8/2020	MA	Bristol County	2	25	5	25005	Distribution of population (%)	2663	503	82.4	4.6	0.2	2.4	1.9	8.4	Large fringe metro
7/8/2020	MA	Essex County	2	25	9	25009	Distribution of all-cause deaths (%)	3959	915	89.2	1.8	0	1.3	0.4	7.2	Large fringe metro	Data based on counts less than 10 suppressed
7/8/2020	MA	Essex County	2	25	9	25009	Distribution of COVID-19 deaths (%)	3959	915	84.5	2.7	0	1.1	0	11.3	Large fringe metro	Data based on counts less than 10 suppressed
7/8/2020	MA	Essex County	2	25	9	25009	Distribution of population (%)	3959	915	69.5	3.4	0.1	3.7	1.4	21.9	Large fringe metro
7/8/2020	MA	Hampden County	3	25	13	25013	Distribution of all-cause deaths (%)	2883	604	79.4	7.2	0	1.1	0.8	11.4	Medium metro	Data based on counts less than 10 suppressed
7/8/2020	MA	Hampden County	3	25	13	25013	Distribution of COVID-19 deaths (%)	2883	604	79.1	8.6	0	0	0	10.4	Medium metro	Data based on counts less than 10 suppressed
7/8/2020	MA	Hampden County	3	25	13	25013	Distribution of population (%)	2883	604	61.7	7.7	0.1	2.6	1.7	26.1	Medium metro
7/8/2020	MA	Middlesex County	2	25	17	25017	Distribution of all-cause deaths (%)	6451	1703	88.4	4.2	0	3.9	0.7	2.7	Large fringe metro	Data based on counts less than 10 suppressed
7/8/2020	MA	Middlesex County	2	25	17	25017	Distribution of COVID-19 deaths (%)	6451	1703	86.1	5.3	0	3.9	0.7	3.9	Large fringe metro	Data based on counts less than 10 suppressed
7/8/2020	MA	Middlesex County	2	25	17	25017	Distribution of population (%)	6451	1703	71.6	5.2	0.1	12.7	2.1	8.3	Large fringe metro
7/8/2020	MA	Norfolk County	2	25	21	25021	Distribution of all-cause deaths (%)	3118	696	87.3	5.9	0	4.2	0.5	2	Large fringe metro	Data based on counts less than 10 suppressed
7/8/2020	MA	Norfolk County	2	25	21	25021	Distribution of COVID-19 deaths (%)	3118	696	82.3	7.9	0	6.3	0	2.9	Large fringe metro	Data based on counts less than 10 suppressed
7/8/2020	MA	Norfolk County	2	25	21	25021	Distribution of population (%)	3118	696	74.4	7.1	0.1	11.7	1.8	4.8	Large fringe metro
7/8/2020	MA	Plymouth County	2	25	23	25023	Distribution of all-cause deaths (%)	2493	542	88.1	9.4	0	0.4	0.6	1.5	Large fringe metro	Data based on counts less than 10 suppressed
7/8/2020	MA	Plymouth County	2	25	23	25023	Distribution of COVID-19 deaths (%)	2493	542	80.6	15.9	0	0	0	2.4	Large fringe metro	Data based on counts less than 10 suppressed
7/8/2020	MA	Plymouth County	2	25	23	25023	Distribution of population (%)	2493	542	81.7	10.6	0.2	1.5	1.9	4.1	Large fringe metro
7/8/2020	MA	Suffolk County	1	25	25	25025	Distribution of all-cause deaths (%)	4433	1151	65.1	18.5	0	5.5	1	9.8	Large central metro	Data based on counts less than 10 suppressed
7/8/2020	MA	Suffolk County	1	25	25	25025	Distribution of COVID-19 deaths (%)	4433	1151	55.9	23.4	0	5.9	1.2	13.6	Large central metro	Data based on counts less than 10 suppressed
7/8/2020	MA	Suffolk County	1	25	25	25025	Distribution of population (%)	4433	1151	44.9	20.3	0.2	9.1	2.1	23.4	Large central metro
7/8/2020	MA	Worcester County	3	25	27	25027	Distribution of all-cause deaths (%)	4099	886	87.3	2.7	0	1.4	3.8	4.8	Medium metro	Data based on counts less than 10 suppressed
7/8/2020	MA	Worcester County	3	25	27	25027	Distribution of COVID-19 deaths (%)	4099	886	87.2	2.7	0	1.9	2.1	5.9	Medium metro	Data based on counts less than 10 suppressed
7/8/2020	MA	Worcester County	3	25	27	25027	Distribution of population (%)	4099	886	76.1	4.7	0.2	5.3	1.8	11.9	Medium metro
7/8/2020	MD	Anne Arundel County	2	24	3	24003	Distribution of all-cause deaths (%)	2203	255	76.6	19.2	0	1.5	0	2.1	Large fringe metro	Data based on counts less than 10 suppressed
7/8/2020	MD	Anne Arundel County	2	24	3	24003	Distribution of COVID-19 deaths (%)	2203	255	61.6	30.6	0	0	0	5.1	Large fringe metro	Data based on counts less than 10 suppressed
7/8/2020	MD	Anne Arundel County	2	24	3	24003	Distribution of population (%)	2203	255	67.5	17.1	0.3	4.1	2.9	8.1	Large fringe metro
7/8/2020	MD	Baltimore County	2	24	5	24005	Distribution of all-cause deaths (%)	4166	468	68.7	28.2	0	1.4	0.3	1.3	Large fringe metro	Data based on counts less than 10 suppressed
7/8/2020	MD	Baltimore County	2	24	5	24005	Distribution of COVID-19 deaths (%)	4166	468	45.1	47.9	0	2.8	0	3.8	Large fringe metro	Data based on counts less than 10 suppressed
7/8/2020	MD	Baltimore County	2	24	5	24005	Distribution of population (%)	4166	468	56.6	29	0.3	6.3	2.3	5.7	Large fringe metro
7/8/2020	MD	Carroll County	2	24	13	24013	Distribution of all-cause deaths (%)	855	132	93.7	4.1	0	0	0	1.3	Large fringe metro	Data based on counts less than 10 suppressed
7/8/2020	MD	Carroll County	2	24	13	24013	Distribution of COVID-19 deaths (%)	855	132	87.9	9.8	0	0	0	0	Large fringe metro	Data based on counts less than 10 suppressed
7/8/2020	MD	Carroll County	2	24	13	24013	Distribution of population (%)	855	132	88.7	3.6	0.2	2	1.8	3.7	Large fringe metro
7/8/2020	MD	Frederick County	2	24	21	24021	Distribution of all-cause deaths (%)	987	119	85.5	8.5	0	2.2	0	3.5	Large fringe metro	Data based on counts less than 10 suppressed
7/8/2020	MD	Frederick County	2	24	21	24021	Distribution of COVID-19 deaths (%)	987	119	77.3	16.8	0	0	0	0	Large fringe metro	Data based on counts less than 10 suppressed
7/8/2020	MD	Frederick County	2	24	21	24021	Distribution of population (%)	987	119	72.7	9.6	0.2	4.7	2.7	10.2	Large fringe metro
7/8/2020	MD	Montgomery County	2	24	31	24031	Distribution of all-cause deaths (%)	4046	933	56.1	24.2	0	8.8	0.4	10.4	Large fringe metro	Data based on counts less than 10 suppressed
7/8/2020	MD	Montgomery County	2	24	31	24031	Distribution of COVID-19 deaths (%)	4046	933	42.4	28.6	0	8.5	0	19.5	Large fringe metro	Data based on counts less than 10 suppressed
7/8/2020	MD	Montgomery County	2	24	31	24031	Distribution of population (%)	4046	933	43.4	18.5	0.2	15.3	2.8	19.9	Large fringe metro
7/8/2020	MD	Prince George's County	2	24	33	24033	Distribution of all-cause deaths (%)	2868	468	20.8	69.8	0	2.6	0	6.4	Large fringe metro	Data based on counts less than 10 suppressed
7/8/2020	MD	Prince George's County	2	24	33	24033	Distribution of COVID-19 deaths (%)	2868	468	12.8	69.9	0	0	0	15.4	Large fringe metro	Data based on counts less than 10 suppressed
7/8/2020	MD	Prince George's County	2	24	33	24033	Distribution of population (%)	2868	468	12.5	61.9	0.2	4.3	2	19.1	Large fringe metro
7/8/2020	MD	Baltimore city	1	24	510	24510	Distribution of all-cause deaths (%)	4158	467	36.6	58.3	0	1.8	0.4	2.8	Large central metro	Data based on counts less than 10 suppressed
7/8/2020	MD	Baltimore city	1	24	510	24510	Distribution of COVID-19 deaths (%)	4158	467	24	62.7	0	3.4	0	9.6	Large central metro	Data based on counts less than 10 suppressed
7/8/2020	MD	Baltimore city	1	24	510	24510	Distribution of population (%)	4158	467	27.8	61.9	0.3	2.7	1.9	5.5	Large central metro
7/8/2020	MI	Genesee County	3	26	49	26049	Distribution of all-cause deaths (%)	2319	252	74.7	22.3	0	0	0.6	1.9	Medium metro	Data based on counts less than 10 suppressed
7/8/2020	MI	Genesee County	3	26	49	26049	Distribution of COVID-19 deaths (%)	2319	252	53.6	42.1	0	0	0	0	Medium metro	Data based on counts less than 10 suppressed
7/8/2020	MI	Genesee County	3	26	49	26049	Distribution of population (%)	2319	252	72.5	20	0.5	1	2.5	3.5	Medium metro
7/8/2020	MI	Kent County	1	26	81	26081	Distribution of all-cause deaths (%)	2640	130	84	9.7	0.4	0.9	0.9	4.1	Large central metro
7/8/2020	MI	Kent County	1	26	81	26081	Distribution of COVID-19 deaths (%)	2640	130	65.4	18.5	0	0	0	14.6	Large central metro	Data based on counts less than 10 suppressed
7/8/2020	MI	Kent County	1	26	81	26081	Distribution of population (%)	2640	130	73.5	9.7	0.3	3.3	2.5	10.7	Large central metro
7/8/2020	MI	Macomb County	2	26	99	26099	Distribution of all-cause deaths (%)	4155	623	85.2	11.6	0	1.2	0.9	1	Large fringe metro	Data based on counts less than 10 suppressed
7/8/2020	MI	Macomb County	2	26	99	26099	Distribution of COVID-19 deaths (%)	4155	623	68.9	25.8	0	2.1	1.9	0	Large fringe metro	Data based on counts less than 10 suppressed
7/8/2020	MI	Macomb County	2	26	99	26099	Distribution of population (%)	4155	623	78.6	12.1	0.3	4.1	2.3	2.7	Large fringe metro
7/8/2020	MI	Oakland County	2	26	125	26125	Distribution of all-cause deaths (%)	6720	1201	74.3	21.9	0	1.7	0.6	1.4	Large fringe metro	Data based on counts less than 10 suppressed
7/8/2020	MI	Oakland County	2	26	125	26125	Distribution of COVID-19 deaths (%)	6720	1201	57.2	38.7	0	1.7	1	1.2	Large fringe metro	Data based on counts less than 10 suppressed
7/8/2020	MI	Oakland County	2	26	125	26125	Distribution of population (%)	6720	1201	71.7	13.8	0.2	8	2.1	4.2	Large fringe metro
7/8/2020	MI	Saginaw County	4	26	145	26145	Distribution of all-cause deaths (%)	1256	139	80	15.6	0	0	0	3.6	Small metro	Data based on counts less than 10 suppressed
7/8/2020	MI	Saginaw County	4	26	145	26145	Distribution of COVID-19 deaths (%)	1256	139	76.3	15.1	0	0	0	7.9	Small metro	Data based on counts less than 10 suppressed
7/8/2020	MI	Saginaw County	4	26	145	26145	Distribution of population (%)	1256	139	69.2	18.5	0.3	1.4	2	8.5	Small metro
7/8/2020	MI	Washtenaw County	3	26	161	26161	Distribution of all-cause deaths (%)	1829	230	79.8	15.5	0	2	0.8	1.7	Medium metro	Data based on counts less than 10 suppressed
7/8/2020	MI	Washtenaw County	3	26	161	26161	Distribution of COVID-19 deaths (%)	1829	230	59.6	36.5	0	0	0	0	Medium metro	Data based on counts less than 10 suppressed
7/8/2020	MI	Washtenaw County	3	26	161	26161	Distribution of population (%)	1829	230	70	12	0.3	9.6	3.2	4.8	Medium metro
7/8/2020	MI	Wayne County	1	26	163	26163	Distribution of all-cause deaths (%)	10260	2057	50.7	44.4	0.2	0.8	1.6	2.3	Large central metro
7/8/2020	MI	Wayne County	1	26	163	26163	Distribution of COVID-19 deaths (%)	10260	2057	33.5	60.9	0	0.7	2.5	2.2	Large central metro	Data based on counts less than 10 suppressed
7/8/2020	MI	Wayne County	1	26	163	26163	Distribution of population (%)	10260	2057	49.5	38.3	0.3	3.5	2.3	6.1	Large central metro
7/8/2020	MN	Anoka County	2	27	3	27003	Distribution of all-cause deaths (%)	987	113	93.4	2.5	1.1	2.2	0	0	Large fringe metro	Data based on counts less than 10 suppressed
7/8/2020	MN	Anoka County	2	27	3	27003	Distribution of COVID-19 deaths (%)	987	113	89.4	0	0	0	0	0	Large fringe metro	Data based on counts less than 10 suppressed
7/8/2020	MN	Anoka County	2	27	3	27003	Distribution of population (%)	987	113	80.6	6.7	0.6	4.7	2.6	4.7	Large fringe metro
7/8/2020	MN	Hennepin County	1	27	53	27053	Distribution of all-cause deaths (%)	5159	715	84.5	8.9	1.6	2.6	0.8	1.5	Large central metro
7/8/2020	MN	Hennepin County	1	27	53	27053	Distribution of COVID-19 deaths (%)	5159	715	81.3	10.8	2	2.5	0	2.9	Large central metro	Data based on counts less than 10 suppressed
7/8/2020	MN	Hennepin County	1	27	53	27053	Distribution of population (%)	5159	715	68.6	13.3	0.7	7.5	2.9	7	Large central metro
7/8/2020	MN	Ramsey County	1	27	123	27123	Distribution of all-cause deaths (%)	2440	267	82	7.3	1.2	5.9	0.7	2.9	Large central metro
7/8/2020	MN	Ramsey County	1	27	123	27123	Distribution of COVID-19 deaths (%)	2440	267	74.9	8.2	0	8.6	0	7.1	Large central metro	Data based on counts less than 10 suppressed
7/8/2020	MN	Ramsey County	1	27	123	27123	Distribution of population (%)	2440	267	61.4	12.1	0.6	15.2	3.2	7.6	Large central metro
7/8/2020	MO	St. Louis County	2	29	189	29189	Distribution of all-cause deaths (%)	5609	511	75.8	22.2	0	1	0.3	0.7	Large fringe metro	Data based on counts less than 10 suppressed
7/8/2020	MO	St. Louis County	2	29	189	29189	Distribution of COVID-19 deaths (%)	5609	511	61.4	36.6	0	0	0	0	Large fringe metro	Data based on counts less than 10 suppressed
7/8/2020	MO	St. Louis County	2	29	189	29189	Distribution of population (%)	5609	511	65.6	24.7	0.2	4.5	2.1	3	Large fringe metro
7/8/2020	MO	St. Louis city	1	29	510	29510	Distribution of all-cause deaths (%)	1978	137	51.2	45.7	0	0.8	0.7	1.6	Large central metro	Data based on counts less than 10 suppressed
7/8/2020	MO	St. Louis city	1	29	510	29510	Distribution of COVID-19 deaths (%)	1978	137	29.9	65.7	0	0	0	0	Large central metro	Data based on counts less than 10 suppressed
7/8/2020	MO	St. Louis city	1	29	510	29510	Distribution of population (%)	1978	137	44.3	45.6	0.2	3.4	2.4	4.1	Large central metro
7/8/2020	MS	Hinds County	3	28	49	28049	Distribution of all-cause deaths (%)	1939	163	43.6	52.9	2.2	0	0	0.7	Medium metro	Data based on counts less than 10 suppressed
7/8/2020	MS	Hinds County	3	28	49	28049	Distribution of COVID-19 deaths (%)	1939	163	21.5	55.2	20.2	0	0	0	Medium metro	Data based on counts less than 10 suppressed
7/8/2020	MS	Hinds County	3	28	49	28049	Distribution of population (%)	1939	163	24.2	72.4	0.1	0.8	0.9	1.6	Medium metro
7/8/2020	MS	Lauderdale County	5	28	75	28075	Distribution of all-cause deaths (%)	676	143	51.8	41.6	5.8	0	0	0	Micropolitan	Data based on counts less than 10 suppressed
7/8/2020	MS	Lauderdale County	5	28	75	28075	Distribution of COVID-19 deaths (%)	676	143	25.9	55.9	16.8	0	0	0	Micropolitan	Data based on counts less than 10 suppressed
7/8/2020	MS	Lauderdale County	5	28	75	28075	Distribution of population (%)	676	143	52.1	43.8	0.2	0.8	0.9	2.2	Micropolitan
7/8/2020	NH	Hillsborough County	3	33	11	33011	Distribution of all-cause deaths (%)	1780	246	95.8	1.2	0	0.8	0	1.7	Medium metro	Data based on counts less than 10 suppressed
7/8/2020	NH	Hillsborough County	3	33	11	33011	Distribution of COVID-19 deaths (%)	1780	246	92.7	0	0	0	0	0	Medium metro	Data based on counts less than 10 suppressed
7/8/2020	NH	Hillsborough County	3	33	11	33011	Distribution of population (%)	1780	246	84.1	2.5	0.2	4.4	1.8	7	Medium metro
7/8/2020	NJ	Atlantic County	3	34	1	34001	Distribution of all-cause deaths (%)	1418	171	73.6	16.2	0	2.8	0	7.1	Medium metro	Data based on counts less than 10 suppressed
7/8/2020	NJ	Atlantic County	3	34	1	34001	Distribution of COVID-19 deaths (%)	1418	171	67.8	17	0	0	0	11.1	Medium metro	Data based on counts less than 10 suppressed
7/8/2020	NJ	Atlantic County	3	34	1	34001	Distribution of population (%)	1418	171	55.9	14.6	0.2	8.1	2	19.2	Medium metro
7/8/2020	NJ	Bergen County	2	34	3	34003	Distribution of all-cause deaths (%)	5583	1929	72.3	6.7	0	7.9	0.3	12.7	Large fringe metro	Data based on counts less than 10 suppressed
7/8/2020	NJ	Bergen County	2	34	3	34003	Distribution of COVID-19 deaths (%)	5583	1929	63.7	7.8	0	9.9	0	18.2	Large fringe metro	Data based on counts less than 10 suppressed
7/8/2020	NJ	Bergen County	2	34	3	34003	Distribution of population (%)	5583	1929	55.7	5.5	0.1	16.7	1.5	20.6	Large fringe metro
7/8/2020	NJ	Burlington County	2	34	5	34005	Distribution of all-cause deaths (%)	1880	356	75.5	18.7	0	2.7	0	2.7	Large fringe metro	Data based on counts less than 10 suppressed
7/8/2020	NJ	Burlington County	2	34	5	34005	Distribution of COVID-19 deaths (%)	1880	356	72.5	20.5	0	0	0	4.5	Large fringe metro	Data based on counts less than 10 suppressed
7/8/2020	NJ	Burlington County	2	34	5	34005	Distribution of population (%)	1880	356	67	16.7	0.2	5.2	2.5	8.3	Large fringe metro
7/8/2020	NJ	Camden County	2	34	7	34007	Distribution of all-cause deaths (%)	3109	478	70.8	19	0	2.2	0.4	7.5	Large fringe metro	Data based on counts less than 10 suppressed
7/8/2020	NJ	Camden County	2	34	7	34007	Distribution of COVID-19 deaths (%)	3109	478	60.9	22.4	0	4.6	0	11.5	Large fringe metro	Data based on counts less than 10 suppressed
7/8/2020	NJ	Camden County	2	34	7	34007	Distribution of population (%)	3109	478	56.3	18.6	0.2	5.9	1.8	17.2	Large fringe metro
7/8/2020	NJ	Cumberland County	4	34	11	34011	Distribution of all-cause deaths (%)	788	104	66	15.4	1.6	1.4	0	15.2	Small metro	Data based on counts less than 10 suppressed
7/8/2020	NJ	Cumberland County	4	34	11	34011	Distribution of COVID-19 deaths (%)	788	104	57.7	13.5	0	0	0	26	Small metro	Data based on counts less than 10 suppressed
7/8/2020	NJ	Cumberland County	4	34	11	34011	Distribution of population (%)	788	104	45.9	18.6	0.7	1.3	2.1	31.4	Small metro
7/8/2020	NJ	Essex County	1	34	13	34013	Distribution of all-cause deaths (%)	5208	1870	36.1	44.4	0	3.5	0.2	15.7	Large central metro	Data based on counts less than 10 suppressed
7/8/2020	NJ	Essex County	1	34	13	34013	Distribution of COVID-19 deaths (%)	5208	1870	28.7	47	0	4.5	0	19.3	Large central metro	Data based on counts less than 10 suppressed
7/8/2020	NJ	Essex County	1	34	13	34013	Distribution of population (%)	5208	1870	30.5	38.6	0.2	5.6	1.5	23.5	Large central metro
7/8/2020	NJ	Gloucester County	2	34	15	34015	Distribution of all-cause deaths (%)	1312	166	84.2	10.5	0	1.7	0	2.8	Large fringe metro	Data based on counts less than 10 suppressed
7/8/2020	NJ	Gloucester County	2	34	15	34015	Distribution of COVID-19 deaths (%)	1312	166	74.7	17.5	0	0	0	0	Large fringe metro	Data based on counts less than 10 suppressed
7/8/2020	NJ	Gloucester County	2	34	15	34015	Distribution of population (%)	1312	166	78.1	10.4	0.1	3	1.9	6.4	Large fringe metro
7/8/2020	NJ	Hudson County	1	34	17	34017	Distribution of all-cause deaths (%)	2745	1014	31.1	15.7	0	8.1	0.4	44.6	Large central metro	Data based on counts less than 10 suppressed
7/8/2020	NJ	Hudson County	1	34	17	34017	Distribution of COVID-19 deaths (%)	2745	1014	22.1	11.9	0	8.7	0	56.9	Large central metro	Data based on counts less than 10 suppressed
7/8/2020	NJ	Hudson County	1	34	17	34017	Distribution of population (%)	2745	1014	28.8	10.7	0.1	16	1.4	42.9	Large central metro
7/8/2020	NJ	Hunterdon County	2	34	19	34019	Distribution of all-cause deaths (%)	485	114	92.6	0	0	2.9	0	2.7	Large fringe metro	Data based on counts less than 10 suppressed
7/8/2020	NJ	Hunterdon County	2	34	19	34019	Distribution of COVID-19 deaths (%)	485	114	86.8	0	0	8.8	0	0	Large fringe metro	Data based on counts less than 10 suppressed
7/8/2020	NJ	Hunterdon County	2	34	19	34019	Distribution of population (%)	485	114	85.1	2.5	0.1	4.1	1.4	6.8	Large fringe metro
7/8/2020	NJ	Mercer County	3	34	21	34021	Distribution of all-cause deaths (%)	1729	469	63.6	24.2	0	3.8	0	8.2	Medium metro	Data based on counts less than 10 suppressed
7/8/2020	NJ	Mercer County	3	34	21	34021	Distribution of COVID-19 deaths (%)	1729	469	52.7	29.4	0	4.5	0	13.2	Medium metro	Data based on counts less than 10 suppressed
7/8/2020	NJ	Mercer County	3	34	21	34021	Distribution of population (%)	1729	469	48.8	19.6	0.2	11.5	1.9	18.1	Medium metro
7/8/2020	NJ	Middlesex County	2	34	23	34023	Distribution of all-cause deaths (%)	4444	1346	61.7	12.6	0	11.2	0.4	14.2	Large fringe metro	Data based on counts less than 10 suppressed
7/8/2020	NJ	Middlesex County	2	34	23	34023	Distribution of COVID-19 deaths (%)	4444	1346	48.7	13.8	0	13.4	0	23.6	Large fringe metro	Data based on counts less than 10 suppressed
7/8/2020	NJ	Middlesex County	2	34	23	34023	Distribution of population (%)	4444	1346	42.3	9.7	0.2	24.8	1.5	21.6	Large fringe metro
7/8/2020	NJ	Monmouth County	2	34	25	34025	Distribution of all-cause deaths (%)	3589	767	83.1	8.1	0	3.1	0.4	5.2	Large fringe metro	Data based on counts less than 10 suppressed
7/8/2020	NJ	Monmouth County	2	34	25	34025	Distribution of COVID-19 deaths (%)	3589	767	78	8.5	0	4.7	0	7.8	Large fringe metro	Data based on counts less than 10 suppressed
7/8/2020	NJ	Monmouth County	2	34	25	34025	Distribution of population (%)	3589	767	75	6.8	0.1	5.6	1.5	11.1	Large fringe metro
7/8/2020	NJ	Morris County	2	34	27	34027	Distribution of all-cause deaths (%)	3178	924	83.5	5.4	0	3.6	0	7.2	Large fringe metro	Data based on counts less than 10 suppressed
7/8/2020	NJ	Morris County	2	34	27	34027	Distribution of COVID-19 deaths (%)	3178	924	75	7.3	0	4.8	0	12.7	Large fringe metro	Data based on counts less than 10 suppressed
7/8/2020	NJ	Morris County	2	34	27	34027	Distribution of population (%)	3178	924	70.8	3.2	0.1	10.6	1.6	13.7	Large fringe metro
7/8/2020	NJ	Ocean County	2	34	29	34029	Distribution of all-cause deaths (%)	3841	742	91.7	2.6	0	0.9	0	4.6	Large fringe metro	Data based on counts less than 10 suppressed
7/8/2020	NJ	Ocean County	2	34	29	34029	Distribution of COVID-19 deaths (%)	3841	742	84.9	3.8	0	1.6	0	9.4	Large fringe metro	Data based on counts less than 10 suppressed
7/8/2020	NJ	Ocean County	2	34	29	34029	Distribution of population (%)	3841	742	84.4	3	0.1	1.9	1.1	9.5	Large fringe metro
7/8/2020	NJ	Passaic County	2	34	31	34031	Distribution of all-cause deaths (%)	2595	896	53.2	15	0	3.3	0	28.2	Large fringe metro	Data based on counts less than 10 suppressed
7/8/2020	NJ	Passaic County	2	34	31	34031	Distribution of COVID-19 deaths (%)	2595	896	41	13.6	0	4.4	0	40.7	Large fringe metro	Data based on counts less than 10 suppressed
7/8/2020	NJ	Passaic County	2	34	31	34031	Distribution of population (%)	2595	896	40.8	10.2	0.1	5.4	1.2	42.3	Large fringe metro
7/8/2020	NJ	Somerset County	2	34	35	34035	Distribution of all-cause deaths (%)	1424	359	79.8	9.3	0	5.3	0	5.4	Large fringe metro	Data based on counts less than 10 suppressed
7/8/2020	NJ	Somerset County	2	34	35	34035	Distribution of COVID-19 deaths (%)	1424	359	71.3	12.3	0	4.7	0	11.7	Large fringe metro	Data based on counts less than 10 suppressed
7/8/2020	NJ	Somerset County	2	34	35	34035	Distribution of population (%)	1424	359	55.5	9.4	0.1	18.4	1.6	15	Large fringe metro
7/8/2020	NJ	Sussex County	2	34	37	34037	Distribution of all-cause deaths (%)	662	152	88.2	5.4	0	1.5	0	4.5	Large fringe metro	Data based on counts less than 10 suppressed
7/8/2020	NJ	Sussex County	2	34	37	34037	Distribution of COVID-19 deaths (%)	662	152	77.6	13.2	0	0	0	7.9	Large fringe metro	Data based on counts less than 10 suppressed
7/8/2020	NJ	Sussex County	2	34	37	34037	Distribution of population (%)	662	152	85.8	2.1	0.1	1.9	1.4	8.6	Large fringe metro
7/8/2020	NJ	Union County	1	34	39	34039	Distribution of all-cause deaths (%)	2927	931	51.9	25.6	0	3	0	19.3	Large central metro	Data based on counts less than 10 suppressed
7/8/2020	NJ	Union County	1	34	39	34039	Distribution of COVID-19 deaths (%)	2927	931	39.4	28	0	4.5	0	27.7	Large central metro	Data based on counts less than 10 suppressed
7/8/2020	NJ	Union County	1	34	39	34039	Distribution of population (%)	2927	931	39.8	20.9	0.1	5.5	1.4	32.3	Large central metro
7/8/2020	NJ	Warren County	3	34	41	34041	Distribution of all-cause deaths (%)	532	130	90.4	3.4	0	0	0	5.1	Medium metro	Data based on counts less than 10 suppressed
7/8/2020	NJ	Warren County	3	34	41	34041	Distribution of COVID-19 deaths (%)	532	130	88.5	0	0	0	0	0	Medium metro	Data based on counts less than 10 suppressed
7/8/2020	NJ	Warren County	3	34	41	34041	Distribution of population (%)	532	130	81.1	4.8	0.1	2.9	1.4	9.7	Medium metro
7/8/2020	NM	Bernalillo County	3	35	1	35001	Distribution of all-cause deaths (%)	3082	168	48.8	2.6	9.4	1.4	0.5	37.4	Medium metro
7/8/2020	NM	Bernalillo County	3	35	1	35001	Distribution of COVID-19 deaths (%)	3082	168	32.1	0	50	0	0	17.3	Medium metro	Data based on counts less than 10 suppressed
7/8/2020	NM	Bernalillo County	3	35	1	35001	Distribution of population (%)	3082	168	38.5	2.5	4.3	2.6	1.8	50.3	Medium metro
7/8/2020	NM	San Juan County	4	35	45	35045	Distribution of all-cause deaths (%)	552	126	50	0	38.8	0	0	9.6	Small metro	Data based on counts less than 10 suppressed
7/8/2020	NM	San Juan County	4	35	45	35045	Distribution of COVID-19 deaths (%)	552	126	38.1	0	51.6	0	0	7.9	Small metro	Data based on counts less than 10 suppressed
7/8/2020	NM	San Juan County	4	35	45	35045	Distribution of population (%)	552	126	38	0.6	38.3	0.5	2.1	20.5	Small metro
7/8/2020	NV	Clark County	1	32	3	32003	Distribution of all-cause deaths (%)	8056	381	66.2	13.2	0.4	7.2	1.7	11.2	Large central metro
7/8/2020	NV	Clark County	1	32	3	32003	Distribution of COVID-19 deaths (%)	8056	381	43.8	17.6	0	16.5	0	20.7	Large central metro	Data based on counts less than 10 suppressed
7/8/2020	NV	Clark County	1	32	3	32003	Distribution of population (%)	8056	381	42.2	11.7	0.5	9.9	4.4	31.4	Large central metro
7/8/2020	NY	Albany County	3	36	1	36001	Distribution of all-cause deaths (%)	1773	173	84	11.5	0	1.5	0	2.4	Medium metro	Data based on counts less than 10 suppressed
7/8/2020	NY	Albany County	3	36	1	36001	Distribution of COVID-19 deaths (%)	1773	173	78	13.9	0	0	0	0	Medium metro	Data based on counts less than 10 suppressed
7/8/2020	NY	Albany County	3	36	1	36001	Distribution of population (%)	1773	173	71.8	12.8	0.1	6.7	2.4	6.1	Medium metro
7/8/2020	NY	Bronx County	1	36	5	36005	Distribution of all-cause deaths (%)	10073	4002	20.3	32.8	0	2.9	5	39	Large central metro	Data based on counts less than 10 suppressed
7/8/2020	NY	Bronx County	1	36	5	36005	Distribution of COVID-19 deaths (%)	10073	4002	13.7	32.2	0	3.2	5.3	45.5	Large central metro	Data based on counts less than 10 suppressed
7/8/2020	NY	Bronx County	1	36	5	36005	Distribution of population (%)	10073	4002	9.1	29.2	0.3	4	1	56.4	Large central metro
7/8/2020	NY	Dutchess County	2	36	27	36027	Distribution of all-cause deaths (%)	1336	186	84.4	9.8	0	1	0	4.6	Large fringe metro	Data based on counts less than 10 suppressed
7/8/2020	NY	Dutchess County	2	36	27	36027	Distribution of COVID-19 deaths (%)	1336	186	72	17.2	0	0	0	9.7	Large fringe metro	Data based on counts less than 10 suppressed
7/8/2020	NY	Dutchess County	2	36	27	36027	Distribution of population (%)	1336	186	71.2	10.5	0.2	3.7	2	12.5	Large fringe metro
7/8/2020	NY	Erie County	1	36	29	36029	Distribution of all-cause deaths (%)	5120	646	82.3	13.2	0.5	1.1	0.3	2.7	Large central metro
7/8/2020	NY	Erie County	1	36	29	36029	Distribution of COVID-19 deaths (%)	5120	646	79.6	15.3	0	0	0	3.1	Large central metro	Data based on counts less than 10 suppressed
7/8/2020	NY	Erie County	1	36	29	36029	Distribution of population (%)	5120	646	75.2	13.1	0.6	3.7	1.8	5.7	Large central metro
7/8/2020	NY	Kings County	1	36	47	36047	Distribution of all-cause deaths (%)	13719	5584	34.1	39	0	7.6	3.4	15.8	Large central metro	Data based on counts less than 10 suppressed
7/8/2020	NY	Kings County	1	36	47	36047	Distribution of COVID-19 deaths (%)	13719	5584	29.5	40.9	0	7.3	3.4	18.9	Large central metro	Data based on counts less than 10 suppressed
7/8/2020	NY	Kings County	1	36	47	36047	Distribution of population (%)	13719	5584	36.4	29.9	0.2	12.5	1.9	19.1	Large central metro
7/8/2020	NY	Monroe County	1	36	55	36055	Distribution of all-cause deaths (%)	3685	287	82.4	12	0	1.1	0.3	4	Large central metro	Data based on counts less than 10 suppressed
7/8/2020	NY	Monroe County	1	36	55	36055	Distribution of COVID-19 deaths (%)	3685	287	77.4	15.7	0	0	0	4.5	Large central metro	Data based on counts less than 10 suppressed
7/8/2020	NY	Monroe County	1	36	55	36055	Distribution of population (%)	3685	287	70.3	14.6	0.2	3.6	2.2	9	Large central metro
7/8/2020	NY	Nassau County	2	36	59	36059	Distribution of all-cause deaths (%)	8638	2927	68	15.7	0	5.4	0.8	10	Large fringe metro	Data based on counts less than 10 suppressed
7/8/2020	NY	Nassau County	2	36	59	36059	Distribution of COVID-19 deaths (%)	8638	2927	55.1	20.6	0	7.1	0.9	16.3	Large fringe metro	Data based on counts less than 10 suppressed
7/8/2020	NY	Nassau County	2	36	59	36059	Distribution of population (%)	8638	2927	59.3	11.6	0.1	10.3	1.4	17.2	Large fringe metro
7/8/2020	NY	New York County	1	36	61	36061	Distribution of all-cause deaths (%)	10033	3669	38	21.1	0	8.2	4.7	28	Large central metro	Data based on counts less than 10 suppressed
7/8/2020	NY	New York County	1	36	61	36061	Distribution of COVID-19 deaths (%)	10033	3669	30.3	21.9	0	8.6	5	34.3	Large central metro	Data based on counts less than 10 suppressed
7/8/2020	NY	New York County	1	36	61	36061	Distribution of population (%)	10033	3669	47	12.5	0.1	12.5	2.1	25.9	Large central metro
7/8/2020	NY	Onondaga County	3	36	67	36067	Distribution of all-cause deaths (%)	2528	196	87.3	8.7	0.6	0.9	0.6	1.9	Medium metro
7/8/2020	NY	Onondaga County	3	36	67	36067	Distribution of COVID-19 deaths (%)	2528	196	76	13.8	0	5.1	0	0	Medium metro	Data based on counts less than 10 suppressed
7/8/2020	NY	Onondaga County	3	36	67	36067	Distribution of population (%)	2528	196	76.6	10.9	0.7	3.8	2.8	5.1	Medium metro
7/8/2020	NY	Orange County	2	36	71	36071	Distribution of all-cause deaths (%)	1684	456	75.5	10.2	0	1.4	0.6	12.2	Large fringe metro	Data based on counts less than 10 suppressed
7/8/2020	NY	Orange County	2	36	71	36071	Distribution of COVID-19 deaths (%)	1684	456	59.2	16.4	0	0	0	21.5	Large fringe metro	Data based on counts less than 10 suppressed
7/8/2020	NY	Orange County	2	36	71	36071	Distribution of population (%)	1684	456	63.5	10.4	0.3	2.8	2.1	21	Large fringe metro
7/8/2020	NY	Queens County	1	36	81	36081	Distribution of all-cause deaths (%)	12137	5016	34.2	22	0	18.3	4.4	21	Large central metro	Data based on counts less than 10 suppressed
7/8/2020	NY	Queens County	1	36	81	36081	Distribution of COVID-19 deaths (%)	12137	5016	25.8	22.4	0	18.3	4.7	28.6	Large central metro	Data based on counts less than 10 suppressed
7/8/2020	NY	Queens County	1	36	81	36081	Distribution of population (%)	12137	5016	25	18	0.3	26.4	2.2	28.1	Large central metro
7/8/2020	NY	Richmond County	1	36	85	36085	Distribution of all-cause deaths (%)	2671	874	70.1	11	0	5.3	4.6	9	Large central metro	Data based on counts less than 10 suppressed
7/8/2020	NY	Richmond County	1	36	85	36085	Distribution of COVID-19 deaths (%)	2671	874	61.9	14.2	0	6.2	5.1	12.6	Large central metro	Data based on counts less than 10 suppressed
7/8/2020	NY	Richmond County	1	36	85	36085	Distribution of population (%)	2671	874	60.3	9.4	0.1	9.9	1.5	18.7	Large central metro
7/8/2020	NY	Rockland County	2	36	87	36087	Distribution of all-cause deaths (%)	1682	620	65.8	16.3	0	4.7	0	12.7	Large fringe metro	Data based on counts less than 10 suppressed
7/8/2020	NY	Rockland County	2	36	87	36087	Distribution of COVID-19 deaths (%)	1682	620	55.6	21.9	0	5.5	0	16.6	Large fringe metro	Data based on counts less than 10 suppressed
7/8/2020	NY	Rockland County	2	36	87	36087	Distribution of population (%)	1682	620	62.8	11.4	0.1	6.1	1.4	18.1	Large fringe metro
7/8/2020	NY	Suffolk County	2	36	103	36103	Distribution of all-cause deaths (%)	8182	2490	78.7	7.8	0.1	2	0.5	10.9	Large fringe metro
7/8/2020	NY	Suffolk County	2	36	103	36103	Distribution of COVID-19 deaths (%)	8182	2490	66	10.6	0	2.8	0.6	19.9	Large fringe metro	Data based on counts less than 10 suppressed
7/8/2020	NY	Suffolk County	2	36	103	36103	Distribution of population (%)	8182	2490	67.2	7.4	0.2	4	1.4	19.8	Large fringe metro
7/8/2020	NY	Westchester County	2	36	119	36119	Distribution of all-cause deaths (%)	5120	1717	65.8	16.2	0	2.8	0.6	14.6	Large fringe metro	Data based on counts less than 10 suppressed
7/8/2020	NY	Westchester County	2	36	119	36119	Distribution of COVID-19 deaths (%)	5120	1717	56.8	18.2	0	3	0.6	21.4	Large fringe metro	Data based on counts less than 10 suppressed
7/8/2020	NY	Westchester County	2	36	119	36119	Distribution of population (%)	5120	1717	53.1	13.8	0.1	6.2	1.6	25.1	Large fringe metro
7/8/2020	OH	Cuyahoga County	1	39	35	39035	Distribution of all-cause deaths (%)	6917	337	70.9	25.9	0	0.9	0	2.1	Large central metro	Data based on counts less than 10 suppressed
7/8/2020	OH	Cuyahoga County	1	39	35	39035	Distribution of COVID-19 deaths (%)	6917	337	68.5	28.2	0	0	0	0	Large central metro	Data based on counts less than 10 suppressed
7/8/2020	OH	Cuyahoga County	1	39	35	39035	Distribution of population (%)	6917	337	58.8	29.6	0.2	3.3	2	6.2	Large central metro
7/8/2020	OH	Franklin County	1	39	49	39049	Distribution of all-cause deaths (%)	5982	396	77.2	19.3	0	1.8	0.6	1.1	Large central metro	Data based on counts less than 10 suppressed
7/8/2020	OH	Franklin County	1	39	49	39049	Distribution of COVID-19 deaths (%)	5982	396	69.4	24.7	0	4	0	0	Large central metro	Data based on counts less than 10 suppressed
7/8/2020	OH	Franklin County	1	39	49	39049	Distribution of population (%)	5982	396	62.6	22.9	0.2	5.6	3	5.7	Large central metro
7/8/2020	OH	Hamilton County	1	39	61	39061	Distribution of all-cause deaths (%)	4139	151	77.2	20.9	0	1	0	0.6	Large central metro	Data based on counts less than 10 suppressed
7/8/2020	OH	Hamilton County	1	39	61	39061	Distribution of COVID-19 deaths (%)	4139	151	68.2	29.1	0	0	0	0	Large central metro	Data based on counts less than 10 suppressed
7/8/2020	OH	Hamilton County	1	39	61	39061	Distribution of population (%)	4139	151	65	26.2	0.1	2.8	2.4	3.5	Large central metro
7/8/2020	OH	Lucas County	3	39	95	39095	Distribution of all-cause deaths (%)	2621	299	79.5	16.5	0	0	0	3.2	Medium metro	Data based on counts less than 10 suppressed
7/8/2020	OH	Lucas County	3	39	95	39095	Distribution of COVID-19 deaths (%)	2621	299	73.9	21.4	0	0	0	4	Medium metro	Data based on counts less than 10 suppressed
7/8/2020	OH	Lucas County	3	39	95	39095	Distribution of population (%)	2621	299	68.4	19.6	0.2	1.7	2.8	7.3	Medium metro
7/8/2020	OH	Mahoning County	3	39	99	39099	Distribution of all-cause deaths (%)	1674	203	84.9	12.4	0	0	0	2.2	Medium metro	Data based on counts less than 10 suppressed
7/8/2020	OH	Mahoning County	3	39	99	39099	Distribution of COVID-19 deaths (%)	1674	203	84.2	14.3	0	0	0	0	Medium metro	Data based on counts less than 10 suppressed
7/8/2020	OH	Mahoning County	3	39	99	39099	Distribution of population (%)	1674	203	75.6	15.1	0.2	0.9	2	6.4	Medium metro
7/8/2020	OH	Stark County	3	39	151	39151	Distribution of all-cause deaths (%)	2065	105	92.4	6.6	0	0	0.5	0	Medium metro	Data based on counts less than 10 suppressed
7/8/2020	OH	Stark County	3	39	151	39151	Distribution of COVID-19 deaths (%)	2065	105	93.3	0	0	0	0	0	Medium metro	Data based on counts less than 10 suppressed
7/8/2020	OH	Stark County	3	39	151	39151	Distribution of population (%)	2065	105	86.3	7.8	0.2	1	2.5	2.2	Medium metro
7/8/2020	OH	Summit County	3	39	153	39153	Distribution of all-cause deaths (%)	2729	166	84	14.3	0	0.8	0	0.4	Medium metro	Data based on counts less than 10 suppressed
7/8/2020	OH	Summit County	3	39	153	39153	Distribution of COVID-19 deaths (%)	2729	166	76.5	21.7	0	0	0	0	Medium metro	Data based on counts less than 10 suppressed
7/8/2020	OH	Summit County	3	39	153	39153	Distribution of population (%)	2729	166	76.6	14.8	0.2	3.8	2.4	2.2	Medium metro
7/8/2020	OK	Tulsa County	3	40	143	40143	Distribution of all-cause deaths (%)	3447	106	76.8	8.6	7.8	0.8	3.4	2.5	Medium metro
7/8/2020	OK	Tulsa County	3	40	143	40143	Distribution of COVID-19 deaths (%)	3447	106	68.9	0	14.2	0	0	0	Medium metro	Data based on counts less than 10 suppressed
7/8/2020	OK	Tulsa County	3	40	143	40143	Distribution of population (%)	3447	106	61.6	10.4	6	3.4	5.6	13	Medium metro
7/8/2020	PA	Allegheny County	1	42	3	42003	Distribution of all-cause deaths (%)	6648	206	86.1	12	0	0.8	0.4	0.6	Large central metro	Data based on counts less than 10 suppressed
7/8/2020	PA	Allegheny County	1	42	3	42003	Distribution of COVID-19 deaths (%)	6648	206	76.2	22.8	0	0	0	0	Large central metro	Data based on counts less than 10 suppressed
7/8/2020	PA	Allegheny County	1	42	3	42003	Distribution of population (%)	6648	206	78.4	13.2	0.1	4.1	2.1	2.2	Large central metro
7/8/2020	PA	Berks County	3	42	11	42011	Distribution of all-cause deaths (%)	1852	326	86	3.7	0	0.8	0	9.4	Medium metro	Data based on counts less than 10 suppressed
7/8/2020	PA	Berks County	3	42	11	42011	Distribution of COVID-19 deaths (%)	1852	326	76.4	4.9	0	0	0	17.2	Medium metro	Data based on counts less than 10 suppressed
7/8/2020	PA	Berks County	3	42	11	42011	Distribution of population (%)	1852	326	70.9	4.2	0.1	1.5	1.4	21.9	Medium metro
7/8/2020	PA	Bucks County	2	42	17	42017	Distribution of all-cause deaths (%)	3042	517	92.5	3.6	0	1.9	0	1.9	Large fringe metro	Data based on counts less than 10 suppressed
7/8/2020	PA	Bucks County	2	42	17	42017	Distribution of COVID-19 deaths (%)	3042	517	90.3	4.8	0	1.9	0	2.9	Large fringe metro	Data based on counts less than 10 suppressed
7/8/2020	PA	Bucks County	2	42	17	42017	Distribution of population (%)	3042	517	83.8	4	0.1	5.1	1.6	5.5	Large fringe metro
7/8/2020	PA	Chester County	2	42	29	42029	Distribution of all-cause deaths (%)	2079	366	89.2	7.3	0	1.4	0.5	1.6	Large fringe metro	Data based on counts less than 10 suppressed
7/8/2020	PA	Chester County	2	42	29	42029	Distribution of COVID-19 deaths (%)	2079	366	83.3	12	0	0	0	0	Large fringe metro	Data based on counts less than 10 suppressed
7/8/2020	PA	Chester County	2	42	29	42029	Distribution of population (%)	2079	366	79.1	5.7	0.1	5.8	1.7	7.6	Large fringe metro
7/8/2020	PA	Dauphin County	3	42	43	42043	Distribution of all-cause deaths (%)	1450	136	80.8	12.3	0	1.9	0	4.2	Medium metro	Data based on counts less than 10 suppressed
7/8/2020	PA	Dauphin County	3	42	43	42043	Distribution of COVID-19 deaths (%)	1450	136	69.9	22.8	0	0	0	0	Medium metro	Data based on counts less than 10 suppressed
7/8/2020	PA	Dauphin County	3	42	43	42043	Distribution of population (%)	1450	136	65.1	17.4	0.2	4.9	2.8	9.6	Medium metro
7/8/2020	PA	Delaware County	2	42	45	42045	Distribution of all-cause deaths (%)	2666	649	75.4	21.3	0	1.7	0	1.4	Large fringe metro	Data based on counts less than 10 suppressed
7/8/2020	PA	Delaware County	2	42	45	42045	Distribution of COVID-19 deaths (%)	2666	649	70.4	26.2	0	1.8	0	1.5	Large fringe metro	Data based on counts less than 10 suppressed
7/8/2020	PA	Delaware County	2	42	45	42045	Distribution of population (%)	2666	649	66.3	21.6	0.1	6	2	3.9	Large fringe metro
7/8/2020	PA	Lackawanna County	3	42	69	42069	Distribution of all-cause deaths (%)	1309	221	95.5	2.1	0	0	0	2	Medium metro	Data based on counts less than 10 suppressed
7/8/2020	PA	Lackawanna County	3	42	69	42069	Distribution of COVID-19 deaths (%)	1309	221	95.9	0	0	0	0	0	Medium metro	Data based on counts less than 10 suppressed
7/8/2020	PA	Lackawanna County	3	42	69	42069	Distribution of population (%)	1309	221	84.3	2.9	0.1	3.1	1.5	8.1	Medium metro
7/8/2020	PA	Lancaster County	3	42	71	42071	Distribution of all-cause deaths (%)	2540	342	92.9	2.1	0	0.8	0.4	3.6	Medium metro	Data based on counts less than 10 suppressed
7/8/2020	PA	Lancaster County	3	42	71	42071	Distribution of COVID-19 deaths (%)	2540	342	89.8	0	0	0	0	5.8	Medium metro	Data based on counts less than 10 suppressed
7/8/2020	PA	Lancaster County	3	42	71	42071	Distribution of population (%)	2540	342	81.6	3.6	0.1	2.4	1.5	10.8	Medium metro
7/8/2020	PA	Lehigh County	3	42	77	42077	Distribution of all-cause deaths (%)	2293	413	85.8	4.5	0	1	0	8.3	Medium metro	Data based on counts less than 10 suppressed
7/8/2020	PA	Lehigh County	3	42	77	42077	Distribution of COVID-19 deaths (%)	2293	413	77.2	6.1	0	0	0	15.5	Medium metro	Data based on counts less than 10 suppressed
7/8/2020	PA	Lehigh County	3	42	77	42077	Distribution of population (%)	2293	413	63.4	5.8	0.1	3.6	1.6	25.4	Medium metro
7/8/2020	PA	Luzerne County	3	42	79	42079	Distribution of all-cause deaths (%)	1640	172	94	2.6	0	0	0	3	Medium metro	Data based on counts less than 10 suppressed
7/8/2020	PA	Luzerne County	3	42	79	42079	Distribution of COVID-19 deaths (%)	1640	172	87.2	0	0	0	0	9.9	Medium metro	Data based on counts less than 10 suppressed
7/8/2020	PA	Luzerne County	3	42	79	42079	Distribution of population (%)	1640	172	80.4	4.1	0.1	1.3	1.3	12.9	Medium metro
7/8/2020	PA	Montgomery County	2	42	91	42091	Distribution of all-cause deaths (%)	4443	1016	77	17.5	0	2.8	0.4	2.3	Large fringe metro	Data based on counts less than 10 suppressed
7/8/2020	PA	Montgomery County	2	42	91	42091	Distribution of COVID-19 deaths (%)	4443	1016	63.5	28.7	0	3.8	0	3.5	Large fringe metro	Data based on counts less than 10 suppressed
7/8/2020	PA	Montgomery County	2	42	91	42091	Distribution of population (%)	4443	1016	75.3	9.4	0.1	7.9	1.9	5.3	Large fringe metro
7/8/2020	PA	Northampton County	3	42	95	42095	Distribution of all-cause deaths (%)	1311	237	90.7	4	0	0	0	4.5	Medium metro	Data based on counts less than 10 suppressed
7/8/2020	PA	Northampton County	3	42	95	42095	Distribution of COVID-19 deaths (%)	1311	237	86.9	5.9	0	0	0	5.5	Medium metro	Data based on counts less than 10 suppressed
7/8/2020	PA	Northampton County	3	42	95	42095	Distribution of population (%)	1311	237	75.9	5.5	0.1	2.9	1.7	13.8	Medium metro
7/8/2020	PA	Philadelphia County	1	42	101	42101	Distribution of all-cause deaths (%)	7777	1394	43.9	44.8	0	3.4	0.3	7.6	Large central metro	Data based on counts less than 10 suppressed
7/8/2020	PA	Philadelphia County	1	42	101	42101	Distribution of COVID-19 deaths (%)	7777	1394	35.1	51.3	0	4.4	0	8.8	Large central metro	Data based on counts less than 10 suppressed
7/8/2020	PA	Philadelphia County	1	42	101	42101	Distribution of population (%)	7777	1394	34.4	40.7	0.2	7.6	2	15.2	Large central metro
7/8/2020	RI	Providence County	1	44	7	44007	Distribution of all-cause deaths (%)	3351	693	87.7	4.2	0	1.4	0.5	5.9	Large central metro	Data based on counts less than 10 suppressed
7/8/2020	RI	Providence County	1	44	7	44007	Distribution of COVID-19 deaths (%)	3351	693	81.8	6.9	0	1.6	0	8.9	Large central metro	Data based on counts less than 10 suppressed
7/8/2020	RI	Providence County	1	44	7	44007	Distribution of population (%)	3351	693	60.9	8.7	0.4	4.3	2.3	23.4	Large central metro
7/8/2020	SC	Florence County	4	45	41	45041	Distribution of all-cause deaths (%)	1271	104	57.5	41.4	0	0	0	0	Small metro	Data based on counts less than 10 suppressed
7/8/2020	SC	Florence County	4	45	41	45041	Distribution of COVID-19 deaths (%)	1271	104	34.6	65.4	0	0	0	0	Small metro	Data based on counts less than 10 suppressed
7/8/2020	SC	Florence County	4	45	41	45041	Distribution of population (%)	1271	104	51.5	42.7	0.3	1.5	1.3	2.7	Small metro
7/8/2020	SC	Richland County	3	45	79	45079	Distribution of all-cause deaths (%)	1824	113	51.4	45.6	0	0.9	0	1.7	Medium metro	Data based on counts less than 10 suppressed
7/8/2020	SC	Richland County	3	45	79	45079	Distribution of COVID-19 deaths (%)	1824	113	42.5	54	0	0	0	0	Medium metro	Data based on counts less than 10 suppressed
7/8/2020	SC	Richland County	3	45	79	45079	Distribution of population (%)	1824	113	42.1	47.3	0.3	2.9	2.2	5.2	Medium metro
7/8/2020	TN	Davidson County	1	47	37	47037	Distribution of all-cause deaths (%)	3634	116	74.7	20.9	0	1.2	0.4	2.6	Large central metro	Data based on counts less than 10 suppressed
7/8/2020	TN	Davidson County	1	47	37	47037	Distribution of COVID-19 deaths (%)	3634	116	41.4	32.8	0	0	0	18.1	Large central metro	Data based on counts less than 10 suppressed
7/8/2020	TN	Davidson County	1	47	37	47037	Distribution of population (%)	3634	116	56.2	27.1	0.2	3.8	2.2	10.4	Large central metro
7/8/2020	TN	Shelby County	1	47	157	47157	Distribution of all-cause deaths (%)	4695	150	48.9	47.9	0	0.8	0.3	2	Large central metro	Data based on counts less than 10 suppressed
7/8/2020	TN	Shelby County	1	47	157	47157	Distribution of COVID-19 deaths (%)	4695	150	34	61.3	0	0	0	0	Large central metro	Data based on counts less than 10 suppressed
7/8/2020	TN	Shelby County	1	47	157	47157	Distribution of population (%)	4695	150	35.6	53.6	0.2	2.7	1.4	6.5	Large central metro
7/8/2020	TX	Bexar County	1	48	29	48029	Distribution of all-cause deaths (%)	6441	137	43.9	7.6	0.2	1.2	0.3	46.8	Large central metro
7/8/2020	TX	Bexar County	1	48	29	48029	Distribution of COVID-19 deaths (%)	6441	137	21.9	12.4	0	0	0	61.3	Large central metro	Data based on counts less than 10 suppressed
7/8/2020	TX	Bexar County	1	48	29	48029	Distribution of population (%)	6441	137	27.4	7.4	0.2	3	1.6	60.5	Large central metro
7/8/2020	TX	Dallas County	1	48	113	48113	Distribution of all-cause deaths (%)	7573	283	52	27.8	0.2	2.7	0.2	17.1	Large central metro
7/8/2020	TX	Dallas County	1	48	113	48113	Distribution of COVID-19 deaths (%)	7573	283	31.4	27.6	0	0	0	37.8	Large central metro	Data based on counts less than 10 suppressed
7/8/2020	TX	Dallas County	1	48	113	48113	Distribution of population (%)	7573	283	28.6	22.6	0.3	6.6	1.4	40.5	Large central metro
7/8/2020	TX	El Paso County	3	48	141	48141	Distribution of all-cause deaths (%)	2713	138	20.8	2.2	0	0	0.4	75.9	Medium metro	Data based on counts less than 10 suppressed
7/8/2020	TX	El Paso County	3	48	141	48141	Distribution of COVID-19 deaths (%)	2713	138	12.3	0	0	0	0	87.7	Medium metro	Data based on counts less than 10 suppressed
7/8/2020	TX	El Paso County	3	48	141	48141	Distribution of population (%)	2713	138	11.6	3.1	0.3	1.1	1	83	Medium metro
7/8/2020	TX	Harris County	1	48	201	48201	Distribution of all-cause deaths (%)	13057	431	50.1	23.6	0.1	4.9	0.4	21	Large central metro
7/8/2020	TX	Harris County	1	48	201	48201	Distribution of COVID-19 deaths (%)	13057	431	26.2	26.7	0	7.9	0	38.7	Large central metro	Data based on counts less than 10 suppressed
7/8/2020	TX	Harris County	1	48	201	48201	Distribution of population (%)	13057	431	29.1	18.8	0.2	7.2	1.4	43.3	Large central metro
7/8/2020	TX	Tarrant County	1	48	439	48439	Distribution of all-cause deaths (%)	6812	229	70	14.3	0	2.7	0.5	12.4	Large central metro	Data based on counts less than 10 suppressed
7/8/2020	TX	Tarrant County	1	48	439	48439	Distribution of COVID-19 deaths (%)	6812	229	45	24	0	0	0	26.6	Large central metro	Data based on counts less than 10 suppressed
7/8/2020	TX	Tarrant County	1	48	439	48439	Distribution of population (%)	6812	229	45.9	16.7	0.4	5.7	2.1	29.2	Large central metro
7/8/2020	TX	Travis County	1	48	453	48453	Distribution of all-cause deaths (%)	2956	110	66.6	11.3	0	2.4	0.5	19	Large central metro	Data based on counts less than 10 suppressed
7/8/2020	TX	Travis County	1	48	453	48453	Distribution of COVID-19 deaths (%)	2956	110	42.7	13.6	0	0	0	40.9	Large central metro	Data based on counts less than 10 suppressed
7/8/2020	TX	Travis County	1	48	453	48453	Distribution of population (%)	2956	110	48.8	8	0.2	7	2	33.9	Large central metro
7/8/2020	UT	Salt Lake County	1	49	35	49035	Distribution of all-cause deaths (%)	3384	115	84.8	1.1	1.1	2	2.2	8.8	Large central metro
7/8/2020	UT	Salt Lake County	1	49	35	49035	Distribution of COVID-19 deaths (%)	3384	115	59.1	0	0	0	0	27	Large central metro	Data based on counts less than 10 suppressed
7/8/2020	UT	Salt Lake County	1	49	35	49035	Distribution of population (%)	3384	115	70.7	1.7	0.7	4.5	3.9	18.6	Large central metro
7/8/2020	VA	Arlington County	1	51	13	51013	Distribution of all-cause deaths (%)	708	145	61.2	20.1	0	8.8	0	9.6	Large central metro	Data based on counts less than 10 suppressed
7/8/2020	VA	Arlington County	1	51	13	51013	Distribution of COVID-19 deaths (%)	708	145	47.6	24.8	0	9.7	0	17.9	Large central metro	Data based on counts less than 10 suppressed
7/8/2020	VA	Arlington County	1	51	13	51013	Distribution of population (%)	708	145	61.2	9	0.2	10.9	2.9	15.8	Large central metro
7/8/2020	VA	Fairfax County	2	51	59	51059	Distribution of all-cause deaths (%)	2589	409	67.6	9.6	0	13.2	0.5	8.9	Large fringe metro	Data based on counts less than 10 suppressed
7/8/2020	VA	Fairfax County	2	51	59	51059	Distribution of COVID-19 deaths (%)	2589	409	57.2	10.8	0	14.4	0	17.1	Large fringe metro	Data based on counts less than 10 suppressed
7/8/2020	VA	Fairfax County	2	51	59	51059	Distribution of population (%)	2589	409	50.3	9.8	0.1	20	3.4	16.4	Large fringe metro
7/8/2020	VA	Henrico County	2	51	87	51087	Distribution of all-cause deaths (%)	1526	126	65.7	29.2	0	1.7	1	2.2	Large fringe metro	Data based on counts less than 10 suppressed
7/8/2020	VA	Henrico County	2	51	87	51087	Distribution of COVID-19 deaths (%)	1526	126	53.2	41.3	0	0	0	0	Large fringe metro	Data based on counts less than 10 suppressed
7/8/2020	VA	Henrico County	2	51	87	51087	Distribution of population (%)	1526	126	52.7	30	0.3	9	2.3	5.8	Large fringe metro
7/8/2020	VA	Loudoun County	2	51	107	51107	Distribution of all-cause deaths (%)	880	113	76.4	8.2	0	9.1	0	5.8	Large fringe metro	Data based on counts less than 10 suppressed
7/8/2020	VA	Loudoun County	2	51	107	51107	Distribution of COVID-19 deaths (%)	880	113	75.2	0	0	11.5	0	0	Large fringe metro	Data based on counts less than 10 suppressed
7/8/2020	VA	Loudoun County	2	51	107	51107	Distribution of population (%)	880	113	55.3	7.4	0.2	19.8	3.5	13.8	Large fringe metro
7/8/2020	WA	King County	1	53	33	53033	Distribution of all-cause deaths (%)	6177	547	75.2	6.3	1.2	10.3	2.3	4.7	Large central metro
7/8/2020	WA	King County	1	53	33	53033	Distribution of COVID-19 deaths (%)	6177	547	70.6	5.9	0	14.8	0	7.3	Large central metro	Data based on counts less than 10 suppressed
7/8/2020	WA	King County	1	53	33	53033	Distribution of population (%)	6177	547	58.9	6.6	0.6	19	5.3	9.8	Large central metro
7/8/2020	WA	Snohomish County	2	53	61	53061	Distribution of all-cause deaths (%)	2396	135	86.7	2	1.3	5.2	2	2.9	Large fringe metro
7/8/2020	WA	Snohomish County	2	53	61	53061	Distribution of COVID-19 deaths (%)	2396	135	80	0	0	7.4	0	0	Large fringe metro	Data based on counts less than 10 suppressed
7/8/2020	WA	Snohomish County	2	53	61	53061	Distribution of population (%)	2396	135	68.8	3.4	1.1	11.4	4.8	10.4	Large fringe metro
7/8/2020	WA	Yakima County	4	53	77	53077	Distribution of all-cause deaths (%)	964	101	72.5	1	6.1	0	0	18.6	Small metro	Data based on counts less than 10 suppressed
7/8/2020	WA	Yakima County	4	53	77	53077	Distribution of COVID-19 deaths (%)	964	101	53.5	0	0	0	0	33.7	Small metro	Data based on counts less than 10 suppressed
7/8/2020	WA	Yakima County	4	53	77	53077	Distribution of population (%)	964	101	42.7	0.8	3.6	1.2	1.8	49.9	Small metro
7/8/2020	WI	Milwaukee County	1	55	79	55079	Distribution of all-cause deaths (%)	4509	348	65.9	25.9	0.3	1.8	0.4	5.8	Large central metro
7/8/2020	WI	Milwaukee County	1	55	79	55079	Distribution of COVID-19 deaths (%)	4509	348	44.8	40.8	0	0	0	11.5	Large central metro	Data based on counts less than 10 suppressed
7/8/2020	WI	Milwaukee County	1	55	79	55079	Distribution of population (%)	4509	348	51	26.2	0.6	4.6	2.3	15.4	Large central metro
