## Supplementary material for "Understanding Convergence Between Non-Hispanic Black and White COVID-19 Mortality: A County-Level Approach": County-Level Data Over Time: Socrata_ByCountyRace_07152020.csv

Data as of	State	County Name	UrbanRuralCode	FIPSState	FIPSCounty	FIPSCode	Indicator	All Deaths Total	COVID-19 Deaths Total	Non-Hispanic White	Non-Hispanic Black	Non-Hispanic American Indian or Alaska Native	Non-Hispanic Asian	Other	Hispanic	UrbanRuralDesc	Footnote
7/15/2020	AL	Jefferson County	1	1	73	1073	Distribution of all-cause deaths (%)	4214	203	63	35.1	0	0.5	0.3	1	Large central metro	Data based on counts less than 10 suppressed
7/15/2020	AL	Jefferson County	1	1	73	1073	Distribution of COVID-19 deaths (%)	4214	203	54.2	43.3	0	0	0	0	Large central metro	Data based on counts less than 10 suppressed
7/15/2020	AL	Jefferson County	1	1	73	1073	Distribution of population (%)	4214	203	49.7	43.1	0.2	1.8	1.2	4	Large central metro	0
7/15/2020	AL	Mobile County	3	1	97	1097	Distribution of all-cause deaths (%)	2310	180	65.7	32.2	0.7	0.7	0	0.5	Medium metro	Data based on counts less than 10 suppressed
7/15/2020	AL	Mobile County	3	1	97	1097	Distribution of COVID-19 deaths (%)	2310	180	45.6	51.7	0	0	0	0	Medium metro	Data based on counts less than 10 suppressed
7/15/2020	AL	Mobile County	3	1	97	1097	Distribution of population (%)	2310	180	56.7	35.7	0.9	2	1.5	3.1	Medium metro	0
7/15/2020	AL	Montgomery County	3	1	101	1101	Distribution of all-cause deaths (%)	1348	145	47.9	50.6	0	0	0	0	Medium metro	Data based on counts less than 10 suppressed
7/15/2020	AL	Montgomery County	3	1	101	1101	Distribution of COVID-19 deaths (%)	1348	145	29.7	67.6	0	0	0	0	Medium metro	Data based on counts less than 10 suppressed
7/15/2020	AL	Montgomery County	3	1	101	1101	Distribution of population (%)	1348	145	33.3	58.5	0.2	3.2	1.3	3.5	Medium metro	0
7/15/2020	AZ	Coconino County	4	4	5	4005	Distribution of all-cause deaths (%)	575	102	46.4	0	42.3	0	0	8.5	Small metro	Data based on counts less than 10 suppressed
7/15/2020	AZ	Coconino County	4	4	5	4005	Distribution of COVID-19 deaths (%)	575	102	0	0	90.2	0	0	0	Small metro	Data based on counts less than 10 suppressed
7/15/2020	AZ	Coconino County	4	4	5	4005	Distribution of population (%)	575	102	54	1.3	26	1.9	2.6	14.3	Small metro	0
7/15/2020	AZ	Maricopa County	1	4	13	4013	Distribution of all-cause deaths (%)	17957	905	73.8	4.8	3	1.6	2.4	14.5	Large central metro	0
7/15/2020	AZ	Maricopa County	1	4	13	4013	Distribution of COVID-19 deaths (%)	17957	905	51.5	4.2	16.8	2	2.4	23.1	Large central metro	0
7/15/2020	AZ	Maricopa County	1	4	13	4013	Distribution of population (%)	17957	905	54.9	5.5	1.7	4.3	2.4	31.3	Large central metro	0
7/15/2020	AZ	Pima County	3	4	19	4019	Distribution of all-cause deaths (%)	5472	320	70.8	2.8	2.2	1.1	1.6	21.6	Medium metro	0
7/15/2020	AZ	Pima County	3	4	19	4019	Distribution of COVID-19 deaths (%)	5472	320	49.7	0	5	0	0	39.1	Medium metro	Data based on counts less than 10 suppressed
7/15/2020	AZ	Pima County	3	4	19	4019	Distribution of population (%)	5472	320	51.4	3.4	2.4	3.1	2.1	37.6	Medium metro	0
7/15/2020	AZ	Yuma County	4	4	27	4027	Distribution of all-cause deaths (%)	912	115	56	2	2.3	0	2	37.5	Small metro	Data based on counts less than 10 suppressed
7/15/2020	AZ	Yuma County	4	4	27	4027	Distribution of COVID-19 deaths (%)	912	115	20	0	0	0	0	70.4	Small metro	Data based on counts less than 10 suppressed
7/15/2020	AZ	Yuma County	4	4	27	4027	Distribution of population (%)	912	115	30.4	1.9	1	1.2	1.2	64.3	Small metro	0
7/15/2020	CA	Alameda County	1	6	1	6001	Distribution of all-cause deaths (%)	4784	143	46.7	19	0.3	19.2	2.3	12.6	Large central metro	0
7/15/2020	CA	Alameda County	1	6	1	6001	Distribution of COVID-19 deaths (%)	4784	143	27.3	21	0	20.3	0	28.7	Large central metro	Data based on counts less than 10 suppressed
7/15/2020	CA	Alameda County	1	6	1	6001	Distribution of population (%)	4784	143	31.1	10.3	0.3	31.1	4.9	22.4	Large central metro	0
7/15/2020	CA	Los Angeles County	1	6	37	6037	Distribution of all-cause deaths (%)	33074	3032	41.6	12.9	0.2	13.7	1.3	30.3	Large central metro	0
7/15/2020	CA	Los Angeles County	1	6	37	6037	Distribution of COVID-19 deaths (%)	33074	3032	26.6	11.4	0	17	0.9	44	Large central metro	Data based on counts less than 10 suppressed
7/15/2020	CA	Los Angeles County	1	6	37	6037	Distribution of population (%)	33074	3032	26.1	8	0.2	14.7	2.3	48.6	Large central metro	0
7/15/2020	CA	Orange County	1	6	59	6059	Distribution of all-cause deaths (%)	9637	398	61.7	1.9	0.2	16.7	1.1	18.4	Large central metro	0
7/15/2020	CA	Orange County	1	6	59	6059	Distribution of COVID-19 deaths (%)	9637	398	33.2	2.5	0	22.4	0	39.9	Large central metro	Data based on counts less than 10 suppressed
7/15/2020	CA	Orange County	1	6	59	6059	Distribution of population (%)	9637	398	40.1	1.6	0.2	20.9	3	34.2	Large central metro	0
7/15/2020	CA	Riverside County	1	6	65	6065	Distribution of all-cause deaths (%)	8259	473	61.8	7.5	0.5	4.1	1.6	24.5	Large central metro	0
7/15/2020	CA	Riverside County	1	6	65	6065	Distribution of COVID-19 deaths (%)	8259	473	36.6	7.2	0	5.7	0	48.8	Large central metro	Data based on counts less than 10 suppressed
7/15/2020	CA	Riverside County	1	6	65	6065	Distribution of population (%)	8259	473	34.7	6.2	0.5	6.5	2.6	49.6	Large central metro	0
7/15/2020	CA	San Bernardino County	2	6	71	6071	Distribution of all-cause deaths (%)	6975	284	49.6	11.3	0.5	5.3	1.5	31.8	Large fringe metro	0
7/15/2020	CA	San Bernardino County	2	6	71	6071	Distribution of COVID-19 deaths (%)	6975	284	34.9	9.9	0	7.7	0	45.8	Large fringe metro	Data based on counts less than 10 suppressed
7/15/2020	CA	San Bernardino County	2	6	71	6071	Distribution of population (%)	6975	284	27.9	8.1	0.4	7.1	2.4	54	Large fringe metro	0
7/15/2020	CA	San Diego County	1	6	73	6073	Distribution of all-cause deaths (%)	10581	444	63.4	5.2	0.3	8.4	2.1	20.5	Large central metro	0
7/15/2020	CA	San Diego County	1	6	73	6073	Distribution of COVID-19 deaths (%)	10581	444	32.2	2.9	0	10.6	0	52.7	Large central metro	Data based on counts less than 10 suppressed
7/15/2020	CA	San Diego County	1	6	73	6073	Distribution of population (%)	10581	444	45.2	4.7	0.4	12	3.8	34	Large central metro	0
7/15/2020	CA	San Mateo County	2	6	81	6081	Distribution of all-cause deaths (%)	2176	114	58.2	3.8	0	22.6	2	13.3	Large fringe metro	Data based on counts less than 10 suppressed
7/15/2020	CA	San Mateo County	2	6	81	6081	Distribution of COVID-19 deaths (%)	2176	114	50.9	0	0	23.7	0	19.3	Large fringe metro	Data based on counts less than 10 suppressed
7/15/2020	CA	San Mateo County	2	6	81	6081	Distribution of population (%)	2176	114	38.9	2.3	0.1	29.4	5	24.3	Large fringe metro	0
7/15/2020	CA	Santa Clara County	1	6	85	6085	Distribution of all-cause deaths (%)	5102	153	52.1	3.2	0.2	24.2	1.8	18.4	Large central metro	0
7/15/2020	CA	Santa Clara County	1	6	85	6085	Distribution of COVID-19 deaths (%)	5102	153	29.4	0	0	34	0	30.7	Large central metro	Data based on counts less than 10 suppressed
7/15/2020	CA	Santa Clara County	1	6	85	6085	Distribution of population (%)	5102	153	31	2.4	0.2	37.7	3.4	25.3	Large central metro	0
7/15/2020	CA	Tulare County	3	6	107	6107	Distribution of all-cause deaths (%)	1460	114	57.7	1.3	1.6	3.3	0	35.6	Medium metro	Data based on counts less than 10 suppressed
7/15/2020	CA	Tulare County	3	6	107	6107	Distribution of COVID-19 deaths (%)	1460	114	43	0	0	0	0	50	Medium metro	Data based on counts less than 10 suppressed
7/15/2020	CA	Tulare County	3	6	107	6107	Distribution of population (%)	1460	114	28.1	1.2	0.7	3.3	1.5	65.2	Medium metro	0
7/15/2020	CO	Adams County	2	8	1	8001	Distribution of all-cause deaths (%)	1724	218	61.7	7.4	0.8	3.2	1.4	25.4	Large fringe metro	0
7/15/2020	CO	Adams County	2	8	1	8001	Distribution of COVID-19 deaths (%)	1724	218	33.5	11.5	0	4.6	0	48.2	Large fringe metro	Data based on counts less than 10 suppressed
7/15/2020	CO	Adams County	2	8	1	8001	Distribution of population (%)	1724	218	49.6	3.2	0.6	4.1	2.1	40.4	Large fringe metro	0
7/15/2020	CO	Arapahoe County	2	8	5	8005	Distribution of all-cause deaths (%)	2337	357	77.6	8.3	0.4	3.2	1	9.5	Large fringe metro	0
7/15/2020	CO	Arapahoe County	2	8	5	8005	Distribution of COVID-19 deaths (%)	2337	357	68.3	9	0	5.9	0	14.6	Large fringe metro	Data based on counts less than 10 suppressed
7/15/2020	CO	Arapahoe County	2	8	5	8005	Distribution of population (%)	2337	357	59.9	10.5	0.4	6.3	3.4	19.5	Large fringe metro	0
7/15/2020	CO	Denver County	1	8	31	8031	Distribution of all-cause deaths (%)	2595	281	61.7	12.1	0.9	2.8	1.6	21	Large central metro	0
7/15/2020	CO	Denver County	1	8	31	8031	Distribution of COVID-19 deaths (%)	2595	281	50.2	17.1	0	3.9	0	26	Large central metro	Data based on counts less than 10 suppressed
7/15/2020	CO	Denver County	1	8	31	8031	Distribution of population (%)	2595	281	54.5	8.9	0.5	3.9	2.5	29.7	Large central metro	0
7/15/2020	CO	El Paso County	3	8	41	8041	Distribution of all-cause deaths (%)	2352	110	79.2	6.5	0.6	1.6	2.3	9.9	Medium metro	0
7/15/2020	CO	El Paso County	3	8	41	8041	Distribution of COVID-19 deaths (%)	2352	110	74.5	11.8	0	0	0	11.8	Medium metro	Data based on counts less than 10 suppressed
7/15/2020	CO	El Paso County	3	8	41	8041	Distribution of population (%)	2352	110	68.9	6.1	0.6	2.9	4.1	17.5	Medium metro	0
7/15/2020	CO	Jefferson County	2	8	59	8059	Distribution of all-cause deaths (%)	2339	195	83.7	1.4	0	1.2	0.8	12.5	Large fringe metro	Data based on counts less than 10 suppressed
7/15/2020	CO	Jefferson County	2	8	59	8059	Distribution of COVID-19 deaths (%)	2339	195	72.8	0	0	0	0	22.1	Large fringe metro	Data based on counts less than 10 suppressed
7/15/2020	CO	Jefferson County	2	8	59	8059	Distribution of population (%)	2339	195	78	1.1	0.5	2.9	1.9	15.5	Large fringe metro	0
7/15/2020	CO	Weld County	3	8	123	8123	Distribution of all-cause deaths (%)	802	112	77.8	0	0	1.2	0	20.1	Medium metro	Data based on counts less than 10 suppressed
7/15/2020	CO	Weld County	3	8	123	8123	Distribution of COVID-19 deaths (%)	802	112	61.6	0	0	0	0	32.1	Medium metro	Data based on counts less than 10 suppressed
7/15/2020	CO	Weld County	3	8	123	8123	Distribution of population (%)	802	112	65.4	1.2	0.5	1.6	1.6	29.6	Medium metro	0
7/15/2020	CT	Fairfield County	3	9	1	9001	Distribution of all-cause deaths (%)	3702	1274	77.4	10.9	0	1.9	0.3	9.5	Medium metro	Data based on counts less than 10 suppressed
7/15/2020	CT	Fairfield County	3	9	1	9001	Distribution of COVID-19 deaths (%)	3702	1274	71.7	14.4	0	2.3	0	11.2	Medium metro	Data based on counts less than 10 suppressed
7/15/2020	CT	Fairfield County	3	9	1	9001	Distribution of population (%)	3702	1274	61.5	11	0.1	5.7	1.5	20.2	Medium metro	0
7/15/2020	CT	Hartford County	1	9	3	9003	Distribution of all-cause deaths (%)	4315	1215	77.4	12.5	0	1.3	0.2	8.5	Large central metro	Data based on counts less than 10 suppressed
7/15/2020	CT	Hartford County	1	9	3	9003	Distribution of COVID-19 deaths (%)	4315	1215	70.9	17.8	0	0	0	10	Large central metro	Data based on counts less than 10 suppressed
7/15/2020	CT	Hartford County	1	9	3	9003	Distribution of population (%)	4315	1215	60.6	13.2	0.2	5.7	1.8	18.5	Large central metro	0
7/15/2020	CT	Litchfield County	5	9	5	9005	Distribution of all-cause deaths (%)	624	116	95.4	0	0	0	0	2.2	Micropolitan	Data based on counts less than 10 suppressed
7/15/2020	CT	Litchfield County	5	9	5	9005	Distribution of COVID-19 deaths (%)	624	116	90.5	0	0	0	0	0	Micropolitan	Data based on counts less than 10 suppressed
7/15/2020	CT	Litchfield County	5	9	5	9005	Distribution of population (%)	624	116	88.1	1.6	0.2	2	1.4	6.7	Micropolitan	0
7/15/2020	CT	Middlesex County	2	9	7	9007	Distribution of all-cause deaths (%)	671	147	93.6	3.9	0	0	0	0	Large fringe metro	Data based on counts less than 10 suppressed
7/15/2020	CT	Middlesex County	2	9	7	9007	Distribution of COVID-19 deaths (%)	671	147	89.8	0	0	0	0	0	Large fringe metro	Data based on counts less than 10 suppressed
7/15/2020	CT	Middlesex County	2	9	7	9007	Distribution of population (%)	671	147	83.7	4.8	0.2	3.1	1.8	6.4	Large fringe metro	0
7/15/2020	CT	New Haven County	3	9	9	9009	Distribution of all-cause deaths (%)	3873	946	79.6	12	0	1	0	7.2	Medium metro	Data based on counts less than 10 suppressed
7/15/2020	CT	New Haven County	3	9	9	9009	Distribution of COVID-19 deaths (%)	3873	946	71.7	18.4	0	0	0	8.7	Medium metro	Data based on counts less than 10 suppressed
7/15/2020	CT	New Haven County	3	9	9	9009	Distribution of population (%)	3873	946	62.3	12.8	0.2	4.2	1.8	18.6	Medium metro	0
7/15/2020	DC	District of Columbia	1	11	1	11001	Distribution of all-cause deaths (%)	3336	594	20.6	71.1	0	2.3	0.4	5.5	Large central metro	Data based on counts less than 10 suppressed
7/15/2020	DC	District of Columbia	1	11	1	11001	Distribution of COVID-19 deaths (%)	3336	594	11.6	72.7	0	1.9	0	13.3	Large central metro	Data based on counts less than 10 suppressed
7/15/2020	DC	District of Columbia	1	11	1	11001	Distribution of population (%)	3336	594	37.1	44.9	0.2	4.3	2.3	11.3	Large central metro	0
7/15/2020	DE	New Castle County	2	10	3	10003	Distribution of all-cause deaths (%)	2383	247	75.9	19.5	0	1.5	0	2.8	Large fringe metro	Data based on counts less than 10 suppressed
7/15/2020	DE	New Castle County	2	10	3	10003	Distribution of COVID-19 deaths (%)	2383	247	75.7	21.1	0	0	0	0	Large fringe metro	Data based on counts less than 10 suppressed
7/15/2020	DE	New Castle County	2	10	3	10003	Distribution of population (%)	2383	247	56.8	24.9	0.2	5.7	2.2	10.3	Large fringe metro	0
7/15/2020	DE	Sussex County	3	10	5	10005	Distribution of all-cause deaths (%)	1250	169	85.3	11.2	0	0.8	0	2.1	Medium metro	Data based on counts less than 10 suppressed
7/15/2020	DE	Sussex County	3	10	5	10005	Distribution of COVID-19 deaths (%)	1250	169	69.8	20.7	0	0	0	7.7	Medium metro	Data based on counts less than 10 suppressed
7/15/2020	DE	Sussex County	3	10	5	10005	Distribution of population (%)	1250	169	75.3	11.8	0.4	1.3	1.9	9.3	Medium metro	0
7/15/2020	FL	Broward County	2	12	11	12011	Distribution of all-cause deaths (%)	7352	398	58.1	22.8	0	2.1	0.7	16.2	Large fringe metro	Data based on counts less than 10 suppressed
7/15/2020	FL	Broward County	2	12	11	12011	Distribution of COVID-19 deaths (%)	7352	398	43.2	37.7	0	4	0	14.1	Large fringe metro	Data based on counts less than 10 suppressed
7/15/2020	FL	Broward County	2	12	11	12011	Distribution of population (%)	7352	398	35.6	28.3	0.2	3.7	1.7	30.4	Large fringe metro	0
7/15/2020	FL	Hillsborough County	1	12	57	12057	Distribution of all-cause deaths (%)	5624	121	65.5	14.8	0	1.5	0.6	17.4	Large central metro	Data based on counts less than 10 suppressed
7/15/2020	FL	Hillsborough County	1	12	57	12057	Distribution of COVID-19 deaths (%)	5624	121	52.9	25.6	0	0	0	19.8	Large central metro	Data based on counts less than 10 suppressed
7/15/2020	FL	Hillsborough County	1	12	57	12057	Distribution of population (%)	5624	121	48.2	15.9	0.2	4.3	2.1	29.2	Large central metro	0
7/15/2020	FL	Lee County	3	12	71	12071	Distribution of all-cause deaths (%)	3672	149	85.1	5.2	0	0.8	0.3	8.5	Medium metro	Data based on counts less than 10 suppressed
7/15/2020	FL	Lee County	3	12	71	12071	Distribution of COVID-19 deaths (%)	3672	149	76.5	10.7	0	0	0	12.1	Medium metro	Data based on counts less than 10 suppressed
7/15/2020	FL	Lee County	3	12	71	12071	Distribution of population (%)	3672	149	66.8	8.1	0.2	1.7	1.3	21.9	Medium metro	0
7/15/2020	FL	Manatee County	3	12	81	12081	Distribution of all-cause deaths (%)	2140	146	86.4	7.8	0	0	0	5.3	Medium metro	Data based on counts less than 10 suppressed
7/15/2020	FL	Manatee County	3	12	81	12081	Distribution of COVID-19 deaths (%)	2140	146	72.6	19.9	0	0	0	6.8	Medium metro	Data based on counts less than 10 suppressed
7/15/2020	FL	Manatee County	3	12	81	12081	Distribution of population (%)	2140	146	70.9	8.4	0.2	2.2	1.5	16.7	Medium metro	0
7/15/2020	FL	Miami-Dade County	1	12	86	12086	Distribution of all-cause deaths (%)	10391	854	18.7	18.1	0	1	0.3	61.8	Large central metro	Data based on counts less than 10 suppressed
7/15/2020	FL	Miami-Dade County	1	12	86	12086	Distribution of COVID-19 deaths (%)	10391	854	14.1	22.6	0	1.6	0	61.1	Large central metro	Data based on counts less than 10 suppressed
7/15/2020	FL	Miami-Dade County	1	12	86	12086	Distribution of population (%)	10391	854	13	15.6	0.1	1.5	0.7	69.1	Large central metro	0
7/15/2020	FL	Palm Beach County	2	12	99	12099	Distribution of all-cause deaths (%)	7770	465	76.9	12	0	0.8	0.3	9.9	Large fringe metro	Data based on counts less than 10 suppressed
7/15/2020	FL	Palm Beach County	2	12	99	12099	Distribution of COVID-19 deaths (%)	7770	465	62.2	20.9	0	0	0	16.6	Large fringe metro	Data based on counts less than 10 suppressed
7/15/2020	FL	Palm Beach County	2	12	99	12099	Distribution of population (%)	7770	465	54.1	18.6	0.2	2.8	1.4	22.9	Large fringe metro	0
7/15/2020	FL	Pinellas County	1	12	103	12103	Distribution of all-cause deaths (%)	5849	140	87	7.3	0	1.2	0.3	4.1	Large central metro	Data based on counts less than 10 suppressed
7/15/2020	FL	Pinellas County	1	12	103	12103	Distribution of COVID-19 deaths (%)	5849	140	81.4	10	0	0	0	0	Large central metro	Data based on counts less than 10 suppressed
7/15/2020	FL	Pinellas County	1	12	103	12103	Distribution of population (%)	5849	140	73.8	10.5	0.2	3.5	2	10	Large central metro	0
7/15/2020	FL	Polk County	3	12	105	12105	Distribution of all-cause deaths (%)	3332	107	78.2	11.6	0	0.7	0.3	8.9	Medium metro	Data based on counts less than 10 suppressed
7/15/2020	FL	Polk County	3	12	105	12105	Distribution of COVID-19 deaths (%)	3332	107	67.3	17.8	0	0	0	13.1	Medium metro	Data based on counts less than 10 suppressed
7/15/2020	FL	Polk County	3	12	105	12105	Distribution of population (%)	3332	107	57.9	14.6	0.3	1.9	1.7	23.6	Medium metro	0
7/15/2020	GA	Cobb County	2	13	67	13067	Distribution of all-cause deaths (%)	2449	211	74.4	20.6	0	1.3	0	3.3	Large fringe metro	Data based on counts less than 10 suppressed
7/15/2020	GA	Cobb County	2	13	67	13067	Distribution of COVID-19 deaths (%)	2449	211	56.4	35.1	0	0	0	7.6	Large fringe metro	Data based on counts less than 10 suppressed
7/15/2020	GA	Cobb County	2	13	67	13067	Distribution of population (%)	2449	211	51.5	27.5	0.2	5.5	2.2	13.2	Large fringe metro	0
7/15/2020	GA	DeKalb County	2	13	89	13089	Distribution of all-cause deaths (%)	2164	131	41.9	51.7	0	3	0	3	Large fringe metro	Data based on counts less than 10 suppressed
7/15/2020	GA	DeKalb County	2	13	89	13089	Distribution of COVID-19 deaths (%)	2164	131	35.1	53.4	0	0	0	0	Large fringe metro	Data based on counts less than 10 suppressed
7/15/2020	GA	DeKalb County	2	13	89	13089	Distribution of population (%)	2164	131	29.2	53.7	0.2	6.5	1.9	8.6	Large fringe metro	0
7/15/2020	GA	Dougherty County	4	13	95	13095	Distribution of all-cause deaths (%)	699	144	42.3	56.9	0	0	0	0	Small metro	Data based on counts less than 10 suppressed
7/15/2020	GA	Dougherty County	4	13	95	13095	Distribution of COVID-19 deaths (%)	699	144	23.6	76.4	0	0	0	0	Small metro	Data based on counts less than 10 suppressed
7/15/2020	GA	Dougherty County	4	13	95	13095	Distribution of population (%)	699	144	24.4	70.3	0.2	1	1.2	2.9	Small metro	0
7/15/2020	GA	Fulton County	1	13	121	13121	Distribution of all-cause deaths (%)	3887	289	44	50.5	0	1.9	0	3.4	Large central metro	Data based on counts less than 10 suppressed
7/15/2020	GA	Fulton County	1	13	121	13121	Distribution of COVID-19 deaths (%)	3887	289	24.9	67.5	0	0	0	5.5	Large central metro	Data based on counts less than 10 suppressed
7/15/2020	GA	Fulton County	1	13	121	13121	Distribution of population (%)	3887	289	39.7	43.6	0.1	7.4	1.9	7.3	Large central metro	0
7/15/2020	GA	Gwinnett County	2	13	135	13135	Distribution of all-cause deaths (%)	1849	127	62.5	20.5	0	9.6	0	7.1	Large fringe metro	Data based on counts less than 10 suppressed
7/15/2020	GA	Gwinnett County	2	13	135	13135	Distribution of COVID-19 deaths (%)	1849	127	50.4	21.3	0	10.2	0	17.3	Large fringe metro	Data based on counts less than 10 suppressed
7/15/2020	GA	Gwinnett County	2	13	135	13135	Distribution of population (%)	1849	127	36.3	27.6	0.2	12.2	2.3	21.5	Large fringe metro	0
7/15/2020	IA	Polk County	3	19	153	19153	Distribution of all-cause deaths (%)	2281	205	90.2	4.9	0	1.9	0	2.4	Medium metro	Data based on counts less than 10 suppressed
7/15/2020	IA	Polk County	3	19	153	19153	Distribution of COVID-19 deaths (%)	2281	205	80	7.3	0	0	0	7.3	Medium metro	Data based on counts less than 10 suppressed
7/15/2020	IA	Polk County	3	19	153	19153	Distribution of population (%)	2281	205	77.2	6.9	0.2	5	2.2	8.5	Medium metro	0
7/15/2020	IL	Cook County	1	17	31	17031	Distribution of all-cause deaths (%)	24079	4352	48.8	32.7	0.1	4.3	0.9	13.2	Large central metro	0
7/15/2020	IL	Cook County	1	17	31	17031	Distribution of COVID-19 deaths (%)	24079	4352	33.8	33.2	0	5.9	0.9	25.9	Large central metro	Data based on counts less than 10 suppressed
7/15/2020	IL	Cook County	1	17	31	17031	Distribution of population (%)	24079	4352	42.1	23	0.1	7.7	1.5	25.5	Large central metro	0
7/15/2020	IL	DuPage County	2	17	43	17043	Distribution of all-cause deaths (%)	3697	443	81.4	6.9	0	5.3	0.3	6	Large fringe metro	Data based on counts less than 10 suppressed
7/15/2020	IL	DuPage County	2	17	43	17043	Distribution of COVID-19 deaths (%)	3697	443	72.5	9.7	0	6.1	0	11.1	Large fringe metro	Data based on counts less than 10 suppressed
7/15/2020	IL	DuPage County	2	17	43	17043	Distribution of population (%)	3697	443	66.3	4.9	0.1	12.5	1.7	14.5	Large fringe metro	0
7/15/2020	IL	Kane County	2	17	89	17089	Distribution of all-cause deaths (%)	1795	235	77	6.7	0	2.4	0.7	13.3	Large fringe metro	Data based on counts less than 10 suppressed
7/15/2020	IL	Kane County	2	17	89	17089	Distribution of COVID-19 deaths (%)	1795	235	57.9	6	0	4.3	0	31.5	Large fringe metro	Data based on counts less than 10 suppressed
7/15/2020	IL	Kane County	2	17	89	17089	Distribution of population (%)	1795	235	56.8	5.3	0.1	4.2	1.4	32.2	Large fringe metro	0
7/15/2020	IL	Lake County	2	17	97	17097	Distribution of all-cause deaths (%)	2859	330	79.6	8	0	3.3	0.4	8.6	Large fringe metro	Data based on counts less than 10 suppressed
7/15/2020	IL	Lake County	2	17	97	17097	Distribution of COVID-19 deaths (%)	2859	330	62.7	11.2	0	3.3	0	22.4	Large fringe metro	Data based on counts less than 10 suppressed
7/15/2020	IL	Lake County	2	17	97	17097	Distribution of population (%)	2859	330	61	6.8	0.1	8.1	1.7	22.2	Large fringe metro	0
7/15/2020	IL	St. Clair County	2	17	163	17163	Distribution of all-cause deaths (%)	1281	112	70.7	28	0	0	0	0	Large fringe metro	Data based on counts less than 10 suppressed
7/15/2020	IL	St. Clair County	2	17	163	17163	Distribution of COVID-19 deaths (%)	1281	112	66.1	32.1	0	0	0	0	Large fringe metro	Data based on counts less than 10 suppressed
7/15/2020	IL	St. Clair County	2	17	163	17163	Distribution of population (%)	1281	112	61.5	30.3	0.3	1.5	2.3	4.2	Large fringe metro	0
7/15/2020	IL	Will County	2	17	197	17197	Distribution of all-cause deaths (%)	2350	263	79.1	12	0	2.4	0.4	6.1	Large fringe metro	Data based on counts less than 10 suppressed
7/15/2020	IL	Will County	2	17	197	17197	Distribution of COVID-19 deaths (%)	2350	263	55.5	25.5	0	4.2	0	14.8	Large fringe metro	Data based on counts less than 10 suppressed
7/15/2020	IL	Will County	2	17	197	17197	Distribution of population (%)	2350	263	63	11.6	0.1	5.8	1.6	17.8	Large fringe metro	0
7/15/2020	IL	Winnebago County	3	17	201	17201	Distribution of all-cause deaths (%)	1623	115	83.1	11.6	0	0.9	0	3.9	Medium metro	Data based on counts less than 10 suppressed
7/15/2020	IL	Winnebago County	3	17	201	17201	Distribution of COVID-19 deaths (%)	1623	115	67.8	21.7	0	0	0	0	Medium metro	Data based on counts less than 10 suppressed
7/15/2020	IL	Winnebago County	3	17	201	17201	Distribution of population (%)	1623	115	68.5	13	0.2	2.8	2.4	13.1	Medium metro	0
7/15/2020	IN	Allen County	3	18	3	18003	Distribution of all-cause deaths (%)	2042	140	86.9	9.2	0	1.3	0	2.4	Medium metro	Data based on counts less than 10 suppressed
7/15/2020	IN	Allen County	3	18	3	18003	Distribution of COVID-19 deaths (%)	2042	140	78.6	11.4	0	0	0	0	Medium metro	Data based on counts less than 10 suppressed
7/15/2020	IN	Allen County	3	18	3	18003	Distribution of population (%)	2042	140	73.5	11.6	0.3	4.3	2.8	7.6	Medium metro	0
7/15/2020	IN	Hendricks County	2	18	63	18063	Distribution of all-cause deaths (%)	759	122	91.4	6.6	0	0	0	0	Large fringe metro	Data based on counts less than 10 suppressed
7/15/2020	IN	Hendricks County	2	18	63	18063	Distribution of COVID-19 deaths (%)	759	122	85.2	13.1	0	0	0	0	Large fringe metro	Data based on counts less than 10 suppressed
7/15/2020	IN	Hendricks County	2	18	63	18063	Distribution of population (%)	759	122	83.8	7.2	0.2	2.9	1.9	4	Large fringe metro	0
7/15/2020	IN	Lake County	2	18	89	18089	Distribution of all-cause deaths (%)	2994	324	63	27.9	0	0.7	0	8.2	Large fringe metro	Data based on counts less than 10 suppressed
7/15/2020	IN	Lake County	2	18	89	18089	Distribution of COVID-19 deaths (%)	2994	324	48.5	42	0	0	0	9.3	Large fringe metro	Data based on counts less than 10 suppressed
7/15/2020	IN	Lake County	2	18	89	18089	Distribution of population (%)	2994	324	54	23.4	0.2	1.6	1.5	19.4	Large fringe metro	0
7/15/2020	IN	Marion County	1	18	97	18097	Distribution of all-cause deaths (%)	5210	797	72.6	23.5	0	0.9	0.4	2.5	Large central metro	Data based on counts less than 10 suppressed
7/15/2020	IN	Marion County	1	18	97	18097	Distribution of COVID-19 deaths (%)	5210	797	59.3	34.1	0	1.3	0	4.9	Large central metro	Data based on counts less than 10 suppressed
7/15/2020	IN	Marion County	1	18	97	18097	Distribution of population (%)	5210	797	54.8	28.2	0.2	3.6	2.6	10.6	Large central metro	0
7/15/2020	KY	Jefferson County	1	21	111	21111	Distribution of all-cause deaths (%)	4494	246	80.5	17.3	0	1.1	0	0.9	Large central metro	Data based on counts less than 10 suppressed
7/15/2020	KY	Jefferson County	1	21	111	21111	Distribution of COVID-19 deaths (%)	4494	246	67.5	25.2	0	0	0	0	Large central metro	Data based on counts less than 10 suppressed
7/15/2020	KY	Jefferson County	1	21	111	21111	Distribution of population (%)	4494	246	67	21.8	0.1	3	2.4	5.7	Large central metro	0
7/15/2020	LA	Caddo Parish	3	22	17	22017	Distribution of all-cause deaths (%)	1729	264	54.3	44.7	0	0	0	0	Medium metro	Data based on counts less than 10 suppressed
7/15/2020	LA	Caddo Parish	3	22	17	22017	Distribution of COVID-19 deaths (%)	1729	264	32.2	67.8	0	0	0	0	Medium metro	Data based on counts less than 10 suppressed
7/15/2020	LA	Caddo Parish	3	22	17	22017	Distribution of population (%)	1729	264	44.6	49.4	0.4	1.2	1.5	2.9	Medium metro	0
7/15/2020	LA	East Baton Rouge Parish	3	22	33	22033	Distribution of all-cause deaths (%)	2767	468	53.2	44	0	0.9	0	1.7	Medium metro	Data based on counts less than 10 suppressed
7/15/2020	LA	East Baton Rouge Parish	3	22	33	22033	Distribution of COVID-19 deaths (%)	2767	468	38.2	58.8	0	0	0	0	Medium metro	Data based on counts less than 10 suppressed
7/15/2020	LA	East Baton Rouge Parish	3	22	33	22033	Distribution of population (%)	2767	468	44.4	46.5	0.2	3.3	1.3	4.2	Medium metro	0
7/15/2020	LA	Jefferson Parish	2	22	51	22051	Distribution of all-cause deaths (%)	2851	660	58.5	33.5	0	1.7	0	6	Large fringe metro	Data based on counts less than 10 suppressed
7/15/2020	LA	Jefferson Parish	2	22	51	22051	Distribution of COVID-19 deaths (%)	2851	660	37.1	54.8	0	0	0	6.7	Large fringe metro	Data based on counts less than 10 suppressed
7/15/2020	LA	Jefferson Parish	2	22	51	22051	Distribution of population (%)	2851	660	52.3	26.8	0.4	4.1	1.4	14.9	Large fringe metro	0
7/15/2020	LA	Orleans Parish	1	22	71	22071	Distribution of all-cause deaths (%)	2041	362	36.4	59	0	1.4	0	3	Large central metro	Data based on counts less than 10 suppressed
7/15/2020	LA	Orleans Parish	1	22	71	22071	Distribution of COVID-19 deaths (%)	2041	362	22.7	74.3	0	0	0	2.8	Large central metro	Data based on counts less than 10 suppressed
7/15/2020	LA	Orleans Parish	1	22	71	22071	Distribution of population (%)	2041	362	30.8	59.1	0.2	2.9	1.4	5.6	Large central metro	0
7/15/2020	LA	St. Tammany Parish	2	22	103	22103	Distribution of all-cause deaths (%)	1302	177	82.9	13.6	0	0	0	2.6	Large fringe metro	Data based on counts less than 10 suppressed
7/15/2020	LA	St. Tammany Parish	2	22	103	22103	Distribution of COVID-19 deaths (%)	1302	177	66.7	29.4	0	0	0	0	Large fringe metro	Data based on counts less than 10 suppressed
7/15/2020	LA	St. Tammany Parish	2	22	103	22103	Distribution of population (%)	1302	177	78.4	12.3	0.5	1.4	1.8	5.7	Large fringe metro	0
7/15/2020	MA	Barnstable County	4	25	1	25001	Distribution of all-cause deaths (%)	1352	125	95.6	2	0	0	1.4	0	Small metro	Data based on counts less than 10 suppressed
7/15/2020	MA	Barnstable County	4	25	1	25001	Distribution of COVID-19 deaths (%)	1352	125	96	0	0	0	0	0	Small metro	Data based on counts less than 10 suppressed
7/15/2020	MA	Barnstable County	4	25	1	25001	Distribution of population (%)	1352	125	89.8	3.1	0.6	1.5	1.8	3.2	Small metro	0
7/15/2020	MA	Bristol County	2	25	5	25005	Distribution of all-cause deaths (%)	2758	518	90.1	2.8	0	0.6	4	2.4	Large fringe metro	Data based on counts less than 10 suppressed
7/15/2020	MA	Bristol County	2	25	5	25005	Distribution of COVID-19 deaths (%)	2758	518	87.6	4.2	0	0	3.9	2.9	Large fringe metro	Data based on counts less than 10 suppressed
7/15/2020	MA	Bristol County	2	25	5	25005	Distribution of population (%)	2758	518	82.4	4.6	0.2	2.4	1.9	8.4	Large fringe metro	0
7/15/2020	MA	Essex County	2	25	9	25009	Distribution of all-cause deaths (%)	4090	958	89.2	1.8	0	1.3	0.4	7.2	Large fringe metro	Data based on counts less than 10 suppressed
7/15/2020	MA	Essex County	2	25	9	25009	Distribution of COVID-19 deaths (%)	4090	958	84.7	2.7	0	1	0	11.2	Large fringe metro	Data based on counts less than 10 suppressed
7/15/2020	MA	Essex County	2	25	9	25009	Distribution of population (%)	4090	958	69.5	3.4	0.1	3.7	1.4	21.9	Large fringe metro	0
7/15/2020	MA	Hampden County	3	25	13	25013	Distribution of all-cause deaths (%)	2987	618	79.5	7.2	0	1.1	0.8	11.4	Medium metro	Data based on counts less than 10 suppressed
7/15/2020	MA	Hampden County	3	25	13	25013	Distribution of COVID-19 deaths (%)	2987	618	79.1	8.7	0	0	0	10.4	Medium metro	Data based on counts less than 10 suppressed
7/15/2020	MA	Hampden County	3	25	13	25013	Distribution of population (%)	2987	618	61.7	7.7	0.1	2.6	1.7	26.1	Medium metro	0
7/15/2020	MA	Middlesex County	2	25	17	25017	Distribution of all-cause deaths (%)	6660	1770	88.4	4.2	0	3.9	0.7	2.7	Large fringe metro	Data based on counts less than 10 suppressed
7/15/2020	MA	Middlesex County	2	25	17	25017	Distribution of COVID-19 deaths (%)	6660	1770	86.4	5.3	0	3.8	0.7	3.8	Large fringe metro	Data based on counts less than 10 suppressed
7/15/2020	MA	Middlesex County	2	25	17	25017	Distribution of population (%)	6660	1770	71.6	5.2	0.1	12.7	2.1	8.3	Large fringe metro	0
7/15/2020	MA	Norfolk County	2	25	21	25021	Distribution of all-cause deaths (%)	3216	719	87.4	5.9	0	4.2	0.5	2	Large fringe metro	Data based on counts less than 10 suppressed
7/15/2020	MA	Norfolk County	2	25	21	25021	Distribution of COVID-19 deaths (%)	3216	719	82.5	7.9	0	6.3	0	2.8	Large fringe metro	Data based on counts less than 10 suppressed
7/15/2020	MA	Norfolk County	2	25	21	25021	Distribution of population (%)	3216	719	74.4	7.1	0.1	11.7	1.8	4.8	Large fringe metro	0
7/15/2020	MA	Plymouth County	2	25	23	25023	Distribution of all-cause deaths (%)	2594	577	88.3	9.2	0	0.4	0.6	1.5	Large fringe metro	Data based on counts less than 10 suppressed
7/15/2020	MA	Plymouth County	2	25	23	25023	Distribution of COVID-19 deaths (%)	2594	577	81.6	15.1	0	0	0	2.3	Large fringe metro	Data based on counts less than 10 suppressed
7/15/2020	MA	Plymouth County	2	25	23	25023	Distribution of population (%)	2594	577	81.7	10.6	0.2	1.5	1.9	4.1	Large fringe metro	0
7/15/2020	MA	Suffolk County	1	25	25	25025	Distribution of all-cause deaths (%)	4598	1209	65.1	18.6	0	5.5	1	9.8	Large central metro	Data based on counts less than 10 suppressed
7/15/2020	MA	Suffolk County	1	25	25	25025	Distribution of COVID-19 deaths (%)	4598	1209	56.1	23.1	0	5.9	1.2	13.7	Large central metro	Data based on counts less than 10 suppressed
7/15/2020	MA	Suffolk County	1	25	25	25025	Distribution of population (%)	4598	1209	44.9	20.3	0.2	9.1	2.1	23.4	Large central metro	0
7/15/2020	MA	Worcester County	3	25	27	25027	Distribution of all-cause deaths (%)	4242	916	87.1	2.7	0	1.4	3.8	4.9	Medium metro	Data based on counts less than 10 suppressed
7/15/2020	MA	Worcester County	3	25	27	25027	Distribution of COVID-19 deaths (%)	4242	916	87.4	2.8	0	1.9	2.1	5.7	Medium metro	Data based on counts less than 10 suppressed
7/15/2020	MA	Worcester County	3	25	27	25027	Distribution of population (%)	4242	916	76.1	4.7	0.2	5.3	1.8	11.9	Medium metro	0
7/15/2020	MD	Anne Arundel County	2	24	3	24003	Distribution of all-cause deaths (%)	2292	261	76.7	19.2	0	1.5	0	2.2	Large fringe metro	Data based on counts less than 10 suppressed
7/15/2020	MD	Anne Arundel County	2	24	3	24003	Distribution of COVID-19 deaths (%)	2292	261	60.9	31.4	0	0	0	5	Large fringe metro	Data based on counts less than 10 suppressed
7/15/2020	MD	Anne Arundel County	2	24	3	24003	Distribution of population (%)	2292	261	67.5	17.1	0.3	4.1	2.9	8.1	Large fringe metro	0
7/15/2020	MD	Baltimore County	2	24	5	24005	Distribution of all-cause deaths (%)	4306	484	68.8	28.1	0	1.3	0.3	1.3	Large fringe metro	Data based on counts less than 10 suppressed
7/15/2020	MD	Baltimore County	2	24	5	24005	Distribution of COVID-19 deaths (%)	4306	484	45.2	47.7	0	2.7	0	3.9	Large fringe metro	Data based on counts less than 10 suppressed
7/15/2020	MD	Baltimore County	2	24	5	24005	Distribution of population (%)	4306	484	56.6	29	0.3	6.3	2.3	5.7	Large fringe metro	0
7/15/2020	MD	Carroll County	2	24	13	24013	Distribution of all-cause deaths (%)	870	133	93.7	4.1	0	0	0	1.3	Large fringe metro	Data based on counts less than 10 suppressed
7/15/2020	MD	Carroll County	2	24	13	24013	Distribution of COVID-19 deaths (%)	870	133	88	9.8	0	0	0	0	Large fringe metro	Data based on counts less than 10 suppressed
7/15/2020	MD	Carroll County	2	24	13	24013	Distribution of population (%)	870	133	88.7	3.6	0.2	2	1.8	3.7	Large fringe metro	0
7/15/2020	MD	Frederick County	2	24	21	24021	Distribution of all-cause deaths (%)	1017	119	85.4	8.6	0	2.3	0	3.5	Large fringe metro	Data based on counts less than 10 suppressed
7/15/2020	MD	Frederick County	2	24	21	24021	Distribution of COVID-19 deaths (%)	1017	119	77.3	16.8	0	0	0	0	Large fringe metro	Data based on counts less than 10 suppressed
7/15/2020	MD	Frederick County	2	24	21	24021	Distribution of population (%)	1017	119	72.7	9.6	0.2	4.7	2.7	10.2	Large fringe metro	0
7/15/2020	MD	Montgomery County	2	24	31	24031	Distribution of all-cause deaths (%)	4162	957	56	24.3	0	8.8	0.4	10.5	Large fringe metro	Data based on counts less than 10 suppressed
7/15/2020	MD	Montgomery County	2	24	31	24031	Distribution of COVID-19 deaths (%)	4162	957	41.9	28.7	0	8.7	0	19.7	Large fringe metro	Data based on counts less than 10 suppressed
7/15/2020	MD	Montgomery County	2	24	31	24031	Distribution of population (%)	4162	957	43.4	18.5	0.2	15.3	2.8	19.9	Large fringe metro	0
7/15/2020	MD	Prince George's County	2	24	33	24033	Distribution of all-cause deaths (%)	2971	478	20.9	69.8	0	2.6	0	6.3	Large fringe metro	Data based on counts less than 10 suppressed
7/15/2020	MD	Prince George's County	2	24	33	24033	Distribution of COVID-19 deaths (%)	2971	478	12.8	70.1	0	0	0	15.3	Large fringe metro	Data based on counts less than 10 suppressed
7/15/2020	MD	Prince George's County	2	24	33	24033	Distribution of population (%)	2971	478	12.5	61.9	0.2	4.3	2	19.1	Large fringe metro	0
7/15/2020	MD	Baltimore city	1	24	510	24510	Distribution of all-cause deaths (%)	4306	477	36.6	58.3	0	1.7	0.4	2.8	Large central metro	Data based on counts less than 10 suppressed
7/15/2020	MD	Baltimore city	1	24	510	24510	Distribution of COVID-19 deaths (%)	4306	477	23.7	63.1	0	3.4	0	9.6	Large central metro	Data based on counts less than 10 suppressed
7/15/2020	MD	Baltimore city	1	24	510	24510	Distribution of population (%)	4306	477	27.8	61.9	0.3	2.7	1.9	5.5	Large central metro	0
7/15/2020	MI	Genesee County	3	26	49	26049	Distribution of all-cause deaths (%)	2429	255	74.8	22.3	0	0	0.5	1.9	Medium metro	Data based on counts less than 10 suppressed
7/15/2020	MI	Genesee County	3	26	49	26049	Distribution of COVID-19 deaths (%)	2429	255	53.3	42.4	0	0	0	0	Medium metro	Data based on counts less than 10 suppressed
7/15/2020	MI	Genesee County	3	26	49	26049	Distribution of population (%)	2429	255	72.5	20	0.5	1	2.5	3.5	Medium metro	0
7/15/2020	MI	Kent County	1	26	81	26081	Distribution of all-cause deaths (%)	2767	132	83.9	10	0.4	0.9	0.9	3.9	Large central metro	0
7/15/2020	MI	Kent County	1	26	81	26081	Distribution of COVID-19 deaths (%)	2767	132	64.4	18.9	0	0	0	14.4	Large central metro	Data based on counts less than 10 suppressed
7/15/2020	MI	Kent County	1	26	81	26081	Distribution of population (%)	2767	132	73.5	9.7	0.3	3.3	2.5	10.7	Large central metro	0
7/15/2020	MI	Macomb County	2	26	99	26099	Distribution of all-cause deaths (%)	4300	649	85.2	11.6	0	1.2	0.9	0.9	Large fringe metro	Data based on counts less than 10 suppressed
7/15/2020	MI	Macomb County	2	26	99	26099	Distribution of COVID-19 deaths (%)	4300	649	68.9	25.9	0	2.2	1.8	0	Large fringe metro	Data based on counts less than 10 suppressed
7/15/2020	MI	Macomb County	2	26	99	26099	Distribution of population (%)	4300	649	78.6	12.1	0.3	4.1	2.3	2.7	Large fringe metro	0
7/15/2020	MI	Oakland County	2	26	125	26125	Distribution of all-cause deaths (%)	6995	1246	74.1	22.1	0	1.8	0.6	1.4	Large fringe metro	Data based on counts less than 10 suppressed
7/15/2020	MI	Oakland County	2	26	125	26125	Distribution of COVID-19 deaths (%)	6995	1246	57.1	38.8	0	1.8	1	1.2	Large fringe metro	Data based on counts less than 10 suppressed
7/15/2020	MI	Oakland County	2	26	125	26125	Distribution of population (%)	6995	1246	71.7	13.8	0.2	8	2.1	4.2	Large fringe metro	0
7/15/2020	MI	Saginaw County	4	26	145	26145	Distribution of all-cause deaths (%)	1301	140	80.2	15.4	0	0	0	3.5	Small metro	Data based on counts less than 10 suppressed
7/15/2020	MI	Saginaw County	4	26	145	26145	Distribution of COVID-19 deaths (%)	1301	140	76.4	15	0	0	0	7.9	Small metro	Data based on counts less than 10 suppressed
7/15/2020	MI	Saginaw County	4	26	145	26145	Distribution of population (%)	1301	140	69.2	18.5	0.3	1.4	2	8.5	Small metro	0
7/15/2020	MI	Washtenaw County	3	26	161	26161	Distribution of all-cause deaths (%)	1907	241	79.9	15.5	0	1.9	0.8	1.6	Medium metro	Data based on counts less than 10 suppressed
7/15/2020	MI	Washtenaw County	3	26	161	26161	Distribution of COVID-19 deaths (%)	1907	241	59.8	36.5	0	0	0	0	Medium metro	Data based on counts less than 10 suppressed
7/15/2020	MI	Washtenaw County	3	26	161	26161	Distribution of population (%)	1907	241	70	12	0.3	9.6	3.2	4.8	Medium metro	0
7/15/2020	MI	Wayne County	1	26	163	26163	Distribution of all-cause deaths (%)	10695	2153	50.8	44.3	0.2	0.8	1.6	2.3	Large central metro	0
7/15/2020	MI	Wayne County	1	26	163	26163	Distribution of COVID-19 deaths (%)	10695	2153	34	60.3	0	0.7	2.5	2.3	Large central metro	Data based on counts less than 10 suppressed
7/15/2020	MI	Wayne County	1	26	163	26163	Distribution of population (%)	10695	2153	49.5	38.3	0.3	3.5	2.3	6.1	Large central metro	0
7/15/2020	MN	Anoka County	2	27	3	27003	Distribution of all-cause deaths (%)	1014	114	93.2	2.7	1.1	2.2	0	0	Large fringe metro	Data based on counts less than 10 suppressed
7/15/2020	MN	Anoka County	2	27	3	27003	Distribution of COVID-19 deaths (%)	1014	114	89.5	0	0	0	0	0	Large fringe metro	Data based on counts less than 10 suppressed
7/15/2020	MN	Anoka County	2	27	3	27003	Distribution of population (%)	1014	114	80.6	6.7	0.6	4.7	2.6	4.7	Large fringe metro	0
7/15/2020	MN	Hennepin County	1	27	53	27053	Distribution of all-cause deaths (%)	5324	730	84.5	8.9	1.6	2.6	0.8	1.6	Large central metro	0
7/15/2020	MN	Hennepin County	1	27	53	27053	Distribution of COVID-19 deaths (%)	5324	730	81.1	10.5	1.9	2.6	0	3.3	Large central metro	Data based on counts less than 10 suppressed
7/15/2020	MN	Hennepin County	1	27	53	27053	Distribution of population (%)	5324	730	68.6	13.3	0.7	7.5	2.9	7	Large central metro	0
7/15/2020	MN	Ramsey County	1	27	123	27123	Distribution of all-cause deaths (%)	2524	279	81.8	7.3	1.1	6	0.8	3	Large central metro	0
7/15/2020	MN	Ramsey County	1	27	123	27123	Distribution of COVID-19 deaths (%)	2524	279	74.2	9	0	8.6	0	7.2	Large central metro	Data based on counts less than 10 suppressed
7/15/2020	MN	Ramsey County	1	27	123	27123	Distribution of population (%)	2524	279	61.4	12.1	0.6	15.2	3.2	7.6	Large central metro	0
7/15/2020	MO	St. Louis County	2	29	189	29189	Distribution of all-cause deaths (%)	5893	539	75.5	22.4	0	1.1	0.3	0.7	Large fringe metro	Data based on counts less than 10 suppressed
7/15/2020	MO	St. Louis County	2	29	189	29189	Distribution of COVID-19 deaths (%)	5893	539	60.5	37.3	0	0	0	0	Large fringe metro	Data based on counts less than 10 suppressed
7/15/2020	MO	St. Louis County	2	29	189	29189	Distribution of population (%)	5893	539	65.6	24.7	0.2	4.5	2.1	3	Large fringe metro	0
7/15/2020	MO	St. Louis city	1	29	510	29510	Distribution of all-cause deaths (%)	2064	145	50.9	45.9	0	0.8	0.7	1.6	Large central metro	Data based on counts less than 10 suppressed
7/15/2020	MO	St. Louis city	1	29	510	29510	Distribution of COVID-19 deaths (%)	2064	145	29	66.2	0	0	0	0	Large central metro	Data based on counts less than 10 suppressed
7/15/2020	MO	St. Louis city	1	29	510	29510	Distribution of population (%)	2064	145	44.3	45.6	0.2	3.4	2.4	4.1	Large central metro	0
7/15/2020	MS	Hinds County	3	28	49	28049	Distribution of all-cause deaths (%)	2058	183	43.4	52.9	2.3	0	0	0.9	Medium metro	Data based on counts less than 10 suppressed
7/15/2020	MS	Hinds County	3	28	49	28049	Distribution of COVID-19 deaths (%)	2058	183	20.2	56.8	19.7	0	0	0	Medium metro	Data based on counts less than 10 suppressed
7/15/2020	MS	Hinds County	3	28	49	28049	Distribution of population (%)	2058	183	24.2	72.4	0.1	0.8	0.9	1.6	Medium metro	0
7/15/2020	MS	Lauderdale County	5	28	75	28075	Distribution of all-cause deaths (%)	721	156	51.5	41.7	5.8	0	0	0	Micropolitan	Data based on counts less than 10 suppressed
7/15/2020	MS	Lauderdale County	5	28	75	28075	Distribution of COVID-19 deaths (%)	721	156	25	56.4	17.3	0	0	0	Micropolitan	Data based on counts less than 10 suppressed
7/15/2020	MS	Lauderdale County	5	28	75	28075	Distribution of population (%)	721	156	52.1	43.8	0.2	0.8	0.9	2.2	Micropolitan	0
7/15/2020	NE	Douglas County	3	31	55	31055	Distribution of all-cause deaths (%)	2330	108	83.9	10.2	0.8	1.2	0.8	3.2	Medium metro	0
7/15/2020	NE	Douglas County	3	31	55	31055	Distribution of COVID-19 deaths (%)	2330	108	60.2	12	0	0	0	24.1	Medium metro	Data based on counts less than 10 suppressed
7/15/2020	NE	Douglas County	3	31	55	31055	Distribution of population (%)	2330	108	69.1	11	0.5	4.1	2.4	12.8	Medium metro	0
7/15/2020	NH	Hillsborough County	3	33	11	33011	Distribution of all-cause deaths (%)	1850	255	95.6	1.3	0	0.9	0	1.8	Medium metro	Data based on counts less than 10 suppressed
7/15/2020	NH	Hillsborough County	3	33	11	33011	Distribution of COVID-19 deaths (%)	1850	255	92.5	0	0	0	0	0	Medium metro	Data based on counts less than 10 suppressed
7/15/2020	NH	Hillsborough County	3	33	11	33011	Distribution of population (%)	1850	255	84.1	2.5	0.2	4.4	1.8	7	Medium metro	0
7/15/2020	NJ	Atlantic County	3	34	1	34001	Distribution of all-cause deaths (%)	1476	178	73.4	16.3	0	2.7	0	7.2	Medium metro	Data based on counts less than 10 suppressed
7/15/2020	NJ	Atlantic County	3	34	1	34001	Distribution of COVID-19 deaths (%)	1476	178	67.4	16.9	0	0	0	11.8	Medium metro	Data based on counts less than 10 suppressed
7/15/2020	NJ	Atlantic County	3	34	1	34001	Distribution of population (%)	1476	178	55.9	14.6	0.2	8.1	2	19.2	Medium metro	0
7/15/2020	NJ	Bergen County	2	34	3	34003	Distribution of all-cause deaths (%)	5795	2001	72.2	6.6	0	8	0.3	12.8	Large fringe metro	Data based on counts less than 10 suppressed
7/15/2020	NJ	Bergen County	2	34	3	34003	Distribution of COVID-19 deaths (%)	5795	2001	63.3	7.8	0	10	0	18.5	Large fringe metro	Data based on counts less than 10 suppressed
7/15/2020	NJ	Bergen County	2	34	3	34003	Distribution of population (%)	5795	2001	55.7	5.5	0.1	16.7	1.5	20.6	Large fringe metro	0
7/15/2020	NJ	Burlington County	2	34	5	34005	Distribution of all-cause deaths (%)	1965	379	75.4	19	0	2.6	0	2.6	Large fringe metro	Data based on counts less than 10 suppressed
7/15/2020	NJ	Burlington County	2	34	5	34005	Distribution of COVID-19 deaths (%)	1965	379	72.6	20.6	0	0	0	4.5	Large fringe metro	Data based on counts less than 10 suppressed
7/15/2020	NJ	Burlington County	2	34	5	34005	Distribution of population (%)	1965	379	67	16.7	0.2	5.2	2.5	8.3	Large fringe metro	0
7/15/2020	NJ	Camden County	2	34	7	34007	Distribution of all-cause deaths (%)	3216	498	70.8	19	0	2.2	0.4	7.5	Large fringe metro	Data based on counts less than 10 suppressed
7/15/2020	NJ	Camden County	2	34	7	34007	Distribution of COVID-19 deaths (%)	3216	498	61.6	22.1	0	4.6	0	11	Large fringe metro	Data based on counts less than 10 suppressed
7/15/2020	NJ	Camden County	2	34	7	34007	Distribution of population (%)	3216	498	56.3	18.6	0.2	5.9	1.8	17.2	Large fringe metro	0
7/15/2020	NJ	Cumberland County	4	34	11	34011	Distribution of all-cause deaths (%)	810	104	65.8	15.8	1.6	1.4	0	15.1	Small metro	Data based on counts less than 10 suppressed
7/15/2020	NJ	Cumberland County	4	34	11	34011	Distribution of COVID-19 deaths (%)	810	104	57.7	13.5	0	0	0	26	Small metro	Data based on counts less than 10 suppressed
7/15/2020	NJ	Cumberland County	4	34	11	34011	Distribution of population (%)	810	104	45.9	18.6	0.7	1.3	2.1	31.4	Small metro	0
7/15/2020	NJ	Essex County	1	34	13	34013	Distribution of all-cause deaths (%)	5364	1934	36.1	44.4	0	3.5	0.2	15.7	Large central metro	Data based on counts less than 10 suppressed
7/15/2020	NJ	Essex County	1	34	13	34013	Distribution of COVID-19 deaths (%)	5364	1934	28.8	46.7	0	4.7	0	19.3	Large central metro	Data based on counts less than 10 suppressed
7/15/2020	NJ	Essex County	1	34	13	34013	Distribution of population (%)	5364	1934	30.5	38.6	0.2	5.6	1.5	23.5	Large central metro	0
7/15/2020	NJ	Gloucester County	2	34	15	34015	Distribution of all-cause deaths (%)	1354	176	84.5	10.3	0	1.6	0	2.8	Large fringe metro	Data based on counts less than 10 suppressed
7/15/2020	NJ	Gloucester County	2	34	15	34015	Distribution of COVID-19 deaths (%)	1354	176	75	17.6	0	0	0	0	Large fringe metro	Data based on counts less than 10 suppressed
7/15/2020	NJ	Gloucester County	2	34	15	34015	Distribution of population (%)	1354	176	78.1	10.4	0.1	3	1.9	6.4	Large fringe metro	0
7/15/2020	NJ	Hudson County	1	34	17	34017	Distribution of all-cause deaths (%)	2843	1053	31.2	15.8	0	8.1	0.5	44.5	Large central metro	Data based on counts less than 10 suppressed
7/15/2020	NJ	Hudson County	1	34	17	34017	Distribution of COVID-19 deaths (%)	2843	1053	21.9	11.9	0	8.5	0	57.4	Large central metro	Data based on counts less than 10 suppressed
7/15/2020	NJ	Hudson County	1	34	17	34017	Distribution of population (%)	2843	1053	28.8	10.7	0.1	16	1.4	42.9	Large central metro	0
7/15/2020	NJ	Hunterdon County	2	34	19	34019	Distribution of all-cause deaths (%)	500	116	92.6	0	0	2.8	0	2.8	Large fringe metro	Data based on counts less than 10 suppressed
7/15/2020	NJ	Hunterdon County	2	34	19	34019	Distribution of COVID-19 deaths (%)	500	116	86.2	0	0	8.6	0	0	Large fringe metro	Data based on counts less than 10 suppressed
7/15/2020	NJ	Hunterdon County	2	34	19	34019	Distribution of population (%)	500	116	85.1	2.5	0.1	4.1	1.4	6.8	Large fringe metro	0
7/15/2020	NJ	Mercer County	3	34	21	34021	Distribution of all-cause deaths (%)	1790	488	63.8	24.1	0	3.7	0	8.2	Medium metro	Data based on counts less than 10 suppressed
7/15/2020	NJ	Mercer County	3	34	21	34021	Distribution of COVID-19 deaths (%)	1790	488	52.9	29.5	0	4.3	0	13.1	Medium metro	Data based on counts less than 10 suppressed
7/15/2020	NJ	Mercer County	3	34	21	34021	Distribution of population (%)	1790	488	48.8	19.6	0.2	11.5	1.9	18.1	Medium metro	0
7/15/2020	NJ	Middlesex County	2	34	23	34023	Distribution of all-cause deaths (%)	4608	1404	61.5	12.7	0	11	0.4	14.3	Large fringe metro	Data based on counts less than 10 suppressed
7/15/2020	NJ	Middlesex County	2	34	23	34023	Distribution of COVID-19 deaths (%)	4608	1404	48.5	14.1	0	13.2	0.7	23.5	Large fringe metro	Data based on counts less than 10 suppressed
7/15/2020	NJ	Middlesex County	2	34	23	34023	Distribution of population (%)	4608	1404	42.3	9.7	0.2	24.8	1.5	21.6	Large fringe metro	0
7/15/2020	NJ	Monmouth County	2	34	25	34025	Distribution of all-cause deaths (%)	3724	807	83.1	8.1	0	3.1	0.3	5.3	Large fringe metro	Data based on counts less than 10 suppressed
7/15/2020	NJ	Monmouth County	2	34	25	34025	Distribution of COVID-19 deaths (%)	3724	807	78.3	8.3	0	4.5	0	7.9	Large fringe metro	Data based on counts less than 10 suppressed
7/15/2020	NJ	Monmouth County	2	34	25	34025	Distribution of population (%)	3724	807	75	6.8	0.1	5.6	1.5	11.1	Large fringe metro	0
7/15/2020	NJ	Morris County	2	34	27	34027	Distribution of all-cause deaths (%)	3301	956	83.6	5.3	0	3.5	0	7.2	Large fringe metro	Data based on counts less than 10 suppressed
7/15/2020	NJ	Morris County	2	34	27	34027	Distribution of COVID-19 deaths (%)	3301	956	74.7	7.1	0	4.8	0	13	Large fringe metro	Data based on counts less than 10 suppressed
7/15/2020	NJ	Morris County	2	34	27	34027	Distribution of population (%)	3301	956	70.8	3.2	0.1	10.6	1.6	13.7	Large fringe metro	0
7/15/2020	NJ	Ocean County	2	34	29	34029	Distribution of all-cause deaths (%)	4008	783	91.6	2.6	0	0.8	0	4.7	Large fringe metro	Data based on counts less than 10 suppressed
7/15/2020	NJ	Ocean County	2	34	29	34029	Distribution of COVID-19 deaths (%)	4008	783	85.1	3.8	0	1.5	0	9.3	Large fringe metro	Data based on counts less than 10 suppressed
7/15/2020	NJ	Ocean County	2	34	29	34029	Distribution of population (%)	4008	783	84.4	3	0.1	1.9	1.1	9.5	Large fringe metro	0
7/15/2020	NJ	Passaic County	2	34	31	34031	Distribution of all-cause deaths (%)	2711	945	53.2	14.9	0	3.2	0	28.4	Large fringe metro	Data based on counts less than 10 suppressed
7/15/2020	NJ	Passaic County	2	34	31	34031	Distribution of COVID-19 deaths (%)	2711	945	41.2	13.2	0	4.3	0	41	Large fringe metro	Data based on counts less than 10 suppressed
7/15/2020	NJ	Passaic County	2	34	31	34031	Distribution of population (%)	2711	945	40.8	10.2	0.1	5.4	1.2	42.3	Large fringe metro	0
7/15/2020	NJ	Somerset County	2	34	35	34035	Distribution of all-cause deaths (%)	1483	377	79.4	9.6	0	5.3	0	5.6	Large fringe metro	Data based on counts less than 10 suppressed
7/15/2020	NJ	Somerset County	2	34	35	34035	Distribution of COVID-19 deaths (%)	1483	377	71.6	12.2	0	4.5	0	11.7	Large fringe metro	Data based on counts less than 10 suppressed
7/15/2020	NJ	Somerset County	2	34	35	34035	Distribution of population (%)	1483	377	55.5	9.4	0.1	18.4	1.6	15	Large fringe metro	0
7/15/2020	NJ	Sussex County	2	34	37	34037	Distribution of all-cause deaths (%)	678	154	88.5	5.3	0	1.5	0	4.4	Large fringe metro	Data based on counts less than 10 suppressed
7/15/2020	NJ	Sussex County	2	34	37	34037	Distribution of COVID-19 deaths (%)	678	154	77.9	13	0	0	0	7.8	Large fringe metro	Data based on counts less than 10 suppressed
7/15/2020	NJ	Sussex County	2	34	37	34037	Distribution of population (%)	678	154	85.8	2.1	0.1	1.9	1.4	8.6	Large fringe metro	0
7/15/2020	NJ	Union County	1	34	39	34039	Distribution of all-cause deaths (%)	3018	959	51.8	25.4	0	2.9	0	19.5	Large central metro	Data based on counts less than 10 suppressed
7/15/2020	NJ	Union County	1	34	39	34039	Distribution of COVID-19 deaths (%)	3018	959	39.1	27.9	0	4.4	0	28.3	Large central metro	Data based on counts less than 10 suppressed
7/15/2020	NJ	Union County	1	34	39	34039	Distribution of population (%)	3018	959	39.8	20.9	0.1	5.5	1.4	32.3	Large central metro	0
7/15/2020	NJ	Warren County	3	34	41	34041	Distribution of all-cause deaths (%)	546	134	90.7	3.3	0	0	0	4.9	Medium metro	Data based on counts less than 10 suppressed
7/15/2020	NJ	Warren County	3	34	41	34041	Distribution of COVID-19 deaths (%)	546	134	88.8	0	0	0	0	0	Medium metro	Data based on counts less than 10 suppressed
7/15/2020	NJ	Warren County	3	34	41	34041	Distribution of population (%)	546	134	81.1	4.8	0.1	2.9	1.4	9.7	Medium metro	0
7/15/2020	NM	Bernalillo County	3	35	1	35001	Distribution of all-cause deaths (%)	3246	190	48.8	2.5	9.6	1.3	0.5	37.2	Medium metro	0
7/15/2020	NM	Bernalillo County	3	35	1	35001	Distribution of COVID-19 deaths (%)	3246	190	29.5	0	53.2	0	0	16.8	Medium metro	Data based on counts less than 10 suppressed
7/15/2020	NM	Bernalillo County	3	35	1	35001	Distribution of population (%)	3246	190	38.5	2.5	4.3	2.6	1.8	50.3	Medium metro	0
7/15/2020	NM	San Juan County	4	35	45	35045	Distribution of all-cause deaths (%)	589	141	49.1	0	39.6	0	0	9.8	Small metro	Data based on counts less than 10 suppressed
7/15/2020	NM	San Juan County	4	35	45	35045	Distribution of COVID-19 deaths (%)	589	141	36.2	0	53.9	0	0	7.8	Small metro	Data based on counts less than 10 suppressed
7/15/2020	NM	San Juan County	4	35	45	35045	Distribution of population (%)	589	141	38	0.6	38.3	0.5	2.1	20.5	Small metro	0
7/15/2020	NV	Clark County	1	32	3	32003	Distribution of all-cause deaths (%)	8393	392	66.2	13.3	0.4	7.2	1.7	11.2	Large central metro	0
7/15/2020	NV	Clark County	1	32	3	32003	Distribution of COVID-19 deaths (%)	8393	392	44.1	17.9	0	16.1	0	20.7	Large central metro	Data based on counts less than 10 suppressed
7/15/2020	NV	Clark County	1	32	3	32003	Distribution of population (%)	8393	392	42.2	11.7	0.5	9.9	4.4	31.4	Large central metro	0
7/15/2020	NY	Albany County	3	36	1	36001	Distribution of all-cause deaths (%)	1852	180	83.9	11.5	0	1.6	0	2.5	Medium metro	Data based on counts less than 10 suppressed
7/15/2020	NY	Albany County	3	36	1	36001	Distribution of COVID-19 deaths (%)	1852	180	77.2	14.4	0	0	0	5.6	Medium metro	Data based on counts less than 10 suppressed
7/15/2020	NY	Albany County	3	36	1	36001	Distribution of population (%)	1852	180	71.8	12.8	0.1	6.7	2.4	6.1	Medium metro	0
7/15/2020	NY	Bronx County	1	36	5	36005	Distribution of all-cause deaths (%)	10483	4198	20.2	32.6	0	2.9	5.1	39.2	Large central metro	Data based on counts less than 10 suppressed
7/15/2020	NY	Bronx County	1	36	5	36005	Distribution of COVID-19 deaths (%)	10483	4198	13.7	31.7	0	3.4	5.4	45.8	Large central metro	Data based on counts less than 10 suppressed
7/15/2020	NY	Bronx County	1	36	5	36005	Distribution of population (%)	10483	4198	9.1	29.2	0.3	4	1	56.4	Large central metro	0
7/15/2020	NY	Dutchess County	2	36	27	36027	Distribution of all-cause deaths (%)	1385	193	84.5	9.8	0	0.9	0	4.5	Large fringe metro	Data based on counts less than 10 suppressed
7/15/2020	NY	Dutchess County	2	36	27	36027	Distribution of COVID-19 deaths (%)	1385	193	72	17.6	0	0	0	9.3	Large fringe metro	Data based on counts less than 10 suppressed
7/15/2020	NY	Dutchess County	2	36	27	36027	Distribution of population (%)	1385	193	71.2	10.5	0.2	3.7	2	12.5	Large fringe metro	0
7/15/2020	NY	Erie County	1	36	29	36029	Distribution of all-cause deaths (%)	5348	670	82.1	13.4	0.5	1	0.3	2.6	Large central metro	0
7/15/2020	NY	Erie County	1	36	29	36029	Distribution of COVID-19 deaths (%)	5348	670	78.8	15.8	0	1.5	0	3.1	Large central metro	Data based on counts less than 10 suppressed
7/15/2020	NY	Erie County	1	36	29	36029	Distribution of population (%)	5348	670	75.2	13.1	0.6	3.7	1.8	5.7	Large central metro	0
7/15/2020	NY	Kings County	1	36	47	36047	Distribution of all-cause deaths (%)	14380	5982	33.9	39.2	0	7.6	3.3	16	Large central metro	Data based on counts less than 10 suppressed
7/15/2020	NY	Kings County	1	36	47	36047	Distribution of COVID-19 deaths (%)	14380	5982	29.2	41	0	7.4	3.3	19.1	Large central metro	Data based on counts less than 10 suppressed
7/15/2020	NY	Kings County	1	36	47	36047	Distribution of population (%)	14380	5982	36.4	29.9	0.2	12.5	1.9	19.1	Large central metro	0
7/15/2020	NY	Monroe County	1	36	55	36055	Distribution of all-cause deaths (%)	3868	311	82.2	12.1	0	1	0.3	4.1	Large central metro	Data based on counts less than 10 suppressed
7/15/2020	NY	Monroe County	1	36	55	36055	Distribution of COVID-19 deaths (%)	3868	311	77.5	15.8	0	0	0	4.5	Large central metro	Data based on counts less than 10 suppressed
7/15/2020	NY	Monroe County	1	36	55	36055	Distribution of population (%)	3868	311	70.3	14.6	0.2	3.6	2.2	9	Large central metro	0
7/15/2020	NY	Nassau County	2	36	59	36059	Distribution of all-cause deaths (%)	9091	3142	67.6	15.9	0	5.5	0.8	10.2	Large fringe metro	Data based on counts less than 10 suppressed
7/15/2020	NY	Nassau County	2	36	59	36059	Distribution of COVID-19 deaths (%)	9091	3142	54.4	20.7	0	7.5	0.9	16.5	Large fringe metro	Data based on counts less than 10 suppressed
7/15/2020	NY	Nassau County	2	36	59	36059	Distribution of population (%)	9091	3142	59.3	11.6	0.1	10.3	1.4	17.2	Large fringe metro	0
7/15/2020	NY	New York County	1	36	61	36061	Distribution of all-cause deaths (%)	10485	3877	37.7	21.3	0	8.3	4.5	28.2	Large central metro	Data based on counts less than 10 suppressed
7/15/2020	NY	New York County	1	36	61	36061	Distribution of COVID-19 deaths (%)	10485	3877	29.9	22.1	0	8.7	4.6	34.7	Large central metro	Data based on counts less than 10 suppressed
7/15/2020	NY	New York County	1	36	61	36061	Distribution of population (%)	10485	3877	47	12.5	0.1	12.5	2.1	25.9	Large central metro	0
7/15/2020	NY	Oneida County	3	36	65	36065	Distribution of all-cause deaths (%)	1377	105	91.7	4.6	0	1.2	0	1.7	Medium metro	Data based on counts less than 10 suppressed
7/15/2020	NY	Oneida County	3	36	65	36065	Distribution of COVID-19 deaths (%)	1377	105	87.6	0	0	0	0	0	Medium metro	Data based on counts less than 10 suppressed
7/15/2020	NY	Oneida County	3	36	65	36065	Distribution of population (%)	1377	105	81.6	6.1	0.2	4.1	1.9	6.1	Medium metro	0
7/15/2020	NY	Onondaga County	3	36	67	36067	Distribution of all-cause deaths (%)	2629	211	87.3	8.7	0.6	1	0.5	1.8	Medium metro	0
7/15/2020	NY	Onondaga County	3	36	67	36067	Distribution of COVID-19 deaths (%)	2629	211	75.8	14.2	0	5.2	0	0	Medium metro	Data based on counts less than 10 suppressed
7/15/2020	NY	Onondaga County	3	36	67	36067	Distribution of population (%)	2629	211	76.6	10.9	0.7	3.8	2.8	5.1	Medium metro	0
7/15/2020	NY	Orange County	2	36	71	36071	Distribution of all-cause deaths (%)	1767	470	75.7	10.2	0	1.4	0.6	12	Large fringe metro	Data based on counts less than 10 suppressed
7/15/2020	NY	Orange County	2	36	71	36071	Distribution of COVID-19 deaths (%)	1767	470	58.9	16.4	0	0	0	21.7	Large fringe metro	Data based on counts less than 10 suppressed
7/15/2020	NY	Orange County	2	36	71	36071	Distribution of population (%)	1767	470	63.5	10.4	0.3	2.8	2.1	21	Large fringe metro	0
7/15/2020	NY	Queens County	1	36	81	36081	Distribution of all-cause deaths (%)	12663	5343	34.1	22	0	18.4	4.4	21.1	Large central metro	Data based on counts less than 10 suppressed
7/15/2020	NY	Queens County	1	36	81	36081	Distribution of COVID-19 deaths (%)	12663	5343	25.7	22.2	0	18.5	4.8	28.8	Large central metro	Data based on counts less than 10 suppressed
7/15/2020	NY	Queens County	1	36	81	36081	Distribution of population (%)	12663	5343	25	18	0.3	26.4	2.2	28.1	Large central metro	0
7/15/2020	NY	Richmond County	1	36	85	36085	Distribution of all-cause deaths (%)	2830	964	69.5	11.1	0	5.4	4.5	9.4	Large central metro	Data based on counts less than 10 suppressed
7/15/2020	NY	Richmond County	1	36	85	36085	Distribution of COVID-19 deaths (%)	2830	964	60.9	14.4	0	6.3	4.8	13.6	Large central metro	Data based on counts less than 10 suppressed
7/15/2020	NY	Richmond County	1	36	85	36085	Distribution of population (%)	2830	964	60.3	9.4	0.1	9.9	1.5	18.7	Large central metro	0
7/15/2020	NY	Rockland County	2	36	87	36087	Distribution of all-cause deaths (%)	1736	642	66.1	16.2	0	4.8	0	12.4	Large fringe metro	Data based on counts less than 10 suppressed
7/15/2020	NY	Rockland County	2	36	87	36087	Distribution of COVID-19 deaths (%)	1736	642	55.9	21.7	0	5.9	0	16.2	Large fringe metro	Data based on counts less than 10 suppressed
7/15/2020	NY	Rockland County	2	36	87	36087	Distribution of population (%)	1736	642	62.8	11.4	0.1	6.1	1.4	18.1	Large fringe metro	0
7/15/2020	NY	Suffolk County	2	36	103	36103	Distribution of all-cause deaths (%)	8582	2642	78.6	7.8	0.1	2.1	0.5	10.9	Large fringe metro	0
7/15/2020	NY	Suffolk County	2	36	103	36103	Distribution of COVID-19 deaths (%)	8582	2642	66.3	10.5	0	2.8	0.6	19.7	Large fringe metro	Data based on counts less than 10 suppressed
7/15/2020	NY	Suffolk County	2	36	103	36103	Distribution of population (%)	8582	2642	67.2	7.4	0.2	4	1.4	19.8	Large fringe metro	0
7/15/2020	NY	Westchester County	2	36	119	36119	Distribution of all-cause deaths (%)	5348	1820	65.8	16.2	0	2.8	0.6	14.7	Large fringe metro	Data based on counts less than 10 suppressed
7/15/2020	NY	Westchester County	2	36	119	36119	Distribution of COVID-19 deaths (%)	5348	1820	57.1	18	0	3	0.5	21.3	Large fringe metro	Data based on counts less than 10 suppressed
7/15/2020	NY	Westchester County	2	36	119	36119	Distribution of population (%)	5348	1820	53.1	13.8	0.1	6.2	1.6	25.1	Large fringe metro	0
7/15/2020	OH	Cuyahoga County	1	39	35	39035	Distribution of all-cause deaths (%)	7173	362	71.1	25.8	0	0.9	0	2.1	Large central metro	Data based on counts less than 10 suppressed
7/15/2020	OH	Cuyahoga County	1	39	35	39035	Distribution of COVID-19 deaths (%)	7173	362	69.6	27.1	0	0	0	0	Large central metro	Data based on counts less than 10 suppressed
7/15/2020	OH	Cuyahoga County	1	39	35	39035	Distribution of population (%)	7173	362	58.8	29.6	0.2	3.3	2	6.2	Large central metro	0
7/15/2020	OH	Franklin County	1	39	49	39049	Distribution of all-cause deaths (%)	6201	420	77.2	19.3	0	1.8	0.5	1.1	Large central metro	Data based on counts less than 10 suppressed
7/15/2020	OH	Franklin County	1	39	49	39049	Distribution of COVID-19 deaths (%)	6201	420	68.3	25.2	0	4.3	0	0	Large central metro	Data based on counts less than 10 suppressed
7/15/2020	OH	Franklin County	1	39	49	39049	Distribution of population (%)	6201	420	62.6	22.9	0.2	5.6	3	5.7	Large central metro	0
7/15/2020	OH	Hamilton County	1	39	61	39061	Distribution of all-cause deaths (%)	4403	158	77.2	20.8	0	1	0	0.7	Large central metro	Data based on counts less than 10 suppressed
7/15/2020	OH	Hamilton County	1	39	61	39061	Distribution of COVID-19 deaths (%)	4403	158	69	28.5	0	0	0	0	Large central metro	Data based on counts less than 10 suppressed
7/15/2020	OH	Hamilton County	1	39	61	39061	Distribution of population (%)	4403	158	65	26.2	0.1	2.8	2.4	3.5	Large central metro	0
7/15/2020	OH	Lucas County	3	39	95	39095	Distribution of all-cause deaths (%)	2720	312	79.2	16.9	0	0	0	3.2	Medium metro	Data based on counts less than 10 suppressed
7/15/2020	OH	Lucas County	3	39	95	39095	Distribution of COVID-19 deaths (%)	2720	312	73.4	21.8	0	0	0	4.2	Medium metro	Data based on counts less than 10 suppressed
7/15/2020	OH	Lucas County	3	39	95	39095	Distribution of population (%)	2720	312	68.4	19.6	0.2	1.7	2.8	7.3	Medium metro	0
7/15/2020	OH	Mahoning County	3	39	99	39099	Distribution of all-cause deaths (%)	1731	208	85	12.2	0	0	0	2.3	Medium metro	Data based on counts less than 10 suppressed
7/15/2020	OH	Mahoning County	3	39	99	39099	Distribution of COVID-19 deaths (%)	1731	208	84.1	13.9	0	0	0	0	Medium metro	Data based on counts less than 10 suppressed
7/15/2020	OH	Mahoning County	3	39	99	39099	Distribution of population (%)	1731	208	75.6	15.1	0.2	0.9	2	6.4	Medium metro	0
7/15/2020	OH	Stark County	3	39	151	39151	Distribution of all-cause deaths (%)	2160	106	92.4	6.6	0	0	0.5	0	Medium metro	Data based on counts less than 10 suppressed
7/15/2020	OH	Stark County	3	39	151	39151	Distribution of COVID-19 deaths (%)	2160	106	92.5	0	0	0	0	0	Medium metro	Data based on counts less than 10 suppressed
7/15/2020	OH	Stark County	3	39	151	39151	Distribution of population (%)	2160	106	86.3	7.8	0.2	1	2.5	2.2	Medium metro	0
7/15/2020	OH	Summit County	3	39	153	39153	Distribution of all-cause deaths (%)	2858	174	83.9	14.5	0	0.8	0	0.4	Medium metro	Data based on counts less than 10 suppressed
7/15/2020	OH	Summit County	3	39	153	39153	Distribution of COVID-19 deaths (%)	2858	174	75.9	21.8	0	0	0	0	Medium metro	Data based on counts less than 10 suppressed
7/15/2020	OH	Summit County	3	39	153	39153	Distribution of population (%)	2858	174	76.6	14.8	0.2	3.8	2.4	2.2	Medium metro	0
7/15/2020	OK	Tulsa County	3	40	143	40143	Distribution of all-cause deaths (%)	3615	109	76.5	8.9	7.8	0.8	3.4	2.5	Medium metro	0
7/15/2020	OK	Tulsa County	3	40	143	40143	Distribution of COVID-19 deaths (%)	3615	109	67.9	0	13.8	0	0	0	Medium metro	Data based on counts less than 10 suppressed
7/15/2020	OK	Tulsa County	3	40	143	40143	Distribution of population (%)	3615	109	61.6	10.4	6	3.4	5.6	13	Medium metro	0
7/15/2020	PA	Allegheny County	1	42	3	42003	Distribution of all-cause deaths (%)	7015	213	86.1	12.1	0	0.8	0.4	0.6	Large central metro	Data based on counts less than 10 suppressed
7/15/2020	PA	Allegheny County	1	42	3	42003	Distribution of COVID-19 deaths (%)	7015	213	77	22.1	0	0	0	0	Large central metro	Data based on counts less than 10 suppressed
7/15/2020	PA	Allegheny County	1	42	3	42003	Distribution of population (%)	7015	213	78.4	13.2	0.1	4.1	2.1	2.2	Large central metro	0
7/15/2020	PA	Berks County	3	42	11	42011	Distribution of all-cause deaths (%)	1933	334	86	3.7	0	0.7	0	9.4	Medium metro	Data based on counts less than 10 suppressed
7/15/2020	PA	Berks County	3	42	11	42011	Distribution of COVID-19 deaths (%)	1933	334	76.6	4.8	0	0	0	17.1	Medium metro	Data based on counts less than 10 suppressed
7/15/2020	PA	Berks County	3	42	11	42011	Distribution of population (%)	1933	334	70.9	4.2	0.1	1.5	1.4	21.9	Medium metro	0
7/15/2020	PA	Bucks County	2	42	17	42017	Distribution of all-cause deaths (%)	3188	547	92.4	3.7	0	2	0	1.9	Large fringe metro	Data based on counts less than 10 suppressed
7/15/2020	PA	Bucks County	2	42	17	42017	Distribution of COVID-19 deaths (%)	3188	547	90.5	4.9	0	1.8	0	2.7	Large fringe metro	Data based on counts less than 10 suppressed
7/15/2020	PA	Bucks County	2	42	17	42017	Distribution of population (%)	3188	547	83.8	4	0.1	5.1	1.6	5.5	Large fringe metro	0
7/15/2020	PA	Chester County	2	42	29	42029	Distribution of all-cause deaths (%)	2174	377	89.1	7.5	0	1.3	0.5	1.6	Large fringe metro	Data based on counts less than 10 suppressed
7/15/2020	PA	Chester County	2	42	29	42029	Distribution of COVID-19 deaths (%)	2174	377	82.8	12.7	0	0	0	0	Large fringe metro	Data based on counts less than 10 suppressed
7/15/2020	PA	Chester County	2	42	29	42029	Distribution of population (%)	2174	377	79.1	5.7	0.1	5.8	1.7	7.6	Large fringe metro	0
7/15/2020	PA	Dauphin County	3	42	43	42043	Distribution of all-cause deaths (%)	1524	144	81.2	12	0	2	0	4.1	Medium metro	Data based on counts less than 10 suppressed
7/15/2020	PA	Dauphin County	3	42	43	42043	Distribution of COVID-19 deaths (%)	1524	144	70.8	21.5	0	0	0	0	Medium metro	Data based on counts less than 10 suppressed
7/15/2020	PA	Dauphin County	3	42	43	42043	Distribution of population (%)	1524	144	65.1	17.4	0.2	4.9	2.8	9.6	Medium metro	0
7/15/2020	PA	Delaware County	2	42	45	42045	Distribution of all-cause deaths (%)	2764	666	75.1	21.5	0	1.6	0	1.4	Large fringe metro	Data based on counts less than 10 suppressed
7/15/2020	PA	Delaware County	2	42	45	42045	Distribution of COVID-19 deaths (%)	2764	666	70.1	26.3	0	1.8	0	1.8	Large fringe metro	Data based on counts less than 10 suppressed
7/15/2020	PA	Delaware County	2	42	45	42045	Distribution of population (%)	2764	666	66.3	21.6	0.1	6	2	3.9	Large fringe metro	0
7/15/2020	PA	Lackawanna County	3	42	69	42069	Distribution of all-cause deaths (%)	1403	227	95.5	2.1	0	0	0	1.9	Medium metro	Data based on counts less than 10 suppressed
7/15/2020	PA	Lackawanna County	3	42	69	42069	Distribution of COVID-19 deaths (%)	1403	227	96	0	0	0	0	0	Medium metro	Data based on counts less than 10 suppressed
7/15/2020	PA	Lackawanna County	3	42	69	42069	Distribution of population (%)	1403	227	84.3	2.9	0.1	3.1	1.5	8.1	Medium metro	0
7/15/2020	PA	Lancaster County	3	42	71	42071	Distribution of all-cause deaths (%)	2653	357	93	2.1	0	0.8	0.4	3.7	Medium metro	Data based on counts less than 10 suppressed
7/15/2020	PA	Lancaster County	3	42	71	42071	Distribution of COVID-19 deaths (%)	2653	357	89.4	0	0	0	0	6.2	Medium metro	Data based on counts less than 10 suppressed
7/15/2020	PA	Lancaster County	3	42	71	42071	Distribution of population (%)	2653	357	81.6	3.6	0.1	2.4	1.5	10.8	Medium metro	0
7/15/2020	PA	Lehigh County	3	42	77	42077	Distribution of all-cause deaths (%)	2410	443	85.9	4.5	0	0.9	0	8.3	Medium metro	Data based on counts less than 10 suppressed
7/15/2020	PA	Lehigh County	3	42	77	42077	Distribution of COVID-19 deaths (%)	2410	443	77.7	6.1	0	0	0	15.1	Medium metro	Data based on counts less than 10 suppressed
7/15/2020	PA	Lehigh County	3	42	77	42077	Distribution of population (%)	2410	443	63.4	5.8	0.1	3.6	1.6	25.4	Medium metro	0
7/15/2020	PA	Luzerne County	3	42	79	42079	Distribution of all-cause deaths (%)	1756	177	93.8	2.6	0	0	0	3.1	Medium metro	Data based on counts less than 10 suppressed
7/15/2020	PA	Luzerne County	3	42	79	42079	Distribution of COVID-19 deaths (%)	1756	177	87.6	0	0	0	0	9.6	Medium metro	Data based on counts less than 10 suppressed
7/15/2020	PA	Luzerne County	3	42	79	42079	Distribution of population (%)	1756	177	80.4	4.1	0.1	1.3	1.3	12.9	Medium metro	0
7/15/2020	PA	Montgomery County	2	42	91	42091	Distribution of all-cause deaths (%)	4677	1060	77.3	17.3	0	2.8	0.4	2.2	Large fringe metro	Data based on counts less than 10 suppressed
7/15/2020	PA	Montgomery County	2	42	91	42091	Distribution of COVID-19 deaths (%)	4677	1060	64	28.5	0	3.8	0	3.4	Large fringe metro	Data based on counts less than 10 suppressed
7/15/2020	PA	Montgomery County	2	42	91	42091	Distribution of population (%)	4677	1060	75.3	9.4	0.1	7.9	1.9	5.3	Large fringe metro	0
7/15/2020	PA	Northampton County	3	42	95	42095	Distribution of all-cause deaths (%)	1389	242	90.2	4	0	0.8	0	4.8	Medium metro	Data based on counts less than 10 suppressed
7/15/2020	PA	Northampton County	3	42	95	42095	Distribution of COVID-19 deaths (%)	1389	242	86.4	5.8	0	0	0	5.4	Medium metro	Data based on counts less than 10 suppressed
7/15/2020	PA	Northampton County	3	42	95	42095	Distribution of population (%)	1389	242	75.9	5.5	0.1	2.9	1.7	13.8	Medium metro	0
7/15/2020	PA	Philadelphia County	1	42	101	42101	Distribution of all-cause deaths (%)	8112	1448	43.7	44.9	0	3.4	0.3	7.6	Large central metro	Data based on counts less than 10 suppressed
7/15/2020	PA	Philadelphia County	1	42	101	42101	Distribution of COVID-19 deaths (%)	8112	1448	34.8	51.3	0	4.4	0	9.1	Large central metro	Data based on counts less than 10 suppressed
7/15/2020	PA	Philadelphia County	1	42	101	42101	Distribution of population (%)	8112	1448	34.4	40.7	0.2	7.6	2	15.2	Large central metro	0
7/15/2020	RI	Providence County	1	44	7	44007	Distribution of all-cause deaths (%)	3527	739	87.8	4.1	0	1.4	0.5	6	Large central metro	Data based on counts less than 10 suppressed
7/15/2020	RI	Providence County	1	44	7	44007	Distribution of COVID-19 deaths (%)	3527	739	82.4	6.5	0	1.5	0	8.9	Large central metro	Data based on counts less than 10 suppressed
7/15/2020	RI	Providence County	1	44	7	44007	Distribution of population (%)	3527	739	60.9	8.7	0.4	4.3	2.3	23.4	Large central metro	0
7/15/2020	SC	Florence County	4	45	41	45041	Distribution of all-cause deaths (%)	1340	109	57.5	41.3	0	0	0	0	Small metro	Data based on counts less than 10 suppressed
7/15/2020	SC	Florence County	4	45	41	45041	Distribution of COVID-19 deaths (%)	1340	109	34.9	65.1	0	0	0	0	Small metro	Data based on counts less than 10 suppressed
7/15/2020	SC	Florence County	4	45	41	45041	Distribution of population (%)	1340	109	51.5	42.7	0.3	1.5	1.3	2.7	Small metro	0
7/15/2020	SC	Richland County	3	45	79	45079	Distribution of all-cause deaths (%)	1914	119	51.6	45.4	0	0.9	0	1.7	Medium metro	Data based on counts less than 10 suppressed
7/15/2020	SC	Richland County	3	45	79	45079	Distribution of COVID-19 deaths (%)	1914	119	42.9	53.8	0	0	0	0	Medium metro	Data based on counts less than 10 suppressed
7/15/2020	SC	Richland County	3	45	79	45079	Distribution of population (%)	1914	119	42.1	47.3	0.3	2.9	2.2	5.2	Medium metro	0
7/15/2020	TN	Davidson County	1	47	37	47037	Distribution of all-cause deaths (%)	3810	126	74.6	21.1	0	1.2	0.4	2.6	Large central metro	Data based on counts less than 10 suppressed
7/15/2020	TN	Davidson County	1	47	37	47037	Distribution of COVID-19 deaths (%)	3810	126	42.9	31.7	0	0	0	18.3	Large central metro	Data based on counts less than 10 suppressed
7/15/2020	TN	Davidson County	1	47	37	47037	Distribution of population (%)	3810	126	56.2	27.1	0.2	3.8	2.2	10.4	Large central metro	0
7/15/2020	TN	Shelby County	1	47	157	47157	Distribution of all-cause deaths (%)	4899	159	48.9	47.8	0	0.8	0.3	2	Large central metro	Data based on counts less than 10 suppressed
7/15/2020	TN	Shelby County	1	47	157	47157	Distribution of COVID-19 deaths (%)	4899	159	34	60.4	0	0	0	0	Large central metro	Data based on counts less than 10 suppressed
7/15/2020	TN	Shelby County	1	47	157	47157	Distribution of population (%)	4899	159	35.6	53.6	0.2	2.7	1.4	6.5	Large central metro	0
7/15/2020	TX	Bexar County	1	48	29	48029	Distribution of all-cause deaths (%)	6742	161	43.8	7.5	0.2	1.3	0.3	46.9	Large central metro	0
7/15/2020	TX	Bexar County	1	48	29	48029	Distribution of COVID-19 deaths (%)	6742	161	22.4	10.6	0	0	0	63.4	Large central metro	Data based on counts less than 10 suppressed
7/15/2020	TX	Bexar County	1	48	29	48029	Distribution of population (%)	6742	161	27.4	7.4	0.2	3	1.6	60.5	Large central metro	0
7/15/2020	TX	Dallas County	1	48	113	48113	Distribution of all-cause deaths (%)	7966	312	52	27.6	0.2	2.7	0.2	17.2	Large central metro	0
7/15/2020	TX	Dallas County	1	48	113	48113	Distribution of COVID-19 deaths (%)	7966	312	32.4	26.3	0	0	0	37.8	Large central metro	Data based on counts less than 10 suppressed
7/15/2020	TX	Dallas County	1	48	113	48113	Distribution of population (%)	7966	312	28.6	22.6	0.3	6.6	1.4	40.5	Large central metro	0
7/15/2020	TX	El Paso County	3	48	141	48141	Distribution of all-cause deaths (%)	2819	146	20.8	2.2	0	0	0.4	75.9	Medium metro	Data based on counts less than 10 suppressed
7/15/2020	TX	El Paso County	3	48	141	48141	Distribution of COVID-19 deaths (%)	2819	146	11.6	0	0	0	0	88.4	Medium metro	Data based on counts less than 10 suppressed
7/15/2020	TX	El Paso County	3	48	141	48141	Distribution of population (%)	2819	146	11.6	3.1	0.3	1.1	1	83	Medium metro	0
7/15/2020	TX	Galveston County	2	48	167	48167	Distribution of all-cause deaths (%)	1191	105	67.5	15.4	0	1.5	0	15.1	Large fringe metro	Data based on counts less than 10 suppressed
7/15/2020	TX	Galveston County	2	48	167	48167	Distribution of COVID-19 deaths (%)	1191	105	43.8	21.9	0	0	0	34.3	Large fringe metro	Data based on counts less than 10 suppressed
7/15/2020	TX	Galveston County	2	48	167	48167	Distribution of population (%)	1191	105	57	12.6	0.4	3.3	1.6	25	Large fringe metro	0
7/15/2020	TX	Harris County	1	48	201	48201	Distribution of all-cause deaths (%)	13789	494	50.1	23.5	0.1	4.9	0.4	21.1	Large central metro	0
7/15/2020	TX	Harris County	1	48	201	48201	Distribution of COVID-19 deaths (%)	13789	494	25.7	25.9	0	8.7	0	39.3	Large central metro	Data based on counts less than 10 suppressed
7/15/2020	TX	Harris County	1	48	201	48201	Distribution of population (%)	13789	494	29.1	18.8	0.2	7.2	1.4	43.3	Large central metro	0
7/15/2020	TX	Tarrant County	1	48	439	48439	Distribution of all-cause deaths (%)	7154	240	69.8	14.5	0	2.7	0.5	12.4	Large central metro	Data based on counts less than 10 suppressed
7/15/2020	TX	Tarrant County	1	48	439	48439	Distribution of COVID-19 deaths (%)	7154	240	45	23.8	0	0	0	27.1	Large central metro	Data based on counts less than 10 suppressed
7/15/2020	TX	Tarrant County	1	48	439	48439	Distribution of population (%)	7154	240	45.9	16.7	0.4	5.7	2.1	29.2	Large central metro	0
7/15/2020	TX	Travis County	1	48	453	48453	Distribution of all-cause deaths (%)	3104	125	66.6	11.1	0	2.4	0.5	19.3	Large central metro	Data based on counts less than 10 suppressed
7/15/2020	TX	Travis County	1	48	453	48453	Distribution of COVID-19 deaths (%)	3104	125	41.6	12.8	0	0	0	43.2	Large central metro	Data based on counts less than 10 suppressed
7/15/2020	TX	Travis County	1	48	453	48453	Distribution of population (%)	3104	125	48.8	8	0.2	7	2	33.9	Large central metro	0
7/15/2020	UT	Salt Lake County	1	49	35	49035	Distribution of all-cause deaths (%)	3473	121	84.8	1	1.1	2	2.2	8.8	Large central metro	0
7/15/2020	UT	Salt Lake County	1	49	35	49035	Distribution of COVID-19 deaths (%)	3473	121	58.7	0	0	0	0	27.3	Large central metro	Data based on counts less than 10 suppressed
7/15/2020	UT	Salt Lake County	1	49	35	49035	Distribution of population (%)	3473	121	70.7	1.7	0.7	4.5	3.9	18.6	Large central metro	0
7/15/2020	VA	Arlington County	1	51	13	51013	Distribution of all-cause deaths (%)	730	150	61.2	20	0	8.8	0	9.3	Large central metro	Data based on counts less than 10 suppressed
7/15/2020	VA	Arlington County	1	51	13	51013	Distribution of COVID-19 deaths (%)	730	150	47.3	26	0	9.3	0	17.3	Large central metro	Data based on counts less than 10 suppressed
7/15/2020	VA	Arlington County	1	51	13	51013	Distribution of population (%)	730	150	61.2	9	0.2	10.9	2.9	15.8	Large central metro	0
7/15/2020	VA	Fairfax County	2	51	59	51059	Distribution of all-cause deaths (%)	2711	442	67.7	9.6	0	13.1	0.6	9.1	Large fringe metro	Data based on counts less than 10 suppressed
7/15/2020	VA	Fairfax County	2	51	59	51059	Distribution of COVID-19 deaths (%)	2711	442	56.6	10.9	0	14.7	0	17.4	Large fringe metro	Data based on counts less than 10 suppressed
7/15/2020	VA	Fairfax County	2	51	59	51059	Distribution of population (%)	2711	442	50.3	9.8	0.1	20	3.4	16.4	Large fringe metro	0
7/15/2020	VA	Henrico County	2	51	87	51087	Distribution of all-cause deaths (%)	1602	140	65.6	29	0	1.6	1.1	2.4	Large fringe metro	Data based on counts less than 10 suppressed
7/15/2020	VA	Henrico County	2	51	87	51087	Distribution of COVID-19 deaths (%)	1602	140	52.9	40	0	0	0	0	Large fringe metro	Data based on counts less than 10 suppressed
7/15/2020	VA	Henrico County	2	51	87	51087	Distribution of population (%)	1602	140	52.7	30	0.3	9	2.3	5.8	Large fringe metro	0
7/15/2020	VA	Loudoun County	2	51	107	51107	Distribution of all-cause deaths (%)	917	121	76.4	8.2	0	9.1	0	5.8	Large fringe metro	Data based on counts less than 10 suppressed
7/15/2020	VA	Loudoun County	2	51	107	51107	Distribution of COVID-19 deaths (%)	917	121	74.4	0	0	10.7	0	8.3	Large fringe metro	Data based on counts less than 10 suppressed
7/15/2020	VA	Loudoun County	2	51	107	51107	Distribution of population (%)	917	121	55.3	7.4	0.2	19.8	3.5	13.8	Large fringe metro	0
7/15/2020	WA	King County	1	53	33	53033	Distribution of all-cause deaths (%)	6589	566	75.1	6.4	1.2	10.3	2.3	4.8	Large central metro	0
7/15/2020	WA	King County	1	53	33	53033	Distribution of COVID-19 deaths (%)	6589	566	69.3	6	0	14.8	0	8.5	Large central metro	Data based on counts less than 10 suppressed
7/15/2020	WA	King County	1	53	33	53033	Distribution of population (%)	6589	566	58.9	6.6	0.6	19	5.3	9.8	Large central metro	0
7/15/2020	WA	Snohomish County	2	53	61	53061	Distribution of all-cause deaths (%)	2550	140	86.5	2.2	1.3	5.2	2	2.8	Large fringe metro	0
7/15/2020	WA	Snohomish County	2	53	61	53061	Distribution of COVID-19 deaths (%)	2550	140	80	0	0	7.9	0	0	Large fringe metro	Data based on counts less than 10 suppressed
7/15/2020	WA	Snohomish County	2	53	61	53061	Distribution of population (%)	2550	140	68.8	3.4	1.1	11.4	4.8	10.4	Large fringe metro	0
7/15/2020	WA	Yakima County	4	53	77	53077	Distribution of all-cause deaths (%)	1046	131	72.7	1	6.8	0	0	18	Small metro	Data based on counts less than 10 suppressed
7/15/2020	WA	Yakima County	4	53	77	53077	Distribution of COVID-19 deaths (%)	1046	131	55	0	13	0	0	29	Small metro	Data based on counts less than 10 suppressed
7/15/2020	WA	Yakima County	4	53	77	53077	Distribution of population (%)	1046	131	42.7	0.8	3.6	1.2	1.8	49.9	Small metro	0
7/15/2020	WI	Milwaukee County	1	55	79	55079	Distribution of all-cause deaths (%)	4707	370	65.6	25.9	0.3	1.8	0.4	5.9	Large central metro	0
7/15/2020	WI	Milwaukee County	1	55	79	55079	Distribution of COVID-19 deaths (%)	4707	370	44.6	40	0	3.2	0	11.9	Large central metro	Data based on counts less than 10 suppressed
7/15/2020	WI	Milwaukee County	1	55	79	55079	Distribution of population (%)	4707	370	51	26.2	0.6	4.6	2.3	15.4	Large central metro	0
