## Supplementary material for "Understanding Convergence Between Non-Hispanic Black and White COVID-19 Mortality: A County-Level Approach": County-Level Data Over Time: Socrata_ByCountyRace_07222020.csv

Data as of	State	County Name	UrbanRuralCode	FIPSState	FIPSCounty	FIPSCode	Indicator	All Deaths Total	COVID-19 Deaths Total	Non-Hispanic White	Non-Hispanic Black	Non-Hispanic American Indian or Alaska Native	Non-Hispanic Asian	Other	Hispanic	UrbanRuralDesc	Footnote
7/22/2020	AL	Jefferson County	1	1	73	1073	Distribution of all-cause deaths (%)	4483	237	62.6	35.6	0	0.4	0.3	1	Large central metro	Data based on counts less than 10 suppressed
7/22/2020	AL	Jefferson County	1	1	73	1073	Distribution of COVID-19 deaths (%)	4483	237	52.3	44.7	0	0	0	0	Large central metro	Data based on counts less than 10 suppressed
7/22/2020	AL	Jefferson County	1	1	73	1073	Distribution of population (%)	4483	237	49.7	43.1	0.2	1.8	1.2	4	Large central metro	0
7/22/2020	AL	Mobile County	3	1	97	1097	Distribution of all-cause deaths (%)	2441	196	65.4	32.4	0.8	0.7	0	0.5	Medium metro	Data based on counts less than 10 suppressed
7/22/2020	AL	Mobile County	3	1	97	1097	Distribution of COVID-19 deaths (%)	2441	196	46.9	50.5	0	0	0	0	Medium metro	Data based on counts less than 10 suppressed
7/22/2020	AL	Mobile County	3	1	97	1097	Distribution of population (%)	2441	196	56.7	35.7	0.9	2	1.5	3.1	Medium metro	0
7/22/2020	AL	Montgomery County	3	1	101	1101	Distribution of all-cause deaths (%)	1466	180	47.3	51.1	0	0	0	0	Medium metro	Data based on counts less than 10 suppressed
7/22/2020	AL	Montgomery County	3	1	101	1101	Distribution of COVID-19 deaths (%)	1466	180	28.3	68.9	0	0	0	0	Medium metro	Data based on counts less than 10 suppressed
7/22/2020	AL	Montgomery County	3	1	101	1101	Distribution of population (%)	1466	180	33.3	58.5	0.2	3.2	1.3	3.5	Medium metro	0
7/22/2020	AR	Pulaski County	3	5	119	5119	Distribution of all-cause deaths (%)	2995	102	71.5	26.5	0	0.4	0	1.1	Medium metro	Data based on counts less than 10 suppressed
7/22/2020	AR	Pulaski County	3	5	119	5119	Distribution of COVID-19 deaths (%)	2995	102	70.6	25.5	0	0	0	0	Medium metro	Data based on counts less than 10 suppressed
7/22/2020	AR	Pulaski County	3	5	119	5119	Distribution of population (%)	2995	102	51.9	37.2	0.3	2.3	2	6.2	Medium metro	0
7/22/2020	AZ	Coconino County	4	4	5	4005	Distribution of all-cause deaths (%)	607	105	47.3	0	41.5	0	0	8.4	Small metro	Data based on counts less than 10 suppressed
7/22/2020	AZ	Coconino County	4	4	5	4005	Distribution of COVID-19 deaths (%)	607	105	0	0	87.6	0	0	0	Small metro	Data based on counts less than 10 suppressed
7/22/2020	AZ	Coconino County	4	4	5	4005	Distribution of population (%)	607	105	54	1.3	26	1.9	2.6	14.3	Small metro	0
7/22/2020	AZ	Maricopa County	1	4	13	4013	Distribution of all-cause deaths (%)	19667	1457	72.8	4.9	3.2	1.6	2.5	15	Large central metro	0
7/22/2020	AZ	Maricopa County	1	4	13	4013	Distribution of COVID-19 deaths (%)	19667	1457	48.5	4.3	15.3	2.1	2.5	27.3	Large central metro	0
7/22/2020	AZ	Maricopa County	1	4	13	4013	Distribution of population (%)	19667	1457	54.9	5.5	1.7	4.3	2.4	31.3	Large central metro	0
7/22/2020	AZ	Pima County	3	4	19	4019	Distribution of all-cause deaths (%)	5946	433	69.7	2.8	2.3	1.1	1.7	22.2	Medium metro	0
7/22/2020	AZ	Pima County	3	4	19	4019	Distribution of COVID-19 deaths (%)	5946	433	45.3	2.8	5.3	0	0	43.2	Medium metro	Data based on counts less than 10 suppressed
7/22/2020	AZ	Pima County	3	4	19	4019	Distribution of population (%)	5946	433	51.4	3.4	2.4	3.1	2.1	37.6	Medium metro	0
7/22/2020	AZ	Yuma County	4	4	27	4027	Distribution of all-cause deaths (%)	1035	179	55.4	1.7	2	0	1.8	38.8	Small metro	Data based on counts less than 10 suppressed
7/22/2020	AZ	Yuma County	4	4	27	4027	Distribution of COVID-19 deaths (%)	1035	179	26.3	0	0	0	0	67.6	Small metro	Data based on counts less than 10 suppressed
7/22/2020	AZ	Yuma County	4	4	27	4027	Distribution of population (%)	1035	179	30.4	1.9	1	1.2	1.2	64.3	Small metro	0
7/22/2020	CA	Alameda County	1	6	1	6001	Distribution of all-cause deaths (%)	5024	159	46.6	19.2	0.4	18.9	2.3	12.7	Large central metro	0
7/22/2020	CA	Alameda County	1	6	1	6001	Distribution of COVID-19 deaths (%)	5024	159	25.2	22.6	0	20.1	0	29.6	Large central metro	Data based on counts less than 10 suppressed
7/22/2020	CA	Alameda County	1	6	1	6001	Distribution of population (%)	5024	159	31.1	10.3	0.3	31.1	4.9	22.4	Large central metro	0
7/22/2020	CA	Kern County	3	6	29	6029	Distribution of all-cause deaths (%)	3043	103	61	6.6	0.6	3.2	1.1	27.5	Medium metro	0
7/22/2020	CA	Kern County	3	6	29	6029	Distribution of COVID-19 deaths (%)	3043	103	29.1	0	0	0	0	60.2	Medium metro	Data based on counts less than 10 suppressed
7/22/2020	CA	Kern County	3	6	29	6029	Distribution of population (%)	3043	103	33.5	5.2	0.6	4.7	2	54	Medium metro	0
7/22/2020	CA	Los Angeles County	1	6	37	6037	Distribution of all-cause deaths (%)	35138	3464	41.3	12.9	0.2	13.6	1.3	30.7	Large central metro	0
7/22/2020	CA	Los Angeles County	1	6	37	6037	Distribution of COVID-19 deaths (%)	35138	3464	26	10.9	0	16.1	0.9	45.9	Large central metro	Data based on counts less than 10 suppressed
7/22/2020	CA	Los Angeles County	1	6	37	6037	Distribution of population (%)	35138	3464	26.1	8	0.2	14.7	2.3	48.6	Large central metro	0
7/22/2020	CA	Orange County	1	6	59	6059	Distribution of all-cause deaths (%)	10273	520	61.5	1.8	0.3	16.5	1.1	18.9	Large central metro	0
7/22/2020	CA	Orange County	1	6	59	6059	Distribution of COVID-19 deaths (%)	10273	520	32.7	1.9	0	21	0	42.7	Large central metro	Data based on counts less than 10 suppressed
7/22/2020	CA	Orange County	1	6	59	6059	Distribution of population (%)	10273	520	40.1	1.6	0.2	20.9	3	34.2	Large central metro	0
7/22/2020	CA	Riverside County	1	6	65	6065	Distribution of all-cause deaths (%)	8869	600	61.4	7.5	0.5	4.1	1.6	25	Large central metro	0
7/22/2020	CA	Riverside County	1	6	65	6065	Distribution of COVID-19 deaths (%)	8869	600	36.2	6.2	0	5.3	0	51	Large central metro	Data based on counts less than 10 suppressed
7/22/2020	CA	Riverside County	1	6	65	6065	Distribution of population (%)	8869	600	34.7	6.2	0.5	6.5	2.6	49.6	Large central metro	0
7/22/2020	CA	San Bernardino County	2	6	71	6071	Distribution of all-cause deaths (%)	7475	379	49.4	11.3	0.5	5.4	1.5	31.9	Large fringe metro	0
7/22/2020	CA	San Bernardino County	2	6	71	6071	Distribution of COVID-19 deaths (%)	7475	379	31.9	9.2	0	7.9	0	49.1	Large fringe metro	Data based on counts less than 10 suppressed
7/22/2020	CA	San Bernardino County	2	6	71	6071	Distribution of population (%)	7475	379	27.9	8.1	0.4	7.1	2.4	54	Large fringe metro	0
7/22/2020	CA	San Diego County	1	6	73	6073	Distribution of all-cause deaths (%)	11301	550	63.1	5.3	0.4	8.3	2.1	20.8	Large central metro	0
7/22/2020	CA	San Diego County	1	6	73	6073	Distribution of COVID-19 deaths (%)	11301	550	30.5	3.1	0	10	0	54.9	Large central metro	Data based on counts less than 10 suppressed
7/22/2020	CA	San Diego County	1	6	73	6073	Distribution of population (%)	11301	550	45.2	4.7	0.4	12	3.8	34	Large central metro	0
7/22/2020	CA	San Mateo County	2	6	81	6081	Distribution of all-cause deaths (%)	2296	121	58.5	3.7	0	22.4	2	13.2	Large fringe metro	Data based on counts less than 10 suppressed
7/22/2020	CA	San Mateo County	2	6	81	6081	Distribution of COVID-19 deaths (%)	2296	121	52.1	0	0	23.1	0	18.2	Large fringe metro	Data based on counts less than 10 suppressed
7/22/2020	CA	San Mateo County	2	6	81	6081	Distribution of population (%)	2296	121	38.9	2.3	0.1	29.4	5	24.3	Large fringe metro	0
7/22/2020	CA	Santa Clara County	1	6	85	6085	Distribution of all-cause deaths (%)	5440	164	52.3	3.3	0.2	24	1.9	18.4	Large central metro	0
7/22/2020	CA	Santa Clara County	1	6	85	6085	Distribution of COVID-19 deaths (%)	5440	164	29.3	0	0	32.9	0	31.7	Large central metro	Data based on counts less than 10 suppressed
7/22/2020	CA	Santa Clara County	1	6	85	6085	Distribution of population (%)	5440	164	31	2.4	0.2	37.7	3.4	25.3	Large central metro	0
7/22/2020	CA	Tulare County	3	6	107	6107	Distribution of all-cause deaths (%)	1575	144	57.1	1.5	1.5	3.4	0	35.9	Medium metro	Data based on counts less than 10 suppressed
7/22/2020	CA	Tulare County	3	6	107	6107	Distribution of COVID-19 deaths (%)	1575	144	41	0	0	0	0	52.8	Medium metro	Data based on counts less than 10 suppressed
7/22/2020	CA	Tulare County	3	6	107	6107	Distribution of population (%)	1575	144	28.1	1.2	0.7	3.3	1.5	65.2	Medium metro	0
7/22/2020	CO	Adams County	2	8	1	8001	Distribution of all-cause deaths (%)	1850	223	62.1	7.3	0.9	3.1	1.4	25.3	Large fringe metro	0
7/22/2020	CO	Adams County	2	8	1	8001	Distribution of COVID-19 deaths (%)	1850	223	34.5	10.8	0	4.5	0	48	Large fringe metro	Data based on counts less than 10 suppressed
7/22/2020	CO	Adams County	2	8	1	8001	Distribution of population (%)	1850	223	49.6	3.2	0.6	4.1	2.1	40.4	Large fringe metro	0
7/22/2020	CO	Arapahoe County	2	8	5	8005	Distribution of all-cause deaths (%)	2464	368	77.3	8.3	0.4	3.2	1	9.8	Large fringe metro	0
7/22/2020	CO	Arapahoe County	2	8	5	8005	Distribution of COVID-19 deaths (%)	2464	368	67.7	9.2	0	5.7	0	14.9	Large fringe metro	Data based on counts less than 10 suppressed
7/22/2020	CO	Arapahoe County	2	8	5	8005	Distribution of population (%)	2464	368	59.9	10.5	0.4	6.3	3.4	19.5	Large fringe metro	0
7/22/2020	CO	Denver County	1	8	31	8031	Distribution of all-cause deaths (%)	2746	288	61.4	12.2	1	2.7	1.6	21	Large central metro	0
7/22/2020	CO	Denver County	1	8	31	8031	Distribution of COVID-19 deaths (%)	2746	288	50	16.7	0	4.2	0	26.4	Large central metro	Data based on counts less than 10 suppressed
7/22/2020	CO	Denver County	1	8	31	8031	Distribution of population (%)	2746	288	54.5	8.9	0.5	3.9	2.5	29.7	Large central metro	0
7/22/2020	CO	El Paso County	3	8	41	8041	Distribution of all-cause deaths (%)	2508	113	79.2	6.4	0.6	1.6	2.2	10	Medium metro	0
7/22/2020	CO	El Paso County	3	8	41	8041	Distribution of COVID-19 deaths (%)	2508	113	74.3	11.5	0	0	0	12.4	Medium metro	Data based on counts less than 10 suppressed
7/22/2020	CO	El Paso County	3	8	41	8041	Distribution of population (%)	2508	113	68.9	6.1	0.6	2.9	4.1	17.5	Medium metro	0
7/22/2020	CO	Jefferson County	2	8	59	8059	Distribution of all-cause deaths (%)	2467	199	84.1	1.4	0	1.2	0.8	12.2	Large fringe metro	Data based on counts less than 10 suppressed
7/22/2020	CO	Jefferson County	2	8	59	8059	Distribution of COVID-19 deaths (%)	2467	199	73.4	0	0	0	0	21.6	Large fringe metro	Data based on counts less than 10 suppressed
7/22/2020	CO	Jefferson County	2	8	59	8059	Distribution of population (%)	2467	199	78	1.1	0.5	2.9	1.9	15.5	Large fringe metro	0
7/22/2020	CO	Weld County	3	8	123	8123	Distribution of all-cause deaths (%)	853	112	77.5	0	0	1.4	0	20	Medium metro	Data based on counts less than 10 suppressed
7/22/2020	CO	Weld County	3	8	123	8123	Distribution of COVID-19 deaths (%)	853	112	61.6	0	0	0	0	32.1	Medium metro	Data based on counts less than 10 suppressed
7/22/2020	CO	Weld County	3	8	123	8123	Distribution of population (%)	853	112	65.4	1.2	0.5	1.6	1.6	29.6	Medium metro	0
7/22/2020	CT	Fairfield County	3	9	1	9001	Distribution of all-cause deaths (%)	4096	1319	77.5	11	0	2	0.3	9.3	Medium metro	Data based on counts less than 10 suppressed
7/22/2020	CT	Fairfield County	3	9	1	9001	Distribution of COVID-19 deaths (%)	4096	1319	71.6	14.5	0	2.4	0	11.1	Medium metro	Data based on counts less than 10 suppressed
7/22/2020	CT	Fairfield County	3	9	1	9001	Distribution of population (%)	4096	1319	61.5	11	0.1	5.7	1.5	20.2	Medium metro	0
7/22/2020	CT	Hartford County	1	9	3	9003	Distribution of all-cause deaths (%)	4816	1290	77.5	12.4	0	1.3	0.3	8.5	Large central metro	Data based on counts less than 10 suppressed
7/22/2020	CT	Hartford County	1	9	3	9003	Distribution of COVID-19 deaths (%)	4816	1290	71.2	17.5	0	0	0	9.9	Large central metro	Data based on counts less than 10 suppressed
7/22/2020	CT	Hartford County	1	9	3	9003	Distribution of population (%)	4816	1290	60.6	13.2	0.2	5.7	1.8	18.5	Large central metro	0
7/22/2020	CT	Litchfield County	5	9	5	9005	Distribution of all-cause deaths (%)	725	123	95	1.7	0	0	0	2.2	Micropolitan	Data based on counts less than 10 suppressed
7/22/2020	CT	Litchfield County	5	9	5	9005	Distribution of COVID-19 deaths (%)	725	123	90.2	0	0	0	0	0	Micropolitan	Data based on counts less than 10 suppressed
7/22/2020	CT	Litchfield County	5	9	5	9005	Distribution of population (%)	725	123	88.1	1.6	0.2	2	1.4	6.7	Micropolitan	0
7/22/2020	CT	Middlesex County	2	9	7	9007	Distribution of all-cause deaths (%)	717	163	92.9	4.3	0	0	0	1.7	Large fringe metro	Data based on counts less than 10 suppressed
7/22/2020	CT	Middlesex County	2	9	7	9007	Distribution of COVID-19 deaths (%)	717	163	89	6.7	0	0	0	0	Large fringe metro	Data based on counts less than 10 suppressed
7/22/2020	CT	Middlesex County	2	9	7	9007	Distribution of population (%)	717	163	83.7	4.8	0.2	3.1	1.8	6.4	Large fringe metro	0
7/22/2020	CT	New Haven County	3	9	9	9009	Distribution of all-cause deaths (%)	4367	987	79.7	11.6	0	1	0	7.4	Medium metro	Data based on counts less than 10 suppressed
7/22/2020	CT	New Haven County	3	9	9	9009	Distribution of COVID-19 deaths (%)	4367	987	71.4	18.4	0	0	0	8.8	Medium metro	Data based on counts less than 10 suppressed
7/22/2020	CT	New Haven County	3	9	9	9009	Distribution of population (%)	4367	987	62.3	12.8	0.2	4.2	1.8	18.6	Medium metro	0
7/22/2020	DC	District of Columbia	1	11	1	11001	Distribution of all-cause deaths (%)	3511	644	20.2	71.2	0	2.3	0.5	5.8	Large central metro	Data based on counts less than 10 suppressed
7/22/2020	DC	District of Columbia	1	11	1	11001	Distribution of COVID-19 deaths (%)	3511	644	11.5	72.2	0	1.7	0	14.1	Large central metro	Data based on counts less than 10 suppressed
7/22/2020	DC	District of Columbia	1	11	1	11001	Distribution of population (%)	3511	644	37.1	44.9	0.2	4.3	2.3	11.3	Large central metro	0
7/22/2020	DE	New Castle County	2	10	3	10003	Distribution of all-cause deaths (%)	2600	251	75.4	20	0	1.5	0	2.7	Large fringe metro	Data based on counts less than 10 suppressed
7/22/2020	DE	New Castle County	2	10	3	10003	Distribution of COVID-19 deaths (%)	2600	251	75.3	21.5	0	0	0	0	Large fringe metro	Data based on counts less than 10 suppressed
7/22/2020	DE	New Castle County	2	10	3	10003	Distribution of population (%)	2600	251	56.8	24.9	0.2	5.7	2.2	10.3	Large fringe metro	0
7/22/2020	DE	Sussex County	3	10	5	10005	Distribution of all-cause deaths (%)	1324	170	85	11.4	0	0.8	0	2	Medium metro	Data based on counts less than 10 suppressed
7/22/2020	DE	Sussex County	3	10	5	10005	Distribution of COVID-19 deaths (%)	1324	170	69.4	21.2	0	0	0	7.6	Medium metro	Data based on counts less than 10 suppressed
7/22/2020	DE	Sussex County	3	10	5	10005	Distribution of population (%)	1324	170	75.3	11.8	0.4	1.3	1.9	9.3	Medium metro	0
7/22/2020	FL	Broward County	2	12	11	12011	Distribution of all-cause deaths (%)	7879	499	57.5	23.1	0	2	0.7	16.5	Large fringe metro	Data based on counts less than 10 suppressed
7/22/2020	FL	Broward County	2	12	11	12011	Distribution of COVID-19 deaths (%)	7879	499	37.9	39.3	0	3.6	0	18.4	Large fringe metro	Data based on counts less than 10 suppressed
7/22/2020	FL	Broward County	2	12	11	12011	Distribution of population (%)	7879	499	35.6	28.3	0.2	3.7	1.7	30.4	Large fringe metro	0
7/22/2020	FL	Duval County	1	12	31	12031	Distribution of all-cause deaths (%)	4879	109	68.5	24.3	0	2.1	0.6	4.4	Large central metro	Data based on counts less than 10 suppressed
7/22/2020	FL	Duval County	1	12	31	12031	Distribution of COVID-19 deaths (%)	4879	109	60.6	29.4	0	0	0	0	Large central metro	Data based on counts less than 10 suppressed
7/22/2020	FL	Duval County	1	12	31	12031	Distribution of population (%)	4879	109	52.6	29.5	0.3	4.9	2.6	10.1	Large central metro	0
7/22/2020	FL	Hillsborough County	1	12	57	12057	Distribution of all-cause deaths (%)	6024	214	65.2	14.9	0.2	1.6	0.7	17.5	Large central metro	0
7/22/2020	FL	Hillsborough County	1	12	57	12057	Distribution of COVID-19 deaths (%)	6024	214	50.5	24.3	0	0	0	23.8	Large central metro	Data based on counts less than 10 suppressed
7/22/2020	FL	Hillsborough County	1	12	57	12057	Distribution of population (%)	6024	214	48.2	15.9	0.2	4.3	2.1	29.2	Large central metro	0
7/22/2020	FL	Lee County	3	12	71	12071	Distribution of all-cause deaths (%)	3885	199	84.5	5.5	0	0.9	0.3	8.8	Medium metro	Data based on counts less than 10 suppressed
7/22/2020	FL	Lee County	3	12	71	12071	Distribution of COVID-19 deaths (%)	3885	199	71.4	13.1	0	0	0	15.1	Medium metro	Data based on counts less than 10 suppressed
7/22/2020	FL	Lee County	3	12	71	12071	Distribution of population (%)	3885	199	66.8	8.1	0.2	1.7	1.3	21.9	Medium metro	0
7/22/2020	FL	Manatee County	3	12	81	12081	Distribution of all-cause deaths (%)	2273	165	85.7	8.3	0	0.4	0	5.4	Medium metro	Data based on counts less than 10 suppressed
7/22/2020	FL	Manatee County	3	12	81	12081	Distribution of COVID-19 deaths (%)	2273	165	69.7	20.6	0	0	0	9.1	Medium metro	Data based on counts less than 10 suppressed
7/22/2020	FL	Manatee County	3	12	81	12081	Distribution of population (%)	2273	165	70.9	8.4	0.2	2.2	1.5	16.7	Medium metro	0
7/22/2020	FL	Miami-Dade County	1	12	86	12086	Distribution of all-cause deaths (%)	11158	1070	18.7	18.2	0	0.9	0.3	61.9	Large central metro	Data based on counts less than 10 suppressed
7/22/2020	FL	Miami-Dade County	1	12	86	12086	Distribution of COVID-19 deaths (%)	11158	1070	13.5	21.5	0	1.4	0	63.2	Large central metro	Data based on counts less than 10 suppressed
7/22/2020	FL	Miami-Dade County	1	12	86	12086	Distribution of population (%)	11158	1070	13	15.6	0.1	1.5	0.7	69.1	Large central metro	0
7/22/2020	FL	Orange County	1	12	95	12095	Distribution of all-cause deaths (%)	4786	111	57.5	18.8	0	2.9	0.5	20.1	Large central metro	Data based on counts less than 10 suppressed
7/22/2020	FL	Orange County	1	12	95	12095	Distribution of COVID-19 deaths (%)	4786	111	35.1	30.6	0	0	0	29.7	Large central metro	Data based on counts less than 10 suppressed
7/22/2020	FL	Orange County	1	12	95	12095	Distribution of population (%)	4786	111	39.7	20.2	0.2	5.5	2	32.3	Large central metro	0
7/22/2020	FL	Palm Beach County	2	12	99	12099	Distribution of all-cause deaths (%)	8229	560	76.8	12	0	0.8	0.3	10	Large fringe metro	Data based on counts less than 10 suppressed
7/22/2020	FL	Palm Beach County	2	12	99	12099	Distribution of COVID-19 deaths (%)	8229	560	61.4	19.5	0	0	0	18.8	Large fringe metro	Data based on counts less than 10 suppressed
7/22/2020	FL	Palm Beach County	2	12	99	12099	Distribution of population (%)	8229	560	54.1	18.6	0.2	2.8	1.4	22.9	Large fringe metro	0
7/22/2020	FL	Pinellas County	1	12	103	12103	Distribution of all-cause deaths (%)	6307	278	86.8	7.4	0.2	1.2	0.3	4.1	Large central metro	0
7/22/2020	FL	Pinellas County	1	12	103	12103	Distribution of COVID-19 deaths (%)	6307	278	83.1	10.1	0	3.6	0	0	Large central metro	Data based on counts less than 10 suppressed
7/22/2020	FL	Pinellas County	1	12	103	12103	Distribution of population (%)	6307	278	73.8	10.5	0.2	3.5	2	10	Large central metro	0
7/22/2020	FL	Polk County	3	12	105	12105	Distribution of all-cause deaths (%)	3574	156	78.1	11.8	0	0.7	0.3	8.9	Medium metro	Data based on counts less than 10 suppressed
7/22/2020	FL	Polk County	3	12	105	12105	Distribution of COVID-19 deaths (%)	3574	156	65.4	19.2	0	0	0	14.1	Medium metro	Data based on counts less than 10 suppressed
7/22/2020	FL	Polk County	3	12	105	12105	Distribution of population (%)	3574	156	57.9	14.6	0.3	1.9	1.7	23.6	Medium metro	0
7/22/2020	GA	Cobb County	2	13	67	13067	Distribution of all-cause deaths (%)	2569	225	73.9	21	0	1.4	0	3.4	Large fringe metro	Data based on counts less than 10 suppressed
7/22/2020	GA	Cobb County	2	13	67	13067	Distribution of COVID-19 deaths (%)	2569	225	56	35.1	0	0	0	8	Large fringe metro	Data based on counts less than 10 suppressed
7/22/2020	GA	Cobb County	2	13	67	13067	Distribution of population (%)	2569	225	51.5	27.5	0.2	5.5	2.2	13.2	Large fringe metro	0
7/22/2020	GA	DeKalb County	2	13	89	13089	Distribution of all-cause deaths (%)	2307	145	41.7	51.6	0	3.2	0	3.1	Large fringe metro	Data based on counts less than 10 suppressed
7/22/2020	GA	DeKalb County	2	13	89	13089	Distribution of COVID-19 deaths (%)	2307	145	32.4	53.8	0	0	0	0	Large fringe metro	Data based on counts less than 10 suppressed
7/22/2020	GA	DeKalb County	2	13	89	13089	Distribution of population (%)	2307	145	29.2	53.7	0.2	6.5	1.9	8.6	Large fringe metro	0
7/22/2020	GA	Dougherty County	4	13	95	13095	Distribution of all-cause deaths (%)	742	155	41.9	57.4	0	0	0	0	Small metro	Data based on counts less than 10 suppressed
7/22/2020	GA	Dougherty County	4	13	95	13095	Distribution of COVID-19 deaths (%)	742	155	23.2	76.8	0	0	0	0	Small metro	Data based on counts less than 10 suppressed
7/22/2020	GA	Dougherty County	4	13	95	13095	Distribution of population (%)	742	155	24.4	70.3	0.2	1	1.2	2.9	Small metro	0
7/22/2020	GA	Fulton County	1	13	121	13121	Distribution of all-cause deaths (%)	4167	328	43.9	50.6	0	1.9	0	3.4	Large central metro	Data based on counts less than 10 suppressed
7/22/2020	GA	Fulton County	1	13	121	13121	Distribution of COVID-19 deaths (%)	4167	328	25	66.2	0	0	0	6.7	Large central metro	Data based on counts less than 10 suppressed
7/22/2020	GA	Fulton County	1	13	121	13121	Distribution of population (%)	4167	328	39.7	43.6	0.1	7.4	1.9	7.3	Large central metro	0
7/22/2020	GA	Gwinnett County	2	13	135	13135	Distribution of all-cause deaths (%)	1960	140	62.3	20.7	0	9.4	0	7.3	Large fringe metro	Data based on counts less than 10 suppressed
7/22/2020	GA	Gwinnett County	2	13	135	13135	Distribution of COVID-19 deaths (%)	1960	140	47.1	20.7	0	10	0	21.4	Large fringe metro	Data based on counts less than 10 suppressed
7/22/2020	GA	Gwinnett County	2	13	135	13135	Distribution of population (%)	1960	140	36.3	27.6	0.2	12.2	2.3	21.5	Large fringe metro	0
7/22/2020	GA	Richmond County	3	13	245	13245	Distribution of all-cause deaths (%)	1781	122	53.7	43.6	0	1.1	0	1.3	Medium metro	Data based on counts less than 10 suppressed
7/22/2020	GA	Richmond County	3	13	245	13245	Distribution of COVID-19 deaths (%)	1781	122	47.5	50.8	0	0	0	0	Medium metro	Data based on counts less than 10 suppressed
7/22/2020	GA	Richmond County	3	13	245	13245	Distribution of population (%)	1781	122	34.3	56	0.3	1.8	2.6	5	Medium metro	0
7/22/2020	IA	Polk County	3	19	153	19153	Distribution of all-cause deaths (%)	2424	218	90.5	4.7	0	1.9	0	2.3	Medium metro	Data based on counts less than 10 suppressed
7/22/2020	IA	Polk County	3	19	153	19153	Distribution of COVID-19 deaths (%)	2424	218	80.7	6.9	0	0	0	6.9	Medium metro	Data based on counts less than 10 suppressed
7/22/2020	IA	Polk County	3	19	153	19153	Distribution of population (%)	2424	218	77.2	6.9	0.2	5	2.2	8.5	Medium metro	0
7/22/2020	IL	Cook County	1	17	31	17031	Distribution of all-cause deaths (%)	25219	4538	48.8	32.8	0.1	4.3	0.8	13.2	Large central metro	0
7/22/2020	IL	Cook County	1	17	31	17031	Distribution of COVID-19 deaths (%)	25219	4538	33.6	33.5	0	5.9	1	25.8	Large central metro	Data based on counts less than 10 suppressed
7/22/2020	IL	Cook County	1	17	31	17031	Distribution of population (%)	25219	4538	42.1	23	0.1	7.7	1.5	25.5	Large central metro	0
7/22/2020	IL	DuPage County	2	17	43	17043	Distribution of all-cause deaths (%)	3852	458	81.3	6.9	0	5.4	0.3	6	Large fringe metro	Data based on counts less than 10 suppressed
7/22/2020	IL	DuPage County	2	17	43	17043	Distribution of COVID-19 deaths (%)	3852	458	72.7	9.4	0	5.9	0	11.4	Large fringe metro	Data based on counts less than 10 suppressed
7/22/2020	IL	DuPage County	2	17	43	17043	Distribution of population (%)	3852	458	66.3	4.9	0.1	12.5	1.7	14.5	Large fringe metro	0
7/22/2020	IL	Kane County	2	17	89	17089	Distribution of all-cause deaths (%)	1874	246	76.8	6.8	0	2.3	0.7	13.3	Large fringe metro	Data based on counts less than 10 suppressed
7/22/2020	IL	Kane County	2	17	89	17089	Distribution of COVID-19 deaths (%)	1874	246	58.1	5.7	0	4.1	0	31.3	Large fringe metro	Data based on counts less than 10 suppressed
7/22/2020	IL	Kane County	2	17	89	17089	Distribution of population (%)	1874	246	56.8	5.3	0.1	4.2	1.4	32.2	Large fringe metro	0
7/22/2020	IL	Lake County	2	17	97	17097	Distribution of all-cause deaths (%)	2968	342	79.8	8	0	3.3	0.4	8.5	Large fringe metro	Data based on counts less than 10 suppressed
7/22/2020	IL	Lake County	2	17	97	17097	Distribution of COVID-19 deaths (%)	2968	342	62.9	11.1	0	3.2	0	22.5	Large fringe metro	Data based on counts less than 10 suppressed
7/22/2020	IL	Lake County	2	17	97	17097	Distribution of population (%)	2968	342	61	6.8	0.1	8.1	1.7	22.2	Large fringe metro	0
7/22/2020	IL	St. Clair County	2	17	163	17163	Distribution of all-cause deaths (%)	1344	118	70.2	28.6	0	0	0	0	Large fringe metro	Data based on counts less than 10 suppressed
7/22/2020	IL	St. Clair County	2	17	163	17163	Distribution of COVID-19 deaths (%)	1344	118	63.6	34.7	0	0	0	0	Large fringe metro	Data based on counts less than 10 suppressed
7/22/2020	IL	St. Clair County	2	17	163	17163	Distribution of population (%)	1344	118	61.5	30.3	0.3	1.5	2.3	4.2	Large fringe metro	0
7/22/2020	IL	Will County	2	17	197	17197	Distribution of all-cause deaths (%)	2465	271	79.1	12	0	2.3	0.4	6.2	Large fringe metro	Data based on counts less than 10 suppressed
7/22/2020	IL	Will County	2	17	197	17197	Distribution of COVID-19 deaths (%)	2465	271	54.6	24.7	0	4.1	0	16.6	Large fringe metro	Data based on counts less than 10 suppressed
7/22/2020	IL	Will County	2	17	197	17197	Distribution of population (%)	2465	271	63	11.6	0.1	5.8	1.6	17.8	Large fringe metro	0
7/22/2020	IL	Winnebago County	3	17	201	17201	Distribution of all-cause deaths (%)	1709	124	82.9	11.6	0	0.9	0	4.1	Medium metro	Data based on counts less than 10 suppressed
7/22/2020	IL	Winnebago County	3	17	201	17201	Distribution of COVID-19 deaths (%)	1709	124	67.7	21.8	0	0	0	8.1	Medium metro	Data based on counts less than 10 suppressed
7/22/2020	IL	Winnebago County	3	17	201	17201	Distribution of population (%)	1709	124	68.5	13	0.2	2.8	2.4	13.1	Medium metro	0
7/22/2020	IN	Allen County	3	18	3	18003	Distribution of all-cause deaths (%)	2208	170	86.7	9.2	0	1.4	0	2.6	Medium metro	Data based on counts less than 10 suppressed
7/22/2020	IN	Allen County	3	18	3	18003	Distribution of COVID-19 deaths (%)	2208	170	79.4	11.2	0	0	0	0	Medium metro	Data based on counts less than 10 suppressed
7/22/2020	IN	Allen County	3	18	3	18003	Distribution of population (%)	2208	170	73.5	11.6	0.3	4.3	2.8	7.6	Medium metro	0
7/22/2020	IN	Hendricks County	2	18	63	18063	Distribution of all-cause deaths (%)	794	130	91.6	6.4	0	0	0	0	Large fringe metro	Data based on counts less than 10 suppressed
7/22/2020	IN	Hendricks County	2	18	63	18063	Distribution of COVID-19 deaths (%)	794	130	86.2	12.3	0	0	0	0	Large fringe metro	Data based on counts less than 10 suppressed
7/22/2020	IN	Hendricks County	2	18	63	18063	Distribution of population (%)	794	130	83.8	7.2	0.2	2.9	1.9	4	Large fringe metro	0
7/22/2020	IN	Lake County	2	18	89	18089	Distribution of all-cause deaths (%)	3148	341	62.9	28	0	0.7	0	8.2	Large fringe metro	Data based on counts less than 10 suppressed
7/22/2020	IN	Lake County	2	18	89	18089	Distribution of COVID-19 deaths (%)	3148	341	47.8	42.5	0	0	0	9.4	Large fringe metro	Data based on counts less than 10 suppressed
7/22/2020	IN	Lake County	2	18	89	18089	Distribution of population (%)	3148	341	54	23.4	0.2	1.6	1.5	19.4	Large fringe metro	0
7/22/2020	IN	Marion County	1	18	97	18097	Distribution of all-cause deaths (%)	5548	832	72.7	23.3	0	0.9	0.4	2.5	Large central metro	Data based on counts less than 10 suppressed
7/22/2020	IN	Marion County	1	18	97	18097	Distribution of COVID-19 deaths (%)	5548	832	59.7	33.9	0	1.2	0	4.8	Large central metro	Data based on counts less than 10 suppressed
7/22/2020	IN	Marion County	1	18	97	18097	Distribution of population (%)	5548	832	54.8	28.2	0.2	3.6	2.6	10.6	Large central metro	0
7/22/2020	KY	Jefferson County	1	21	111	21111	Distribution of all-cause deaths (%)	4787	267	80.5	17.4	0	1	0	0.9	Large central metro	Data based on counts less than 10 suppressed
7/22/2020	KY	Jefferson County	1	21	111	21111	Distribution of COVID-19 deaths (%)	4787	267	68.2	24.7	0	0	0	3.7	Large central metro	Data based on counts less than 10 suppressed
7/22/2020	KY	Jefferson County	1	21	111	21111	Distribution of population (%)	4787	267	67	21.8	0.1	3	2.4	5.7	Large central metro	0
7/22/2020	LA	Caddo Parish	3	22	17	22017	Distribution of all-cause deaths (%)	1855	297	53.6	45.3	0	0	0	0.5	Medium metro	Data based on counts less than 10 suppressed
7/22/2020	LA	Caddo Parish	3	22	17	22017	Distribution of COVID-19 deaths (%)	1855	297	33	66.7	0	0	0	0	Medium metro	Data based on counts less than 10 suppressed
7/22/2020	LA	Caddo Parish	3	22	17	22017	Distribution of population (%)	1855	297	44.6	49.4	0.4	1.2	1.5	2.9	Medium metro	0
7/22/2020	LA	East Baton Rouge Parish	3	22	33	22033	Distribution of all-cause deaths (%)	2890	482	53	44.3	0	0.8	0	1.6	Medium metro	Data based on counts less than 10 suppressed
7/22/2020	LA	East Baton Rouge Parish	3	22	33	22033	Distribution of COVID-19 deaths (%)	2890	482	38.2	58.9	0	0	0	0	Medium metro	Data based on counts less than 10 suppressed
7/22/2020	LA	East Baton Rouge Parish	3	22	33	22033	Distribution of population (%)	2890	482	44.4	46.5	0.2	3.3	1.3	4.2	Medium metro	0
7/22/2020	LA	Jefferson Parish	2	22	51	22051	Distribution of all-cause deaths (%)	2985	678	58.8	33.2	0	1.7	0	6	Large fringe metro	Data based on counts less than 10 suppressed
7/22/2020	LA	Jefferson Parish	2	22	51	22051	Distribution of COVID-19 deaths (%)	2985	678	37.2	54.4	0	0	0	6.9	Large fringe metro	Data based on counts less than 10 suppressed
7/22/2020	LA	Jefferson Parish	2	22	51	22051	Distribution of population (%)	2985	678	52.3	26.8	0.4	4.1	1.4	14.9	Large fringe metro	0
7/22/2020	LA	Orleans Parish	1	22	71	22071	Distribution of all-cause deaths (%)	2142	373	35.9	59.4	0	1.3	0	3.1	Large central metro	Data based on counts less than 10 suppressed
7/22/2020	LA	Orleans Parish	1	22	71	22071	Distribution of COVID-19 deaths (%)	2142	373	22.3	74.5	0	0	0	2.9	Large central metro	Data based on counts less than 10 suppressed
7/22/2020	LA	Orleans Parish	1	22	71	22071	Distribution of population (%)	2142	373	30.8	59.1	0.2	2.9	1.4	5.6	Large central metro	0
7/22/2020	LA	Ouachita Parish	4	22	73	22073	Distribution of all-cause deaths (%)	933	104	65.7	33.7	0	0	0	0	Small metro	Data based on counts less than 10 suppressed
7/22/2020	LA	Ouachita Parish	4	22	73	22073	Distribution of COVID-19 deaths (%)	933	104	44.2	55.8	0	0	0	0	Small metro	Data based on counts less than 10 suppressed
7/22/2020	LA	Ouachita Parish	4	22	73	22073	Distribution of population (%)	933	104	58	37.3	0.2	1	1.2	2.2	Small metro	0
7/22/2020	LA	St. Tammany Parish	2	22	103	22103	Distribution of all-cause deaths (%)	1361	187	83	13.6	0	0	0	2.6	Large fringe metro	Data based on counts less than 10 suppressed
7/22/2020	LA	St. Tammany Parish	2	22	103	22103	Distribution of COVID-19 deaths (%)	1361	187	67.4	28.9	0	0	0	0	Large fringe metro	Data based on counts less than 10 suppressed
7/22/2020	LA	St. Tammany Parish	2	22	103	22103	Distribution of population (%)	1361	187	78.4	12.3	0.5	1.4	1.8	5.7	Large fringe metro	0
7/22/2020	MA	Barnstable County	4	25	1	25001	Distribution of all-cause deaths (%)	1409	133	95.7	1.9	0	0	1.4	0	Small metro	Data based on counts less than 10 suppressed
7/22/2020	MA	Barnstable County	4	25	1	25001	Distribution of COVID-19 deaths (%)	1409	133	96.2	0	0	0	0	0	Small metro	Data based on counts less than 10 suppressed
7/22/2020	MA	Barnstable County	4	25	1	25001	Distribution of population (%)	1409	133	89.8	3.1	0.6	1.5	1.8	3.2	Small metro	0
7/22/2020	MA	Bristol County	2	25	5	25005	Distribution of all-cause deaths (%)	2877	528	90	2.7	0	0.6	4	2.5	Large fringe metro	Data based on counts less than 10 suppressed
7/22/2020	MA	Bristol County	2	25	5	25005	Distribution of COVID-19 deaths (%)	2877	528	87.5	4.2	0	0	3.8	3.2	Large fringe metro	Data based on counts less than 10 suppressed
7/22/2020	MA	Bristol County	2	25	5	25005	Distribution of population (%)	2877	528	82.4	4.6	0.2	2.4	1.9	8.4	Large fringe metro	0
7/22/2020	MA	Essex County	2	25	9	25009	Distribution of all-cause deaths (%)	4235	977	89.1	1.8	0	1.3	0.4	7.3	Large fringe metro	Data based on counts less than 10 suppressed
7/22/2020	MA	Essex County	2	25	9	25009	Distribution of COVID-19 deaths (%)	4235	977	84.5	2.7	0	1	0	11.3	Large fringe metro	Data based on counts less than 10 suppressed
7/22/2020	MA	Essex County	2	25	9	25009	Distribution of population (%)	4235	977	69.5	3.4	0.1	3.7	1.4	21.9	Large fringe metro	0
7/22/2020	MA	Hampden County	3	25	13	25013	Distribution of all-cause deaths (%)	3127	629	79.6	7.1	0	1.1	0.7	11.4	Medium metro	Data based on counts less than 10 suppressed
7/22/2020	MA	Hampden County	3	25	13	25013	Distribution of COVID-19 deaths (%)	3127	629	78.7	8.6	0	0	0	11	Medium metro	Data based on counts less than 10 suppressed
7/22/2020	MA	Hampden County	3	25	13	25013	Distribution of population (%)	3127	629	61.7	7.7	0.1	2.6	1.7	26.1	Medium metro	0
7/22/2020	MA	Hampshire County	3	25	15	25015	Distribution of all-cause deaths (%)	681	103	92.7	2.3	0	0	1.8	2.1	Medium metro	Data based on counts less than 10 suppressed
7/22/2020	MA	Hampshire County	3	25	15	25015	Distribution of COVID-19 deaths (%)	681	103	92.2	0	0	0	0	0	Medium metro	Data based on counts less than 10 suppressed
7/22/2020	MA	Hampshire County	3	25	15	25015	Distribution of population (%)	681	103	83.4	2.9	0.2	5.7	2.1	5.8	Medium metro	0
7/22/2020	MA	Middlesex County	2	25	17	25017	Distribution of all-cause deaths (%)	6912	1812	88.4	4.2	0	3.9	0.7	2.7	Large fringe metro	Data based on counts less than 10 suppressed
7/22/2020	MA	Middlesex County	2	25	17	25017	Distribution of COVID-19 deaths (%)	6912	1812	86.4	5.3	0	3.9	0.7	3.7	Large fringe metro	Data based on counts less than 10 suppressed
7/22/2020	MA	Middlesex County	2	25	17	25017	Distribution of population (%)	6912	1812	71.6	5.2	0.1	12.7	2.1	8.3	Large fringe metro	0
7/22/2020	MA	Norfolk County	2	25	21	25021	Distribution of all-cause deaths (%)	3340	733	87.4	5.9	0	4.2	0.4	2	Large fringe metro	Data based on counts less than 10 suppressed
7/22/2020	MA	Norfolk County	2	25	21	25021	Distribution of COVID-19 deaths (%)	3340	733	82.5	7.9	0	6.1	0	2.9	Large fringe metro	Data based on counts less than 10 suppressed
7/22/2020	MA	Norfolk County	2	25	21	25021	Distribution of population (%)	3340	733	74.4	7.1	0.1	11.7	1.8	4.8	Large fringe metro	0
7/22/2020	MA	Plymouth County	2	25	23	25023	Distribution of all-cause deaths (%)	2684	591	88.3	9.2	0	0.4	0.6	1.5	Large fringe metro	Data based on counts less than 10 suppressed
7/22/2020	MA	Plymouth County	2	25	23	25023	Distribution of COVID-19 deaths (%)	2684	591	81.7	15.1	0	0	0	2.2	Large fringe metro	Data based on counts less than 10 suppressed
7/22/2020	MA	Plymouth County	2	25	23	25023	Distribution of population (%)	2684	591	81.7	10.6	0.2	1.5	1.9	4.1	Large fringe metro	0
7/22/2020	MA	Suffolk County	1	25	25	25025	Distribution of all-cause deaths (%)	4808	1229	65.2	18.6	0	5.4	1	9.8	Large central metro	Data based on counts less than 10 suppressed
7/22/2020	MA	Suffolk County	1	25	25	25025	Distribution of COVID-19 deaths (%)	4808	1229	56.2	23.2	0	5.8	1.1	13.6	Large central metro	Data based on counts less than 10 suppressed
7/22/2020	MA	Suffolk County	1	25	25	25025	Distribution of population (%)	4808	1229	44.9	20.3	0.2	9.1	2.1	23.4	Large central metro	0
7/22/2020	MA	Worcester County	3	25	27	25027	Distribution of all-cause deaths (%)	4429	940	87.2	2.7	0	1.4	3.7	4.9	Medium metro	Data based on counts less than 10 suppressed
7/22/2020	MA	Worcester County	3	25	27	25027	Distribution of COVID-19 deaths (%)	4429	940	87.6	2.8	0	1.8	2	5.7	Medium metro	Data based on counts less than 10 suppressed
7/22/2020	MA	Worcester County	3	25	27	25027	Distribution of population (%)	4429	940	76.1	4.7	0.2	5.3	1.8	11.9	Medium metro	0
7/22/2020	MD	Anne Arundel County	2	24	3	24003	Distribution of all-cause deaths (%)	2404	272	76.6	19.2	0	1.5	0	2.2	Large fringe metro	Data based on counts less than 10 suppressed
7/22/2020	MD	Anne Arundel County	2	24	3	24003	Distribution of COVID-19 deaths (%)	2404	272	60.7	31.2	0	0	0	5.5	Large fringe metro	Data based on counts less than 10 suppressed
7/22/2020	MD	Anne Arundel County	2	24	3	24003	Distribution of population (%)	2404	272	67.5	17.1	0.3	4.1	2.9	8.1	Large fringe metro	0
7/22/2020	MD	Baltimore County	2	24	5	24005	Distribution of all-cause deaths (%)	4561	537	68.7	28.2	0	1.4	0.3	1.4	Large fringe metro	Data based on counts less than 10 suppressed
7/22/2020	MD	Baltimore County	2	24	5	24005	Distribution of COVID-19 deaths (%)	4561	537	46.4	46.6	0	2.6	0	3.9	Large fringe metro	Data based on counts less than 10 suppressed
7/22/2020	MD	Baltimore County	2	24	5	24005	Distribution of population (%)	4561	537	56.6	29	0.3	6.3	2.3	5.7	Large fringe metro	0
7/22/2020	MD	Carroll County	2	24	13	24013	Distribution of all-cause deaths (%)	914	141	93.4	4.5	0	0	0	1.2	Large fringe metro	Data based on counts less than 10 suppressed
7/22/2020	MD	Carroll County	2	24	13	24013	Distribution of COVID-19 deaths (%)	914	141	88.7	9.2	0	0	0	0	Large fringe metro	Data based on counts less than 10 suppressed
7/22/2020	MD	Carroll County	2	24	13	24013	Distribution of population (%)	914	141	88.7	3.6	0.2	2	1.8	3.7	Large fringe metro	0
7/22/2020	MD	Frederick County	2	24	21	24021	Distribution of all-cause deaths (%)	1064	120	85.3	8.7	0	2.2	0	3.6	Large fringe metro	Data based on counts less than 10 suppressed
7/22/2020	MD	Frederick County	2	24	21	24021	Distribution of COVID-19 deaths (%)	1064	120	76.7	16.7	0	0	0	0	Large fringe metro	Data based on counts less than 10 suppressed
7/22/2020	MD	Frederick County	2	24	21	24021	Distribution of population (%)	1064	120	72.7	9.6	0.2	4.7	2.7	10.2	Large fringe metro	0
7/22/2020	MD	Montgomery County	2	24	31	24031	Distribution of all-cause deaths (%)	4383	1005	55.9	24.3	0	8.7	0.4	10.6	Large fringe metro	Data based on counts less than 10 suppressed
7/22/2020	MD	Montgomery County	2	24	31	24031	Distribution of COVID-19 deaths (%)	4383	1005	41.7	28.8	0	8.4	0	20.3	Large fringe metro	Data based on counts less than 10 suppressed
7/22/2020	MD	Montgomery County	2	24	31	24031	Distribution of population (%)	4383	1005	43.4	18.5	0.2	15.3	2.8	19.9	Large fringe metro	0
7/22/2020	MD	Prince George's County	2	24	33	24033	Distribution of all-cause deaths (%)	3126	503	21	69.6	0	2.6	0.3	6.4	Large fringe metro	Data based on counts less than 10 suppressed
7/22/2020	MD	Prince George's County	2	24	33	24033	Distribution of COVID-19 deaths (%)	3126	503	12.9	70	0	0	0	15.1	Large fringe metro	Data based on counts less than 10 suppressed
7/22/2020	MD	Prince George's County	2	24	33	24033	Distribution of population (%)	3126	503	12.5	61.9	0.2	4.3	2	19.1	Large fringe metro	0
7/22/2020	MD	Baltimore city	1	24	510	24510	Distribution of all-cause deaths (%)	4618	530	36.4	58.4	0	1.7	0.4	2.9	Large central metro	Data based on counts less than 10 suppressed
7/22/2020	MD	Baltimore city	1	24	510	24510	Distribution of COVID-19 deaths (%)	4618	530	23.6	62.1	0	3.2	0	10.9	Large central metro	Data based on counts less than 10 suppressed
7/22/2020	MD	Baltimore city	1	24	510	24510	Distribution of population (%)	4618	530	27.8	61.9	0.3	2.7	1.9	5.5	Large central metro	0
7/22/2020	MI	Genesee County	3	26	49	26049	Distribution of all-cause deaths (%)	2510	260	74.8	22.4	0	0	0.5	1.8	Medium metro	Data based on counts less than 10 suppressed
7/22/2020	MI	Genesee County	3	26	49	26049	Distribution of COVID-19 deaths (%)	2510	260	53.1	42.7	0	0	0	0	Medium metro	Data based on counts less than 10 suppressed
7/22/2020	MI	Genesee County	3	26	49	26049	Distribution of population (%)	2510	260	72.5	20	0.5	1	2.5	3.5	Medium metro	0
7/22/2020	MI	Kent County	1	26	81	26081	Distribution of all-cause deaths (%)	2909	138	83.9	10	0.4	0.9	1	3.9	Large central metro	0
7/22/2020	MI	Kent County	1	26	81	26081	Distribution of COVID-19 deaths (%)	2909	138	63	19.6	0	0	0	15.2	Large central metro	Data based on counts less than 10 suppressed
7/22/2020	MI	Kent County	1	26	81	26081	Distribution of population (%)	2909	138	73.5	9.7	0.3	3.3	2.5	10.7	Large central metro	0
7/22/2020	MI	Macomb County	2	26	99	26099	Distribution of all-cause deaths (%)	4431	653	85.2	11.6	0	1.2	0.9	0.9	Large fringe metro	Data based on counts less than 10 suppressed
7/22/2020	MI	Macomb County	2	26	99	26099	Distribution of COVID-19 deaths (%)	4431	653	68.9	25.9	0	2.1	1.8	0	Large fringe metro	Data based on counts less than 10 suppressed
7/22/2020	MI	Macomb County	2	26	99	26099	Distribution of population (%)	4431	653	78.6	12.1	0.3	4.1	2.3	2.7	Large fringe metro	0
7/22/2020	MI	Oakland County	2	26	125	26125	Distribution of all-cause deaths (%)	7176	1261	74	22.1	0	1.8	0.6	1.4	Large fringe metro	Data based on counts less than 10 suppressed
7/22/2020	MI	Oakland County	2	26	125	26125	Distribution of COVID-19 deaths (%)	7176	1261	57	38.9	0	1.7	1	1.2	Large fringe metro	Data based on counts less than 10 suppressed
7/22/2020	MI	Oakland County	2	26	125	26125	Distribution of population (%)	7176	1261	71.7	13.8	0.2	8	2.1	4.2	Large fringe metro	0
7/22/2020	MI	Saginaw County	4	26	145	26145	Distribution of all-cause deaths (%)	1353	144	80	15.4	0	0	0	3.4	Small metro	Data based on counts less than 10 suppressed
7/22/2020	MI	Saginaw County	4	26	145	26145	Distribution of COVID-19 deaths (%)	1353	144	75.7	15.3	0	0	0	7.6	Small metro	Data based on counts less than 10 suppressed
7/22/2020	MI	Saginaw County	4	26	145	26145	Distribution of population (%)	1353	144	69.2	18.5	0.3	1.4	2	8.5	Small metro	0
7/22/2020	MI	Washtenaw County	3	26	161	26161	Distribution of all-cause deaths (%)	1973	246	79.8	15.5	0	1.9	0.8	1.8	Medium metro	Data based on counts less than 10 suppressed
7/22/2020	MI	Washtenaw County	3	26	161	26161	Distribution of COVID-19 deaths (%)	1973	246	59.8	36.2	0	0	0	0	Medium metro	Data based on counts less than 10 suppressed
7/22/2020	MI	Washtenaw County	3	26	161	26161	Distribution of population (%)	1973	246	70	12	0.3	9.6	3.2	4.8	Medium metro	0
7/22/2020	MI	Wayne County	1	26	163	26163	Distribution of all-cause deaths (%)	11060	2178	50.8	44.4	0.2	0.8	1.6	2.3	Large central metro	0
7/22/2020	MI	Wayne County	1	26	163	26163	Distribution of COVID-19 deaths (%)	11060	2178	33.8	60.4	0	0.7	2.7	2.3	Large central metro	Data based on counts less than 10 suppressed
7/22/2020	MI	Wayne County	1	26	163	26163	Distribution of population (%)	11060	2178	49.5	38.3	0.3	3.5	2.3	6.1	Large central metro	0
7/22/2020	MN	Anoka County	2	27	3	27003	Distribution of all-cause deaths (%)	1082	126	93	2.7	1.2	2.1	0	0	Large fringe metro	Data based on counts less than 10 suppressed
7/22/2020	MN	Anoka County	2	27	3	27003	Distribution of COVID-19 deaths (%)	1082	126	89.7	0	0	0	0	0	Large fringe metro	Data based on counts less than 10 suppressed
7/22/2020	MN	Anoka County	2	27	3	27003	Distribution of population (%)	1082	126	80.6	6.7	0.6	4.7	2.6	4.7	Large fringe metro	0
7/22/2020	MN	Hennepin County	1	27	53	27053	Distribution of all-cause deaths (%)	5653	771	84	9.2	1.7	2.7	0.8	1.7	Large central metro	0
7/22/2020	MN	Hennepin County	1	27	53	27053	Distribution of COVID-19 deaths (%)	5653	771	80.2	11.8	1.8	2.6	0	3.1	Large central metro	Data based on counts less than 10 suppressed
7/22/2020	MN	Hennepin County	1	27	53	27053	Distribution of population (%)	5653	771	68.6	13.3	0.7	7.5	2.9	7	Large central metro	0
7/22/2020	MN	Ramsey County	1	27	123	27123	Distribution of all-cause deaths (%)	2719	304	81.4	7.4	1.2	6.3	0.8	2.9	Large central metro	0
7/22/2020	MN	Ramsey County	1	27	123	27123	Distribution of COVID-19 deaths (%)	2719	304	72.4	8.6	0	10.9	0	6.6	Large central metro	Data based on counts less than 10 suppressed
7/22/2020	MN	Ramsey County	1	27	123	27123	Distribution of population (%)	2719	304	61.4	12.1	0.6	15.2	3.2	7.6	Large central metro	0
7/22/2020	MO	St. Louis County	2	29	189	29189	Distribution of all-cause deaths (%)	6232	561	75.6	22.3	0	1.1	0.4	0.7	Large fringe metro	Data based on counts less than 10 suppressed
7/22/2020	MO	St. Louis County	2	29	189	29189	Distribution of COVID-19 deaths (%)	6232	561	61.1	36.7	0	0	0	0	Large fringe metro	Data based on counts less than 10 suppressed
7/22/2020	MO	St. Louis County	2	29	189	29189	Distribution of population (%)	6232	561	65.6	24.7	0.2	4.5	2.1	3	Large fringe metro	0
7/22/2020	MO	St. Louis city	1	29	510	29510	Distribution of all-cause deaths (%)	2198	150	51	45.9	0	0.8	0.7	1.6	Large central metro	Data based on counts less than 10 suppressed
7/22/2020	MO	St. Louis city	1	29	510	29510	Distribution of COVID-19 deaths (%)	2198	150	28	66.7	0	0	0	0	Large central metro	Data based on counts less than 10 suppressed
7/22/2020	MO	St. Louis city	1	29	510	29510	Distribution of population (%)	2198	150	44.3	45.6	0.2	3.4	2.4	4.1	Large central metro	0
7/22/2020	MS	Hinds County	3	28	49	28049	Distribution of all-cause deaths (%)	2162	207	43	53.4	2.2	0	0	0.9	Medium metro	Data based on counts less than 10 suppressed
7/22/2020	MS	Hinds County	3	28	49	28049	Distribution of COVID-19 deaths (%)	2162	207	19.3	60.4	17.4	0	0	0	Medium metro	Data based on counts less than 10 suppressed
7/22/2020	MS	Hinds County	3	28	49	28049	Distribution of population (%)	2162	207	24.2	72.4	0.1	0.8	0.9	1.6	Medium metro	0
7/22/2020	MS	Lauderdale County	5	28	75	28075	Distribution of all-cause deaths (%)	748	160	51.3	41.7	5.9	0	0	0	Micropolitan	Data based on counts less than 10 suppressed
7/22/2020	MS	Lauderdale County	5	28	75	28075	Distribution of COVID-19 deaths (%)	748	160	25	56.2	16.9	0	0	0	Micropolitan	Data based on counts less than 10 suppressed
7/22/2020	MS	Lauderdale County	5	28	75	28075	Distribution of population (%)	748	160	52.1	43.8	0.2	0.8	0.9	2.2	Micropolitan	0
7/22/2020	NC	Guilford County	3	37	81	37081	Distribution of all-cause deaths (%)	2082	129	68.3	27.9	0	1.4	0.7	1.3	Medium metro	Data based on counts less than 10 suppressed
7/22/2020	NC	Guilford County	3	37	81	37081	Distribution of COVID-19 deaths (%)	2082	129	51.9	34.9	0	0	0	0	Medium metro	Data based on counts less than 10 suppressed
7/22/2020	NC	Guilford County	3	37	81	37081	Distribution of population (%)	2082	129	49.8	34.2	0.4	5.3	2.1	8.2	Medium metro	0
7/22/2020	NC	Mecklenburg County	1	37	119	37119	Distribution of all-cause deaths (%)	2840	122	63	30.7	0	1.8	0.4	3.9	Large central metro	Data based on counts less than 10 suppressed
7/22/2020	NC	Mecklenburg County	1	37	119	37119	Distribution of COVID-19 deaths (%)	2840	122	59.8	30.3	0	0	0	0	Large central metro	Data based on counts less than 10 suppressed
7/22/2020	NC	Mecklenburg County	1	37	119	37119	Distribution of population (%)	2840	122	46.4	31.5	0.3	6.2	2	13.6	Large central metro	0
7/22/2020	NE	Douglas County	3	31	55	31055	Distribution of all-cause deaths (%)	2487	133	83.5	10.3	0.8	1.3	0.8	3.4	Medium metro	0
7/22/2020	NE	Douglas County	3	31	55	31055	Distribution of COVID-19 deaths (%)	2487	133	60.2	10.5	0	0	0	24.8	Medium metro	Data based on counts less than 10 suppressed
7/22/2020	NE	Douglas County	3	31	55	31055	Distribution of population (%)	2487	133	69.1	11	0.5	4.1	2.4	12.8	Medium metro	0
7/22/2020	NH	Hillsborough County	3	33	11	33011	Distribution of all-cause deaths (%)	1948	270	95.5	1.3	0	0.9	0	1.8	Medium metro	Data based on counts less than 10 suppressed
7/22/2020	NH	Hillsborough County	3	33	11	33011	Distribution of COVID-19 deaths (%)	1948	270	92.6	0	0	0	0	0	Medium metro	Data based on counts less than 10 suppressed
7/22/2020	NH	Hillsborough County	3	33	11	33011	Distribution of population (%)	1948	270	84.1	2.5	0.2	4.4	1.8	7	Medium metro	0
7/22/2020	NJ	Atlantic County	3	34	1	34001	Distribution of all-cause deaths (%)	1538	188	73.3	16.2	0	2.8	0	7.3	Medium metro	Data based on counts less than 10 suppressed
7/22/2020	NJ	Atlantic County	3	34	1	34001	Distribution of COVID-19 deaths (%)	1538	188	67.6	16.5	0	0	0	12.2	Medium metro	Data based on counts less than 10 suppressed
7/22/2020	NJ	Atlantic County	3	34	1	34001	Distribution of population (%)	1538	188	55.9	14.6	0.2	8.1	2	19.2	Medium metro	0
7/22/2020	NJ	Bergen County	2	34	3	34003	Distribution of all-cause deaths (%)	5948	2021	72.2	6.7	0	7.9	0.3	12.9	Large fringe metro	Data based on counts less than 10 suppressed
7/22/2020	NJ	Bergen County	2	34	3	34003	Distribution of COVID-19 deaths (%)	5948	2021	63.3	7.9	0	9.9	0	18.5	Large fringe metro	Data based on counts less than 10 suppressed
7/22/2020	NJ	Bergen County	2	34	3	34003	Distribution of population (%)	5948	2021	55.7	5.5	0.1	16.7	1.5	20.6	Large fringe metro	0
7/22/2020	NJ	Burlington County	2	34	5	34005	Distribution of all-cause deaths (%)	2036	401	75.5	18.9	0	2.7	0	2.6	Large fringe metro	Data based on counts less than 10 suppressed
7/22/2020	NJ	Burlington County	2	34	5	34005	Distribution of COVID-19 deaths (%)	2036	401	72.8	20.4	0	2.5	0	4.2	Large fringe metro	Data based on counts less than 10 suppressed
7/22/2020	NJ	Burlington County	2	34	5	34005	Distribution of population (%)	2036	401	67	16.7	0.2	5.2	2.5	8.3	Large fringe metro	0
7/22/2020	NJ	Camden County	2	34	7	34007	Distribution of all-cause deaths (%)	3358	521	70.8	18.8	0	2.3	0.4	7.6	Large fringe metro	Data based on counts less than 10 suppressed
7/22/2020	NJ	Camden County	2	34	7	34007	Distribution of COVID-19 deaths (%)	3358	521	61.8	21.7	0	4.4	0	11.5	Large fringe metro	Data based on counts less than 10 suppressed
7/22/2020	NJ	Camden County	2	34	7	34007	Distribution of population (%)	3358	521	56.3	18.6	0.2	5.9	1.8	17.2	Large fringe metro	0
7/22/2020	NJ	Cumberland County	4	34	11	34011	Distribution of all-cause deaths (%)	841	112	65.9	15.5	1.5	1.3	0	15.5	Small metro	Data based on counts less than 10 suppressed
7/22/2020	NJ	Cumberland County	4	34	11	34011	Distribution of COVID-19 deaths (%)	841	112	57.1	12.5	0	0	0	27.7	Small metro	Data based on counts less than 10 suppressed
7/22/2020	NJ	Cumberland County	4	34	11	34011	Distribution of population (%)	841	112	45.9	18.6	0.7	1.3	2.1	31.4	Small metro	0
7/22/2020	NJ	Essex County	1	34	13	34013	Distribution of all-cause deaths (%)	5521	1966	36.1	44.6	0	3.5	0.2	15.6	Large central metro	Data based on counts less than 10 suppressed
7/22/2020	NJ	Essex County	1	34	13	34013	Distribution of COVID-19 deaths (%)	5521	1966	28.6	47	0	4.7	0	19.2	Large central metro	Data based on counts less than 10 suppressed
7/22/2020	NJ	Essex County	1	34	13	34013	Distribution of population (%)	5521	1966	30.5	38.6	0.2	5.6	1.5	23.5	Large central metro	0
7/22/2020	NJ	Gloucester County	2	34	15	34015	Distribution of all-cause deaths (%)	1413	184	84.4	10.5	0	1.6	0	2.8	Large fringe metro	Data based on counts less than 10 suppressed
7/22/2020	NJ	Gloucester County	2	34	15	34015	Distribution of COVID-19 deaths (%)	1413	184	75.5	17.4	0	0	0	0	Large fringe metro	Data based on counts less than 10 suppressed
7/22/2020	NJ	Gloucester County	2	34	15	34015	Distribution of population (%)	1413	184	78.1	10.4	0.1	3	1.9	6.4	Large fringe metro	0
7/22/2020	NJ	Hudson County	1	34	17	34017	Distribution of all-cause deaths (%)	2896	1062	31	15.7	0	8.1	0.4	44.6	Large central metro	Data based on counts less than 10 suppressed
7/22/2020	NJ	Hudson County	1	34	17	34017	Distribution of COVID-19 deaths (%)	2896	1062	21.8	11.8	0	8.5	0	57.6	Large central metro	Data based on counts less than 10 suppressed
7/22/2020	NJ	Hudson County	1	34	17	34017	Distribution of population (%)	2896	1062	28.8	10.7	0.1	16	1.4	42.9	Large central metro	0
7/22/2020	NJ	Hunterdon County	2	34	19	34019	Distribution of all-cause deaths (%)	513	118	92.8	0	0	2.7	0	2.7	Large fringe metro	Data based on counts less than 10 suppressed
7/22/2020	NJ	Hunterdon County	2	34	19	34019	Distribution of COVID-19 deaths (%)	513	118	86.4	0	0	8.5	0	0	Large fringe metro	Data based on counts less than 10 suppressed
7/22/2020	NJ	Hunterdon County	2	34	19	34019	Distribution of population (%)	513	118	85.1	2.5	0.1	4.1	1.4	6.8	Large fringe metro	0
7/22/2020	NJ	Mercer County	3	34	21	34021	Distribution of all-cause deaths (%)	1859	498	63.5	24.5	0	3.6	0	8.2	Medium metro	Data based on counts less than 10 suppressed
7/22/2020	NJ	Mercer County	3	34	21	34021	Distribution of COVID-19 deaths (%)	1859	498	52.6	29.9	0	4.2	0	13.1	Medium metro	Data based on counts less than 10 suppressed
7/22/2020	NJ	Mercer County	3	34	21	34021	Distribution of population (%)	1859	498	48.8	19.6	0.2	11.5	1.9	18.1	Medium metro	0
7/22/2020	NJ	Middlesex County	2	34	23	34023	Distribution of all-cause deaths (%)	4736	1418	61.3	12.8	0	11.1	0.4	14.3	Large fringe metro	Data based on counts less than 10 suppressed
7/22/2020	NJ	Middlesex County	2	34	23	34023	Distribution of COVID-19 deaths (%)	4736	1418	48.4	14.2	0	13.2	0.7	23.6	Large fringe metro	Data based on counts less than 10 suppressed
7/22/2020	NJ	Middlesex County	2	34	23	34023	Distribution of population (%)	4736	1418	42.3	9.7	0.2	24.8	1.5	21.6	Large fringe metro	0
7/22/2020	NJ	Monmouth County	2	34	25	34025	Distribution of all-cause deaths (%)	3843	824	83.3	7.9	0	3	0.3	5.3	Large fringe metro	Data based on counts less than 10 suppressed
7/22/2020	NJ	Monmouth County	2	34	25	34025	Distribution of COVID-19 deaths (%)	3843	824	78.4	8.3	0	4.5	0	7.9	Large fringe metro	Data based on counts less than 10 suppressed
7/22/2020	NJ	Monmouth County	2	34	25	34025	Distribution of population (%)	3843	824	75	6.8	0.1	5.6	1.5	11.1	Large fringe metro	0
7/22/2020	NJ	Morris County	2	34	27	34027	Distribution of all-cause deaths (%)	3382	963	83.7	5.3	0	3.5	0	7.2	Large fringe metro	Data based on counts less than 10 suppressed
7/22/2020	NJ	Morris County	2	34	27	34027	Distribution of COVID-19 deaths (%)	3382	963	74.7	7.2	0	4.8	0	13	Large fringe metro	Data based on counts less than 10 suppressed
7/22/2020	NJ	Morris County	2	34	27	34027	Distribution of population (%)	3382	963	70.8	3.2	0.1	10.6	1.6	13.7	Large fringe metro	0
7/22/2020	NJ	Ocean County	2	34	29	34029	Distribution of all-cause deaths (%)	4111	797	91.5	2.7	0	0.9	0	4.7	Large fringe metro	Data based on counts less than 10 suppressed
7/22/2020	NJ	Ocean County	2	34	29	34029	Distribution of COVID-19 deaths (%)	4111	797	85.1	3.9	0	1.5	0	9.3	Large fringe metro	Data based on counts less than 10 suppressed
7/22/2020	NJ	Ocean County	2	34	29	34029	Distribution of population (%)	4111	797	84.4	3	0.1	1.9	1.1	9.5	Large fringe metro	0
7/22/2020	NJ	Passaic County	2	34	31	34031	Distribution of all-cause deaths (%)	2779	961	53	14.9	0	3.2	0	28.6	Large fringe metro	Data based on counts less than 10 suppressed
7/22/2020	NJ	Passaic County	2	34	31	34031	Distribution of COVID-19 deaths (%)	2779	961	41.1	13.3	0	4.4	0	40.9	Large fringe metro	Data based on counts less than 10 suppressed
7/22/2020	NJ	Passaic County	2	34	31	34031	Distribution of population (%)	2779	961	40.8	10.2	0.1	5.4	1.2	42.3	Large fringe metro	0
7/22/2020	NJ	Somerset County	2	34	35	34035	Distribution of all-cause deaths (%)	1528	386	79.3	9.6	0	5.6	0	5.5	Large fringe metro	Data based on counts less than 10 suppressed
7/22/2020	NJ	Somerset County	2	34	35	34035	Distribution of COVID-19 deaths (%)	1528	386	71.8	12.4	0	4.4	0	11.4	Large fringe metro	Data based on counts less than 10 suppressed
7/22/2020	NJ	Somerset County	2	34	35	34035	Distribution of population (%)	1528	386	55.5	9.4	0.1	18.4	1.6	15	Large fringe metro	0
7/22/2020	NJ	Sussex County	2	34	37	34037	Distribution of all-cause deaths (%)	699	154	88.6	5.3	0	1.6	0	4.3	Large fringe metro	Data based on counts less than 10 suppressed
7/22/2020	NJ	Sussex County	2	34	37	34037	Distribution of COVID-19 deaths (%)	699	154	77.9	13	0	0	0	7.8	Large fringe metro	Data based on counts less than 10 suppressed
7/22/2020	NJ	Sussex County	2	34	37	34037	Distribution of population (%)	699	154	85.8	2.1	0.1	1.9	1.4	8.6	Large fringe metro	0
7/22/2020	NJ	Union County	1	34	39	34039	Distribution of all-cause deaths (%)	3079	973	51.8	25.5	0	3	0	19.5	Large central metro	Data based on counts less than 10 suppressed
7/22/2020	NJ	Union County	1	34	39	34039	Distribution of COVID-19 deaths (%)	3079	973	39.1	28.1	0	4.4	0	28.2	Large central metro	Data based on counts less than 10 suppressed
7/22/2020	NJ	Union County	1	34	39	34039	Distribution of population (%)	3079	973	39.8	20.9	0.1	5.5	1.4	32.3	Large central metro	0
7/22/2020	NJ	Warren County	3	34	41	34041	Distribution of all-cause deaths (%)	560	135	90.5	3.6	0	0	0	4.8	Medium metro	Data based on counts less than 10 suppressed
7/22/2020	NJ	Warren County	3	34	41	34041	Distribution of COVID-19 deaths (%)	560	135	88.9	0	0	0	0	0	Medium metro	Data based on counts less than 10 suppressed
7/22/2020	NJ	Warren County	3	34	41	34041	Distribution of population (%)	560	135	81.1	4.8	0.1	2.9	1.4	9.7	Medium metro	0
7/22/2020	NM	Bernalillo County	3	35	1	35001	Distribution of all-cause deaths (%)	3483	219	48.3	2.4	10.2	1.3	0.5	37.2	Medium metro	0
7/22/2020	NM	Bernalillo County	3	35	1	35001	Distribution of COVID-19 deaths (%)	3483	219	29.2	0	53.9	0	0	16	Medium metro	Data based on counts less than 10 suppressed
7/22/2020	NM	Bernalillo County	3	35	1	35001	Distribution of population (%)	3483	219	38.5	2.5	4.3	2.6	1.8	50.3	Medium metro	0
7/22/2020	NM	San Juan County	4	35	45	35045	Distribution of all-cause deaths (%)	616	148	49	0	39.9	0	0	9.6	Small metro	Data based on counts less than 10 suppressed
7/22/2020	NM	San Juan County	4	35	45	35045	Distribution of COVID-19 deaths (%)	616	148	35.1	0	55.4	0	0	7.4	Small metro	Data based on counts less than 10 suppressed
7/22/2020	NM	San Juan County	4	35	45	35045	Distribution of population (%)	616	148	38	0.6	38.3	0.5	2.1	20.5	Small metro	0
7/22/2020	NV	Clark County	1	32	3	32003	Distribution of all-cause deaths (%)	8969	471	65.7	13.4	0.4	7.2	1.7	11.5	Large central metro	0
7/22/2020	NV	Clark County	1	32	3	32003	Distribution of COVID-19 deaths (%)	8969	471	41.4	17.8	0	15.7	0	23.8	Large central metro	Data based on counts less than 10 suppressed
7/22/2020	NV	Clark County	1	32	3	32003	Distribution of population (%)	8969	471	42.2	11.7	0.5	9.9	4.4	31.4	Large central metro	0
7/22/2020	NY	Albany County	3	36	1	36001	Distribution of all-cause deaths (%)	1945	182	83.9	11.6	0	1.5	0.5	2.4	Medium metro	Data based on counts less than 10 suppressed
7/22/2020	NY	Albany County	3	36	1	36001	Distribution of COVID-19 deaths (%)	1945	182	77.5	14.3	0	0	0	5.5	Medium metro	Data based on counts less than 10 suppressed
7/22/2020	NY	Albany County	3	36	1	36001	Distribution of population (%)	1945	182	71.8	12.8	0.1	6.7	2.4	6.1	Medium metro	0
7/22/2020	NY	Bronx County	1	36	5	36005	Distribution of all-cause deaths (%)	10728	4223	20.4	32.6	0	2.9	5.1	39	Large central metro	Data based on counts less than 10 suppressed
7/22/2020	NY	Bronx County	1	36	5	36005	Distribution of COVID-19 deaths (%)	10728	4223	13.9	31.7	0	3.4	5.4	45.7	Large central metro	Data based on counts less than 10 suppressed
7/22/2020	NY	Bronx County	1	36	5	36005	Distribution of population (%)	10728	4223	9.1	29.2	0.3	4	1	56.4	Large central metro	0
7/22/2020	NY	Dutchess County	2	36	27	36027	Distribution of all-cause deaths (%)	1432	196	84.6	9.8	0	0.9	0	4.6	Large fringe metro	Data based on counts less than 10 suppressed
7/22/2020	NY	Dutchess County	2	36	27	36027	Distribution of COVID-19 deaths (%)	1432	196	71.9	17.3	0	0	0	9.7	Large fringe metro	Data based on counts less than 10 suppressed
7/22/2020	NY	Dutchess County	2	36	27	36027	Distribution of population (%)	1432	196	71.2	10.5	0.2	3.7	2	12.5	Large fringe metro	0
7/22/2020	NY	Erie County	1	36	29	36029	Distribution of all-cause deaths (%)	5577	682	82	13.6	0.5	1	0.3	2.6	Large central metro	0
7/22/2020	NY	Erie County	1	36	29	36029	Distribution of COVID-19 deaths (%)	5577	682	78.4	16.3	0	1.5	0	3.1	Large central metro	Data based on counts less than 10 suppressed
7/22/2020	NY	Erie County	1	36	29	36029	Distribution of population (%)	5577	682	75.2	13.1	0.6	3.7	1.8	5.7	Large central metro	0
7/22/2020	NY	Kings County	1	36	47	36047	Distribution of all-cause deaths (%)	14665	6006	34	39.1	0	7.6	3.3	15.9	Large central metro	Data based on counts less than 10 suppressed
7/22/2020	NY	Kings County	1	36	47	36047	Distribution of COVID-19 deaths (%)	14665	6006	29.2	41	0	7.4	3.3	19.1	Large central metro	Data based on counts less than 10 suppressed
7/22/2020	NY	Kings County	1	36	47	36047	Distribution of population (%)	14665	6006	36.4	29.9	0.2	12.5	1.9	19.1	Large central metro	0
7/22/2020	NY	Monroe County	1	36	55	36055	Distribution of all-cause deaths (%)	4039	317	81.9	12.5	0	1	0.3	4.1	Large central metro	Data based on counts less than 10 suppressed
7/22/2020	NY	Monroe County	1	36	55	36055	Distribution of COVID-19 deaths (%)	4039	317	77.3	15.8	0	0	0	4.7	Large central metro	Data based on counts less than 10 suppressed
7/22/2020	NY	Monroe County	1	36	55	36055	Distribution of population (%)	4039	317	70.3	14.6	0.2	3.6	2.2	9	Large central metro	0
7/22/2020	NY	Nassau County	2	36	59	36059	Distribution of all-cause deaths (%)	9362	3165	67.5	15.9	0	5.5	0.8	10.2	Large fringe metro	Data based on counts less than 10 suppressed
7/22/2020	NY	Nassau County	2	36	59	36059	Distribution of COVID-19 deaths (%)	9362	3165	54.3	20.6	0	7.5	0.9	16.5	Large fringe metro	Data based on counts less than 10 suppressed
7/22/2020	NY	Nassau County	2	36	59	36059	Distribution of population (%)	9362	3165	59.3	11.6	0.1	10.3	1.4	17.2	Large fringe metro	0
7/22/2020	NY	New York County	1	36	61	36061	Distribution of all-cause deaths (%)	10811	3896	37.8	21.3	0	8.3	4.6	28	Large central metro	Data based on counts less than 10 suppressed
7/22/2020	NY	New York County	1	36	61	36061	Distribution of COVID-19 deaths (%)	10811	3896	29.8	22.1	0	8.7	4.6	34.8	Large central metro	Data based on counts less than 10 suppressed
7/22/2020	NY	New York County	1	36	61	36061	Distribution of population (%)	10811	3896	47	12.5	0.1	12.5	2.1	25.9	Large central metro	0
7/22/2020	NY	Oneida County	3	36	65	36065	Distribution of all-cause deaths (%)	1449	115	91.8	4.6	0	1.2	0	1.7	Medium metro	Data based on counts less than 10 suppressed
7/22/2020	NY	Oneida County	3	36	65	36065	Distribution of COVID-19 deaths (%)	1449	115	87.8	0	0	0	0	0	Medium metro	Data based on counts less than 10 suppressed
7/22/2020	NY	Oneida County	3	36	65	36065	Distribution of population (%)	1449	115	81.6	6.1	0.2	4.1	1.9	6.1	Medium metro	0
7/22/2020	NY	Onondaga County	3	36	67	36067	Distribution of all-cause deaths (%)	2772	223	87.2	8.7	0.5	1	0.5	2	Medium metro	0
7/22/2020	NY	Onondaga County	3	36	67	36067	Distribution of COVID-19 deaths (%)	2772	223	75.8	13.9	0	5.8	0	0	Medium metro	Data based on counts less than 10 suppressed
7/22/2020	NY	Onondaga County	3	36	67	36067	Distribution of population (%)	2772	223	76.6	10.9	0.7	3.8	2.8	5.1	Medium metro	0
7/22/2020	NY	Orange County	2	36	71	36071	Distribution of all-cause deaths (%)	1830	471	75.7	10.2	0	1.3	0.6	12	Large fringe metro	Data based on counts less than 10 suppressed
7/22/2020	NY	Orange County	2	36	71	36071	Distribution of COVID-19 deaths (%)	1830	471	58.8	16.3	0	0	0	21.9	Large fringe metro	Data based on counts less than 10 suppressed
7/22/2020	NY	Orange County	2	36	71	36071	Distribution of population (%)	1830	471	63.5	10.4	0.3	2.8	2.1	21	Large fringe metro	0
7/22/2020	NY	Queens County	1	36	81	36081	Distribution of all-cause deaths (%)	12948	5367	34.2	22	0	18.3	4.4	21.1	Large central metro	Data based on counts less than 10 suppressed
7/22/2020	NY	Queens County	1	36	81	36081	Distribution of COVID-19 deaths (%)	12948	5367	25.7	22.2	0	18.5	4.7	28.9	Large central metro	Data based on counts less than 10 suppressed
7/22/2020	NY	Queens County	1	36	81	36081	Distribution of population (%)	12948	5367	25	18	0.3	26.4	2.2	28.1	Large central metro	0
7/22/2020	NY	Richmond County	1	36	85	36085	Distribution of all-cause deaths (%)	2891	967	69.5	11.3	0	5.3	4.4	9.4	Large central metro	Data based on counts less than 10 suppressed
7/22/2020	NY	Richmond County	1	36	85	36085	Distribution of COVID-19 deaths (%)	2891	967	61	14.4	0	6.3	4.8	13.5	Large central metro	Data based on counts less than 10 suppressed
7/22/2020	NY	Richmond County	1	36	85	36085	Distribution of population (%)	2891	967	60.3	9.4	0.1	9.9	1.5	18.7	Large central metro	0
7/22/2020	NY	Rockland County	2	36	87	36087	Distribution of all-cause deaths (%)	1791	647	66.1	16	0	4.7	0	12.8	Large fringe metro	Data based on counts less than 10 suppressed
7/22/2020	NY	Rockland County	2	36	87	36087	Distribution of COVID-19 deaths (%)	1791	647	56	21.5	0	5.9	0	16.4	Large fringe metro	Data based on counts less than 10 suppressed
7/22/2020	NY	Rockland County	2	36	87	36087	Distribution of population (%)	1791	647	62.8	11.4	0.1	6.1	1.4	18.1	Large fringe metro	0
7/22/2020	NY	Suffolk County	2	36	103	36103	Distribution of all-cause deaths (%)	8870	2654	78.7	7.8	0.1	2.1	0.5	10.8	Large fringe metro	0
7/22/2020	NY	Suffolk County	2	36	103	36103	Distribution of COVID-19 deaths (%)	8870	2654	66.3	10.4	0	2.8	0.6	19.7	Large fringe metro	Data based on counts less than 10 suppressed
7/22/2020	NY	Suffolk County	2	36	103	36103	Distribution of population (%)	8870	2654	67.2	7.4	0.2	4	1.4	19.8	Large fringe metro	0
7/22/2020	NY	Westchester County	2	36	119	36119	Distribution of all-cause deaths (%)	5504	1837	66	16	0	2.8	0.6	14.6	Large fringe metro	Data based on counts less than 10 suppressed
7/22/2020	NY	Westchester County	2	36	119	36119	Distribution of COVID-19 deaths (%)	5504	1837	57.2	17.9	0	3	0.5	21.4	Large fringe metro	Data based on counts less than 10 suppressed
7/22/2020	NY	Westchester County	2	36	119	36119	Distribution of population (%)	5504	1837	53.1	13.8	0.1	6.2	1.6	25.1	Large fringe metro	0
7/22/2020	OH	Cuyahoga County	1	39	35	39035	Distribution of all-cause deaths (%)	7633	410	70.9	26	0	0.9	0	2.1	Large central metro	Data based on counts less than 10 suppressed
7/22/2020	OH	Cuyahoga County	1	39	35	39035	Distribution of COVID-19 deaths (%)	7633	410	67.8	28.5	0	0	0	0	Large central metro	Data based on counts less than 10 suppressed
7/22/2020	OH	Cuyahoga County	1	39	35	39035	Distribution of population (%)	7633	410	58.8	29.6	0.2	3.3	2	6.2	Large central metro	0
7/22/2020	OH	Franklin County	1	39	49	39049	Distribution of all-cause deaths (%)	6560	483	77.1	19.4	0	1.8	0.5	1.1	Large central metro	Data based on counts less than 10 suppressed
7/22/2020	OH	Franklin County	1	39	49	39049	Distribution of COVID-19 deaths (%)	6560	483	67.9	25.7	0	3.9	0	2.1	Large central metro	Data based on counts less than 10 suppressed
7/22/2020	OH	Franklin County	1	39	49	39049	Distribution of population (%)	6560	483	62.6	22.9	0.2	5.6	3	5.7	Large central metro	0
7/22/2020	OH	Hamilton County	1	39	61	39061	Distribution of all-cause deaths (%)	4676	175	77.2	20.9	0	0.9	0.2	0.6	Large central metro	Data based on counts less than 10 suppressed
7/22/2020	OH	Hamilton County	1	39	61	39061	Distribution of COVID-19 deaths (%)	4676	175	67.4	29.1	0	0	0	0	Large central metro	Data based on counts less than 10 suppressed
7/22/2020	OH	Hamilton County	1	39	61	39061	Distribution of population (%)	4676	175	65	26.2	0.1	2.8	2.4	3.5	Large central metro	0
7/22/2020	OH	Lucas County	3	39	95	39095	Distribution of all-cause deaths (%)	2850	323	78.9	17.3	0	0	0	3.2	Medium metro	Data based on counts less than 10 suppressed
7/22/2020	OH	Lucas County	3	39	95	39095	Distribution of COVID-19 deaths (%)	2850	323	73.4	21.7	0	0	0	4.3	Medium metro	Data based on counts less than 10 suppressed
7/22/2020	OH	Lucas County	3	39	95	39095	Distribution of population (%)	2850	323	68.4	19.6	0.2	1.7	2.8	7.3	Medium metro	0
7/22/2020	OH	Mahoning County	3	39	99	39099	Distribution of all-cause deaths (%)	1766	221	84.8	12.3	0	0	0	2.3	Medium metro	Data based on counts less than 10 suppressed
7/22/2020	OH	Mahoning County	3	39	99	39099	Distribution of COVID-19 deaths (%)	1766	221	83.7	14.5	0	0	0	0	Medium metro	Data based on counts less than 10 suppressed
7/22/2020	OH	Mahoning County	3	39	99	39099	Distribution of population (%)	1766	221	75.6	15.1	0.2	0.9	2	6.4	Medium metro	0
7/22/2020	OH	Stark County	3	39	151	39151	Distribution of all-cause deaths (%)	2258	110	92.2	6.8	0	0	0.4	0	Medium metro	Data based on counts less than 10 suppressed
7/22/2020	OH	Stark County	3	39	151	39151	Distribution of COVID-19 deaths (%)	2258	110	92.7	0	0	0	0	0	Medium metro	Data based on counts less than 10 suppressed
7/22/2020	OH	Stark County	3	39	151	39151	Distribution of population (%)	2258	110	86.3	7.8	0.2	1	2.5	2.2	Medium metro	0
7/22/2020	OH	Summit County	3	39	153	39153	Distribution of all-cause deaths (%)	3012	180	83.6	14.6	0	1	0	0.5	Medium metro	Data based on counts less than 10 suppressed
7/22/2020	OH	Summit County	3	39	153	39153	Distribution of COVID-19 deaths (%)	3012	180	75.6	22.2	0	0	0	0	Medium metro	Data based on counts less than 10 suppressed
7/22/2020	OH	Summit County	3	39	153	39153	Distribution of population (%)	3012	180	76.6	14.8	0.2	3.8	2.4	2.2	Medium metro	0
7/22/2020	OK	Oklahoma County	1	40	109	40109	Distribution of all-cause deaths (%)	4607	114	76.5	11.7	4.1	1.3	1.8	4.7	Large central metro	0
7/22/2020	OK	Oklahoma County	1	40	109	40109	Distribution of COVID-19 deaths (%)	4607	114	70.2	13.2	0	0	0	0	Large central metro	Data based on counts less than 10 suppressed
7/22/2020	OK	Oklahoma County	1	40	109	40109	Distribution of population (%)	4607	114	55.7	15.3	3.1	3.5	4.7	17.8	Large central metro	0
7/22/2020	OK	Tulsa County	3	40	143	40143	Distribution of all-cause deaths (%)	3823	124	76.5	8.7	8	0.8	3.5	2.5	Medium metro	0
7/22/2020	OK	Tulsa County	3	40	143	40143	Distribution of COVID-19 deaths (%)	3823	124	66.9	8.1	13.7	0	0	0	Medium metro	Data based on counts less than 10 suppressed
7/22/2020	OK	Tulsa County	3	40	143	40143	Distribution of population (%)	3823	124	61.6	10.4	6	3.4	5.6	13	Medium metro	0
7/22/2020	PA	Allegheny County	1	42	3	42003	Distribution of all-cause deaths (%)	7422	235	85.9	12.2	0	0.9	0.4	0.6	Large central metro	Data based on counts less than 10 suppressed
7/22/2020	PA	Allegheny County	1	42	3	42003	Distribution of COVID-19 deaths (%)	7422	235	77.4	21.3	0	0	0	0	Large central metro	Data based on counts less than 10 suppressed
7/22/2020	PA	Allegheny County	1	42	3	42003	Distribution of population (%)	7422	235	78.4	13.2	0.1	4.1	2.1	2.2	Large central metro	0
7/22/2020	PA	Berks County	3	42	11	42011	Distribution of all-cause deaths (%)	2058	343	86.3	3.7	0	0.7	0	9.1	Medium metro	Data based on counts less than 10 suppressed
7/22/2020	PA	Berks County	3	42	11	42011	Distribution of COVID-19 deaths (%)	2058	343	76.7	4.7	0	0	0	17.2	Medium metro	Data based on counts less than 10 suppressed
7/22/2020	PA	Berks County	3	42	11	42011	Distribution of population (%)	2058	343	70.9	4.2	0.1	1.5	1.4	21.9	Medium metro	0
7/22/2020	PA	Bucks County	2	42	17	42017	Distribution of all-cause deaths (%)	3297	557	92.5	3.7	0	2	0	1.8	Large fringe metro	Data based on counts less than 10 suppressed
7/22/2020	PA	Bucks County	2	42	17	42017	Distribution of COVID-19 deaths (%)	3297	557	90.5	5	0	1.8	0	2.7	Large fringe metro	Data based on counts less than 10 suppressed
7/22/2020	PA	Bucks County	2	42	17	42017	Distribution of population (%)	3297	557	83.8	4	0.1	5.1	1.6	5.5	Large fringe metro	0
7/22/2020	PA	Chester County	2	42	29	42029	Distribution of all-cause deaths (%)	2283	387	89.1	7.4	0	1.3	0.5	1.7	Large fringe metro	Data based on counts less than 10 suppressed
7/22/2020	PA	Chester County	2	42	29	42029	Distribution of COVID-19 deaths (%)	2283	387	82.7	12.9	0	0	0	0	Large fringe metro	Data based on counts less than 10 suppressed
7/22/2020	PA	Chester County	2	42	29	42029	Distribution of population (%)	2283	387	79.1	5.7	0.1	5.8	1.7	7.6	Large fringe metro	0
7/22/2020	PA	Dauphin County	3	42	43	42043	Distribution of all-cause deaths (%)	1623	161	80.7	12.1	0	2.2	0	4.3	Medium metro	Data based on counts less than 10 suppressed
7/22/2020	PA	Dauphin County	3	42	43	42043	Distribution of COVID-19 deaths (%)	1623	161	72	19.9	0	0	0	0	Medium metro	Data based on counts less than 10 suppressed
7/22/2020	PA	Dauphin County	3	42	43	42043	Distribution of population (%)	1623	161	65.1	17.4	0.2	4.9	2.8	9.6	Medium metro	0
7/22/2020	PA	Delaware County	2	42	45	42045	Distribution of all-cause deaths (%)	2909	681	75.2	21.3	0	1.7	0	1.5	Large fringe metro	Data based on counts less than 10 suppressed
7/22/2020	PA	Delaware County	2	42	45	42045	Distribution of COVID-19 deaths (%)	2909	681	70.2	26.1	0	1.8	0	1.9	Large fringe metro	Data based on counts less than 10 suppressed
7/22/2020	PA	Delaware County	2	42	45	42045	Distribution of population (%)	2909	681	66.3	21.6	0.1	6	2	3.9	Large fringe metro	0
7/22/2020	PA	Lackawanna County	3	42	69	42069	Distribution of all-cause deaths (%)	1496	234	95.5	2.1	0	0	0	2	Medium metro	Data based on counts less than 10 suppressed
7/22/2020	PA	Lackawanna County	3	42	69	42069	Distribution of COVID-19 deaths (%)	1496	234	96.2	0	0	0	0	0	Medium metro	Data based on counts less than 10 suppressed
7/22/2020	PA	Lackawanna County	3	42	69	42069	Distribution of population (%)	1496	234	84.3	2.9	0.1	3.1	1.5	8.1	Medium metro	0
7/22/2020	PA	Lancaster County	3	42	71	42071	Distribution of all-cause deaths (%)	2784	376	92.8	2.2	0	0.8	0.4	3.7	Medium metro	Data based on counts less than 10 suppressed
7/22/2020	PA	Lancaster County	3	42	71	42071	Distribution of COVID-19 deaths (%)	2784	376	89.9	0	0	0	0	5.9	Medium metro	Data based on counts less than 10 suppressed
7/22/2020	PA	Lancaster County	3	42	71	42071	Distribution of population (%)	2784	376	81.6	3.6	0.1	2.4	1.5	10.8	Medium metro	0
7/22/2020	PA	Lehigh County	3	42	77	42077	Distribution of all-cause deaths (%)	2567	477	86	4.4	0	0.9	0.4	8.3	Medium metro	Data based on counts less than 10 suppressed
7/22/2020	PA	Lehigh County	3	42	77	42077	Distribution of COVID-19 deaths (%)	2567	477	78	6.1	0	0	0	14.9	Medium metro	Data based on counts less than 10 suppressed
7/22/2020	PA	Lehigh County	3	42	77	42077	Distribution of population (%)	2567	477	63.4	5.8	0.1	3.6	1.6	25.4	Medium metro	0
7/22/2020	PA	Luzerne County	3	42	79	42079	Distribution of all-cause deaths (%)	1882	179	93.9	2.5	0	0	0	3	Medium metro	Data based on counts less than 10 suppressed
7/22/2020	PA	Luzerne County	3	42	79	42079	Distribution of COVID-19 deaths (%)	1882	179	87.7	0	0	0	0	9.5	Medium metro	Data based on counts less than 10 suppressed
7/22/2020	PA	Luzerne County	3	42	79	42079	Distribution of population (%)	1882	179	80.4	4.1	0.1	1.3	1.3	12.9	Medium metro	0
7/22/2020	PA	Monroe County	4	42	89	42089	Distribution of all-cause deaths (%)	667	101	80.7	10.9	0	0	0	6.9	Small metro	Data based on counts less than 10 suppressed
7/22/2020	PA	Monroe County	4	42	89	42089	Distribution of COVID-19 deaths (%)	667	101	72.3	16.8	0	0	0	0	Small metro	Data based on counts less than 10 suppressed
7/22/2020	PA	Monroe County	4	42	89	42089	Distribution of population (%)	667	101	65.1	13.5	0.2	2.5	2.1	16.6	Small metro	0
7/22/2020	PA	Montgomery County	2	42	91	42091	Distribution of all-cause deaths (%)	4876	1090	77.4	17.3	0	2.7	0.4	2.2	Large fringe metro	Data based on counts less than 10 suppressed
7/22/2020	PA	Montgomery County	2	42	91	42091	Distribution of COVID-19 deaths (%)	4876	1090	64.4	28.2	0	3.7	0	3.4	Large fringe metro	Data based on counts less than 10 suppressed
7/22/2020	PA	Montgomery County	2	42	91	42091	Distribution of population (%)	4876	1090	75.3	9.4	0.1	7.9	1.9	5.3	Large fringe metro	0
7/22/2020	PA	Northampton County	3	42	95	42095	Distribution of all-cause deaths (%)	1469	257	90.4	4	0	0.7	0	4.7	Medium metro	Data based on counts less than 10 suppressed
7/22/2020	PA	Northampton County	3	42	95	42095	Distribution of COVID-19 deaths (%)	1469	257	87.2	5.4	0	0	0	5.1	Medium metro	Data based on counts less than 10 suppressed
7/22/2020	PA	Northampton County	3	42	95	42095	Distribution of population (%)	1469	257	75.9	5.5	0.1	2.9	1.7	13.8	Medium metro	0
7/22/2020	PA	Philadelphia County	1	42	101	42101	Distribution of all-cause deaths (%)	8458	1484	43.6	45	0	3.4	0.3	7.7	Large central metro	Data based on counts less than 10 suppressed
7/22/2020	PA	Philadelphia County	1	42	101	42101	Distribution of COVID-19 deaths (%)	8458	1484	34.9	51.3	0	4.3	0	9.1	Large central metro	Data based on counts less than 10 suppressed
7/22/2020	PA	Philadelphia County	1	42	101	42101	Distribution of population (%)	8458	1484	34.4	40.7	0.2	7.6	2	15.2	Large central metro	0
7/22/2020	RI	Kent County	2	44	3	44003	Distribution of all-cause deaths (%)	770	104	97.7	0	0	0	0	0	Large fringe metro	Data based on counts less than 10 suppressed
7/22/2020	RI	Kent County	2	44	3	44003	Distribution of COVID-19 deaths (%)	770	104	95.2	0	0	0	0	0	Large fringe metro	Data based on counts less than 10 suppressed
7/22/2020	RI	Kent County	2	44	3	44003	Distribution of population (%)	770	104	88.1	1.8	0.3	2.7	1.8	5.3	Large fringe metro	0
7/22/2020	RI	Providence County	1	44	7	44007	Distribution of all-cause deaths (%)	3743	776	87.7	4.2	0.3	1.3	0.5	5.9	Large central metro	0
7/22/2020	RI	Providence County	1	44	7	44007	Distribution of COVID-19 deaths (%)	3743	776	82.1	6.7	0	1.7	0	8.9	Large central metro	Data based on counts less than 10 suppressed
7/22/2020	RI	Providence County	1	44	7	44007	Distribution of population (%)	3743	776	60.9	8.7	0.4	4.3	2.3	23.4	Large central metro	0
7/22/2020	SC	Florence County	4	45	41	45041	Distribution of all-cause deaths (%)	1422	127	57.2	41.5	0.8	0	0	0	Small metro	Data based on counts less than 10 suppressed
7/22/2020	SC	Florence County	4	45	41	45041	Distribution of COVID-19 deaths (%)	1422	127	37	61.4	0	0	0	0	Small metro	Data based on counts less than 10 suppressed
7/22/2020	SC	Florence County	4	45	41	45041	Distribution of population (%)	1422	127	51.5	42.7	0.3	1.5	1.3	2.7	Small metro	0
7/22/2020	SC	Greenville County	3	45	45	45045	Distribution of all-cause deaths (%)	2640	112	79.1	18.1	0	0.6	0	2.2	Medium metro	Data based on counts less than 10 suppressed
7/22/2020	SC	Greenville County	3	45	45	45045	Distribution of COVID-19 deaths (%)	2640	112	59.8	33	0	0	0	0	Medium metro	Data based on counts less than 10 suppressed
7/22/2020	SC	Greenville County	3	45	45	45045	Distribution of population (%)	2640	112	68.3	17.9	0.2	2.6	1.8	9.3	Medium metro	0
7/22/2020	SC	Richland County	3	45	79	45079	Distribution of all-cause deaths (%)	2030	131	51.7	45.3	0	0.9	0	1.8	Medium metro	Data based on counts less than 10 suppressed
7/22/2020	SC	Richland County	3	45	79	45079	Distribution of COVID-19 deaths (%)	2030	131	42	54.2	0	0	0	0	Medium metro	Data based on counts less than 10 suppressed
7/22/2020	SC	Richland County	3	45	79	45079	Distribution of population (%)	2030	131	42.1	47.3	0.3	2.9	2.2	5.2	Medium metro	0
7/22/2020	TN	Davidson County	1	47	37	47037	Distribution of all-cause deaths (%)	4061	163	74.3	21.3	0	1.2	0.4	2.7	Large central metro	Data based on counts less than 10 suppressed
7/22/2020	TN	Davidson County	1	47	37	47037	Distribution of COVID-19 deaths (%)	4061	163	43.6	34.4	0	0	0	16	Large central metro	Data based on counts less than 10 suppressed
7/22/2020	TN	Davidson County	1	47	37	47037	Distribution of population (%)	4061	163	56.2	27.1	0.2	3.8	2.2	10.4	Large central metro	0
7/22/2020	TN	Shelby County	1	47	157	47157	Distribution of all-cause deaths (%)	5174	199	49	47.7	0	0.8	0.4	2.1	Large central metro	Data based on counts less than 10 suppressed
7/22/2020	TN	Shelby County	1	47	157	47157	Distribution of COVID-19 deaths (%)	5174	199	34.7	58.3	0	0	0	6.5	Large central metro	Data based on counts less than 10 suppressed
7/22/2020	TN	Shelby County	1	47	157	47157	Distribution of population (%)	5174	199	35.6	53.6	0.2	2.7	1.4	6.5	Large central metro	0
7/22/2020	TX	Bexar County	1	48	29	48029	Distribution of all-cause deaths (%)	7200	276	43.5	7.6	0.2	1.2	0.3	47.2	Large central metro	0
7/22/2020	TX	Bexar County	1	48	29	48029	Distribution of COVID-19 deaths (%)	7200	276	26.4	7.6	0	0	0	63.4	Large central metro	Data based on counts less than 10 suppressed
7/22/2020	TX	Bexar County	1	48	29	48029	Distribution of population (%)	7200	276	27.4	7.4	0.2	3	1.6	60.5	Large central metro	0
7/22/2020	TX	Cameron County	3	48	61	48061	Distribution of all-cause deaths (%)	1586	155	20.9	0	0	0	0	78.4	Medium metro	Data based on counts less than 10 suppressed
7/22/2020	TX	Cameron County	3	48	61	48061	Distribution of COVID-19 deaths (%)	1586	155	13.5	0	0	0	0	85.8	Medium metro	Data based on counts less than 10 suppressed
7/22/2020	TX	Cameron County	3	48	61	48061	Distribution of population (%)	1586	155	8.8	0.4	0.1	0.7	0.2	89.8	Medium metro	0
7/22/2020	TX	Dallas County	1	48	113	48113	Distribution of all-cause deaths (%)	8459	407	51.6	27.7	0.2	2.7	0.2	17.6	Large central metro	0
7/22/2020	TX	Dallas County	1	48	113	48113	Distribution of COVID-19 deaths (%)	8459	407	29.7	26	0	2.5	0	41	Large central metro	Data based on counts less than 10 suppressed
7/22/2020	TX	Dallas County	1	48	113	48113	Distribution of population (%)	8459	407	28.6	22.6	0.3	6.6	1.4	40.5	Large central metro	0
7/22/2020	TX	El Paso County	3	48	141	48141	Distribution of all-cause deaths (%)	3018	169	20.5	2.4	0	0	0.5	76.1	Medium metro	Data based on counts less than 10 suppressed
7/22/2020	TX	El Paso County	3	48	141	48141	Distribution of COVID-19 deaths (%)	3018	169	10.1	0	0	0	0	87.6	Medium metro	Data based on counts less than 10 suppressed
7/22/2020	TX	El Paso County	3	48	141	48141	Distribution of population (%)	3018	169	11.6	3.1	0.3	1.1	1	83	Medium metro	0
7/22/2020	TX	Galveston County	2	48	167	48167	Distribution of all-cause deaths (%)	1278	128	66.9	15.5	0	1.5	0	15.6	Large fringe metro	Data based on counts less than 10 suppressed
7/22/2020	TX	Galveston County	2	48	167	48167	Distribution of COVID-19 deaths (%)	1278	128	42.2	21.1	0	0	0	35.9	Large fringe metro	Data based on counts less than 10 suppressed
7/22/2020	TX	Galveston County	2	48	167	48167	Distribution of population (%)	1278	128	57	12.6	0.4	3.3	1.6	25	Large fringe metro	0
7/22/2020	TX	Harris County	1	48	201	48201	Distribution of all-cause deaths (%)	14786	703	49.7	23.4	0.1	4.9	0.3	21.6	Large central metro	0
7/22/2020	TX	Harris County	1	48	201	48201	Distribution of COVID-19 deaths (%)	14786	703	25.2	22.9	0	8	0	43.7	Large central metro	Data based on counts less than 10 suppressed
7/22/2020	TX	Harris County	1	48	201	48201	Distribution of population (%)	14786	703	29.1	18.8	0.2	7.2	1.4	43.3	Large central metro	0
7/22/2020	TX	Tarrant County	1	48	439	48439	Distribution of all-cause deaths (%)	7594	296	69.6	14.6	0	2.7	0.5	12.5	Large central metro	Data based on counts less than 10 suppressed
7/22/2020	TX	Tarrant County	1	48	439	48439	Distribution of COVID-19 deaths (%)	7594	296	43.6	24	0	3.7	0	27.7	Large central metro	Data based on counts less than 10 suppressed
7/22/2020	TX	Tarrant County	1	48	439	48439	Distribution of population (%)	7594	296	45.9	16.7	0.4	5.7	2.1	29.2	Large central metro	0
7/22/2020	TX	Travis County	1	48	453	48453	Distribution of all-cause deaths (%)	3317	156	66.3	11.2	0	2.4	0.5	19.5	Large central metro	Data based on counts less than 10 suppressed
7/22/2020	TX	Travis County	1	48	453	48453	Distribution of COVID-19 deaths (%)	3317	156	42.9	11.5	0	0	0	43.6	Large central metro	Data based on counts less than 10 suppressed
7/22/2020	TX	Travis County	1	48	453	48453	Distribution of population (%)	3317	156	48.8	8	0.2	7	2	33.9	Large central metro	0
7/22/2020	UT	Salt Lake County	1	49	35	49035	Distribution of all-cause deaths (%)	3751	148	84.4	1.1	1.2	2.2	2.3	8.8	Large central metro	0
7/22/2020	UT	Salt Lake County	1	49	35	49035	Distribution of COVID-19 deaths (%)	3751	148	55.4	0	0	0	6.8	27	Large central metro	Data based on counts less than 10 suppressed
7/22/2020	UT	Salt Lake County	1	49	35	49035	Distribution of population (%)	3751	148	70.7	1.7	0.7	4.5	3.9	18.6	Large central metro	0
7/22/2020	VA	Arlington County	1	51	13	51013	Distribution of all-cause deaths (%)	752	154	61	20.1	0	8.8	0	9.4	Large central metro	Data based on counts less than 10 suppressed
7/22/2020	VA	Arlington County	1	51	13	51013	Distribution of COVID-19 deaths (%)	752	154	47.4	26	0	9.1	0	17.5	Large central metro	Data based on counts less than 10 suppressed
7/22/2020	VA	Arlington County	1	51	13	51013	Distribution of population (%)	752	154	61.2	9	0.2	10.9	2.9	15.8	Large central metro	0
7/22/2020	VA	Fairfax County	2	51	59	51059	Distribution of all-cause deaths (%)	2834	453	67.8	9.4	0	12.9	0.5	9.3	Large fringe metro	Data based on counts less than 10 suppressed
7/22/2020	VA	Fairfax County	2	51	59	51059	Distribution of COVID-19 deaths (%)	2834	453	55.6	10.8	0	14.6	0	18.5	Large fringe metro	Data based on counts less than 10 suppressed
7/22/2020	VA	Fairfax County	2	51	59	51059	Distribution of population (%)	2834	453	50.3	9.8	0.1	20	3.4	16.4	Large fringe metro	0
7/22/2020	VA	Henrico County	2	51	87	51087	Distribution of all-cause deaths (%)	1662	145	65.5	29.2	0	1.6	1.1	2.3	Large fringe metro	Data based on counts less than 10 suppressed
7/22/2020	VA	Henrico County	2	51	87	51087	Distribution of COVID-19 deaths (%)	1662	145	53.1	40	0	0	0	0	Large fringe metro	Data based on counts less than 10 suppressed
7/22/2020	VA	Henrico County	2	51	87	51087	Distribution of population (%)	1662	145	52.7	30	0.3	9	2.3	5.8	Large fringe metro	0
7/22/2020	VA	Loudoun County	2	51	107	51107	Distribution of all-cause deaths (%)	963	128	76	8.5	0	8.9	0	6	Large fringe metro	Data based on counts less than 10 suppressed
7/22/2020	VA	Loudoun County	2	51	107	51107	Distribution of COVID-19 deaths (%)	963	128	73.4	0	0	11.7	0	7.8	Large fringe metro	Data based on counts less than 10 suppressed
7/22/2020	VA	Loudoun County	2	51	107	51107	Distribution of population (%)	963	128	55.3	7.4	0.2	19.8	3.5	13.8	Large fringe metro	0
7/22/2020	WA	King County	1	53	33	53033	Distribution of all-cause deaths (%)	6765	576	75.1	6.4	1.1	10.2	2.3	4.9	Large central metro	0
7/22/2020	WA	King County	1	53	33	53033	Distribution of COVID-19 deaths (%)	6765	576	68.8	5.9	0	14.8	0	9	Large central metro	Data based on counts less than 10 suppressed
7/22/2020	WA	King County	1	53	33	53033	Distribution of population (%)	6765	576	58.9	6.6	0.6	19	5.3	9.8	Large central metro	0
7/22/2020	WA	Snohomish County	2	53	61	53061	Distribution of all-cause deaths (%)	2620	145	86.2	2.1	1.4	5.3	2.1	2.9	Large fringe metro	0
7/22/2020	WA	Snohomish County	2	53	61	53061	Distribution of COVID-19 deaths (%)	2620	145	80	0	0	7.6	0	6.9	Large fringe metro	Data based on counts less than 10 suppressed
7/22/2020	WA	Snohomish County	2	53	61	53061	Distribution of population (%)	2620	145	68.8	3.4	1.1	11.4	4.8	10.4	Large fringe metro	0
7/22/2020	WA	Yakima County	4	53	77	53077	Distribution of all-cause deaths (%)	1078	139	72.3	0.9	6.7	0.9	0	18.4	Small metro	Data based on counts less than 10 suppressed
7/22/2020	WA	Yakima County	4	53	77	53077	Distribution of COVID-19 deaths (%)	1078	139	53.2	0	12.9	0	0	30.2	Small metro	Data based on counts less than 10 suppressed
7/22/2020	WA	Yakima County	4	53	77	53077	Distribution of population (%)	1078	139	42.7	0.8	3.6	1.2	1.8	49.9	Small metro	0
7/22/2020	WI	Milwaukee County	1	55	79	55079	Distribution of all-cause deaths (%)	4975	384	65.6	25.8	0.3	1.8	0.4	6	Large central metro	0
7/22/2020	WI	Milwaukee County	1	55	79	55079	Distribution of COVID-19 deaths (%)	4975	384	44	39.6	0	3.6	0	12.5	Large central metro	Data based on counts less than 10 suppressed
7/22/2020	WI	Milwaukee County	1	55	79	55079	Distribution of population (%)	4975	384	51	26.2	0.6	4.6	2.3	15.4	Large central metro	0
