## Supplementary material for "Understanding Convergence Between Non-Hispanic Black and White COVID-19 Mortality: A County-Level Approach": County-Level Data Over Time: Socrata_ByCountyRace_07282020.csv

Data as of	State	County Name	UrbanRuralCode	FIPSState	FIPSCounty	FIPSCode	Indicator	All Deaths Total	COVID-19 Deaths Total	Non-Hispanic White	Non-Hispanic Black	Non-Hispanic American Indian or Alaska Native	Non-Hispanic Asian	Other	Hispanic	UrbanRuralDesc	Footnote
7/28/2020	AL	Jefferson County	1	1	73	1073	Distribution of all-cause deaths (%)	4646	257	62.5	35.7	0	0.5	0.3	1.1	Large central metro	Data based on counts less than 10 suppressed
7/28/2020	AL	Jefferson County	1	1	73	1073	Distribution of COVID-19 deaths (%)	4646	257	52.9	44.4	0	0	0	0	Large central metro	Data based on counts less than 10 suppressed
7/28/2020	AL	Jefferson County	1	1	73	1073	Distribution of population (%)	4646	257	49.7	43.1	0.2	1.8	1.2	4	Large central metro	0
7/28/2020	AL	Mobile County	3	1	97	1097	Distribution of all-cause deaths (%)	2543	207	64.8	32.9	0.8	0.7	0	0.5	Medium metro	Data based on counts less than 10 suppressed
7/28/2020	AL	Mobile County	3	1	97	1097	Distribution of COVID-19 deaths (%)	2543	207	46.4	51.2	0	0	0	0	Medium metro	Data based on counts less than 10 suppressed
7/28/2020	AL	Mobile County	3	1	97	1097	Distribution of population (%)	2543	207	56.7	35.7	0.9	2	1.5	3.1	Medium metro	0
7/28/2020	AL	Montgomery County	3	1	101	1101	Distribution of all-cause deaths (%)	1532	198	47	51.2	0	0	0	0.8	Medium metro	Data based on counts less than 10 suppressed
7/28/2020	AL	Montgomery County	3	1	101	1101	Distribution of COVID-19 deaths (%)	1532	198	28.3	68.2	0	0	0	0	Medium metro	Data based on counts less than 10 suppressed
7/28/2020	AL	Montgomery County	3	1	101	1101	Distribution of population (%)	1532	198	33.3	58.5	0.2	3.2	1.3	3.5	Medium metro	0
7/28/2020	AR	Pulaski County	3	5	119	5119	Distribution of all-cause deaths (%)	3107	109	71.1	26.8	0	0.5	0.3	1.1	Medium metro	Data based on counts less than 10 suppressed
7/28/2020	AR	Pulaski County	3	5	119	5119	Distribution of COVID-19 deaths (%)	3107	109	69.7	25.7	0	0	0	0	Medium metro	Data based on counts less than 10 suppressed
7/28/2020	AR	Pulaski County	3	5	119	5119	Distribution of population (%)	3107	109	51.9	37.2	0.3	2.3	2	6.2	Medium metro	0
7/28/2020	AZ	Coconino County	4	4	5	4005	Distribution of all-cause deaths (%)	621	106	47.3	0	41.4	0	0	8.4	Small metro	Data based on counts less than 10 suppressed
7/28/2020	AZ	Coconino County	4	4	5	4005	Distribution of COVID-19 deaths (%)	621	106	0	0	87.7	0	0	0	Small metro	Data based on counts less than 10 suppressed
7/28/2020	AZ	Coconino County	4	4	5	4005	Distribution of population (%)	621	106	54	1.3	26	1.9	2.6	14.3	Small metro	0
7/28/2020	AZ	Maricopa County	1	4	13	4013	Distribution of all-cause deaths (%)	20571	1710	72.5	4.8	3.2	1.7	2.5	15.2	Large central metro	0
7/28/2020	AZ	Maricopa County	1	4	13	4013	Distribution of COVID-19 deaths (%)	20571	1710	48.3	4.3	14.2	2.1	2.6	28.4	Large central metro	0
7/28/2020	AZ	Maricopa County	1	4	13	4013	Distribution of population (%)	20571	1710	54.9	5.5	1.7	4.3	2.4	31.3	Large central metro	0
7/28/2020	AZ	Mohave County	4	4	15	4015	Distribution of all-cause deaths (%)	1754	109	88	0.6	1.6	0.7	3	6.1	Small metro	0
7/28/2020	AZ	Mohave County	4	4	15	4015	Distribution of COVID-19 deaths (%)	1754	109	72.5	0	0	0	0	16.5	Small metro	Data based on counts less than 10 suppressed
7/28/2020	AZ	Mohave County	4	4	15	4015	Distribution of population (%)	1754	109	76.9	1.1	2.1	1.1	2	16.8	Small metro	0
7/28/2020	AZ	Pima County	3	4	19	4019	Distribution of all-cause deaths (%)	6135	467	69.5	2.8	2.3	1.1	1.7	22.5	Medium metro	0
7/28/2020	AZ	Pima County	3	4	19	4019	Distribution of COVID-19 deaths (%)	6135	467	44.3	2.8	5.1	0	0	44.3	Medium metro	Data based on counts less than 10 suppressed
7/28/2020	AZ	Pima County	3	4	19	4019	Distribution of population (%)	6135	467	51.4	3.4	2.4	3.1	2.1	37.6	Medium metro	0
7/28/2020	AZ	Yuma County	4	4	27	4027	Distribution of all-cause deaths (%)	1076	202	54.8	1.7	2	0	1.8	39.5	Small metro	Data based on counts less than 10 suppressed
7/28/2020	AZ	Yuma County	4	4	27	4027	Distribution of COVID-19 deaths (%)	1076	202	25.2	0	0	0	0	69.3	Small metro	Data based on counts less than 10 suppressed
7/28/2020	AZ	Yuma County	4	4	27	4027	Distribution of population (%)	1076	202	30.4	1.9	1	1.2	1.2	64.3	Small metro	0
7/28/2020	CA	Alameda County	1	6	1	6001	Distribution of all-cause deaths (%)	5194	173	46.6	19.3	0.3	18.8	2.2	12.8	Large central metro	0
7/28/2020	CA	Alameda County	1	6	1	6001	Distribution of COVID-19 deaths (%)	5194	173	24.9	23.1	0	20.2	0	29.5	Large central metro	Data based on counts less than 10 suppressed
7/28/2020	CA	Alameda County	1	6	1	6001	Distribution of population (%)	5194	173	31.1	10.3	0.3	31.1	4.9	22.4	Large central metro	0
7/28/2020	CA	Fresno County	3	6	19	6019	Distribution of all-cause deaths (%)	3797	105	52.8	6.4	0.9	8.3	1.1	30.6	Medium metro	0
7/28/2020	CA	Fresno County	3	6	19	6019	Distribution of COVID-19 deaths (%)	3797	105	29.5	0	0	0	0	64.8	Medium metro	Data based on counts less than 10 suppressed
7/28/2020	CA	Fresno County	3	6	19	6019	Distribution of population (%)	3797	105	29	4.6	0.6	10.2	2	53.5	Medium metro	0
7/28/2020	CA	Kern County	3	6	29	6029	Distribution of all-cause deaths (%)	3154	116	60.6	6.5	0.6	3.2	1	28	Medium metro	0
7/28/2020	CA	Kern County	3	6	29	6029	Distribution of COVID-19 deaths (%)	3154	116	28.4	0	0	0	0	61.2	Medium metro	Data based on counts less than 10 suppressed
7/28/2020	CA	Kern County	3	6	29	6029	Distribution of population (%)	3154	116	33.5	5.2	0.6	4.7	2	54	Medium metro	0
7/28/2020	CA	Los Angeles County	1	6	37	6037	Distribution of all-cause deaths (%)	36457	3694	41.2	12.9	0.2	13.6	1.3	30.8	Large central metro	0
7/28/2020	CA	Los Angeles County	1	6	37	6037	Distribution of COVID-19 deaths (%)	36457	3694	25.4	10.7	0	15.7	0.9	47.1	Large central metro	Data based on counts less than 10 suppressed
7/28/2020	CA	Los Angeles County	1	6	37	6037	Distribution of population (%)	36457	3694	26.1	8	0.2	14.7	2.3	48.6	Large central metro	0
7/28/2020	CA	Orange County	1	6	59	6059	Distribution of all-cause deaths (%)	10678	596	61.3	1.8	0.3	16.5	1	19	Large central metro	0
7/28/2020	CA	Orange County	1	6	59	6059	Distribution of COVID-19 deaths (%)	10678	596	32	2	0	20.1	0	44.3	Large central metro	Data based on counts less than 10 suppressed
7/28/2020	CA	Orange County	1	6	59	6059	Distribution of population (%)	10678	596	40.1	1.6	0.2	20.9	3	34.2	Large central metro	0
7/28/2020	CA	Riverside County	1	6	65	6065	Distribution of all-cause deaths (%)	9218	675	61.1	7.5	0.5	4.1	1.6	25.2	Large central metro	0
7/28/2020	CA	Riverside County	1	6	65	6065	Distribution of COVID-19 deaths (%)	9218	675	35.7	6.4	0	5.3	0	51.1	Large central metro	Data based on counts less than 10 suppressed
7/28/2020	CA	Riverside County	1	6	65	6065	Distribution of population (%)	9218	675	34.7	6.2	0.5	6.5	2.6	49.6	Large central metro	0
7/28/2020	CA	San Bernardino County	2	6	71	6071	Distribution of all-cause deaths (%)	7792	433	49.4	11.2	0.4	5.4	1.5	32	Large fringe metro	0
7/28/2020	CA	San Bernardino County	2	6	71	6071	Distribution of COVID-19 deaths (%)	7792	433	31.6	9.7	0	7.6	0	49.4	Large fringe metro	Data based on counts less than 10 suppressed
7/28/2020	CA	San Bernardino County	2	6	71	6071	Distribution of population (%)	7792	433	27.9	8.1	0.4	7.1	2.4	54	Large fringe metro	0
7/28/2020	CA	San Diego County	1	6	73	6073	Distribution of all-cause deaths (%)	11737	610	63	5.3	0.4	8.4	2	21	Large central metro	0
7/28/2020	CA	San Diego County	1	6	73	6073	Distribution of COVID-19 deaths (%)	11737	610	30.3	3.1	0	10	0	55.1	Large central metro	Data based on counts less than 10 suppressed
7/28/2020	CA	San Diego County	1	6	73	6073	Distribution of population (%)	11737	610	45.2	4.7	0.4	12	3.8	34	Large central metro	0
7/28/2020	CA	San Mateo County	2	6	81	6081	Distribution of all-cause deaths (%)	2362	125	58.3	3.7	0	22.5	2.2	13.3	Large fringe metro	Data based on counts less than 10 suppressed
7/28/2020	CA	San Mateo County	2	6	81	6081	Distribution of COVID-19 deaths (%)	2362	125	51.2	0	0	22.4	0	19.2	Large fringe metro	Data based on counts less than 10 suppressed
7/28/2020	CA	San Mateo County	2	6	81	6081	Distribution of population (%)	2362	125	38.9	2.3	0.1	29.4	5	24.3	Large fringe metro	0
7/28/2020	CA	Santa Clara County	1	6	85	6085	Distribution of all-cause deaths (%)	5596	173	52.2	3.3	0.2	24.1	1.9	18.4	Large central metro	0
7/28/2020	CA	Santa Clara County	1	6	85	6085	Distribution of COVID-19 deaths (%)	5596	173	30.6	0	0	31.8	0	31.8	Large central metro	Data based on counts less than 10 suppressed
7/28/2020	CA	Santa Clara County	1	6	85	6085	Distribution of population (%)	5596	173	31	2.4	0.2	37.7	3.4	25.3	Large central metro	0
7/28/2020	CA	Tulare County	3	6	107	6107	Distribution of all-cause deaths (%)	1635	152	56.9	1.5	1.5	3.4	0	36.3	Medium metro	Data based on counts less than 10 suppressed
7/28/2020	CA	Tulare County	3	6	107	6107	Distribution of COVID-19 deaths (%)	1635	152	40.8	0	0	0	0	53.3	Medium metro	Data based on counts less than 10 suppressed
7/28/2020	CA	Tulare County	3	6	107	6107	Distribution of population (%)	1635	152	28.1	1.2	0.7	3.3	1.5	65.2	Medium metro	0
7/28/2020	CO	Adams County	2	8	1	8001	Distribution of all-cause deaths (%)	1925	228	62.3	7.1	0.9	3.1	1.5	25.2	Large fringe metro	0
7/28/2020	CO	Adams County	2	8	1	8001	Distribution of COVID-19 deaths (%)	1925	228	33.8	10.5	0	4.4	0	48.2	Large fringe metro	Data based on counts less than 10 suppressed
7/28/2020	CO	Adams County	2	8	1	8001	Distribution of population (%)	1925	228	49.6	3.2	0.6	4.1	2.1	40.4	Large fringe metro	0
7/28/2020	CO	Arapahoe County	2	8	5	8005	Distribution of all-cause deaths (%)	2528	369	77.2	8.4	0.4	3.3	1	9.7	Large fringe metro	0
7/28/2020	CO	Arapahoe County	2	8	5	8005	Distribution of COVID-19 deaths (%)	2528	369	67.5	9.2	0	6	0	14.9	Large fringe metro	Data based on counts less than 10 suppressed
7/28/2020	CO	Arapahoe County	2	8	5	8005	Distribution of population (%)	2528	369	59.9	10.5	0.4	6.3	3.4	19.5	Large fringe metro	0
7/28/2020	CO	Denver County	1	8	31	8031	Distribution of all-cause deaths (%)	2855	291	61.4	12.2	1	2.7	1.6	21.2	Large central metro	0
7/28/2020	CO	Denver County	1	8	31	8031	Distribution of COVID-19 deaths (%)	2855	291	49.8	16.5	0	4.1	0	26.8	Large central metro	Data based on counts less than 10 suppressed
7/28/2020	CO	Denver County	1	8	31	8031	Distribution of population (%)	2855	291	54.5	8.9	0.5	3.9	2.5	29.7	Large central metro	0
7/28/2020	CO	El Paso County	3	8	41	8041	Distribution of all-cause deaths (%)	2604	121	79.1	6.4	0.6	1.7	2.2	10.1	Medium metro	0
7/28/2020	CO	El Paso County	3	8	41	8041	Distribution of COVID-19 deaths (%)	2604	121	73.6	10.7	0	0	0	14	Medium metro	Data based on counts less than 10 suppressed
7/28/2020	CO	El Paso County	3	8	41	8041	Distribution of population (%)	2604	121	68.9	6.1	0.6	2.9	4.1	17.5	Medium metro	0
7/28/2020	CO	Jefferson County	2	8	59	8059	Distribution of all-cause deaths (%)	2560	205	83.9	1.4	0.4	1.2	0.7	12.2	Large fringe metro	0
7/28/2020	CO	Jefferson County	2	8	59	8059	Distribution of COVID-19 deaths (%)	2560	205	73.2	0	0	0	0	21.5	Large fringe metro	Data based on counts less than 10 suppressed
7/28/2020	CO	Jefferson County	2	8	59	8059	Distribution of population (%)	2560	205	78	1.1	0.5	2.9	1.9	15.5	Large fringe metro	0
7/28/2020	CO	Weld County	3	8	123	8123	Distribution of all-cause deaths (%)	891	113	77.3	0	0	1.6	0	20.1	Medium metro	Data based on counts less than 10 suppressed
7/28/2020	CO	Weld County	3	8	123	8123	Distribution of COVID-19 deaths (%)	891	113	61.9	0	0	0	0	31.9	Medium metro	Data based on counts less than 10 suppressed
7/28/2020	CO	Weld County	3	8	123	8123	Distribution of population (%)	891	113	65.4	1.2	0.5	1.6	1.6	29.6	Medium metro	0
7/28/2020	CT	Fairfield County	3	9	1	9001	Distribution of all-cause deaths (%)	4220	1322	77.2	11	0	2	0.3	9.4	Medium metro	Data based on counts less than 10 suppressed
7/28/2020	CT	Fairfield County	3	9	1	9001	Distribution of COVID-19 deaths (%)	4220	1322	71.6	14.4	0	2.3	0	11	Medium metro	Data based on counts less than 10 suppressed
7/28/2020	CT	Fairfield County	3	9	1	9001	Distribution of population (%)	4220	1322	61.5	11	0.1	5.7	1.5	20.2	Medium metro	0
7/28/2020	CT	Hartford County	1	9	3	9003	Distribution of all-cause deaths (%)	4931	1294	77.6	12.3	0	1.3	0.3	8.4	Large central metro	Data based on counts less than 10 suppressed
7/28/2020	CT	Hartford County	1	9	3	9003	Distribution of COVID-19 deaths (%)	4931	1294	71.3	17.5	0	0	0	9.9	Large central metro	Data based on counts less than 10 suppressed
7/28/2020	CT	Hartford County	1	9	3	9003	Distribution of population (%)	4931	1294	60.6	13.2	0.2	5.7	1.8	18.5	Large central metro	0
7/28/2020	CT	Litchfield County	5	9	5	9005	Distribution of all-cause deaths (%)	756	122	95.2	1.6	0	0	0	2.1	Micropolitan	Data based on counts less than 10 suppressed
7/28/2020	CT	Litchfield County	5	9	5	9005	Distribution of COVID-19 deaths (%)	756	122	91	0	0	0	0	0	Micropolitan	Data based on counts less than 10 suppressed
7/28/2020	CT	Litchfield County	5	9	5	9005	Distribution of population (%)	756	122	88.1	1.6	0.2	2	1.4	6.7	Micropolitan	0
7/28/2020	CT	Middlesex County	2	9	7	9007	Distribution of all-cause deaths (%)	748	163	93.2	4.1	0	0	0	1.6	Large fringe metro	Data based on counts less than 10 suppressed
7/28/2020	CT	Middlesex County	2	9	7	9007	Distribution of COVID-19 deaths (%)	748	163	89	6.7	0	0	0	0	Large fringe metro	Data based on counts less than 10 suppressed
7/28/2020	CT	Middlesex County	2	9	7	9007	Distribution of population (%)	748	163	83.7	4.8	0.2	3.1	1.8	6.4	Large fringe metro	0
7/28/2020	CT	New Haven County	3	9	9	9009	Distribution of all-cause deaths (%)	4523	987	79.7	11.6	0	1	0	7.4	Medium metro	Data based on counts less than 10 suppressed
7/28/2020	CT	New Haven County	3	9	9	9009	Distribution of COVID-19 deaths (%)	4523	987	71.4	18.4	0	0	0	8.8	Medium metro	Data based on counts less than 10 suppressed
7/28/2020	CT	New Haven County	3	9	9	9009	Distribution of population (%)	4523	987	62.3	12.8	0.2	4.2	1.8	18.6	Medium metro	0
7/28/2020	DC	District of Columbia	1	11	1	11001	Distribution of all-cause deaths (%)	3636	655	20.2	71.2	0	2.2	0.5	5.8	Large central metro	Data based on counts less than 10 suppressed
7/28/2020	DC	District of Columbia	1	11	1	11001	Distribution of COVID-19 deaths (%)	3636	655	11.3	72.5	0	1.7	0	14	Large central metro	Data based on counts less than 10 suppressed
7/28/2020	DC	District of Columbia	1	11	1	11001	Distribution of population (%)	3636	655	37.1	44.9	0.2	4.3	2.3	11.3	Large central metro	0
7/28/2020	DE	New Castle County	2	10	3	10003	Distribution of all-cause deaths (%)	2678	251	75.4	20	0	1.5	0	2.7	Large fringe metro	Data based on counts less than 10 suppressed
7/28/2020	DE	New Castle County	2	10	3	10003	Distribution of COVID-19 deaths (%)	2678	251	75.3	21.5	0	0	0	0	Large fringe metro	Data based on counts less than 10 suppressed
7/28/2020	DE	New Castle County	2	10	3	10003	Distribution of population (%)	2678	251	56.8	24.9	0.2	5.7	2.2	10.3	Large fringe metro	0
7/28/2020	DE	Sussex County	3	10	5	10005	Distribution of all-cause deaths (%)	1367	172	84.9	11.6	0	0.8	0	2.1	Medium metro	Data based on counts less than 10 suppressed
7/28/2020	DE	Sussex County	3	10	5	10005	Distribution of COVID-19 deaths (%)	1367	172	69.8	20.9	0	0	0	7.6	Medium metro	Data based on counts less than 10 suppressed
7/28/2020	DE	Sussex County	3	10	5	10005	Distribution of population (%)	1367	172	75.3	11.8	0.4	1.3	1.9	9.3	Medium metro	0
7/28/2020	FL	Broward County	2	12	11	12011	Distribution of all-cause deaths (%)	8169	550	57.5	23.1	0	2	0.7	16.6	Large fringe metro	Data based on counts less than 10 suppressed
7/28/2020	FL	Broward County	2	12	11	12011	Distribution of COVID-19 deaths (%)	8169	550	37.3	38.5	0	3.3	0	20.2	Large fringe metro	Data based on counts less than 10 suppressed
7/28/2020	FL	Broward County	2	12	11	12011	Distribution of population (%)	8169	550	35.6	28.3	0.2	3.7	1.7	30.4	Large fringe metro	0
7/28/2020	FL	Collier County	3	12	21	12021	Distribution of all-cause deaths (%)	1958	104	84.9	3.3	0	0.9	0	10.5	Medium metro	Data based on counts less than 10 suppressed
7/28/2020	FL	Collier County	3	12	21	12021	Distribution of COVID-19 deaths (%)	1958	104	63.5	9.6	0	0	0	26	Medium metro	Data based on counts less than 10 suppressed
7/28/2020	FL	Collier County	3	12	21	12021	Distribution of population (%)	1958	104	62.5	6.7	0.2	1.4	0.9	28.2	Medium metro	0
7/28/2020	FL	Duval County	1	12	31	12031	Distribution of all-cause deaths (%)	5062	127	68.6	24.4	0	2.1	0.6	4.3	Large central metro	Data based on counts less than 10 suppressed
7/28/2020	FL	Duval County	1	12	31	12031	Distribution of COVID-19 deaths (%)	5062	127	63	27.6	0	0	0	0	Large central metro	Data based on counts less than 10 suppressed
7/28/2020	FL	Duval County	1	12	31	12031	Distribution of population (%)	5062	127	52.6	29.5	0.3	4.9	2.6	10.1	Large central metro	0
7/28/2020	FL	Hillsborough County	1	12	57	12057	Distribution of all-cause deaths (%)	6258	253	65	14.8	0.2	1.6	0.7	17.7	Large central metro	0
7/28/2020	FL	Hillsborough County	1	12	57	12057	Distribution of COVID-19 deaths (%)	6258	253	49.8	24.1	0	0	0	24.9	Large central metro	Data based on counts less than 10 suppressed
7/28/2020	FL	Hillsborough County	1	12	57	12057	Distribution of population (%)	6258	253	48.2	15.9	0.2	4.3	2.1	29.2	Large central metro	0
7/28/2020	FL	Lee County	3	12	71	12071	Distribution of all-cause deaths (%)	4026	224	84.5	5.5	0	0.9	0.2	8.8	Medium metro	Data based on counts less than 10 suppressed
7/28/2020	FL	Lee County	3	12	71	12071	Distribution of COVID-19 deaths (%)	4026	224	71.9	12.5	0	0	0	15.2	Medium metro	Data based on counts less than 10 suppressed
7/28/2020	FL	Lee County	3	12	71	12071	Distribution of population (%)	4026	224	66.8	8.1	0.2	1.7	1.3	21.9	Medium metro	0
7/28/2020	FL	Manatee County	3	12	81	12081	Distribution of all-cause deaths (%)	2349	171	85.6	8.2	0	0.5	0	5.5	Medium metro	Data based on counts less than 10 suppressed
7/28/2020	FL	Manatee County	3	12	81	12081	Distribution of COVID-19 deaths (%)	2349	171	68.4	19.9	0	0	0	11.1	Medium metro	Data based on counts less than 10 suppressed
7/28/2020	FL	Manatee County	3	12	81	12081	Distribution of population (%)	2349	171	70.9	8.4	0.2	2.2	1.5	16.7	Medium metro	0
7/28/2020	FL	Miami-Dade County	1	12	86	12086	Distribution of all-cause deaths (%)	11580	1156	18.6	18.2	0	0.9	0.3	62	Large central metro	Data based on counts less than 10 suppressed
7/28/2020	FL	Miami-Dade County	1	12	86	12086	Distribution of COVID-19 deaths (%)	11580	1156	13.1	21	0	1.4	0	63.9	Large central metro	Data based on counts less than 10 suppressed
7/28/2020	FL	Miami-Dade County	1	12	86	12086	Distribution of population (%)	11580	1156	13	15.6	0.1	1.5	0.7	69.1	Large central metro	0
7/28/2020	FL	Orange County	1	12	95	12095	Distribution of all-cause deaths (%)	4987	152	57.4	18.9	0	2.8	0.5	20.2	Large central metro	Data based on counts less than 10 suppressed
7/28/2020	FL	Orange County	1	12	95	12095	Distribution of COVID-19 deaths (%)	4987	152	38.2	28.9	0	0	0	28.9	Large central metro	Data based on counts less than 10 suppressed
7/28/2020	FL	Orange County	1	12	95	12095	Distribution of population (%)	4987	152	39.7	20.2	0.2	5.5	2	32.3	Large central metro	0
7/28/2020	FL	Palm Beach County	2	12	99	12099	Distribution of all-cause deaths (%)	8560	602	76.6	12.1	0	0.7	0.3	10.2	Large fringe metro	Data based on counts less than 10 suppressed
7/28/2020	FL	Palm Beach County	2	12	99	12099	Distribution of COVID-19 deaths (%)	8560	602	61.6	19.1	0	0	0	18.9	Large fringe metro	Data based on counts less than 10 suppressed
7/28/2020	FL	Palm Beach County	2	12	99	12099	Distribution of population (%)	8560	602	54.1	18.6	0.2	2.8	1.4	22.9	Large fringe metro	0
7/28/2020	FL	Pinellas County	1	12	103	12103	Distribution of all-cause deaths (%)	6551	313	86.7	7.5	0.2	1.2	0.4	4.1	Large central metro	0
7/28/2020	FL	Pinellas County	1	12	103	12103	Distribution of COVID-19 deaths (%)	6551	313	82.1	11.2	0	3.2	0	0	Large central metro	Data based on counts less than 10 suppressed
7/28/2020	FL	Pinellas County	1	12	103	12103	Distribution of population (%)	6551	313	73.8	10.5	0.2	3.5	2	10	Large central metro	0
7/28/2020	FL	Polk County	3	12	105	12105	Distribution of all-cause deaths (%)	3724	198	77.8	11.9	0	0.7	0.3	9.2	Medium metro	Data based on counts less than 10 suppressed
7/28/2020	FL	Polk County	3	12	105	12105	Distribution of COVID-19 deaths (%)	3724	198	62.6	18.7	0	0	0	17.2	Medium metro	Data based on counts less than 10 suppressed
7/28/2020	FL	Polk County	3	12	105	12105	Distribution of population (%)	3724	198	57.9	14.6	0.3	1.9	1.7	23.6	Medium metro	0
7/28/2020	GA	Cobb County	2	13	67	13067	Distribution of all-cause deaths (%)	2660	230	73.6	21.4	0	1.4	0	3.3	Large fringe metro	Data based on counts less than 10 suppressed
7/28/2020	GA	Cobb County	2	13	67	13067	Distribution of COVID-19 deaths (%)	2660	230	55.7	35.2	0	0	0	8.3	Large fringe metro	Data based on counts less than 10 suppressed
7/28/2020	GA	Cobb County	2	13	67	13067	Distribution of population (%)	2660	230	51.5	27.5	0.2	5.5	2.2	13.2	Large fringe metro	0
7/28/2020	GA	DeKalb County	2	13	89	13089	Distribution of all-cause deaths (%)	2379	150	41.9	51.3	0	3.2	0	3.3	Large fringe metro	Data based on counts less than 10 suppressed
7/28/2020	GA	DeKalb County	2	13	89	13089	Distribution of COVID-19 deaths (%)	2379	150	32	54	0	0	0	6.7	Large fringe metro	Data based on counts less than 10 suppressed
7/28/2020	GA	DeKalb County	2	13	89	13089	Distribution of population (%)	2379	150	29.2	53.7	0.2	6.5	1.9	8.6	Large fringe metro	0
7/28/2020	GA	Dougherty County	4	13	95	13095	Distribution of all-cause deaths (%)	763	157	41.8	57.5	0	0	0	0	Small metro	Data based on counts less than 10 suppressed
7/28/2020	GA	Dougherty County	4	13	95	13095	Distribution of COVID-19 deaths (%)	763	157	23.6	76.4	0	0	0	0	Small metro	Data based on counts less than 10 suppressed
7/28/2020	GA	Dougherty County	4	13	95	13095	Distribution of population (%)	763	157	24.4	70.3	0.2	1	1.2	2.9	Small metro	0
7/28/2020	GA	Fulton County	1	13	121	13121	Distribution of all-cause deaths (%)	4352	352	43.7	50.8	0	1.9	0	3.4	Large central metro	Data based on counts less than 10 suppressed
7/28/2020	GA	Fulton County	1	13	121	13121	Distribution of COVID-19 deaths (%)	4352	352	25.3	65.3	0	0	0	6.8	Large central metro	Data based on counts less than 10 suppressed
7/28/2020	GA	Fulton County	1	13	121	13121	Distribution of population (%)	4352	352	39.7	43.6	0.1	7.4	1.9	7.3	Large central metro	0
7/28/2020	GA	Gwinnett County	2	13	135	13135	Distribution of all-cause deaths (%)	2024	148	62.1	20.8	0	9.2	0	7.7	Large fringe metro	Data based on counts less than 10 suppressed
7/28/2020	GA	Gwinnett County	2	13	135	13135	Distribution of COVID-19 deaths (%)	2024	148	48	20.9	0	9.5	0	20.9	Large fringe metro	Data based on counts less than 10 suppressed
7/28/2020	GA	Gwinnett County	2	13	135	13135	Distribution of population (%)	2024	148	36.3	27.6	0.2	12.2	2.3	21.5	Large fringe metro	0
7/28/2020	GA	Richmond County	3	13	245	13245	Distribution of all-cause deaths (%)	1837	130	53.8	43.4	0	1.1	0	1.4	Medium metro	Data based on counts less than 10 suppressed
7/28/2020	GA	Richmond County	3	13	245	13245	Distribution of COVID-19 deaths (%)	1837	130	47.7	49.2	0	0	0	0	Medium metro	Data based on counts less than 10 suppressed
7/28/2020	GA	Richmond County	3	13	245	13245	Distribution of population (%)	1837	130	34.3	56	0.3	1.8	2.6	5	Medium metro	0
7/28/2020	IA	Polk County	3	19	153	19153	Distribution of all-cause deaths (%)	2496	222	90.5	4.6	0	1.8	0	2.4	Medium metro	Data based on counts less than 10 suppressed
7/28/2020	IA	Polk County	3	19	153	19153	Distribution of COVID-19 deaths (%)	2496	222	81.1	6.8	0	0	0	6.8	Medium metro	Data based on counts less than 10 suppressed
7/28/2020	IA	Polk County	3	19	153	19153	Distribution of population (%)	2496	222	77.2	6.9	0.2	5	2.2	8.5	Medium metro	0
7/28/2020	IL	Cook County	1	17	31	17031	Distribution of all-cause deaths (%)	25740	4577	48.8	32.8	0.1	4.3	0.8	13.1	Large central metro	0
7/28/2020	IL	Cook County	1	17	31	17031	Distribution of COVID-19 deaths (%)	25740	4577	33.7	33.5	0	5.9	1	25.8	Large central metro	Data based on counts less than 10 suppressed
7/28/2020	IL	Cook County	1	17	31	17031	Distribution of population (%)	25740	4577	42.1	23	0.1	7.7	1.5	25.5	Large central metro	0
7/28/2020	IL	DuPage County	2	17	43	17043	Distribution of all-cause deaths (%)	3928	461	81.3	6.9	0	5.4	0.3	6.1	Large fringe metro	Data based on counts less than 10 suppressed
7/28/2020	IL	DuPage County	2	17	43	17043	Distribution of COVID-19 deaths (%)	3928	461	72.7	9.3	0	5.9	0	11.5	Large fringe metro	Data based on counts less than 10 suppressed
7/28/2020	IL	DuPage County	2	17	43	17043	Distribution of population (%)	3928	461	66.3	4.9	0.1	12.5	1.7	14.5	Large fringe metro	0
7/28/2020	IL	Kane County	2	17	89	17089	Distribution of all-cause deaths (%)	1919	248	76.8	6.7	0	2.3	0.7	13.5	Large fringe metro	Data based on counts less than 10 suppressed
7/28/2020	IL	Kane County	2	17	89	17089	Distribution of COVID-19 deaths (%)	1919	248	57.7	5.6	0	4	0	31.9	Large fringe metro	Data based on counts less than 10 suppressed
7/28/2020	IL	Kane County	2	17	89	17089	Distribution of population (%)	1919	248	56.8	5.3	0.1	4.2	1.4	32.2	Large fringe metro	0
7/28/2020	IL	Lake County	2	17	97	17097	Distribution of all-cause deaths (%)	3021	349	79.7	8	0	3.3	0.4	8.5	Large fringe metro	Data based on counts less than 10 suppressed
7/28/2020	IL	Lake County	2	17	97	17097	Distribution of COVID-19 deaths (%)	3021	349	63	10.9	0	3.2	0	22.6	Large fringe metro	Data based on counts less than 10 suppressed
7/28/2020	IL	Lake County	2	17	97	17097	Distribution of population (%)	3021	349	61	6.8	0.1	8.1	1.7	22.2	Large fringe metro	0
7/28/2020	IL	St. Clair County	2	17	163	17163	Distribution of all-cause deaths (%)	1378	121	70	28.7	0	0	0	0	Large fringe metro	Data based on counts less than 10 suppressed
7/28/2020	IL	St. Clair County	2	17	163	17163	Distribution of COVID-19 deaths (%)	1378	121	62.8	34.7	0	0	0	0	Large fringe metro	Data based on counts less than 10 suppressed
7/28/2020	IL	St. Clair County	2	17	163	17163	Distribution of population (%)	1378	121	61.5	30.3	0.3	1.5	2.3	4.2	Large fringe metro	0
7/28/2020	IL	Will County	2	17	197	17197	Distribution of all-cause deaths (%)	2510	275	78.8	12.2	0	2.3	0.4	6.2	Large fringe metro	Data based on counts less than 10 suppressed
7/28/2020	IL	Will County	2	17	197	17197	Distribution of COVID-19 deaths (%)	2510	275	54.5	25.1	0	4	0	16.4	Large fringe metro	Data based on counts less than 10 suppressed
7/28/2020	IL	Will County	2	17	197	17197	Distribution of population (%)	2510	275	63	11.6	0.1	5.8	1.6	17.8	Large fringe metro	0
7/28/2020	IL	Winnebago County	3	17	201	17201	Distribution of all-cause deaths (%)	1751	126	83	11.5	0	1	0	4	Medium metro	Data based on counts less than 10 suppressed
7/28/2020	IL	Winnebago County	3	17	201	17201	Distribution of COVID-19 deaths (%)	1751	126	68.3	21.4	0	0	0	7.9	Medium metro	Data based on counts less than 10 suppressed
7/28/2020	IL	Winnebago County	3	17	201	17201	Distribution of population (%)	1751	126	68.5	13	0.2	2.8	2.4	13.1	Medium metro	0
7/28/2020	IN	Allen County	3	18	3	18003	Distribution of all-cause deaths (%)	2278	175	86.7	9.1	0	1.4	0	2.6	Medium metro	Data based on counts less than 10 suppressed
7/28/2020	IN	Allen County	3	18	3	18003	Distribution of COVID-19 deaths (%)	2278	175	80	10.9	0	0	0	0	Medium metro	Data based on counts less than 10 suppressed
7/28/2020	IN	Allen County	3	18	3	18003	Distribution of population (%)	2278	175	73.5	11.6	0.3	4.3	2.8	7.6	Medium metro	0
7/28/2020	IN	Hendricks County	2	18	63	18063	Distribution of all-cause deaths (%)	814	132	91.6	6.4	0	0	0	0	Large fringe metro	Data based on counts less than 10 suppressed
7/28/2020	IN	Hendricks County	2	18	63	18063	Distribution of COVID-19 deaths (%)	814	132	86.4	12.1	0	0	0	0	Large fringe metro	Data based on counts less than 10 suppressed
7/28/2020	IN	Hendricks County	2	18	63	18063	Distribution of population (%)	814	132	83.8	7.2	0.2	2.9	1.9	4	Large fringe metro	0
7/28/2020	IN	Lake County	2	18	89	18089	Distribution of all-cause deaths (%)	3213	343	62.9	28	0	0.7	0	8.2	Large fringe metro	Data based on counts less than 10 suppressed
7/28/2020	IN	Lake County	2	18	89	18089	Distribution of COVID-19 deaths (%)	3213	343	47.8	42.6	0	0	0	9.3	Large fringe metro	Data based on counts less than 10 suppressed
7/28/2020	IN	Lake County	2	18	89	18089	Distribution of population (%)	3213	343	54	23.4	0.2	1.6	1.5	19.4	Large fringe metro	0
7/28/2020	IN	Marion County	1	18	97	18097	Distribution of all-cause deaths (%)	5720	837	72.6	23.4	0	0.9	0.4	2.6	Large central metro	Data based on counts less than 10 suppressed
7/28/2020	IN	Marion County	1	18	97	18097	Distribution of COVID-19 deaths (%)	5720	837	59.7	33.8	0	1.3	0	4.8	Large central metro	Data based on counts less than 10 suppressed
7/28/2020	IN	Marion County	1	18	97	18097	Distribution of population (%)	5720	837	54.8	28.2	0.2	3.6	2.6	10.6	Large central metro	0
7/28/2020	KY	Jefferson County	1	21	111	21111	Distribution of all-cause deaths (%)	4967	273	80.4	17.5	0	1	0	0.9	Large central metro	Data based on counts less than 10 suppressed
7/28/2020	KY	Jefferson County	1	21	111	21111	Distribution of COVID-19 deaths (%)	4967	273	68.1	24.9	0	0	0	3.7	Large central metro	Data based on counts less than 10 suppressed
7/28/2020	KY	Jefferson County	1	21	111	21111	Distribution of population (%)	4967	273	67	21.8	0.1	3	2.4	5.7	Large central metro	0
7/28/2020	LA	Caddo Parish	3	22	17	22017	Distribution of all-cause deaths (%)	1902	299	53.8	45.1	0	0	0	0.5	Medium metro	Data based on counts less than 10 suppressed
7/28/2020	LA	Caddo Parish	3	22	17	22017	Distribution of COVID-19 deaths (%)	1902	299	32.8	66.9	0	0	0	0	Medium metro	Data based on counts less than 10 suppressed
7/28/2020	LA	Caddo Parish	3	22	17	22017	Distribution of population (%)	1902	299	44.6	49.4	0.4	1.2	1.5	2.9	Medium metro	0
7/28/2020	LA	East Baton Rouge Parish	3	22	33	22033	Distribution of all-cause deaths (%)	2955	489	52.9	44.4	0	0.8	0	1.6	Medium metro	Data based on counts less than 10 suppressed
7/28/2020	LA	East Baton Rouge Parish	3	22	33	22033	Distribution of COVID-19 deaths (%)	2955	489	38.2	58.9	0	0	0	0	Medium metro	Data based on counts less than 10 suppressed
7/28/2020	LA	East Baton Rouge Parish	3	22	33	22033	Distribution of population (%)	2955	489	44.4	46.5	0.2	3.3	1.3	4.2	Medium metro	0
7/28/2020	LA	Jefferson Parish	2	22	51	22051	Distribution of all-cause deaths (%)	3073	683	58.9	33	0	1.7	0	6.1	Large fringe metro	Data based on counts less than 10 suppressed
7/28/2020	LA	Jefferson Parish	2	22	51	22051	Distribution of COVID-19 deaths (%)	3073	683	37	54.5	0	0	0	7	Large fringe metro	Data based on counts less than 10 suppressed
7/28/2020	LA	Jefferson Parish	2	22	51	22051	Distribution of population (%)	3073	683	52.3	26.8	0.4	4.1	1.4	14.9	Large fringe metro	0
7/28/2020	LA	Lafayette Parish	3	22	55	22055	Distribution of all-cause deaths (%)	1274	102	71.1	26.8	0	0	0	1.3	Medium metro	Data based on counts less than 10 suppressed
7/28/2020	LA	Lafayette Parish	3	22	55	22055	Distribution of COVID-19 deaths (%)	1274	102	59.8	38.2	0	0	0	0	Medium metro	Data based on counts less than 10 suppressed
7/28/2020	LA	Lafayette Parish	3	22	55	22055	Distribution of population (%)	1274	102	65.4	26.4	0.3	1.9	1.5	4.6	Medium metro	0
7/28/2020	LA	Orleans Parish	1	22	71	22071	Distribution of all-cause deaths (%)	2201	374	35.8	59.5	0	1.3	0	3.1	Large central metro	Data based on counts less than 10 suppressed
7/28/2020	LA	Orleans Parish	1	22	71	22071	Distribution of COVID-19 deaths (%)	2201	374	22.2	74.6	0	0	0	2.9	Large central metro	Data based on counts less than 10 suppressed
7/28/2020	LA	Orleans Parish	1	22	71	22071	Distribution of population (%)	2201	374	30.8	59.1	0.2	2.9	1.4	5.6	Large central metro	0
7/28/2020	LA	Ouachita Parish	4	22	73	22073	Distribution of all-cause deaths (%)	961	109	65.6	33.8	0	0	0	0	Small metro	Data based on counts less than 10 suppressed
7/28/2020	LA	Ouachita Parish	4	22	73	22073	Distribution of COVID-19 deaths (%)	961	109	45	55	0	0	0	0	Small metro	Data based on counts less than 10 suppressed
7/28/2020	LA	Ouachita Parish	4	22	73	22073	Distribution of population (%)	961	109	58	37.3	0.2	1	1.2	2.2	Small metro	0
7/28/2020	LA	Rapides Parish	4	22	79	22079	Distribution of all-cause deaths (%)	1023	108	66.9	31.8	0	0	0	0	Small metro	Data based on counts less than 10 suppressed
7/28/2020	LA	Rapides Parish	4	22	79	22079	Distribution of COVID-19 deaths (%)	1023	108	42.6	54.6	0	0	0	0	Small metro	Data based on counts less than 10 suppressed
7/28/2020	LA	Rapides Parish	4	22	79	22079	Distribution of population (%)	1023	108	61.1	31.7	0.8	1.4	1.8	3.2	Small metro	0
7/28/2020	LA	St. Tammany Parish	2	22	103	22103	Distribution of all-cause deaths (%)	1411	193	83.1	13.4	0	0	0	2.7	Large fringe metro	Data based on counts less than 10 suppressed
7/28/2020	LA	St. Tammany Parish	2	22	103	22103	Distribution of COVID-19 deaths (%)	1411	193	67.9	28	0	0	0	0	Large fringe metro	Data based on counts less than 10 suppressed
7/28/2020	LA	St. Tammany Parish	2	22	103	22103	Distribution of population (%)	1411	193	78.4	12.3	0.5	1.4	1.8	5.7	Large fringe metro	0
7/28/2020	MA	Barnstable County	4	25	1	25001	Distribution of all-cause deaths (%)	1449	133	95.7	2	0	0	1.4	0	Small metro	Data based on counts less than 10 suppressed
7/28/2020	MA	Barnstable County	4	25	1	25001	Distribution of COVID-19 deaths (%)	1449	133	96.2	0	0	0	0	0	Small metro	Data based on counts less than 10 suppressed
7/28/2020	MA	Barnstable County	4	25	1	25001	Distribution of population (%)	1449	133	89.8	3.1	0.6	1.5	1.8	3.2	Small metro	0
7/28/2020	MA	Bristol County	2	25	5	25005	Distribution of all-cause deaths (%)	2945	533	90.1	2.7	0	0.6	4	2.5	Large fringe metro	Data based on counts less than 10 suppressed
7/28/2020	MA	Bristol County	2	25	5	25005	Distribution of COVID-19 deaths (%)	2945	533	87.6	4.1	0	0	3.8	3.2	Large fringe metro	Data based on counts less than 10 suppressed
7/28/2020	MA	Bristol County	2	25	5	25005	Distribution of population (%)	2945	533	82.4	4.6	0.2	2.4	1.9	8.4	Large fringe metro	0
7/28/2020	MA	Essex County	2	25	9	25009	Distribution of all-cause deaths (%)	4320	981	89.1	1.8	0	1.4	0.4	7.3	Large fringe metro	Data based on counts less than 10 suppressed
7/28/2020	MA	Essex County	2	25	9	25009	Distribution of COVID-19 deaths (%)	4320	981	84.5	2.8	0	1	0	11.2	Large fringe metro	Data based on counts less than 10 suppressed
7/28/2020	MA	Essex County	2	25	9	25009	Distribution of population (%)	4320	981	69.5	3.4	0.1	3.7	1.4	21.9	Large fringe metro	0
7/28/2020	MA	Hampden County	3	25	13	25013	Distribution of all-cause deaths (%)	3183	631	79.5	7.2	0	1.1	0.8	11.4	Medium metro	Data based on counts less than 10 suppressed
7/28/2020	MA	Hampden County	3	25	13	25013	Distribution of COVID-19 deaths (%)	3183	631	78.6	8.7	0	0	0	10.9	Medium metro	Data based on counts less than 10 suppressed
7/28/2020	MA	Hampden County	3	25	13	25013	Distribution of population (%)	3183	631	61.7	7.7	0.1	2.6	1.7	26.1	Medium metro	0
7/28/2020	MA	Hampshire County	3	25	15	25015	Distribution of all-cause deaths (%)	694	103	92.8	2.3	0	0	1.7	2	Medium metro	Data based on counts less than 10 suppressed
7/28/2020	MA	Hampshire County	3	25	15	25015	Distribution of COVID-19 deaths (%)	694	103	92.2	0	0	0	0	0	Medium metro	Data based on counts less than 10 suppressed
7/28/2020	MA	Hampshire County	3	25	15	25015	Distribution of population (%)	694	103	83.4	2.9	0.2	5.7	2.1	5.8	Medium metro	0
7/28/2020	MA	Middlesex County	2	25	17	25017	Distribution of all-cause deaths (%)	7049	1820	88.5	4.2	0	3.9	0.7	2.7	Large fringe metro	Data based on counts less than 10 suppressed
7/28/2020	MA	Middlesex County	2	25	17	25017	Distribution of COVID-19 deaths (%)	7049	1820	86.4	5.3	0	3.8	0.7	3.7	Large fringe metro	Data based on counts less than 10 suppressed
7/28/2020	MA	Middlesex County	2	25	17	25017	Distribution of population (%)	7049	1820	71.6	5.2	0.1	12.7	2.1	8.3	Large fringe metro	0
7/28/2020	MA	Norfolk County	2	25	21	25021	Distribution of all-cause deaths (%)	3412	734	87.5	5.8	0	4.2	0.4	2	Large fringe metro	Data based on counts less than 10 suppressed
7/28/2020	MA	Norfolk County	2	25	21	25021	Distribution of COVID-19 deaths (%)	3412	734	82.6	7.9	0	6.1	0	2.9	Large fringe metro	Data based on counts less than 10 suppressed
7/28/2020	MA	Norfolk County	2	25	21	25021	Distribution of population (%)	3412	734	74.4	7.1	0.1	11.7	1.8	4.8	Large fringe metro	0
7/28/2020	MA	Plymouth County	2	25	23	25023	Distribution of all-cause deaths (%)	2756	592	88.4	9.1	0	0.4	0.6	1.5	Large fringe metro	Data based on counts less than 10 suppressed
7/28/2020	MA	Plymouth County	2	25	23	25023	Distribution of COVID-19 deaths (%)	2756	592	81.8	15	0	0	0	2.2	Large fringe metro	Data based on counts less than 10 suppressed
7/28/2020	MA	Plymouth County	2	25	23	25023	Distribution of population (%)	2756	592	81.7	10.6	0.2	1.5	1.9	4.1	Large fringe metro	0
7/28/2020	MA	Suffolk County	1	25	25	25025	Distribution of all-cause deaths (%)	4928	1234	65.2	18.7	0	5.4	1	9.6	Large central metro	Data based on counts less than 10 suppressed
7/28/2020	MA	Suffolk County	1	25	25	25025	Distribution of COVID-19 deaths (%)	4928	1234	56	23.3	0	5.8	1.1	13.7	Large central metro	Data based on counts less than 10 suppressed
7/28/2020	MA	Suffolk County	1	25	25	25025	Distribution of population (%)	4928	1234	44.9	20.3	0.2	9.1	2.1	23.4	Large central metro	0
7/28/2020	MA	Worcester County	3	25	27	25027	Distribution of all-cause deaths (%)	4533	946	87.2	2.7	0	1.4	3.6	5	Medium metro	Data based on counts less than 10 suppressed
7/28/2020	MA	Worcester County	3	25	27	25027	Distribution of COVID-19 deaths (%)	4533	946	87.3	3	0	1.8	2	5.8	Medium metro	Data based on counts less than 10 suppressed
7/28/2020	MA	Worcester County	3	25	27	25027	Distribution of population (%)	4533	946	76.1	4.7	0.2	5.3	1.8	11.9	Medium metro	0
7/28/2020	MD	Anne Arundel County	2	24	3	24003	Distribution of all-cause deaths (%)	2476	273	76.7	19.1	0	1.5	0	2.3	Large fringe metro	Data based on counts less than 10 suppressed
7/28/2020	MD	Anne Arundel County	2	24	3	24003	Distribution of COVID-19 deaths (%)	2476	273	60.8	31.1	0	0	0	5.5	Large fringe metro	Data based on counts less than 10 suppressed
7/28/2020	MD	Anne Arundel County	2	24	3	24003	Distribution of population (%)	2476	273	67.5	17.1	0.3	4.1	2.9	8.1	Large fringe metro	0
7/28/2020	MD	Baltimore County	2	24	5	24005	Distribution of all-cause deaths (%)	4684	545	68.8	28.1	0	1.4	0.3	1.4	Large fringe metro	Data based on counts less than 10 suppressed
7/28/2020	MD	Baltimore County	2	24	5	24005	Distribution of COVID-19 deaths (%)	4684	545	46.2	46.6	0	2.8	0	3.9	Large fringe metro	Data based on counts less than 10 suppressed
7/28/2020	MD	Baltimore County	2	24	5	24005	Distribution of population (%)	4684	545	56.6	29	0.3	6.3	2.3	5.7	Large fringe metro	0
7/28/2020	MD	Carroll County	2	24	13	24013	Distribution of all-cause deaths (%)	934	141	93.5	4.5	0	0	0	1.2	Large fringe metro	Data based on counts less than 10 suppressed
7/28/2020	MD	Carroll County	2	24	13	24013	Distribution of COVID-19 deaths (%)	934	141	88.7	9.2	0	0	0	0	Large fringe metro	Data based on counts less than 10 suppressed
7/28/2020	MD	Carroll County	2	24	13	24013	Distribution of population (%)	934	141	88.7	3.6	0.2	2	1.8	3.7	Large fringe metro	0
7/28/2020	MD	Frederick County	2	24	21	24021	Distribution of all-cause deaths (%)	1093	120	85.4	8.7	0	2.1	0	3.6	Large fringe metro	Data based on counts less than 10 suppressed
7/28/2020	MD	Frederick County	2	24	21	24021	Distribution of COVID-19 deaths (%)	1093	120	76.7	16.7	0	0	0	0	Large fringe metro	Data based on counts less than 10 suppressed
7/28/2020	MD	Frederick County	2	24	21	24021	Distribution of population (%)	1093	120	72.7	9.6	0.2	4.7	2.7	10.2	Large fringe metro	0
7/28/2020	MD	Montgomery County	2	24	31	24031	Distribution of all-cause deaths (%)	4486	1012	56.2	24.1	0	8.7	0.4	10.5	Large fringe metro	Data based on counts less than 10 suppressed
7/28/2020	MD	Montgomery County	2	24	31	24031	Distribution of COVID-19 deaths (%)	4486	1012	41.9	28.6	0	8.3	0	20.4	Large fringe metro	Data based on counts less than 10 suppressed
7/28/2020	MD	Montgomery County	2	24	31	24031	Distribution of population (%)	4486	1012	43.4	18.5	0.2	15.3	2.8	19.9	Large fringe metro	0
7/28/2020	MD	Prince George's County	2	24	33	24033	Distribution of all-cause deaths (%)	3211	513	21	69.3	0	2.6	0.3	6.6	Large fringe metro	Data based on counts less than 10 suppressed
7/28/2020	MD	Prince George's County	2	24	33	24033	Distribution of COVID-19 deaths (%)	3211	513	12.9	70.2	0	0	0	15	Large fringe metro	Data based on counts less than 10 suppressed
7/28/2020	MD	Prince George's County	2	24	33	24033	Distribution of population (%)	3211	513	12.5	61.9	0.2	4.3	2	19.1	Large fringe metro	0
7/28/2020	MD	Baltimore city	1	24	510	24510	Distribution of all-cause deaths (%)	4744	542	36.5	58.3	0	1.7	0.4	2.9	Large central metro	Data based on counts less than 10 suppressed
7/28/2020	MD	Baltimore city	1	24	510	24510	Distribution of COVID-19 deaths (%)	4744	542	23.8	61.8	0	3.1	0	11.1	Large central metro	Data based on counts less than 10 suppressed
7/28/2020	MD	Baltimore city	1	24	510	24510	Distribution of population (%)	4744	542	27.8	61.9	0.3	2.7	1.9	5.5	Large central metro	0
7/28/2020	MI	Genesee County	3	26	49	26049	Distribution of all-cause deaths (%)	2621	263	74.8	22.4	0	0	0.5	1.8	Medium metro	Data based on counts less than 10 suppressed
7/28/2020	MI	Genesee County	3	26	49	26049	Distribution of COVID-19 deaths (%)	2621	263	52.5	43.3	0	0	0	0	Medium metro	Data based on counts less than 10 suppressed
7/28/2020	MI	Genesee County	3	26	49	26049	Distribution of population (%)	2621	263	72.5	20	0.5	1	2.5	3.5	Medium metro	0
7/28/2020	MI	Kent County	1	26	81	26081	Distribution of all-cause deaths (%)	3031	142	84	9.9	0.4	0.9	1	3.8	Large central metro	0
7/28/2020	MI	Kent County	1	26	81	26081	Distribution of COVID-19 deaths (%)	3031	142	62	20.4	0	0	0	15.5	Large central metro	Data based on counts less than 10 suppressed
7/28/2020	MI	Kent County	1	26	81	26081	Distribution of population (%)	3031	142	73.5	9.7	0.3	3.3	2.5	10.7	Large central metro	0
7/28/2020	MI	Macomb County	2	26	99	26099	Distribution of all-cause deaths (%)	4589	659	85.1	11.7	0	1.2	0.9	0.9	Large fringe metro	Data based on counts less than 10 suppressed
7/28/2020	MI	Macomb County	2	26	99	26099	Distribution of COVID-19 deaths (%)	4589	659	68.9	25.8	0	2.1	2	0	Large fringe metro	Data based on counts less than 10 suppressed
7/28/2020	MI	Macomb County	2	26	99	26099	Distribution of population (%)	4589	659	78.6	12.1	0.3	4.1	2.3	2.7	Large fringe metro	0
7/28/2020	MI	Oakland County	2	26	125	26125	Distribution of all-cause deaths (%)	7453	1270	74.1	22	0	1.8	0.6	1.4	Large fringe metro	Data based on counts less than 10 suppressed
7/28/2020	MI	Oakland County	2	26	125	26125	Distribution of COVID-19 deaths (%)	7453	1270	57.1	38.9	0	1.7	1	1.2	Large fringe metro	Data based on counts less than 10 suppressed
7/28/2020	MI	Oakland County	2	26	125	26125	Distribution of population (%)	7453	1270	71.7	13.8	0.2	8	2.1	4.2	Large fringe metro	0
7/28/2020	MI	Saginaw County	4	26	145	26145	Distribution of all-cause deaths (%)	1412	144	79.7	15.7	0	0	0	3.5	Small metro	Data based on counts less than 10 suppressed
7/28/2020	MI	Saginaw County	4	26	145	26145	Distribution of COVID-19 deaths (%)	1412	144	75.7	15.3	0	0	0	7.6	Small metro	Data based on counts less than 10 suppressed
7/28/2020	MI	Saginaw County	4	26	145	26145	Distribution of population (%)	1412	144	69.2	18.5	0.3	1.4	2	8.5	Small metro	0
7/28/2020	MI	Washtenaw County	3	26	161	26161	Distribution of all-cause deaths (%)	2052	247	79.6	15.6	0	1.8	0.8	1.8	Medium metro	Data based on counts less than 10 suppressed
7/28/2020	MI	Washtenaw County	3	26	161	26161	Distribution of COVID-19 deaths (%)	2052	247	59.9	36	0	0	0	0	Medium metro	Data based on counts less than 10 suppressed
7/28/2020	MI	Washtenaw County	3	26	161	26161	Distribution of population (%)	2052	247	70	12	0.3	9.6	3.2	4.8	Medium metro	0
7/28/2020	MI	Wayne County	1	26	163	26163	Distribution of all-cause deaths (%)	11487	2197	51	44.3	0.1	0.8	1.5	2.3	Large central metro	0
7/28/2020	MI	Wayne County	1	26	163	26163	Distribution of COVID-19 deaths (%)	11487	2197	33.8	60.5	0	0.7	2.6	2.3	Large central metro	Data based on counts less than 10 suppressed
7/28/2020	MI	Wayne County	1	26	163	26163	Distribution of population (%)	11487	2197	49.5	38.3	0.3	3.5	2.3	6.1	Large central metro	0
7/28/2020	MN	Anoka County	2	27	3	27003	Distribution of all-cause deaths (%)	1110	130	92.9	2.7	1.3	2.1	0	0	Large fringe metro	Data based on counts less than 10 suppressed
7/28/2020	MN	Anoka County	2	27	3	27003	Distribution of COVID-19 deaths (%)	1110	130	89.2	0	0	0	0	0	Large fringe metro	Data based on counts less than 10 suppressed
7/28/2020	MN	Anoka County	2	27	3	27003	Distribution of population (%)	1110	130	80.6	6.7	0.6	4.7	2.6	4.7	Large fringe metro	0
7/28/2020	MN	Hennepin County	1	27	53	27053	Distribution of all-cause deaths (%)	5818	785	83.8	9.3	1.7	2.7	0.8	1.7	Large central metro	0
7/28/2020	MN	Hennepin County	1	27	53	27053	Distribution of COVID-19 deaths (%)	5818	785	79.9	12	1.8	2.5	0	3.3	Large central metro	Data based on counts less than 10 suppressed
7/28/2020	MN	Hennepin County	1	27	53	27053	Distribution of population (%)	5818	785	68.6	13.3	0.7	7.5	2.9	7	Large central metro	0
7/28/2020	MN	Ramsey County	1	27	123	27123	Distribution of all-cause deaths (%)	2790	311	81.5	7.3	1.2	6.2	0.8	3	Large central metro	0
7/28/2020	MN	Ramsey County	1	27	123	27123	Distribution of COVID-19 deaths (%)	2790	311	71.4	9	0	11.3	0	6.8	Large central metro	Data based on counts less than 10 suppressed
7/28/2020	MN	Ramsey County	1	27	123	27123	Distribution of population (%)	2790	311	61.4	12.1	0.6	15.2	3.2	7.6	Large central metro	0
7/28/2020	MO	St. Louis County	2	29	189	29189	Distribution of all-cause deaths (%)	6461	571	75.5	22.3	0	1.1	0.4	0.7	Large fringe metro	Data based on counts less than 10 suppressed
7/28/2020	MO	St. Louis County	2	29	189	29189	Distribution of COVID-19 deaths (%)	6461	571	60.9	36.8	0	0	0	0	Large fringe metro	Data based on counts less than 10 suppressed
7/28/2020	MO	St. Louis County	2	29	189	29189	Distribution of population (%)	6461	571	65.6	24.7	0.2	4.5	2.1	3	Large fringe metro	0
7/28/2020	MO	St. Louis city	1	29	510	29510	Distribution of all-cause deaths (%)	2287	151	51.2	45.6	0	0.7	0.7	1.7	Large central metro	Data based on counts less than 10 suppressed
7/28/2020	MO	St. Louis city	1	29	510	29510	Distribution of COVID-19 deaths (%)	2287	151	27.8	66.2	0	0	0	0	Large central metro	Data based on counts less than 10 suppressed
7/28/2020	MO	St. Louis city	1	29	510	29510	Distribution of population (%)	2287	151	44.3	45.6	0.2	3.4	2.4	4.1	Large central metro	0
7/28/2020	MS	Hinds County	3	28	49	28049	Distribution of all-cause deaths (%)	2259	226	42.9	53.6	2.1	0.4	0	0.9	Medium metro	Data based on counts less than 10 suppressed
7/28/2020	MS	Hinds County	3	28	49	28049	Distribution of COVID-19 deaths (%)	2259	226	19.9	61.5	15.9	0	0	0	Medium metro	Data based on counts less than 10 suppressed
7/28/2020	MS	Hinds County	3	28	49	28049	Distribution of population (%)	2259	226	24.2	72.4	0.1	0.8	0.9	1.6	Medium metro	0
7/28/2020	MS	Lauderdale County	5	28	75	28075	Distribution of all-cause deaths (%)	767	166	51.8	41.2	6	0	0	0	Micropolitan	Data based on counts less than 10 suppressed
7/28/2020	MS	Lauderdale County	5	28	75	28075	Distribution of COVID-19 deaths (%)	767	166	25.9	55.4	16.9	0	0	0	Micropolitan	Data based on counts less than 10 suppressed
7/28/2020	MS	Lauderdale County	5	28	75	28075	Distribution of population (%)	767	166	52.1	43.8	0.2	0.8	0.9	2.2	Micropolitan	0
7/28/2020	NC	Guilford County	3	37	81	37081	Distribution of all-cause deaths (%)	2264	134	68	27.9	0.4	1.5	0.6	1.5	Medium metro	0
7/28/2020	NC	Guilford County	3	37	81	37081	Distribution of COVID-19 deaths (%)	2264	134	50.7	35.1	0	0	0	7.5	Medium metro	Data based on counts less than 10 suppressed
7/28/2020	NC	Guilford County	3	37	81	37081	Distribution of population (%)	2264	134	49.8	34.2	0.4	5.3	2.1	8.2	Medium metro	0
7/28/2020	NC	Mecklenburg County	1	37	119	37119	Distribution of all-cause deaths (%)	2879	128	62.8	30.8	0	1.8	0.4	4	Large central metro	Data based on counts less than 10 suppressed
7/28/2020	NC	Mecklenburg County	1	37	119	37119	Distribution of COVID-19 deaths (%)	2879	128	59.4	30.5	0	0	0	0	Large central metro	Data based on counts less than 10 suppressed
7/28/2020	NC	Mecklenburg County	1	37	119	37119	Distribution of population (%)	2879	128	46.4	31.5	0.3	6.2	2	13.6	Large central metro	0
7/28/2020	NE	Douglas County	3	31	55	31055	Distribution of all-cause deaths (%)	2560	134	83.5	10.2	0.8	1.2	0.7	3.5	Medium metro	0
7/28/2020	NE	Douglas County	3	31	55	31055	Distribution of COVID-19 deaths (%)	2560	134	59.7	10.4	0	0	0	25.4	Medium metro	Data based on counts less than 10 suppressed
7/28/2020	NE	Douglas County	3	31	55	31055	Distribution of population (%)	2560	134	69.1	11	0.5	4.1	2.4	12.8	Medium metro	0
7/28/2020	NH	Hillsborough County	3	33	11	33011	Distribution of all-cause deaths (%)	2008	277	95.5	1.3	0	0.9	0	1.9	Medium metro	Data based on counts less than 10 suppressed
7/28/2020	NH	Hillsborough County	3	33	11	33011	Distribution of COVID-19 deaths (%)	2008	277	92.8	0	0	0	0	0	Medium metro	Data based on counts less than 10 suppressed
7/28/2020	NH	Hillsborough County	3	33	11	33011	Distribution of population (%)	2008	277	84.1	2.5	0.2	4.4	1.8	7	Medium metro	0
7/28/2020	NJ	Atlantic County	3	34	1	34001	Distribution of all-cause deaths (%)	1581	188	73.2	16.4	0	2.8	0	7.3	Medium metro	Data based on counts less than 10 suppressed
7/28/2020	NJ	Atlantic County	3	34	1	34001	Distribution of COVID-19 deaths (%)	1581	188	67.6	16.5	0	0	0	12.2	Medium metro	Data based on counts less than 10 suppressed
7/28/2020	NJ	Atlantic County	3	34	1	34001	Distribution of population (%)	1581	188	55.9	14.6	0.2	8.1	2	19.2	Medium metro	0
7/28/2020	NJ	Bergen County	2	34	3	34003	Distribution of all-cause deaths (%)	6064	2024	72.4	6.6	0	7.9	0.3	12.8	Large fringe metro	Data based on counts less than 10 suppressed
7/28/2020	NJ	Bergen County	2	34	3	34003	Distribution of COVID-19 deaths (%)	6064	2024	63.3	7.9	0	9.9	0	18.5	Large fringe metro	Data based on counts less than 10 suppressed
7/28/2020	NJ	Bergen County	2	34	3	34003	Distribution of population (%)	6064	2024	55.7	5.5	0.1	16.7	1.5	20.6	Large fringe metro	0
7/28/2020	NJ	Burlington County	2	34	5	34005	Distribution of all-cause deaths (%)	2089	402	75.3	19.2	0	2.6	0	2.6	Large fringe metro	Data based on counts less than 10 suppressed
7/28/2020	NJ	Burlington County	2	34	5	34005	Distribution of COVID-19 deaths (%)	2089	402	72.6	20.6	0	2.5	0	4.2	Large fringe metro	Data based on counts less than 10 suppressed
7/28/2020	NJ	Burlington County	2	34	5	34005	Distribution of population (%)	2089	402	67	16.7	0.2	5.2	2.5	8.3	Large fringe metro	0
7/28/2020	NJ	Camden County	2	34	7	34007	Distribution of all-cause deaths (%)	3445	522	71	18.8	0	2.3	0.4	7.5	Large fringe metro	Data based on counts less than 10 suppressed
7/28/2020	NJ	Camden County	2	34	7	34007	Distribution of COVID-19 deaths (%)	3445	522	61.7	21.8	0	4.4	0	11.5	Large fringe metro	Data based on counts less than 10 suppressed
7/28/2020	NJ	Camden County	2	34	7	34007	Distribution of population (%)	3445	522	56.3	18.6	0.2	5.9	1.8	17.2	Large fringe metro	0
7/28/2020	NJ	Cumberland County	4	34	11	34011	Distribution of all-cause deaths (%)	864	113	66.1	15.4	1.6	1.3	0	15.3	Small metro	Data based on counts less than 10 suppressed
7/28/2020	NJ	Cumberland County	4	34	11	34011	Distribution of COVID-19 deaths (%)	864	113	56.6	12.4	0	0	0	28.3	Small metro	Data based on counts less than 10 suppressed
7/28/2020	NJ	Cumberland County	4	34	11	34011	Distribution of population (%)	864	113	45.9	18.6	0.7	1.3	2.1	31.4	Small metro	0
7/28/2020	NJ	Essex County	1	34	13	34013	Distribution of all-cause deaths (%)	5616	1971	36	44.5	0	3.5	0.3	15.6	Large central metro	Data based on counts less than 10 suppressed
7/28/2020	NJ	Essex County	1	34	13	34013	Distribution of COVID-19 deaths (%)	5616	1971	28.7	46.9	0	4.7	0	19.2	Large central metro	Data based on counts less than 10 suppressed
7/28/2020	NJ	Essex County	1	34	13	34013	Distribution of population (%)	5616	1971	30.5	38.6	0.2	5.6	1.5	23.5	Large central metro	0
7/28/2020	NJ	Gloucester County	2	34	15	34015	Distribution of all-cause deaths (%)	1445	185	84.6	10.4	0	1.6	0	2.7	Large fringe metro	Data based on counts less than 10 suppressed
7/28/2020	NJ	Gloucester County	2	34	15	34015	Distribution of COVID-19 deaths (%)	1445	185	75.7	17.3	0	0	0	0	Large fringe metro	Data based on counts less than 10 suppressed
7/28/2020	NJ	Gloucester County	2	34	15	34015	Distribution of population (%)	1445	185	78.1	10.4	0.1	3	1.9	6.4	Large fringe metro	0
7/28/2020	NJ	Hudson County	1	34	17	34017	Distribution of all-cause deaths (%)	2941	1063	31.3	15.8	0	8.1	0.5	44.3	Large central metro	Data based on counts less than 10 suppressed
7/28/2020	NJ	Hudson County	1	34	17	34017	Distribution of COVID-19 deaths (%)	2941	1063	21.7	11.9	0	8.5	0	57.6	Large central metro	Data based on counts less than 10 suppressed
7/28/2020	NJ	Hudson County	1	34	17	34017	Distribution of population (%)	2941	1063	28.8	10.7	0.1	16	1.4	42.9	Large central metro	0
7/28/2020	NJ	Hunterdon County	2	34	19	34019	Distribution of all-cause deaths (%)	525	119	92.8	0	0	2.7	0	2.7	Large fringe metro	Data based on counts less than 10 suppressed
7/28/2020	NJ	Hunterdon County	2	34	19	34019	Distribution of COVID-19 deaths (%)	525	119	85.7	0	0	8.4	0	0	Large fringe metro	Data based on counts less than 10 suppressed
7/28/2020	NJ	Hunterdon County	2	34	19	34019	Distribution of population (%)	525	119	85.1	2.5	0.1	4.1	1.4	6.8	Large fringe metro	0
7/28/2020	NJ	Mercer County	3	34	21	34021	Distribution of all-cause deaths (%)	1894	498	63.4	24.5	0	3.6	0	8.2	Medium metro	Data based on counts less than 10 suppressed
7/28/2020	NJ	Mercer County	3	34	21	34021	Distribution of COVID-19 deaths (%)	1894	498	52.6	29.9	0	4.2	0	13.1	Medium metro	Data based on counts less than 10 suppressed
7/28/2020	NJ	Mercer County	3	34	21	34021	Distribution of population (%)	1894	498	48.8	19.6	0.2	11.5	1.9	18.1	Medium metro	0
7/28/2020	NJ	Middlesex County	2	34	23	34023	Distribution of all-cause deaths (%)	4812	1419	61.5	12.7	0	11.1	0.4	14.3	Large fringe metro	Data based on counts less than 10 suppressed
7/28/2020	NJ	Middlesex County	2	34	23	34023	Distribution of COVID-19 deaths (%)	4812	1419	48.3	14.2	0	13.2	0.7	23.7	Large fringe metro	Data based on counts less than 10 suppressed
7/28/2020	NJ	Middlesex County	2	34	23	34023	Distribution of population (%)	4812	1419	42.3	9.7	0.2	24.8	1.5	21.6	Large fringe metro	0
7/28/2020	NJ	Monmouth County	2	34	25	34025	Distribution of all-cause deaths (%)	3918	826	83.4	7.9	0	3	0.3	5.2	Large fringe metro	Data based on counts less than 10 suppressed
7/28/2020	NJ	Monmouth County	2	34	25	34025	Distribution of COVID-19 deaths (%)	3918	826	78.3	8.2	0	4.6	0	7.9	Large fringe metro	Data based on counts less than 10 suppressed
7/28/2020	NJ	Monmouth County	2	34	25	34025	Distribution of population (%)	3918	826	75	6.8	0.1	5.6	1.5	11.1	Large fringe metro	0
7/28/2020	NJ	Morris County	2	34	27	34027	Distribution of all-cause deaths (%)	3433	964	83.7	5.3	0	3.6	0	7.1	Large fringe metro	Data based on counts less than 10 suppressed
7/28/2020	NJ	Morris County	2	34	27	34027	Distribution of COVID-19 deaths (%)	3433	964	74.7	7.2	0	4.8	0	13	Large fringe metro	Data based on counts less than 10 suppressed
7/28/2020	NJ	Morris County	2	34	27	34027	Distribution of population (%)	3433	964	70.8	3.2	0.1	10.6	1.6	13.7	Large fringe metro	0
7/28/2020	NJ	Ocean County	2	34	29	34029	Distribution of all-cause deaths (%)	4204	799	91.6	2.7	0	0.9	0	4.6	Large fringe metro	Data based on counts less than 10 suppressed
7/28/2020	NJ	Ocean County	2	34	29	34029	Distribution of COVID-19 deaths (%)	4204	799	85.1	3.9	0	1.5	0	9.3	Large fringe metro	Data based on counts less than 10 suppressed
7/28/2020	NJ	Ocean County	2	34	29	34029	Distribution of population (%)	4204	799	84.4	3	0.1	1.9	1.1	9.5	Large fringe metro	0
7/28/2020	NJ	Passaic County	2	34	31	34031	Distribution of all-cause deaths (%)	2831	962	53.1	14.9	0	3.2	0	28.4	Large fringe metro	Data based on counts less than 10 suppressed
7/28/2020	NJ	Passaic County	2	34	31	34031	Distribution of COVID-19 deaths (%)	2831	962	41.1	13.4	0	4.4	0	40.9	Large fringe metro	Data based on counts less than 10 suppressed
7/28/2020	NJ	Passaic County	2	34	31	34031	Distribution of population (%)	2831	962	40.8	10.2	0.1	5.4	1.2	42.3	Large fringe metro	0
7/28/2020	NJ	Somerset County	2	34	35	34035	Distribution of all-cause deaths (%)	1558	386	79.5	9.4	0	5.6	0	5.4	Large fringe metro	Data based on counts less than 10 suppressed
7/28/2020	NJ	Somerset County	2	34	35	34035	Distribution of COVID-19 deaths (%)	1558	386	71.8	12.4	0	4.4	0	11.4	Large fringe metro	Data based on counts less than 10 suppressed
7/28/2020	NJ	Somerset County	2	34	35	34035	Distribution of population (%)	1558	386	55.5	9.4	0.1	18.4	1.6	15	Large fringe metro	0
7/28/2020	NJ	Sussex County	2	34	37	34037	Distribution of all-cause deaths (%)	719	154	88.9	5.1	0	1.5	0	4.2	Large fringe metro	Data based on counts less than 10 suppressed
7/28/2020	NJ	Sussex County	2	34	37	34037	Distribution of COVID-19 deaths (%)	719	154	77.9	13	0	0	0	7.8	Large fringe metro	Data based on counts less than 10 suppressed
7/28/2020	NJ	Sussex County	2	34	37	34037	Distribution of population (%)	719	154	85.8	2.1	0.1	1.9	1.4	8.6	Large fringe metro	0
7/28/2020	NJ	Union County	1	34	39	34039	Distribution of all-cause deaths (%)	3130	974	52	25.3	0	3	0	19.4	Large central metro	Data based on counts less than 10 suppressed
7/28/2020	NJ	Union County	1	34	39	34039	Distribution of COVID-19 deaths (%)	3130	974	39.1	28	0	4.4	0	28.1	Large central metro	Data based on counts less than 10 suppressed
7/28/2020	NJ	Union County	1	34	39	34039	Distribution of population (%)	3130	974	39.8	20.9	0.1	5.5	1.4	32.3	Large central metro	0
7/28/2020	NJ	Warren County	3	34	41	34041	Distribution of all-cause deaths (%)	574	136	90.8	3.5	0	0	0	4.7	Medium metro	Data based on counts less than 10 suppressed
7/28/2020	NJ	Warren County	3	34	41	34041	Distribution of COVID-19 deaths (%)	574	136	89	0	0	0	0	0	Medium metro	Data based on counts less than 10 suppressed
7/28/2020	NJ	Warren County	3	34	41	34041	Distribution of population (%)	574	136	81.1	4.8	0.1	2.9	1.4	9.7	Medium metro	0
7/28/2020	NM	Bernalillo County	3	35	1	35001	Distribution of all-cause deaths (%)	3628	236	47.8	2.5	10.6	1.3	0.6	37.2	Medium metro	0
7/28/2020	NM	Bernalillo County	3	35	1	35001	Distribution of COVID-19 deaths (%)	3628	236	27.5	0	54.2	0	0	16.9	Medium metro	Data based on counts less than 10 suppressed
7/28/2020	NM	Bernalillo County	3	35	1	35001	Distribution of population (%)	3628	236	38.5	2.5	4.3	2.6	1.8	50.3	Medium metro	0
7/28/2020	NM	San Juan County	4	35	45	35045	Distribution of all-cause deaths (%)	641	153	48.4	0	40.2	0	0	10	Small metro	Data based on counts less than 10 suppressed
7/28/2020	NM	San Juan County	4	35	45	35045	Distribution of COVID-19 deaths (%)	641	153	34	0	56.2	0	0	7.8	Small metro	Data based on counts less than 10 suppressed
7/28/2020	NM	San Juan County	4	35	45	35045	Distribution of population (%)	641	153	38	0.6	38.3	0.5	2.1	20.5	Small metro	0
7/28/2020	NV	Clark County	1	32	3	32003	Distribution of all-cause deaths (%)	9300	524	65.6	13.4	0.4	7.2	1.7	11.6	Large central metro	0
7/28/2020	NV	Clark County	1	32	3	32003	Distribution of COVID-19 deaths (%)	9300	524	41	17.6	0	15.5	0	24.6	Large central metro	Data based on counts less than 10 suppressed
7/28/2020	NV	Clark County	1	32	3	32003	Distribution of population (%)	9300	524	42.2	11.7	0.5	9.9	4.4	31.4	Large central metro	0
7/28/2020	NV	Washoe County	3	32	31	32031	Distribution of all-cause deaths (%)	2373	102	83.3	2.1	1.5	3.4	1.2	8.5	Medium metro	0
7/28/2020	NV	Washoe County	3	32	31	32031	Distribution of COVID-19 deaths (%)	2373	102	61.8	0	0	0	0	24.5	Medium metro	Data based on counts less than 10 suppressed
7/28/2020	NV	Washoe County	3	32	31	32031	Distribution of population (%)	2373	102	62.6	2.3	1.3	5.4	3.5	24.8	Medium metro	0
7/28/2020	NY	Albany County	3	36	1	36001	Distribution of all-cause deaths (%)	1983	182	83.8	11.6	0	1.5	0.5	2.4	Medium metro	Data based on counts less than 10 suppressed
7/28/2020	NY	Albany County	3	36	1	36001	Distribution of COVID-19 deaths (%)	1983	182	77.5	14.3	0	0	0	5.5	Medium metro	Data based on counts less than 10 suppressed
7/28/2020	NY	Albany County	3	36	1	36001	Distribution of population (%)	1983	182	71.8	12.8	0.1	6.7	2.4	6.1	Medium metro	0
7/28/2020	NY	Bronx County	1	36	5	36005	Distribution of all-cause deaths (%)	10932	4230	20.4	32.5	0	2.9	5	39.1	Large central metro	Data based on counts less than 10 suppressed
7/28/2020	NY	Bronx County	1	36	5	36005	Distribution of COVID-19 deaths (%)	10932	4230	13.9	31.7	0	3.4	5.3	45.8	Large central metro	Data based on counts less than 10 suppressed
7/28/2020	NY	Bronx County	1	36	5	36005	Distribution of population (%)	10932	4230	9.1	29.2	0.3	4	1	56.4	Large central metro	0
7/28/2020	NY	Dutchess County	2	36	27	36027	Distribution of all-cause deaths (%)	1465	196	84.5	9.8	0	0.9	0	4.6	Large fringe metro	Data based on counts less than 10 suppressed
7/28/2020	NY	Dutchess County	2	36	27	36027	Distribution of COVID-19 deaths (%)	1465	196	71.9	17.3	0	0	0	9.7	Large fringe metro	Data based on counts less than 10 suppressed
7/28/2020	NY	Dutchess County	2	36	27	36027	Distribution of population (%)	1465	196	71.2	10.5	0.2	3.7	2	12.5	Large fringe metro	0
7/28/2020	NY	Erie County	1	36	29	36029	Distribution of all-cause deaths (%)	5713	685	82.1	13.4	0.5	1	0.3	2.6	Large central metro	0
7/28/2020	NY	Erie County	1	36	29	36029	Distribution of COVID-19 deaths (%)	5713	685	78.5	16.2	0	1.5	0	3.1	Large central metro	Data based on counts less than 10 suppressed
7/28/2020	NY	Erie County	1	36	29	36029	Distribution of population (%)	5713	685	75.2	13.1	0.6	3.7	1.8	5.7	Large central metro	0
7/28/2020	NY	Kings County	1	36	47	36047	Distribution of all-cause deaths (%)	14899	6015	34	39.1	0	7.6	3.3	15.9	Large central metro	Data based on counts less than 10 suppressed
7/28/2020	NY	Kings County	1	36	47	36047	Distribution of COVID-19 deaths (%)	14899	6015	29.1	41	0	7.4	3.3	19.1	Large central metro	Data based on counts less than 10 suppressed
7/28/2020	NY	Kings County	1	36	47	36047	Distribution of population (%)	14899	6015	36.4	29.9	0.2	12.5	1.9	19.1	Large central metro	0
7/28/2020	NY	Monroe County	1	36	55	36055	Distribution of all-cause deaths (%)	4138	320	81.8	12.6	0	0.9	0.4	4.1	Large central metro	Data based on counts less than 10 suppressed
7/28/2020	NY	Monroe County	1	36	55	36055	Distribution of COVID-19 deaths (%)	4138	320	77.5	15.6	0	0	0	4.7	Large central metro	Data based on counts less than 10 suppressed
7/28/2020	NY	Monroe County	1	36	55	36055	Distribution of population (%)	4138	320	70.3	14.6	0.2	3.6	2.2	9	Large central metro	0
7/28/2020	NY	Nassau County	2	36	59	36059	Distribution of all-cause deaths (%)	9539	3167	67.5	15.9	0	5.5	0.8	10.1	Large fringe metro	Data based on counts less than 10 suppressed
7/28/2020	NY	Nassau County	2	36	59	36059	Distribution of COVID-19 deaths (%)	9539	3167	54.3	20.6	0	7.5	0.9	16.5	Large fringe metro	Data based on counts less than 10 suppressed
7/28/2020	NY	Nassau County	2	36	59	36059	Distribution of population (%)	9539	3167	59.3	11.6	0.1	10.3	1.4	17.2	Large fringe metro	0
7/28/2020	NY	New York County	1	36	61	36061	Distribution of all-cause deaths (%)	11031	3906	37.8	21.4	0	8.3	4.4	28	Large central metro	Data based on counts less than 10 suppressed
7/28/2020	NY	New York County	1	36	61	36061	Distribution of COVID-19 deaths (%)	11031	3906	29.9	22	0	8.7	4.6	34.8	Large central metro	Data based on counts less than 10 suppressed
7/28/2020	NY	New York County	1	36	61	36061	Distribution of population (%)	11031	3906	47	12.5	0.1	12.5	2.1	25.9	Large central metro	0
7/28/2020	NY	Oneida County	3	36	65	36065	Distribution of all-cause deaths (%)	1485	117	91.6	4.6	0	1.2	0	1.7	Medium metro	Data based on counts less than 10 suppressed
7/28/2020	NY	Oneida County	3	36	65	36065	Distribution of COVID-19 deaths (%)	1485	117	88	0	0	0	0	0	Medium metro	Data based on counts less than 10 suppressed
7/28/2020	NY	Oneida County	3	36	65	36065	Distribution of population (%)	1485	117	81.6	6.1	0.2	4.1	1.9	6.1	Medium metro	0
7/28/2020	NY	Onondaga County	3	36	67	36067	Distribution of all-cause deaths (%)	2826	225	87.3	8.7	0.5	1	0.5	1.9	Medium metro	0
7/28/2020	NY	Onondaga County	3	36	67	36067	Distribution of COVID-19 deaths (%)	2826	225	75.6	13.8	0	5.8	0	0	Medium metro	Data based on counts less than 10 suppressed
7/28/2020	NY	Onondaga County	3	36	67	36067	Distribution of population (%)	2826	225	76.6	10.9	0.7	3.8	2.8	5.1	Medium metro	0
7/28/2020	NY	Orange County	2	36	71	36071	Distribution of all-cause deaths (%)	1872	471	75.9	10.1	0	1.4	0.6	11.8	Large fringe metro	Data based on counts less than 10 suppressed
7/28/2020	NY	Orange County	2	36	71	36071	Distribution of COVID-19 deaths (%)	1872	471	58.8	16.3	0	0	0	21.9	Large fringe metro	Data based on counts less than 10 suppressed
7/28/2020	NY	Orange County	2	36	71	36071	Distribution of population (%)	1872	471	63.5	10.4	0.3	2.8	2.1	21	Large fringe metro	0
7/28/2020	NY	Queens County	1	36	81	36081	Distribution of all-cause deaths (%)	13162	5377	34.4	21.9	0	18.3	4.3	21	Large central metro	Data based on counts less than 10 suppressed
7/28/2020	NY	Queens County	1	36	81	36081	Distribution of COVID-19 deaths (%)	13162	5377	25.7	22.2	0	18.5	4.7	28.9	Large central metro	Data based on counts less than 10 suppressed
7/28/2020	NY	Queens County	1	36	81	36081	Distribution of population (%)	13162	5377	25	18	0.3	26.4	2.2	28.1	Large central metro	0
7/28/2020	NY	Richmond County	1	36	85	36085	Distribution of all-cause deaths (%)	2951	968	69.6	11.4	0	5.3	4.4	9.3	Large central metro	Data based on counts less than 10 suppressed
7/28/2020	NY	Richmond County	1	36	85	36085	Distribution of COVID-19 deaths (%)	2951	968	61.1	14.4	0	6.3	4.8	13.5	Large central metro	Data based on counts less than 10 suppressed
7/28/2020	NY	Richmond County	1	36	85	36085	Distribution of population (%)	2951	968	60.3	9.4	0.1	9.9	1.5	18.7	Large central metro	0
7/28/2020	NY	Rockland County	2	36	87	36087	Distribution of all-cause deaths (%)	1816	647	66.2	15.9	0	4.6	0	12.8	Large fringe metro	Data based on counts less than 10 suppressed
7/28/2020	NY	Rockland County	2	36	87	36087	Distribution of COVID-19 deaths (%)	1816	647	56	21.5	0	5.9	0	16.4	Large fringe metro	Data based on counts less than 10 suppressed
7/28/2020	NY	Rockland County	2	36	87	36087	Distribution of population (%)	1816	647	62.8	11.4	0.1	6.1	1.4	18.1	Large fringe metro	0
7/28/2020	NY	Suffolk County	2	36	103	36103	Distribution of all-cause deaths (%)	9053	2657	78.8	7.8	0.1	2.1	0.5	10.7	Large fringe metro	0
7/28/2020	NY	Suffolk County	2	36	103	36103	Distribution of COVID-19 deaths (%)	9053	2657	66.3	10.4	0	2.9	0.6	19.7	Large fringe metro	Data based on counts less than 10 suppressed
7/28/2020	NY	Suffolk County	2	36	103	36103	Distribution of population (%)	9053	2657	67.2	7.4	0.2	4	1.4	19.8	Large fringe metro	0
7/28/2020	NY	Westchester County	2	36	119	36119	Distribution of all-cause deaths (%)	5579	1840	66	16	0	2.8	0.6	14.6	Large fringe metro	Data based on counts less than 10 suppressed
7/28/2020	NY	Westchester County	2	36	119	36119	Distribution of COVID-19 deaths (%)	5579	1840	57.2	17.9	0	3	0.5	21.4	Large fringe metro	Data based on counts less than 10 suppressed
7/28/2020	NY	Westchester County	2	36	119	36119	Distribution of population (%)	5579	1840	53.1	13.8	0.1	6.2	1.6	25.1	Large fringe metro	0
7/28/2020	OH	Cuyahoga County	1	39	35	39035	Distribution of all-cause deaths (%)	7963	432	70.6	26.2	0.1	0.9	0	2.1	Large central metro	Data based on counts less than 10 suppressed
7/28/2020	OH	Cuyahoga County	1	39	35	39035	Distribution of COVID-19 deaths (%)	7963	432	67.1	29.2	0	0	0	2.3	Large central metro	Data based on counts less than 10 suppressed
7/28/2020	OH	Cuyahoga County	1	39	35	39035	Distribution of population (%)	7963	432	58.8	29.6	0.2	3.3	2	6.2	Large central metro	0
7/28/2020	OH	Franklin County	1	39	49	39049	Distribution of all-cause deaths (%)	6815	496	77.1	19.5	0	1.7	0.5	1.1	Large central metro	Data based on counts less than 10 suppressed
7/28/2020	OH	Franklin County	1	39	49	39049	Distribution of COVID-19 deaths (%)	6815	496	67.5	26.2	0	3.8	0	2	Large central metro	Data based on counts less than 10 suppressed
7/28/2020	OH	Franklin County	1	39	49	39049	Distribution of population (%)	6815	496	62.6	22.9	0.2	5.6	3	5.7	Large central metro	0
7/28/2020	OH	Hamilton County	1	39	61	39061	Distribution of all-cause deaths (%)	4878	180	77.4	20.7	0	0.9	0.2	0.7	Large central metro	Data based on counts less than 10 suppressed
7/28/2020	OH	Hamilton County	1	39	61	39061	Distribution of COVID-19 deaths (%)	4878	180	67.2	28.9	0	0	0	0	Large central metro	Data based on counts less than 10 suppressed
7/28/2020	OH	Hamilton County	1	39	61	39061	Distribution of population (%)	4878	180	65	26.2	0.1	2.8	2.4	3.5	Large central metro	0
7/28/2020	OH	Lucas County	3	39	95	39095	Distribution of all-cause deaths (%)	2916	325	79	17.2	0	0	0	3.2	Medium metro	Data based on counts less than 10 suppressed
7/28/2020	OH	Lucas County	3	39	95	39095	Distribution of COVID-19 deaths (%)	2916	325	73.5	21.5	0	0	0	4.3	Medium metro	Data based on counts less than 10 suppressed
7/28/2020	OH	Lucas County	3	39	95	39095	Distribution of population (%)	2916	325	68.4	19.6	0.2	1.7	2.8	7.3	Medium metro	0
7/28/2020	OH	Mahoning County	3	39	99	39099	Distribution of all-cause deaths (%)	1890	224	84.8	12.4	0	0	0	2.3	Medium metro	Data based on counts less than 10 suppressed
7/28/2020	OH	Mahoning County	3	39	99	39099	Distribution of COVID-19 deaths (%)	1890	224	83.9	14.3	0	0	0	0	Medium metro	Data based on counts less than 10 suppressed
7/28/2020	OH	Mahoning County	3	39	99	39099	Distribution of population (%)	1890	224	75.6	15.1	0.2	0.9	2	6.4	Medium metro	0
7/28/2020	OH	Stark County	3	39	151	39151	Distribution of all-cause deaths (%)	2331	112	92.1	6.8	0	0	0.4	0	Medium metro	Data based on counts less than 10 suppressed
7/28/2020	OH	Stark County	3	39	151	39151	Distribution of COVID-19 deaths (%)	2331	112	92.9	0	0	0	0	0	Medium metro	Data based on counts less than 10 suppressed
7/28/2020	OH	Stark County	3	39	151	39151	Distribution of population (%)	2331	112	86.3	7.8	0.2	1	2.5	2.2	Medium metro	0
7/28/2020	OH	Summit County	3	39	153	39153	Distribution of all-cause deaths (%)	3129	181	83.7	14.6	0	0.9	0	0.4	Medium metro	Data based on counts less than 10 suppressed
7/28/2020	OH	Summit County	3	39	153	39153	Distribution of COVID-19 deaths (%)	3129	181	75.7	22.1	0	0	0	0	Medium metro	Data based on counts less than 10 suppressed
7/28/2020	OH	Summit County	3	39	153	39153	Distribution of population (%)	3129	181	76.6	14.8	0.2	3.8	2.4	2.2	Medium metro	0
7/28/2020	OK	Oklahoma County	1	40	109	40109	Distribution of all-cause deaths (%)	4751	122	76.3	11.6	4.1	1.3	1.9	4.7	Large central metro	0
7/28/2020	OK	Oklahoma County	1	40	109	40109	Distribution of COVID-19 deaths (%)	4751	122	69.7	12.3	0	0	0	9	Large central metro	Data based on counts less than 10 suppressed
7/28/2020	OK	Oklahoma County	1	40	109	40109	Distribution of population (%)	4751	122	55.7	15.3	3.1	3.5	4.7	17.8	Large central metro	0
7/28/2020	OK	Tulsa County	3	40	143	40143	Distribution of all-cause deaths (%)	3963	140	76.6	8.6	7.9	0.8	3.5	2.6	Medium metro	0
7/28/2020	OK	Tulsa County	3	40	143	40143	Distribution of COVID-19 deaths (%)	3963	140	65.7	7.1	15.7	0	0	0	Medium metro	Data based on counts less than 10 suppressed
7/28/2020	OK	Tulsa County	3	40	143	40143	Distribution of population (%)	3963	140	61.6	10.4	6	3.4	5.6	13	Medium metro	0
7/28/2020	OR	Multnomah County	1	41	51	41051	Distribution of all-cause deaths (%)	3259	103	82.2	5.6	0.9	4	2.9	4.4	Large central metro	0
7/28/2020	OR	Multnomah County	1	41	51	41051	Distribution of COVID-19 deaths (%)	3259	103	68.9	0	0	0	0	13.6	Large central metro	Data based on counts less than 10 suppressed
7/28/2020	OR	Multnomah County	1	41	51	41051	Distribution of population (%)	3259	103	69.3	5.7	0.7	8	4.6	11.7	Large central metro	0
7/28/2020	PA	Allegheny County	1	42	3	42003	Distribution of all-cause deaths (%)	7764	252	85.8	12.3	0	0.9	0.4	0.5	Large central metro	Data based on counts less than 10 suppressed
7/28/2020	PA	Allegheny County	1	42	3	42003	Distribution of COVID-19 deaths (%)	7764	252	77	21.4	0	0	0	0	Large central metro	Data based on counts less than 10 suppressed
7/28/2020	PA	Allegheny County	1	42	3	42003	Distribution of population (%)	7764	252	78.4	13.2	0.1	4.1	2.1	2.2	Large central metro	0
7/28/2020	PA	Berks County	3	42	11	42011	Distribution of all-cause deaths (%)	2136	345	86.4	3.6	0	0.7	0	9.1	Medium metro	Data based on counts less than 10 suppressed
7/28/2020	PA	Berks County	3	42	11	42011	Distribution of COVID-19 deaths (%)	2136	345	76.8	4.6	0	0	0	17.1	Medium metro	Data based on counts less than 10 suppressed
7/28/2020	PA	Berks County	3	42	11	42011	Distribution of population (%)	2136	345	70.9	4.2	0.1	1.5	1.4	21.9	Medium metro	0
7/28/2020	PA	Bucks County	2	42	17	42017	Distribution of all-cause deaths (%)	3425	559	92.6	3.7	0	1.9	0	1.7	Large fringe metro	Data based on counts less than 10 suppressed
7/28/2020	PA	Bucks County	2	42	17	42017	Distribution of COVID-19 deaths (%)	3425	559	90.5	5	0	1.8	0	2.7	Large fringe metro	Data based on counts less than 10 suppressed
7/28/2020	PA	Bucks County	2	42	17	42017	Distribution of population (%)	3425	559	83.8	4	0.1	5.1	1.6	5.5	Large fringe metro	0
7/28/2020	PA	Chester County	2	42	29	42029	Distribution of all-cause deaths (%)	2369	391	89	7.5	0	1.3	0.5	1.7	Large fringe metro	Data based on counts less than 10 suppressed
7/28/2020	PA	Chester County	2	42	29	42029	Distribution of COVID-19 deaths (%)	2369	391	82.6	13	0	0	0	0	Large fringe metro	Data based on counts less than 10 suppressed
7/28/2020	PA	Chester County	2	42	29	42029	Distribution of population (%)	2369	391	79.1	5.7	0.1	5.8	1.7	7.6	Large fringe metro	0
7/28/2020	PA	Dauphin County	3	42	43	42043	Distribution of all-cause deaths (%)	1688	166	80.4	12.4	0	2.1	0	4.2	Medium metro	Data based on counts less than 10 suppressed
7/28/2020	PA	Dauphin County	3	42	43	42043	Distribution of COVID-19 deaths (%)	1688	166	71.7	19.9	0	0	0	0	Medium metro	Data based on counts less than 10 suppressed
7/28/2020	PA	Dauphin County	3	42	43	42043	Distribution of population (%)	1688	166	65.1	17.4	0.2	4.9	2.8	9.6	Medium metro	0
7/28/2020	PA	Delaware County	2	42	45	42045	Distribution of all-cause deaths (%)	3039	688	74.9	21.4	0	1.7	0	1.7	Large fringe metro	Data based on counts less than 10 suppressed
7/28/2020	PA	Delaware County	2	42	45	42045	Distribution of COVID-19 deaths (%)	3039	688	70.2	26	0	1.7	0	2	Large fringe metro	Data based on counts less than 10 suppressed
7/28/2020	PA	Delaware County	2	42	45	42045	Distribution of population (%)	3039	688	66.3	21.6	0.1	6	2	3.9	Large fringe metro	0
7/28/2020	PA	Lackawanna County	3	42	69	42069	Distribution of all-cause deaths (%)	1577	236	95.5	2.1	0	0	0	2	Medium metro	Data based on counts less than 10 suppressed
7/28/2020	PA	Lackawanna County	3	42	69	42069	Distribution of COVID-19 deaths (%)	1577	236	96.2	0	0	0	0	0	Medium metro	Data based on counts less than 10 suppressed
7/28/2020	PA	Lackawanna County	3	42	69	42069	Distribution of population (%)	1577	236	84.3	2.9	0.1	3.1	1.5	8.1	Medium metro	0
7/28/2020	PA	Lancaster County	3	42	71	42071	Distribution of all-cause deaths (%)	2879	380	92.7	2.2	0	0.8	0.4	3.8	Medium metro	Data based on counts less than 10 suppressed
7/28/2020	PA	Lancaster County	3	42	71	42071	Distribution of COVID-19 deaths (%)	2879	380	89.7	0	0	0	0	5.8	Medium metro	Data based on counts less than 10 suppressed
7/28/2020	PA	Lancaster County	3	42	71	42071	Distribution of population (%)	2879	380	81.6	3.6	0.1	2.4	1.5	10.8	Medium metro	0
7/28/2020	PA	Lehigh County	3	42	77	42077	Distribution of all-cause deaths (%)	2657	481	86.2	4.4	0	0.9	0.4	8.1	Medium metro	Data based on counts less than 10 suppressed
7/28/2020	PA	Lehigh County	3	42	77	42077	Distribution of COVID-19 deaths (%)	2657	481	78	6.2	0	0	0	14.8	Medium metro	Data based on counts less than 10 suppressed
7/28/2020	PA	Lehigh County	3	42	77	42077	Distribution of population (%)	2657	481	63.4	5.8	0.1	3.6	1.6	25.4	Medium metro	0
7/28/2020	PA	Luzerne County	3	42	79	42079	Distribution of all-cause deaths (%)	2005	180	94	2.5	0	0	0	2.9	Medium metro	Data based on counts less than 10 suppressed
7/28/2020	PA	Luzerne County	3	42	79	42079	Distribution of COVID-19 deaths (%)	2005	180	87.8	0	0	0	0	9.4	Medium metro	Data based on counts less than 10 suppressed
7/28/2020	PA	Luzerne County	3	42	79	42079	Distribution of population (%)	2005	180	80.4	4.1	0.1	1.3	1.3	12.9	Medium metro	0
7/28/2020	PA	Monroe County	4	42	89	42089	Distribution of all-cause deaths (%)	695	105	80.1	11.4	0	0	0	7.1	Small metro	Data based on counts less than 10 suppressed
7/28/2020	PA	Monroe County	4	42	89	42089	Distribution of COVID-19 deaths (%)	695	105	73.3	16.2	0	0	0	0	Small metro	Data based on counts less than 10 suppressed
7/28/2020	PA	Monroe County	4	42	89	42089	Distribution of population (%)	695	105	65.1	13.5	0.2	2.5	2.1	16.6	Small metro	0
7/28/2020	PA	Montgomery County	2	42	91	42091	Distribution of all-cause deaths (%)	5044	1100	77.5	17.2	0	2.7	0.4	2.2	Large fringe metro	Data based on counts less than 10 suppressed
7/28/2020	PA	Montgomery County	2	42	91	42091	Distribution of COVID-19 deaths (%)	5044	1100	64.5	28.2	0	3.6	0	3.4	Large fringe metro	Data based on counts less than 10 suppressed
7/28/2020	PA	Montgomery County	2	42	91	42091	Distribution of population (%)	5044	1100	75.3	9.4	0.1	7.9	1.9	5.3	Large fringe metro	0
7/28/2020	PA	Northampton County	3	42	95	42095	Distribution of all-cause deaths (%)	1532	261	90.3	4	0	0.8	0	4.6	Medium metro	Data based on counts less than 10 suppressed
7/28/2020	PA	Northampton County	3	42	95	42095	Distribution of COVID-19 deaths (%)	1532	261	87.4	5.4	0	0	0	5	Medium metro	Data based on counts less than 10 suppressed
7/28/2020	PA	Northampton County	3	42	95	42095	Distribution of population (%)	1532	261	75.9	5.5	0.1	2.9	1.7	13.8	Medium metro	0
7/28/2020	PA	Philadelphia County	1	42	101	42101	Distribution of all-cause deaths (%)	8830	1495	43.5	45.1	0	3.4	0.3	7.7	Large central metro	Data based on counts less than 10 suppressed
7/28/2020	PA	Philadelphia County	1	42	101	42101	Distribution of COVID-19 deaths (%)	8830	1495	34.6	51.5	0	4.3	0	9.2	Large central metro	Data based on counts less than 10 suppressed
7/28/2020	PA	Philadelphia County	1	42	101	42101	Distribution of population (%)	8830	1495	34.4	40.7	0.2	7.6	2	15.2	Large central metro	0
7/28/2020	RI	Kent County	2	44	3	44003	Distribution of all-cause deaths (%)	771	104	97.7	0	0	0	0	0	Large fringe metro	Data based on counts less than 10 suppressed
7/28/2020	RI	Kent County	2	44	3	44003	Distribution of COVID-19 deaths (%)	771	104	95.2	0	0	0	0	0	Large fringe metro	Data based on counts less than 10 suppressed
7/28/2020	RI	Kent County	2	44	3	44003	Distribution of population (%)	771	104	88.1	1.8	0.3	2.7	1.8	5.3	Large fringe metro	0
7/28/2020	RI	Providence County	1	44	7	44007	Distribution of all-cause deaths (%)	3824	784	87.7	4.2	0.3	1.4	0.5	6	Large central metro	0
7/28/2020	RI	Providence County	1	44	7	44007	Distribution of COVID-19 deaths (%)	3824	784	82	6.8	0	1.7	0	8.9	Large central metro	Data based on counts less than 10 suppressed
7/28/2020	RI	Providence County	1	44	7	44007	Distribution of population (%)	3824	784	60.9	8.7	0.4	4.3	2.3	23.4	Large central metro	0
7/28/2020	SC	Charleston County	3	45	19	45019	Distribution of all-cause deaths (%)	2426	106	64.6	31.9	0	0.6	0.5	2	Medium metro	Data based on counts less than 10 suppressed
7/28/2020	SC	Charleston County	3	45	19	45019	Distribution of COVID-19 deaths (%)	2426	106	52.8	41.5	0	0	0	0	Medium metro	Data based on counts less than 10 suppressed
7/28/2020	SC	Charleston County	3	45	19	45019	Distribution of population (%)	2426	106	64.9	26.4	0.2	1.7	1.6	5.1	Medium metro	0
7/28/2020	SC	Florence County	4	45	41	45041	Distribution of all-cause deaths (%)	1483	140	57.2	41.3	0.8	0	0	0	Small metro	Data based on counts less than 10 suppressed
7/28/2020	SC	Florence County	4	45	41	45041	Distribution of COVID-19 deaths (%)	1483	140	37.9	60.7	0	0	0	0	Small metro	Data based on counts less than 10 suppressed
7/28/2020	SC	Florence County	4	45	41	45041	Distribution of population (%)	1483	140	51.5	42.7	0.3	1.5	1.3	2.7	Small metro	0
7/28/2020	SC	Greenville County	3	45	45	45045	Distribution of all-cause deaths (%)	2788	135	79.1	18.1	0	0.5	0	2.1	Medium metro	Data based on counts less than 10 suppressed
7/28/2020	SC	Greenville County	3	45	45	45045	Distribution of COVID-19 deaths (%)	2788	135	61.5	31.9	0	0	0	0	Medium metro	Data based on counts less than 10 suppressed
7/28/2020	SC	Greenville County	3	45	45	45045	Distribution of population (%)	2788	135	68.3	17.9	0.2	2.6	1.8	9.3	Medium metro	0
7/28/2020	SC	Richland County	3	45	79	45079	Distribution of all-cause deaths (%)	2125	145	51.8	45.2	0	0.8	0	1.8	Medium metro	Data based on counts less than 10 suppressed
7/28/2020	SC	Richland County	3	45	79	45079	Distribution of COVID-19 deaths (%)	2125	145	44.1	52.4	0	0	0	0	Medium metro	Data based on counts less than 10 suppressed
7/28/2020	SC	Richland County	3	45	79	45079	Distribution of population (%)	2125	145	42.1	47.3	0.3	2.9	2.2	5.2	Medium metro	0
7/28/2020	TN	Davidson County	1	47	37	47037	Distribution of all-cause deaths (%)	4214	188	74.3	21.4	0	1.2	0.4	2.7	Large central metro	Data based on counts less than 10 suppressed
7/28/2020	TN	Davidson County	1	47	37	47037	Distribution of COVID-19 deaths (%)	4214	188	43.6	35.6	0	0	0	14.9	Large central metro	Data based on counts less than 10 suppressed
7/28/2020	TN	Davidson County	1	47	37	47037	Distribution of population (%)	4214	188	56.2	27.1	0.2	3.8	2.2	10.4	Large central metro	0
7/28/2020	TN	Shelby County	1	47	157	47157	Distribution of all-cause deaths (%)	5403	225	48.8	47.9	0	0.8	0.4	2.1	Large central metro	Data based on counts less than 10 suppressed
7/28/2020	TN	Shelby County	1	47	157	47157	Distribution of COVID-19 deaths (%)	5403	225	32.9	57.8	0	0	0	8.9	Large central metro	Data based on counts less than 10 suppressed
7/28/2020	TN	Shelby County	1	47	157	47157	Distribution of population (%)	5403	225	35.6	53.6	0.2	2.7	1.4	6.5	Large central metro	0
7/28/2020	TX	Bexar County	1	48	29	48029	Distribution of all-cause deaths (%)	7575	413	42.9	7.6	0.2	1.2	0.3	47.8	Large central metro	0
7/28/2020	TX	Bexar County	1	48	29	48029	Distribution of COVID-19 deaths (%)	7575	413	25.7	6.3	0	0	0	66.3	Large central metro	Data based on counts less than 10 suppressed
7/28/2020	TX	Bexar County	1	48	29	48029	Distribution of population (%)	7575	413	27.4	7.4	0.2	3	1.6	60.5	Large central metro	0
7/28/2020	TX	Cameron County	3	48	61	48061	Distribution of all-cause deaths (%)	1715	241	20.3	0	0	0	0	79.1	Medium metro	Data based on counts less than 10 suppressed
7/28/2020	TX	Cameron County	3	48	61	48061	Distribution of COVID-19 deaths (%)	1715	241	10.8	0	0	0	0	88.8	Medium metro	Data based on counts less than 10 suppressed
7/28/2020	TX	Cameron County	3	48	61	48061	Distribution of population (%)	1715	241	8.8	0.4	0.1	0.7	0.2	89.8	Medium metro	0
7/28/2020	TX	Dallas County	1	48	113	48113	Distribution of all-cause deaths (%)	8756	468	51.4	27.6	0.1	2.7	0.2	17.9	Large central metro	0
7/28/2020	TX	Dallas County	1	48	113	48113	Distribution of COVID-19 deaths (%)	8756	468	30.1	24.6	0	2.6	0	42.1	Large central metro	Data based on counts less than 10 suppressed
7/28/2020	TX	Dallas County	1	48	113	48113	Distribution of population (%)	8756	468	28.6	22.6	0.3	6.6	1.4	40.5	Large central metro	0
7/28/2020	TX	El Paso County	3	48	141	48141	Distribution of all-cause deaths (%)	3157	203	20.4	2.4	0.3	0.3	0.4	76.1	Medium metro	0
7/28/2020	TX	El Paso County	3	48	141	48141	Distribution of COVID-19 deaths (%)	3157	203	11.8	0	0	0	0	86.2	Medium metro	Data based on counts less than 10 suppressed
7/28/2020	TX	El Paso County	3	48	141	48141	Distribution of population (%)	3157	203	11.6	3.1	0.3	1.1	1	83	Medium metro	0
7/28/2020	TX	Galveston County	2	48	167	48167	Distribution of all-cause deaths (%)	1319	136	66.9	15.6	0	1.4	0	15.5	Large fringe metro	Data based on counts less than 10 suppressed
7/28/2020	TX	Galveston County	2	48	167	48167	Distribution of COVID-19 deaths (%)	1319	136	43.4	21.3	0	0	0	34.6	Large fringe metro	Data based on counts less than 10 suppressed
7/28/2020	TX	Galveston County	2	48	167	48167	Distribution of population (%)	1319	136	57	12.6	0.4	3.3	1.6	25	Large fringe metro	0
7/28/2020	TX	Harris County	1	48	201	48201	Distribution of all-cause deaths (%)	15449	918	49.4	23.4	0.1	4.9	0.3	21.9	Large central metro	0
7/28/2020	TX	Harris County	1	48	201	48201	Distribution of COVID-19 deaths (%)	15449	918	25.9	21.5	0	7.1	0	45.3	Large central metro	Data based on counts less than 10 suppressed
7/28/2020	TX	Harris County	1	48	201	48201	Distribution of population (%)	15449	918	29.1	18.8	0.2	7.2	1.4	43.3	Large central metro	0
7/28/2020	TX	Hidalgo County	3	48	215	48215	Distribution of all-cause deaths (%)	2482	174	16	0	0	0	0	83.8	Medium metro	Data based on counts less than 10 suppressed
7/28/2020	TX	Hidalgo County	3	48	215	48215	Distribution of COVID-19 deaths (%)	2482	174	6.9	0	0	0	0	93.1	Medium metro	Data based on counts less than 10 suppressed
7/28/2020	TX	Hidalgo County	3	48	215	48215	Distribution of population (%)	2482	174	6	0.4	0.1	0.9	0.2	92.4	Medium metro	0
7/28/2020	TX	Tarrant County	1	48	439	48439	Distribution of all-cause deaths (%)	7865	347	69.7	14.6	0	2.7	0.4	12.5	Large central metro	Data based on counts less than 10 suppressed
7/28/2020	TX	Tarrant County	1	48	439	48439	Distribution of COVID-19 deaths (%)	7865	347	47	22.2	0	3.5	0	26.5	Large central metro	Data based on counts less than 10 suppressed
7/28/2020	TX	Tarrant County	1	48	439	48439	Distribution of population (%)	7865	347	45.9	16.7	0.4	5.7	2.1	29.2	Large central metro	0
7/28/2020	TX	Travis County	1	48	453	48453	Distribution of all-cause deaths (%)	3466	193	65.9	11	0	2.4	0.5	20.1	Large central metro	Data based on counts less than 10 suppressed
7/28/2020	TX	Travis County	1	48	453	48453	Distribution of COVID-19 deaths (%)	3466	193	43	9.3	0	0	0	45.6	Large central metro	Data based on counts less than 10 suppressed
7/28/2020	TX	Travis County	1	48	453	48453	Distribution of population (%)	3466	193	48.8	8	0.2	7	2	33.9	Large central metro	0
7/28/2020	UT	Salt Lake County	1	49	35	49035	Distribution of all-cause deaths (%)	3855	156	84.2	1.1	1.2	2.3	2.3	8.9	Large central metro	0
7/28/2020	UT	Salt Lake County	1	49	35	49035	Distribution of COVID-19 deaths (%)	3855	156	55.1	0	0	6.4	6.4	25.6	Large central metro	Data based on counts less than 10 suppressed
7/28/2020	UT	Salt Lake County	1	49	35	49035	Distribution of population (%)	3855	156	70.7	1.7	0.7	4.5	3.9	18.6	Large central metro	0
7/28/2020	VA	Arlington County	1	51	13	51013	Distribution of all-cause deaths (%)	776	154	61.5	19.8	0	8.8	0	9.3	Large central metro	Data based on counts less than 10 suppressed
7/28/2020	VA	Arlington County	1	51	13	51013	Distribution of COVID-19 deaths (%)	776	154	47.4	26	0	9.1	0	17.5	Large central metro	Data based on counts less than 10 suppressed
7/28/2020	VA	Arlington County	1	51	13	51013	Distribution of population (%)	776	154	61.2	9	0.2	10.9	2.9	15.8	Large central metro	0
7/28/2020	VA	Fairfax County	2	51	59	51059	Distribution of all-cause deaths (%)	2908	459	68	9.5	0	12.7	0.5	9.3	Large fringe metro	Data based on counts less than 10 suppressed
7/28/2020	VA	Fairfax County	2	51	59	51059	Distribution of COVID-19 deaths (%)	2908	459	55.3	10.9	0	14.4	0	19	Large fringe metro	Data based on counts less than 10 suppressed
7/28/2020	VA	Fairfax County	2	51	59	51059	Distribution of population (%)	2908	459	50.3	9.8	0.1	20	3.4	16.4	Large fringe metro	0
7/28/2020	VA	Henrico County	2	51	87	51087	Distribution of all-cause deaths (%)	1727	146	65	29.5	0	1.7	1.2	2.3	Large fringe metro	Data based on counts less than 10 suppressed
7/28/2020	VA	Henrico County	2	51	87	51087	Distribution of COVID-19 deaths (%)	1727	146	52.7	40.4	0	0	0	0	Large fringe metro	Data based on counts less than 10 suppressed
7/28/2020	VA	Henrico County	2	51	87	51087	Distribution of population (%)	1727	146	52.7	30	0.3	9	2.3	5.8	Large fringe metro	0
7/28/2020	VA	Loudoun County	2	51	107	51107	Distribution of all-cause deaths (%)	989	128	76.3	8.4	0	8.9	0	5.9	Large fringe metro	Data based on counts less than 10 suppressed
7/28/2020	VA	Loudoun County	2	51	107	51107	Distribution of COVID-19 deaths (%)	989	128	73.4	0	0	11.7	0	7.8	Large fringe metro	Data based on counts less than 10 suppressed
7/28/2020	VA	Loudoun County	2	51	107	51107	Distribution of population (%)	989	128	55.3	7.4	0.2	19.8	3.5	13.8	Large fringe metro	0
7/28/2020	WA	Benton County	3	53	5	53005	Distribution of all-cause deaths (%)	1023	113	83.5	1.2	0	1.9	0	11.9	Medium metro	Data based on counts less than 10 suppressed
7/28/2020	WA	Benton County	3	53	5	53005	Distribution of COVID-19 deaths (%)	1023	113	63.7	0	0	0	0	29.2	Medium metro	Data based on counts less than 10 suppressed
7/28/2020	WA	Benton County	3	53	5	53005	Distribution of population (%)	1023	113	69.8	1.5	0.7	3.1	2.8	22.3	Medium metro	0
7/28/2020	WA	King County	1	53	33	53033	Distribution of all-cause deaths (%)	7184	594	75	6.4	1.1	10.3	2.3	4.9	Large central metro	0
7/28/2020	WA	King County	1	53	33	53033	Distribution of COVID-19 deaths (%)	7184	594	68.4	6.1	0	14.6	0	9.1	Large central metro	Data based on counts less than 10 suppressed
7/28/2020	WA	King County	1	53	33	53033	Distribution of population (%)	7184	594	58.9	6.6	0.6	19	5.3	9.8	Large central metro	0
7/28/2020	WA	Pierce County	2	53	53	53053	Distribution of all-cause deaths (%)	3602	109	80.5	6.3	1.3	5.1	3.4	3.4	Large fringe metro	0
7/28/2020	WA	Pierce County	2	53	53	53053	Distribution of COVID-19 deaths (%)	3602	109	76.1	0	0	0	0	0	Large fringe metro	Data based on counts less than 10 suppressed
7/28/2020	WA	Pierce County	2	53	53	53053	Distribution of population (%)	3602	109	66.3	7	1.2	6.6	7.8	11.1	Large fringe metro	0
7/28/2020	WA	Snohomish County	2	53	61	53061	Distribution of all-cause deaths (%)	2749	147	86.4	2.2	1.5	5.2	2	2.8	Large fringe metro	0
7/28/2020	WA	Snohomish County	2	53	61	53061	Distribution of COVID-19 deaths (%)	2749	147	79.6	0	0	7.5	0	7.5	Large fringe metro	Data based on counts less than 10 suppressed
7/28/2020	WA	Snohomish County	2	53	61	53061	Distribution of population (%)	2749	147	68.8	3.4	1.1	11.4	4.8	10.4	Large fringe metro	0
7/28/2020	WA	Yakima County	4	53	77	53077	Distribution of all-cause deaths (%)	1137	159	72.2	0.9	6.9	1	0	18.2	Small metro	Data based on counts less than 10 suppressed
7/28/2020	WA	Yakima County	4	53	77	53077	Distribution of COVID-19 deaths (%)	1137	159	56	0	13.2	0	0	27.7	Small metro	Data based on counts less than 10 suppressed
7/28/2020	WA	Yakima County	4	53	77	53077	Distribution of population (%)	1137	159	42.7	0.8	3.6	1.2	1.8	49.9	Small metro	0
7/28/2020	WI	Milwaukee County	1	55	79	55079	Distribution of all-cause deaths (%)	5127	394	65.6	25.7	0.3	1.8	0.4	6.1	Large central metro	0
7/28/2020	WI	Milwaukee County	1	55	79	55079	Distribution of COVID-19 deaths (%)	5127	394	44.4	38.8	0	3.6	0	12.9	Large central metro	Data based on counts less than 10 suppressed
7/28/2020	WI	Milwaukee County	1	55	79	55079	Distribution of population (%)	5127	394	51	26.2	0.6	4.6	2.3	15.4	Large central metro	0
