## Supplementary material for "Understanding Convergence Between Non-Hispanic Black and White COVID-19 Mortality: A County-Level Approach": County-Level Data Over Time: Socrata_ByCountyRace_07292020.csv

Data as of	Start week	End Week	State	County Name	UrbanRuralCode	FIPSState	FIPSCounty	FIPSCode	Indicator	All Deaths Total	COVID-19 Deaths Total	Non-Hispanic White	Non-Hispanic Black	Non-Hispanic American Indian or Alaska Native	Non-Hispanic Asian	Other	Hispanic	UrbanRuralDesc	Footnote
7/29/2020	2/1/2020	7/26/2020	AL	Jefferson County	1	1	73	1073	Distribution of all-cause deaths (%)	4696	261	62.4	35.8		0.5	0.3	1.1	Large central metro	Data based on counts less than 10 suppressed
7/29/2020	2/1/2020	7/26/2020	AL	Jefferson County	1	1	73	1073	Distribution of COVID-19 deaths (%)	4696	261	52.9	44.4					Large central metro	Data based on counts less than 10 suppressed
7/29/2020	2/1/2020	7/26/2020	AL	Jefferson County	1	1	73	1073	Distribution of population (%)	4696	261	49.7	43.1	0.2	1.8	1.2	4	Large central metro
7/29/2020	2/1/2020	7/26/2020	AL	Mobile County	3	1	97	1097	Distribution of all-cause deaths (%)	2571	208	64.8	32.8	0.8	0.7		0.5	Medium metro	Data based on counts less than 10 suppressed
7/29/2020	2/1/2020	7/26/2020	AL	Mobile County	3	1	97	1097	Distribution of COVID-19 deaths (%)	2571	208	46.2	51					Medium metro	Data based on counts less than 10 suppressed
7/29/2020	2/1/2020	7/26/2020	AL	Mobile County	3	1	97	1097	Distribution of population (%)	2571	208	56.7	35.7	0.9	2	1.5	3.1	Medium metro
7/29/2020	2/1/2020	7/26/2020	AL	Montgomery County	3	1	101	1101	Distribution of all-cause deaths (%)	1554	201	47	51.3				0.8	Medium metro	Data based on counts less than 10 suppressed
7/29/2020	2/1/2020	7/26/2020	AL	Montgomery County	3	1	101	1101	Distribution of COVID-19 deaths (%)	1554	201	27.9	68.7					Medium metro	Data based on counts less than 10 suppressed
7/29/2020	2/1/2020	7/26/2020	AL	Montgomery County	3	1	101	1101	Distribution of population (%)	1554	201	33.3	58.5	0.2	3.2	1.3	3.5	Medium metro
7/29/2020	2/1/2020	7/26/2020	AR	Pulaski County	3	5	119	5119	Distribution of all-cause deaths (%)	3107	109	71.1	26.8		0.5	0.3	1.1	Medium metro	Data based on counts less than 10 suppressed
7/29/2020	2/1/2020	7/26/2020	AR	Pulaski County	3	5	119	5119	Distribution of COVID-19 deaths (%)	3107	109	69.7	25.7					Medium metro	Data based on counts less than 10 suppressed
7/29/2020	2/1/2020	7/26/2020	AR	Pulaski County	3	5	119	5119	Distribution of population (%)	3107	109	51.9	37.2	0.3	2.3	2	6.2	Medium metro
7/29/2020	2/1/2020	7/26/2020	AZ	Coconino County	4	4	5	4005	Distribution of all-cause deaths (%)	626	106	47.4		41.2			8.3	Small metro	Data based on counts less than 10 suppressed
7/29/2020	2/1/2020	7/26/2020	AZ	Coconino County	4	4	5	4005	Distribution of COVID-19 deaths (%)	626	106			87.7				Small metro	Data based on counts less than 10 suppressed
7/29/2020	2/1/2020	7/26/2020	AZ	Coconino County	4	4	5	4005	Distribution of population (%)	626	106	54	1.3	26	1.9	2.6	14.3	Small metro
7/29/2020	2/1/2020	7/26/2020	AZ	Maricopa County	1	4	13	4013	Distribution of all-cause deaths (%)	20745	1732	72.3	4.8	3.2	1.7	2.7	15.2	Large central metro
7/29/2020	2/1/2020	7/26/2020	AZ	Maricopa County	1	4	13	4013	Distribution of COVID-19 deaths (%)	20745	1732	48.4	4.3	14.1	2.1	2.7	28.3	Large central metro
7/29/2020	2/1/2020	7/26/2020	AZ	Maricopa County	1	4	13	4013	Distribution of population (%)	20745	1732	54.9	5.5	1.7	4.3	2.4	31.3	Large central metro
7/29/2020	2/1/2020	7/26/2020	AZ	Mohave County	4	4	15	4015	Distribution of all-cause deaths (%)	1767	110	87.9	0.6	1.6	0.7	3.1	6.1	Small metro
7/29/2020	2/1/2020	7/26/2020	AZ	Mohave County	4	4	15	4015	Distribution of COVID-19 deaths (%)	1767	110	71.8					17.3	Small metro	Data based on counts less than 10 suppressed
7/29/2020	2/1/2020	7/26/2020	AZ	Mohave County	4	4	15	4015	Distribution of population (%)	1767	110	76.9	1.1	2.1	1.1	2	16.8	Small metro
7/29/2020	2/1/2020	7/26/2020	AZ	Pima County	3	4	19	4019	Distribution of all-cause deaths (%)	6171	469	69.5	2.8	2.3	1.2	1.7	22.5	Medium metro
7/29/2020	2/1/2020	7/26/2020	AZ	Pima County	3	4	19	4019	Distribution of COVID-19 deaths (%)	6171	469	44.3	2.8	5.1			44.3	Medium metro	Data based on counts less than 10 suppressed
7/29/2020	2/1/2020	7/26/2020	AZ	Pima County	3	4	19	4019	Distribution of population (%)	6171	469	51.4	3.4	2.4	3.1	2.1	37.6	Medium metro
7/29/2020	2/1/2020	7/26/2020	AZ	Yuma County	4	4	27	4027	Distribution of all-cause deaths (%)	1085	203	54.8	1.7	2		1.8	39.5	Small metro	Data based on counts less than 10 suppressed
7/29/2020	2/1/2020	7/26/2020	AZ	Yuma County	4	4	27	4027	Distribution of COVID-19 deaths (%)	1085	203	25.1					69.5	Small metro	Data based on counts less than 10 suppressed
7/29/2020	2/1/2020	7/26/2020	AZ	Yuma County	4	4	27	4027	Distribution of population (%)	1085	203	30.4	1.9	1	1.2	1.2	64.3	Small metro
7/29/2020	2/1/2020	7/26/2020	CA	Alameda County	1	6	1	6001	Distribution of all-cause deaths (%)	5228	173	46.6	19.3	0.3	18.7	2.2	12.8	Large central metro
7/29/2020	2/1/2020	7/26/2020	CA	Alameda County	1	6	1	6001	Distribution of COVID-19 deaths (%)	5228	173	24.9	23.1		20.2		29.5	Large central metro	Data based on counts less than 10 suppressed
7/29/2020	2/1/2020	7/26/2020	CA	Alameda County	1	6	1	6001	Distribution of population (%)	5228	173	31.1	10.3	0.3	31.1	4.9	22.4	Large central metro
7/29/2020	2/1/2020	7/26/2020	CA	Fresno County	3	6	19	6019	Distribution of all-cause deaths (%)	3824	106	52.7	6.4	0.9	8.3	1	30.6	Medium metro
7/29/2020	2/1/2020	7/26/2020	CA	Fresno County	3	6	19	6019	Distribution of COVID-19 deaths (%)	3824	106	30.2					64.2	Medium metro	Data based on counts less than 10 suppressed
7/29/2020	2/1/2020	7/26/2020	CA	Fresno County	3	6	19	6019	Distribution of population (%)	3824	106	29	4.6	0.6	10.2	2	53.5	Medium metro
7/29/2020	2/1/2020	7/26/2020	CA	Kern County	3	6	29	6029	Distribution of all-cause deaths (%)	3171	116	60.6	6.5	0.6	3.2	1	28	Medium metro
7/29/2020	2/1/2020	7/26/2020	CA	Kern County	3	6	29	6029	Distribution of COVID-19 deaths (%)	3171	116	28.4					61.2	Medium metro	Data based on counts less than 10 suppressed
7/29/2020	2/1/2020	7/26/2020	CA	Kern County	3	6	29	6029	Distribution of population (%)	3171	116	33.5	5.2	0.6	4.7	2	54	Medium metro
7/29/2020	2/1/2020	7/26/2020	CA	Los Angeles County	1	6	37	6037	Distribution of all-cause deaths (%)	36627	3701	41.2	12.9	0.2	13.6	1.3	30.8	Large central metro
7/29/2020	2/1/2020	7/26/2020	CA	Los Angeles County	1	6	37	6037	Distribution of COVID-19 deaths (%)	36627	3701	25.3	10.7		15.7	0.9	47.1	Large central metro	Data based on counts less than 10 suppressed
7/29/2020	2/1/2020	7/26/2020	CA	Los Angeles County	1	6	37	6037	Distribution of population (%)	36627	3701	26.1	8	0.2	14.7	2.3	48.6	Large central metro
7/29/2020	2/1/2020	7/26/2020	CA	Orange County	1	6	59	6059	Distribution of all-cause deaths (%)	10723	597	61.3	1.8	0.3	16.5	1	19	Large central metro
7/29/2020	2/1/2020	7/26/2020	CA	Orange County	1	6	59	6059	Distribution of COVID-19 deaths (%)	10723	597	32	2		20.1		44.4	Large central metro	Data based on counts less than 10 suppressed
7/29/2020	2/1/2020	7/26/2020	CA	Orange County	1	6	59	6059	Distribution of population (%)	10723	597	40.1	1.6	0.2	20.9	3	34.2	Large central metro
7/29/2020	2/1/2020	7/26/2020	CA	Riverside County	1	6	65	6065	Distribution of all-cause deaths (%)	9265	682	61.1	7.5	0.5	4.1	1.5	25.3	Large central metro
7/29/2020	2/1/2020	7/26/2020	CA	Riverside County	1	6	65	6065	Distribution of COVID-19 deaths (%)	9265	682	35.6	6.3		5.3		51.3	Large central metro	Data based on counts less than 10 suppressed
7/29/2020	2/1/2020	7/26/2020	CA	Riverside County	1	6	65	6065	Distribution of population (%)	9265	682	34.7	6.2	0.5	6.5	2.6	49.6	Large central metro
7/29/2020	2/1/2020	7/26/2020	CA	San Bernardino County	2	6	71	6071	Distribution of all-cause deaths (%)	7847	439	49.3	11.3	0.5	5.4	1.5	32	Large fringe metro
7/29/2020	2/1/2020	7/26/2020	CA	San Bernardino County	2	6	71	6071	Distribution of COVID-19 deaths (%)	7847	439	31.4	9.8		7.5		49.7	Large fringe metro	Data based on counts less than 10 suppressed
7/29/2020	2/1/2020	7/26/2020	CA	San Bernardino County	2	6	71	6071	Distribution of population (%)	7847	439	27.9	8.1	0.4	7.1	2.4	54	Large fringe metro
7/29/2020	2/1/2020	7/26/2020	CA	San Diego County	1	6	73	6073	Distribution of all-cause deaths (%)	11804	613	63	5.3	0.4	8.3	2	20.9	Large central metro
7/29/2020	2/1/2020	7/26/2020	CA	San Diego County	1	6	73	6073	Distribution of COVID-19 deaths (%)	11804	613	30.3	3.1		10		55.1	Large central metro	Data based on counts less than 10 suppressed
7/29/2020	2/1/2020	7/26/2020	CA	San Diego County	1	6	73	6073	Distribution of population (%)	11804	613	45.2	4.7	0.4	12	3.8	34	Large central metro
7/29/2020	2/1/2020	7/26/2020	CA	San Mateo County	2	6	81	6081	Distribution of all-cause deaths (%)	2370	125	58.1	3.7		22.7	2.2	13.2	Large fringe metro	Data based on counts less than 10 suppressed
7/29/2020	2/1/2020	7/26/2020	CA	San Mateo County	2	6	81	6081	Distribution of COVID-19 deaths (%)	2370	125	51.2			22.4		19.2	Large fringe metro	Data based on counts less than 10 suppressed
7/29/2020	2/1/2020	7/26/2020	CA	San Mateo County	2	6	81	6081	Distribution of population (%)	2370	125	38.9	2.3	0.1	29.4	5	24.3	Large fringe metro
7/29/2020	2/1/2020	7/26/2020	CA	Santa Clara County	1	6	85	6085	Distribution of all-cause deaths (%)	5617	173	52.2	3.3	0.2	24.1	1.9	18.4	Large central metro
7/29/2020	2/1/2020	7/26/2020	CA	Santa Clara County	1	6	85	6085	Distribution of COVID-19 deaths (%)	5617	173	30.6			31.8		31.8	Large central metro	Data based on counts less than 10 suppressed
7/29/2020	2/1/2020	7/26/2020	CA	Santa Clara County	1	6	85	6085	Distribution of population (%)	5617	173	31	2.4	0.2	37.7	3.4	25.3	Large central metro
7/29/2020	2/1/2020	7/26/2020	CA	Tulare County	3	6	107	6107	Distribution of all-cause deaths (%)	1645	152	57	1.5	1.5	3.3		36.2	Medium metro	Data based on counts less than 10 suppressed
7/29/2020	2/1/2020	7/26/2020	CA	Tulare County	3	6	107	6107	Distribution of COVID-19 deaths (%)	1645	152	40.8					53.3	Medium metro	Data based on counts less than 10 suppressed
7/29/2020	2/1/2020	7/26/2020	CA	Tulare County	3	6	107	6107	Distribution of population (%)	1645	152	28.1	1.2	0.7	3.3	1.5	65.2	Medium metro
7/29/2020	2/1/2020	7/26/2020	CO	Adams County	2	8	1	8001	Distribution of all-cause deaths (%)	1939	230	62.4	7	0.9	3	1.4	25.2	Large fringe metro
7/29/2020	2/1/2020	7/26/2020	CO	Adams County	2	8	1	8001	Distribution of COVID-19 deaths (%)	1939	230	33.9	10.4		4.3		48.3	Large fringe metro	Data based on counts less than 10 suppressed
7/29/2020	2/1/2020	7/26/2020	CO	Adams County	2	8	1	8001	Distribution of population (%)	1939	230	49.6	3.2	0.6	4.1	2.1	40.4	Large fringe metro
7/29/2020	2/1/2020	7/26/2020	CO	Arapahoe County	2	8	5	8005	Distribution of all-cause deaths (%)	2543	371	77.1	8.4	0.4	3.3	1	9.8	Large fringe metro
7/29/2020	2/1/2020	7/26/2020	CO	Arapahoe County	2	8	5	8005	Distribution of COVID-19 deaths (%)	2543	371	67.1	9.2		6.2		15.1	Large fringe metro	Data based on counts less than 10 suppressed
7/29/2020	2/1/2020	7/26/2020	CO	Arapahoe County	2	8	5	8005	Distribution of population (%)	2543	371	59.9	10.5	0.4	6.3	3.4	19.5	Large fringe metro
7/29/2020	2/1/2020	7/26/2020	CO	Denver County	1	8	31	8031	Distribution of all-cause deaths (%)	2877	291	61.3	12.4	1	2.6	1.6	21.1	Large central metro
7/29/2020	2/1/2020	7/26/2020	CO	Denver County	1	8	31	8031	Distribution of COVID-19 deaths (%)	2877	291	49.8	16.5		4.1		26.8	Large central metro	Data based on counts less than 10 suppressed
7/29/2020	2/1/2020	7/26/2020	CO	Denver County	1	8	31	8031	Distribution of population (%)	2877	291	54.5	8.9	0.5	3.9	2.5	29.7	Large central metro
7/29/2020	2/1/2020	7/26/2020	CO	El Paso County	3	8	41	8041	Distribution of all-cause deaths (%)	2628	123	79.1	6.4	0.6	1.7	2.2	10	Medium metro
7/29/2020	2/1/2020	7/26/2020	CO	El Paso County	3	8	41	8041	Distribution of COVID-19 deaths (%)	2628	123	73.2	10.6				13.8	Medium metro	Data based on counts less than 10 suppressed
7/29/2020	2/1/2020	7/26/2020	CO	El Paso County	3	8	41	8041	Distribution of population (%)	2628	123	68.9	6.1	0.6	2.9	4.1	17.5	Medium metro
7/29/2020	2/1/2020	7/26/2020	CO	Jefferson County	2	8	59	8059	Distribution of all-cause deaths (%)	2581	206	83.9	1.4	0.4	1.3	0.7	12.2	Large fringe metro
7/29/2020	2/1/2020	7/26/2020	CO	Jefferson County	2	8	59	8059	Distribution of COVID-19 deaths (%)	2581	206	72.8					21.8	Large fringe metro	Data based on counts less than 10 suppressed
7/29/2020	2/1/2020	7/26/2020	CO	Jefferson County	2	8	59	8059	Distribution of population (%)	2581	206	78	1.1	0.5	2.9	1.9	15.5	Large fringe metro
7/29/2020	2/1/2020	7/26/2020	CO	Weld County	3	8	123	8123	Distribution of all-cause deaths (%)	899	113	77.2			1.6		20.1	Medium metro	Data based on counts less than 10 suppressed
7/29/2020	2/1/2020	7/26/2020	CO	Weld County	3	8	123	8123	Distribution of COVID-19 deaths (%)	899	113	61.9					31.9	Medium metro	Data based on counts less than 10 suppressed
7/29/2020	2/1/2020	7/26/2020	CO	Weld County	3	8	123	8123	Distribution of population (%)	899	113	65.4	1.2	0.5	1.6	1.6	29.6	Medium metro
7/29/2020	2/1/2020	7/26/2020	CT	Fairfield County	3	9	1	9001	Distribution of all-cause deaths (%)	4220	1322	77.2	11		2	0.3	9.4	Medium metro	Data based on counts less than 10 suppressed
7/29/2020	2/1/2020	7/26/2020	CT	Fairfield County	3	9	1	9001	Distribution of COVID-19 deaths (%)	4220	1322	71.6	14.4		2.3		11	Medium metro	Data based on counts less than 10 suppressed
7/29/2020	2/1/2020	7/26/2020	CT	Fairfield County	3	9	1	9001	Distribution of population (%)	4220	1322	61.5	11	0.1	5.7	1.5	20.2	Medium metro
7/29/2020	2/1/2020	7/26/2020	CT	Hartford County	1	9	3	9003	Distribution of all-cause deaths (%)	4931	1294	77.6	12.3		1.3	0.3	8.4	Large central metro	Data based on counts less than 10 suppressed
7/29/2020	2/1/2020	7/26/2020	CT	Hartford County	1	9	3	9003	Distribution of COVID-19 deaths (%)	4931	1294	71.3	17.5				9.9	Large central metro	Data based on counts less than 10 suppressed
7/29/2020	2/1/2020	7/26/2020	CT	Hartford County	1	9	3	9003	Distribution of population (%)	4931	1294	60.6	13.2	0.2	5.7	1.8	18.5	Large central metro
7/29/2020	2/1/2020	7/26/2020	CT	Litchfield County	5	9	5	9005	Distribution of all-cause deaths (%)	756	122	95.2	1.6				2.1	Micropolitan	Data based on counts less than 10 suppressed
7/29/2020	2/1/2020	7/26/2020	CT	Litchfield County	5	9	5	9005	Distribution of COVID-19 deaths (%)	756	122	91						Micropolitan	Data based on counts less than 10 suppressed
7/29/2020	2/1/2020	7/26/2020	CT	Litchfield County	5	9	5	9005	Distribution of population (%)	756	122	88.1	1.6	0.2	2	1.4	6.7	Micropolitan
7/29/2020	2/1/2020	7/26/2020	CT	Middlesex County	2	9	7	9007	Distribution of all-cause deaths (%)	748	163	93.2	4.1				1.6	Large fringe metro	Data based on counts less than 10 suppressed
7/29/2020	2/1/2020	7/26/2020	CT	Middlesex County	2	9	7	9007	Distribution of COVID-19 deaths (%)	748	163	89	6.7					Large fringe metro	Data based on counts less than 10 suppressed
7/29/2020	2/1/2020	7/26/2020	CT	Middlesex County	2	9	7	9007	Distribution of population (%)	748	163	83.7	4.8	0.2	3.1	1.8	6.4	Large fringe metro
7/29/2020	2/1/2020	7/26/2020	CT	New Haven County	3	9	9	9009	Distribution of all-cause deaths (%)	4523	987	79.7	11.6		1		7.4	Medium metro	Data based on counts less than 10 suppressed
7/29/2020	2/1/2020	7/26/2020	CT	New Haven County	3	9	9	9009	Distribution of COVID-19 deaths (%)	4523	987	71.4	18.4				8.8	Medium metro	Data based on counts less than 10 suppressed
7/29/2020	2/1/2020	7/26/2020	CT	New Haven County	3	9	9	9009	Distribution of population (%)	4523	987	62.3	12.8	0.2	4.2	1.8	18.6	Medium metro
7/29/2020	2/1/2020	7/26/2020	DC	District of Columbia	1	11	1	11001	Distribution of all-cause deaths (%)	3681	665	20.3	71.1		2.2	0.5	5.8	Large central metro	Data based on counts less than 10 suppressed
7/29/2020	2/1/2020	7/26/2020	DC	District of Columbia	1	11	1	11001	Distribution of COVID-19 deaths (%)	3681	665	11.3	72.5		1.7		14.1	Large central metro	Data based on counts less than 10 suppressed
7/29/2020	2/1/2020	7/26/2020	DC	District of Columbia	1	11	1	11001	Distribution of population (%)	3681	665	37.1	44.9	0.2	4.3	2.3	11.3	Large central metro
7/29/2020	2/1/2020	7/26/2020	DE	New Castle County	2	10	3	10003	Distribution of all-cause deaths (%)	2698	256	75.4	20		1.5		2.7	Large fringe metro	Data based on counts less than 10 suppressed
7/29/2020	2/1/2020	7/26/2020	DE	New Castle County	2	10	3	10003	Distribution of COVID-19 deaths (%)	2698	256	75.4	21.5					Large fringe metro	Data based on counts less than 10 suppressed
7/29/2020	2/1/2020	7/26/2020	DE	New Castle County	2	10	3	10003	Distribution of population (%)	2698	256	56.8	24.9	0.2	5.7	2.2	10.3	Large fringe metro
7/29/2020	2/1/2020	7/26/2020	DE	Sussex County	3	10	5	10005	Distribution of all-cause deaths (%)	1376	174	84.8	11.6		0.8		2.2	Medium metro	Data based on counts less than 10 suppressed
7/29/2020	2/1/2020	7/26/2020	DE	Sussex County	3	10	5	10005	Distribution of COVID-19 deaths (%)	1376	174	69	21.3				8	Medium metro	Data based on counts less than 10 suppressed
7/29/2020	2/1/2020	7/26/2020	DE	Sussex County	3	10	5	10005	Distribution of population (%)	1376	174	75.3	11.8	0.4	1.3	1.9	9.3	Medium metro
7/29/2020	2/1/2020	7/26/2020	FL	Broward County	2	12	11	12011	Distribution of all-cause deaths (%)	8264	585	57.4	23.1		2	0.7	16.8	Large fringe metro	Data based on counts less than 10 suppressed
7/29/2020	2/1/2020	7/26/2020	FL	Broward County	2	12	11	12011	Distribution of COVID-19 deaths (%)	8264	585	37.4	37.8		3.2		20.9	Large fringe metro	Data based on counts less than 10 suppressed
7/29/2020	2/1/2020	7/26/2020	FL	Broward County	2	12	11	12011	Distribution of population (%)	8264	585	35.6	28.3	0.2	3.7	1.7	30.4	Large fringe metro
7/29/2020	2/1/2020	7/26/2020	FL	Collier County	3	12	21	12021	Distribution of all-cause deaths (%)	1975	106	84.9	3.3		0.9		10.5	Medium metro	Data based on counts less than 10 suppressed
7/29/2020	2/1/2020	7/26/2020	FL	Collier County	3	12	21	12021	Distribution of COVID-19 deaths (%)	1975	106	62.3	10.4				26.4	Medium metro	Data based on counts less than 10 suppressed
7/29/2020	2/1/2020	7/26/2020	FL	Collier County	3	12	21	12021	Distribution of population (%)	1975	106	62.5	6.7	0.2	1.4	0.9	28.2	Medium metro
7/29/2020	2/1/2020	7/26/2020	FL	Duval County	1	12	31	12031	Distribution of all-cause deaths (%)	5107	139	68.6	24.4		2.1	0.6	4.3	Large central metro	Data based on counts less than 10 suppressed
7/29/2020	2/1/2020	7/26/2020	FL	Duval County	1	12	31	12031	Distribution of COVID-19 deaths (%)	5107	139	61.2	28.1					Large central metro	Data based on counts less than 10 suppressed
7/29/2020	2/1/2020	7/26/2020	FL	Duval County	1	12	31	12031	Distribution of population (%)	5107	139	52.6	29.5	0.3	4.9	2.6	10.1	Large central metro
7/29/2020	2/1/2020	7/26/2020	FL	Hillsborough County	1	12	57	12057	Distribution of all-cause deaths (%)	6328	263	64.9	14.8	0.2	1.6	0.7	17.8	Large central metro
7/29/2020	2/1/2020	7/26/2020	FL	Hillsborough County	1	12	57	12057	Distribution of COVID-19 deaths (%)	6328	263	49	24				25.9	Large central metro	Data based on counts less than 10 suppressed
7/29/2020	2/1/2020	7/26/2020	FL	Hillsborough County	1	12	57	12057	Distribution of population (%)	6328	263	48.2	15.9	0.2	4.3	2.1	29.2	Large central metro
7/29/2020	2/1/2020	7/26/2020	FL	Lee County	3	12	71	12071	Distribution of all-cause deaths (%)	4063	232	84.5	5.5		0.9	0.2	8.8	Medium metro	Data based on counts less than 10 suppressed
7/29/2020	2/1/2020	7/26/2020	FL	Lee County	3	12	71	12071	Distribution of COVID-19 deaths (%)	4063	232	71.6	12.5				15.5	Medium metro	Data based on counts less than 10 suppressed
7/29/2020	2/1/2020	7/26/2020	FL	Lee County	3	12	71	12071	Distribution of population (%)	4063	232	66.8	8.1	0.2	1.7	1.3	21.9	Medium metro
7/29/2020	2/1/2020	7/26/2020	FL	Manatee County	3	12	81	12081	Distribution of all-cause deaths (%)	2370	174	85.6	8.2		0.5		5.6	Medium metro	Data based on counts less than 10 suppressed
7/29/2020	2/1/2020	7/26/2020	FL	Manatee County	3	12	81	12081	Distribution of COVID-19 deaths (%)	2370	174	67.8	19.5				12.1	Medium metro	Data based on counts less than 10 suppressed
7/29/2020	2/1/2020	7/26/2020	FL	Manatee County	3	12	81	12081	Distribution of population (%)	2370	174	70.9	8.4	0.2	2.2	1.5	16.7	Medium metro
7/29/2020	2/1/2020	7/26/2020	FL	Miami-Dade County	1	12	86	12086	Distribution of all-cause deaths (%)	11674	1183	18.6	18.2		0.9	0.3	62	Large central metro	Data based on counts less than 10 suppressed
7/29/2020	2/1/2020	7/26/2020	FL	Miami-Dade County	1	12	86	12086	Distribution of COVID-19 deaths (%)	11674	1183	13.2	20.8		1.4		64	Large central metro	Data based on counts less than 10 suppressed
7/29/2020	2/1/2020	7/26/2020	FL	Miami-Dade County	1	12	86	12086	Distribution of population (%)	11674	1183	13	15.6	0.1	1.5	0.7	69.1	Large central metro
7/29/2020	2/1/2020	7/26/2020	FL	Orange County	1	12	95	12095	Distribution of all-cause deaths (%)	5047	160	57.4	19		2.8	0.5	20.1	Large central metro	Data based on counts less than 10 suppressed
7/29/2020	2/1/2020	7/26/2020	FL	Orange County	1	12	95	12095	Distribution of COVID-19 deaths (%)	5047	160	38.1	28.8				28.8	Large central metro	Data based on counts less than 10 suppressed
7/29/2020	2/1/2020	7/26/2020	FL	Orange County	1	12	95	12095	Distribution of population (%)	5047	160	39.7	20.2	0.2	5.5	2	32.3	Large central metro
7/29/2020	2/1/2020	7/26/2020	FL	Palm Beach County	2	12	99	12099	Distribution of all-cause deaths (%)	8663	619	76.5	12.2		0.7	0.3	10.2	Large fringe metro	Data based on counts less than 10 suppressed
7/29/2020	2/1/2020	7/26/2020	FL	Palm Beach County	2	12	99	12099	Distribution of COVID-19 deaths (%)	8663	619	60.6	20.2				18.9	Large fringe metro	Data based on counts less than 10 suppressed
7/29/2020	2/1/2020	7/26/2020	FL	Palm Beach County	2	12	99	12099	Distribution of population (%)	8663	619	54.1	18.6	0.2	2.8	1.4	22.9	Large fringe metro
7/29/2020	2/1/2020	7/26/2020	FL	Pinellas County	1	12	103	12103	Distribution of all-cause deaths (%)	6603	330	86.6	7.6	0.2	1.2	0.4	4.1	Large central metro
7/29/2020	2/1/2020	7/26/2020	FL	Pinellas County	1	12	103	12103	Distribution of COVID-19 deaths (%)	6603	330	81.2	11.8		3.3		3	Large central metro	Data based on counts less than 10 suppressed
7/29/2020	2/1/2020	7/26/2020	FL	Pinellas County	1	12	103	12103	Distribution of population (%)	6603	330	73.8	10.5	0.2	3.5	2	10	Large central metro
7/29/2020	2/1/2020	7/26/2020	FL	Polk County	3	12	105	12105	Distribution of all-cause deaths (%)	3748	204	77.6	11.9		0.7	0.3	9.3	Medium metro	Data based on counts less than 10 suppressed
7/29/2020	2/1/2020	7/26/2020	FL	Polk County	3	12	105	12105	Distribution of COVID-19 deaths (%)	3748	204	62.3	18.6				17.2	Medium metro	Data based on counts less than 10 suppressed
7/29/2020	2/1/2020	7/26/2020	FL	Polk County	3	12	105	12105	Distribution of population (%)	3748	204	57.9	14.6	0.3	1.9	1.7	23.6	Medium metro
7/29/2020	2/1/2020	7/26/2020	GA	Cobb County	2	13	67	13067	Distribution of all-cause deaths (%)	2697	238	73.6	21.3		1.4		3.4	Large fringe metro	Data based on counts less than 10 suppressed
7/29/2020	2/1/2020	7/26/2020	GA	Cobb County	2	13	67	13067	Distribution of COVID-19 deaths (%)	2697	238	54.6	35.3				9.2	Large fringe metro	Data based on counts less than 10 suppressed
7/29/2020	2/1/2020	7/26/2020	GA	Cobb County	2	13	67	13067	Distribution of population (%)	2697	238	51.5	27.5	0.2	5.5	2.2	13.2	Large fringe metro
7/29/2020	2/1/2020	7/26/2020	GA	DeKalb County	2	13	89	13089	Distribution of all-cause deaths (%)	2400	154	41.7	51.5		3.2		3.3	Large fringe metro	Data based on counts less than 10 suppressed
7/29/2020	2/1/2020	7/26/2020	GA	DeKalb County	2	13	89	13089	Distribution of COVID-19 deaths (%)	2400	154	31.2	54.5				6.5	Large fringe metro	Data based on counts less than 10 suppressed
7/29/2020	2/1/2020	7/26/2020	GA	DeKalb County	2	13	89	13089	Distribution of population (%)	2400	154	29.2	53.7	0.2	6.5	1.9	8.6	Large fringe metro
7/29/2020	2/1/2020	7/26/2020	GA	Dougherty County	4	13	95	13095	Distribution of all-cause deaths (%)	770	160	41.9	57.4					Small metro	Data based on counts less than 10 suppressed
7/29/2020	2/1/2020	7/26/2020	GA	Dougherty County	4	13	95	13095	Distribution of COVID-19 deaths (%)	770	160	23.8	76.2					Small metro	Data based on counts less than 10 suppressed
7/29/2020	2/1/2020	7/26/2020	GA	Dougherty County	4	13	95	13095	Distribution of population (%)	770	160	24.4	70.3	0.2	1	1.2	2.9	Small metro
7/29/2020	2/1/2020	7/26/2020	GA	Fulton County	1	13	121	13121	Distribution of all-cause deaths (%)	4396	359	43.6	50.9		1.9		3.4	Large central metro	Data based on counts less than 10 suppressed
7/29/2020	2/1/2020	7/26/2020	GA	Fulton County	1	13	121	13121	Distribution of COVID-19 deaths (%)	4396	359	25.9	64.6				7	Large central metro	Data based on counts less than 10 suppressed
7/29/2020	2/1/2020	7/26/2020	GA	Fulton County	1	13	121	13121	Distribution of population (%)	4396	359	39.7	43.6	0.1	7.4	1.9	7.3	Large central metro
7/29/2020	2/1/2020	7/26/2020	GA	Gwinnett County	2	13	135	13135	Distribution of all-cause deaths (%)	2036	149	62.1	20.9		9.2		7.6	Large fringe metro	Data based on counts less than 10 suppressed
7/29/2020	2/1/2020	7/26/2020	GA	Gwinnett County	2	13	135	13135	Distribution of COVID-19 deaths (%)	2036	149	48.3	20.8		9.4		20.8	Large fringe metro	Data based on counts less than 10 suppressed
7/29/2020	2/1/2020	7/26/2020	GA	Gwinnett County	2	13	135	13135	Distribution of population (%)	2036	149	36.3	27.6	0.2	12.2	2.3	21.5	Large fringe metro
7/29/2020	2/1/2020	7/26/2020	GA	Richmond County	3	13	245	13245	Distribution of all-cause deaths (%)	1852	134	53.9	43.4		1.1		1.4	Medium metro	Data based on counts less than 10 suppressed
7/29/2020	2/1/2020	7/26/2020	GA	Richmond County	3	13	245	13245	Distribution of COVID-19 deaths (%)	1852	134	47.8	49.3					Medium metro	Data based on counts less than 10 suppressed
7/29/2020	2/1/2020	7/26/2020	GA	Richmond County	3	13	245	13245	Distribution of population (%)	1852	134	34.3	56	0.3	1.8	2.6	5	Medium metro
7/29/2020	2/1/2020	7/26/2020	IA	Polk County	3	19	153	19153	Distribution of all-cause deaths (%)	2515	223	90.5	4.7		1.8		2.3	Medium metro	Data based on counts less than 10 suppressed
7/29/2020	2/1/2020	7/26/2020	IA	Polk County	3	19	153	19153	Distribution of COVID-19 deaths (%)	2515	223	81.2	6.7				6.7	Medium metro	Data based on counts less than 10 suppressed
7/29/2020	2/1/2020	7/26/2020	IA	Polk County	3	19	153	19153	Distribution of population (%)	2515	223	77.2	6.9	0.2	5	2.2	8.5	Medium metro
7/29/2020	2/1/2020	7/26/2020	IL	Cook County	1	17	31	17031	Distribution of all-cause deaths (%)	25985	4577	48.9	32.8	0.1	4.2	0.8	13.1	Large central metro
7/29/2020	2/1/2020	7/26/2020	IL	Cook County	1	17	31	17031	Distribution of COVID-19 deaths (%)	25985	4577	33.7	33.5		5.9	1	25.8	Large central metro	Data based on counts less than 10 suppressed
7/29/2020	2/1/2020	7/26/2020	IL	Cook County	1	17	31	17031	Distribution of population (%)	25985	4577	42.1	23	0.1	7.7	1.5	25.5	Large central metro
7/29/2020	2/1/2020	7/26/2020	IL	DuPage County	2	17	43	17043	Distribution of all-cause deaths (%)	3970	462	81.2	6.9		5.4	0.3	6.1	Large fringe metro	Data based on counts less than 10 suppressed
7/29/2020	2/1/2020	7/26/2020	IL	DuPage County	2	17	43	17043	Distribution of COVID-19 deaths (%)	3970	462	72.5	9.3		5.8		11.7	Large fringe metro	Data based on counts less than 10 suppressed
7/29/2020	2/1/2020	7/26/2020	IL	DuPage County	2	17	43	17043	Distribution of population (%)	3970	462	66.3	4.9	0.1	12.5	1.7	14.5	Large fringe metro
7/29/2020	2/1/2020	7/26/2020	IL	Kane County	2	17	89	17089	Distribution of all-cause deaths (%)	1937	248	76.8	6.8		2.3	0.7	13.5	Large fringe metro	Data based on counts less than 10 suppressed
7/29/2020	2/1/2020	7/26/2020	IL	Kane County	2	17	89	17089	Distribution of COVID-19 deaths (%)	1937	248	57.7	5.6		4		31.9	Large fringe metro	Data based on counts less than 10 suppressed
7/29/2020	2/1/2020	7/26/2020	IL	Kane County	2	17	89	17089	Distribution of population (%)	1937	248	56.8	5.3	0.1	4.2	1.4	32.2	Large fringe metro
7/29/2020	2/1/2020	7/26/2020	IL	Lake County	2	17	97	17097	Distribution of all-cause deaths (%)	3063	349	79.8	7.9		3.3	0.4	8.6	Large fringe metro	Data based on counts less than 10 suppressed
7/29/2020	2/1/2020	7/26/2020	IL	Lake County	2	17	97	17097	Distribution of COVID-19 deaths (%)	3063	349	63	10.9		3.2		22.6	Large fringe metro	Data based on counts less than 10 suppressed
7/29/2020	2/1/2020	7/26/2020	IL	Lake County	2	17	97	17097	Distribution of population (%)	3063	349	61	6.8	0.1	8.1	1.7	22.2	Large fringe metro
7/29/2020	2/1/2020	7/26/2020	IL	St. Clair County	2	17	163	17163	Distribution of all-cause deaths (%)	1394	121	69.9	28.8					Large fringe metro	Data based on counts less than 10 suppressed
7/29/2020	2/1/2020	7/26/2020	IL	St. Clair County	2	17	163	17163	Distribution of COVID-19 deaths (%)	1394	121	62.8	34.7					Large fringe metro	Data based on counts less than 10 suppressed
7/29/2020	2/1/2020	7/26/2020	IL	St. Clair County	2	17	163	17163	Distribution of population (%)	1394	121	61.5	30.3	0.3	1.5	2.3	4.2	Large fringe metro
7/29/2020	2/1/2020	7/26/2020	IL	Will County	2	17	197	17197	Distribution of all-cause deaths (%)	2540	275	78.9	12.2		2.2	0.4	6.3	Large fringe metro	Data based on counts less than 10 suppressed
7/29/2020	2/1/2020	7/26/2020	IL	Will County	2	17	197	17197	Distribution of COVID-19 deaths (%)	2540	275	54.5	25.1		4		16.4	Large fringe metro	Data based on counts less than 10 suppressed
7/29/2020	2/1/2020	7/26/2020	IL	Will County	2	17	197	17197	Distribution of population (%)	2540	275	63	11.6	0.1	5.8	1.6	17.8	Large fringe metro
7/29/2020	2/1/2020	7/26/2020	IL	Winnebago County	3	17	201	17201	Distribution of all-cause deaths (%)	1761	126	83	11.5		1		4	Medium metro	Data based on counts less than 10 suppressed
7/29/2020	2/1/2020	7/26/2020	IL	Winnebago County	3	17	201	17201	Distribution of COVID-19 deaths (%)	1761	126	68.3	21.4				7.9	Medium metro	Data based on counts less than 10 suppressed
7/29/2020	2/1/2020	7/26/2020	IL	Winnebago County	3	17	201	17201	Distribution of population (%)	1761	126	68.5	13	0.2	2.8	2.4	13.1	Medium metro
7/29/2020	2/1/2020	7/26/2020	IN	Allen County	3	18	3	18003	Distribution of all-cause deaths (%)	2292	177	86.8	9.1		1.4		2.6	Medium metro	Data based on counts less than 10 suppressed
7/29/2020	2/1/2020	7/26/2020	IN	Allen County	3	18	3	18003	Distribution of COVID-19 deaths (%)	2292	177	80.2	10.7					Medium metro	Data based on counts less than 10 suppressed
7/29/2020	2/1/2020	7/26/2020	IN	Allen County	3	18	3	18003	Distribution of population (%)	2292	177	73.5	11.6	0.3	4.3	2.8	7.6	Medium metro
7/29/2020	2/1/2020	7/26/2020	IN	Hendricks County	2	18	63	18063	Distribution of all-cause deaths (%)	820	134	91.7	6.3					Large fringe metro	Data based on counts less than 10 suppressed
7/29/2020	2/1/2020	7/26/2020	IN	Hendricks County	2	18	63	18063	Distribution of COVID-19 deaths (%)	820	134	86.6	11.9					Large fringe metro	Data based on counts less than 10 suppressed
7/29/2020	2/1/2020	7/26/2020	IN	Hendricks County	2	18	63	18063	Distribution of population (%)	820	134	83.8	7.2	0.2	2.9	1.9	4	Large fringe metro
7/29/2020	2/1/2020	7/26/2020	IN	Lake County	2	18	89	18089	Distribution of all-cause deaths (%)	3226	348	62.9	27.9		0.7		8.2	Large fringe metro	Data based on counts less than 10 suppressed
7/29/2020	2/1/2020	7/26/2020	IN	Lake County	2	18	89	18089	Distribution of COVID-19 deaths (%)	3226	348	48	42.2				9.5	Large fringe metro	Data based on counts less than 10 suppressed
7/29/2020	2/1/2020	7/26/2020	IN	Lake County	2	18	89	18089	Distribution of population (%)	3226	348	54	23.4	0.2	1.6	1.5	19.4	Large fringe metro
7/29/2020	2/1/2020	7/26/2020	IN	Marion County	1	18	97	18097	Distribution of all-cause deaths (%)	5757	843	72.6	23.4		0.9	0.4	2.6	Large central metro	Data based on counts less than 10 suppressed
7/29/2020	2/1/2020	7/26/2020	IN	Marion County	1	18	97	18097	Distribution of COVID-19 deaths (%)	5757	843	59.7	33.8		1.3		4.9	Large central metro	Data based on counts less than 10 suppressed
7/29/2020	2/1/2020	7/26/2020	IN	Marion County	1	18	97	18097	Distribution of population (%)	5757	843	54.8	28.2	0.2	3.6	2.6	10.6	Large central metro
7/29/2020	2/1/2020	7/26/2020	KY	Jefferson County	1	21	111	21111	Distribution of all-cause deaths (%)	5023	274	80.3	17.6		1		0.9	Large central metro	Data based on counts less than 10 suppressed
7/29/2020	2/1/2020	7/26/2020	KY	Jefferson County	1	21	111	21111	Distribution of COVID-19 deaths (%)	5023	274	68.2	24.8				3.6	Large central metro	Data based on counts less than 10 suppressed
7/29/2020	2/1/2020	7/26/2020	KY	Jefferson County	1	21	111	21111	Distribution of population (%)	5023	274	67	21.8	0.1	3	2.4	5.7	Large central metro
7/29/2020	2/1/2020	7/26/2020	LA	Caddo Parish	3	22	17	22017	Distribution of all-cause deaths (%)	1949	303	53.8	45.1				0.5	Medium metro	Data based on counts less than 10 suppressed
7/29/2020	2/1/2020	7/26/2020	LA	Caddo Parish	3	22	17	22017	Distribution of COVID-19 deaths (%)	1949	303	33	66.7					Medium metro	Data based on counts less than 10 suppressed
7/29/2020	2/1/2020	7/26/2020	LA	Caddo Parish	3	22	17	22017	Distribution of population (%)	1949	303	44.6	49.4	0.4	1.2	1.5	2.9	Medium metro
7/29/2020	2/1/2020	7/26/2020	LA	East Baton Rouge Parish	3	22	33	22033	Distribution of all-cause deaths (%)	2993	498	52.9	44.5		0.8		1.6	Medium metro	Data based on counts less than 10 suppressed
7/29/2020	2/1/2020	7/26/2020	LA	East Baton Rouge Parish	3	22	33	22033	Distribution of COVID-19 deaths (%)	2993	498	38.2	59					Medium metro	Data based on counts less than 10 suppressed
7/29/2020	2/1/2020	7/26/2020	LA	East Baton Rouge Parish	3	22	33	22033	Distribution of population (%)	2993	498	44.4	46.5	0.2	3.3	1.3	4.2	Medium metro
7/29/2020	2/1/2020	7/26/2020	LA	Jefferson Parish	2	22	51	22051	Distribution of all-cause deaths (%)	3105	685	58.9	32.9		1.7		6.1	Large fringe metro	Data based on counts less than 10 suppressed
7/29/2020	2/1/2020	7/26/2020	LA	Jefferson Parish	2	22	51	22051	Distribution of COVID-19 deaths (%)	3105	685	37.1	54.3				7.2	Large fringe metro	Data based on counts less than 10 suppressed
7/29/2020	2/1/2020	7/26/2020	LA	Jefferson Parish	2	22	51	22051	Distribution of population (%)	3105	685	52.3	26.8	0.4	4.1	1.4	14.9	Large fringe metro
7/29/2020	2/1/2020	7/26/2020	LA	Lafayette Parish	3	22	55	22055	Distribution of all-cause deaths (%)	1300	105	71.2	26.8				1.3	Medium metro	Data based on counts less than 10 suppressed
7/29/2020	2/1/2020	7/26/2020	LA	Lafayette Parish	3	22	55	22055	Distribution of COVID-19 deaths (%)	1300	105	60	38.1					Medium metro	Data based on counts less than 10 suppressed
7/29/2020	2/1/2020	7/26/2020	LA	Lafayette Parish	3	22	55	22055	Distribution of population (%)	1300	105	65.4	26.4	0.3	1.9	1.5	4.6	Medium metro
7/29/2020	2/1/2020	7/26/2020	LA	Orleans Parish	1	22	71	22071	Distribution of all-cause deaths (%)	2221	374	36.1	59.3		1.3		3.1	Large central metro	Data based on counts less than 10 suppressed
7/29/2020	2/1/2020	7/26/2020	LA	Orleans Parish	1	22	71	22071	Distribution of COVID-19 deaths (%)	2221	374	22.2	74.6				2.9	Large central metro	Data based on counts less than 10 suppressed
7/29/2020	2/1/2020	7/26/2020	LA	Orleans Parish	1	22	71	22071	Distribution of population (%)	2221	374	30.8	59.1	0.2	2.9	1.4	5.6	Large central metro
7/29/2020	2/1/2020	7/26/2020	LA	Ouachita Parish	4	22	73	22073	Distribution of all-cause deaths (%)	982	114	65.4	34					Small metro	Data based on counts less than 10 suppressed
7/29/2020	2/1/2020	7/26/2020	LA	Ouachita Parish	4	22	73	22073	Distribution of COVID-19 deaths (%)	982	114	44.7	55.3					Small metro	Data based on counts less than 10 suppressed
7/29/2020	2/1/2020	7/26/2020	LA	Ouachita Parish	4	22	73	22073	Distribution of population (%)	982	114	58	37.3	0.2	1	1.2	2.2	Small metro
7/29/2020	2/1/2020	7/26/2020	LA	Rapides Parish	4	22	79	22079	Distribution of all-cause deaths (%)	1033	111	67.1	31.6					Small metro	Data based on counts less than 10 suppressed
7/29/2020	2/1/2020	7/26/2020	LA	Rapides Parish	4	22	79	22079	Distribution of COVID-19 deaths (%)	1033	111	44.1	53.2					Small metro	Data based on counts less than 10 suppressed
7/29/2020	2/1/2020	7/26/2020	LA	Rapides Parish	4	22	79	22079	Distribution of population (%)	1033	111	61.1	31.7	0.8	1.4	1.8	3.2	Small metro
7/29/2020	2/1/2020	7/26/2020	LA	St. Tammany Parish	2	22	103	22103	Distribution of all-cause deaths (%)	1419	193	83	13.4				2.7	Large fringe metro	Data based on counts less than 10 suppressed
7/29/2020	2/1/2020	7/26/2020	LA	St. Tammany Parish	2	22	103	22103	Distribution of COVID-19 deaths (%)	1419	193	67.9	28					Large fringe metro	Data based on counts less than 10 suppressed
7/29/2020	2/1/2020	7/26/2020	LA	St. Tammany Parish	2	22	103	22103	Distribution of population (%)	1419	193	78.4	12.3	0.5	1.4	1.8	5.7	Large fringe metro
7/29/2020	2/1/2020	7/26/2020	MA	Barnstable County	4	25	1	25001	Distribution of all-cause deaths (%)	1472	133	95.6	2			1.5		Small metro	Data based on counts less than 10 suppressed
7/29/2020	2/1/2020	7/26/2020	MA	Barnstable County	4	25	1	25001	Distribution of COVID-19 deaths (%)	1472	133	96.2						Small metro	Data based on counts less than 10 suppressed
7/29/2020	2/1/2020	7/26/2020	MA	Barnstable County	4	25	1	25001	Distribution of population (%)	1472	133	89.8	3.1	0.6	1.5	1.8	3.2	Small metro
7/29/2020	2/1/2020	7/26/2020	MA	Bristol County	2	25	5	25005	Distribution of all-cause deaths (%)	2986	534	90.1	2.7		0.6	4	2.4	Large fringe metro	Data based on counts less than 10 suppressed
7/29/2020	2/1/2020	7/26/2020	MA	Bristol County	2	25	5	25005	Distribution of COVID-19 deaths (%)	2986	534	87.5	4.1			3.9	3.2	Large fringe metro	Data based on counts less than 10 suppressed
7/29/2020	2/1/2020	7/26/2020	MA	Bristol County	2	25	5	25005	Distribution of population (%)	2986	534	82.4	4.6	0.2	2.4	1.9	8.4	Large fringe metro
7/29/2020	2/1/2020	7/26/2020	MA	Essex County	2	25	9	25009	Distribution of all-cause deaths (%)	4396	983	89	1.8		1.4	0.5	7.3	Large fringe metro	Data based on counts less than 10 suppressed
7/29/2020	2/1/2020	7/26/2020	MA	Essex County	2	25	9	25009	Distribution of COVID-19 deaths (%)	4396	983	84.5	2.7		1		11.2	Large fringe metro	Data based on counts less than 10 suppressed
7/29/2020	2/1/2020	7/26/2020	MA	Essex County	2	25	9	25009	Distribution of population (%)	4396	983	69.5	3.4	0.1	3.7	1.4	21.9	Large fringe metro
7/29/2020	2/1/2020	7/26/2020	MA	Hampden County	3	25	13	25013	Distribution of all-cause deaths (%)	3221	631	79.5	7.2		1.1	0.8	11.3	Medium metro	Data based on counts less than 10 suppressed
7/29/2020	2/1/2020	7/26/2020	MA	Hampden County	3	25	13	25013	Distribution of COVID-19 deaths (%)	3221	631	78.6	8.7				10.9	Medium metro	Data based on counts less than 10 suppressed
7/29/2020	2/1/2020	7/26/2020	MA	Hampden County	3	25	13	25013	Distribution of population (%)	3221	631	61.7	7.7	0.1	2.6	1.7	26.1	Medium metro
7/29/2020	2/1/2020	7/26/2020	MA	Hampshire County	3	25	15	25015	Distribution of all-cause deaths (%)	703	103	92.6	2.3			1.8	2.1	Medium metro	Data based on counts less than 10 suppressed
7/29/2020	2/1/2020	7/26/2020	MA	Hampshire County	3	25	15	25015	Distribution of COVID-19 deaths (%)	703	103	92.2						Medium metro	Data based on counts less than 10 suppressed
7/29/2020	2/1/2020	7/26/2020	MA	Hampshire County	3	25	15	25015	Distribution of population (%)	703	103	83.4	2.9	0.2	5.7	2.1	5.8	Medium metro
7/29/2020	2/1/2020	7/26/2020	MA	Middlesex County	2	25	17	25017	Distribution of all-cause deaths (%)	7131	1824	88.5	4.2		3.9	0.7	2.7	Large fringe metro	Data based on counts less than 10 suppressed
7/29/2020	2/1/2020	7/26/2020	MA	Middlesex County	2	25	17	25017	Distribution of COVID-19 deaths (%)	7131	1824	86.4	5.3		3.9	0.7	3.7	Large fringe metro	Data based on counts less than 10 suppressed
7/29/2020	2/1/2020	7/26/2020	MA	Middlesex County	2	25	17	25017	Distribution of population (%)	7131	1824	71.6	5.2	0.1	12.7	2.1	8.3	Large fringe metro
7/29/2020	2/1/2020	7/26/2020	MA	Norfolk County	2	25	21	25021	Distribution of all-cause deaths (%)	3457	736	87.5	5.8		4.2	0.4	1.9	Large fringe metro	Data based on counts less than 10 suppressed
7/29/2020	2/1/2020	7/26/2020	MA	Norfolk County	2	25	21	25021	Distribution of COVID-19 deaths (%)	3457	736	82.5	7.9		6.2		2.9	Large fringe metro	Data based on counts less than 10 suppressed
7/29/2020	2/1/2020	7/26/2020	MA	Norfolk County	2	25	21	25021	Distribution of population (%)	3457	736	74.4	7.1	0.1	11.7	1.8	4.8	Large fringe metro
7/29/2020	2/1/2020	7/26/2020	MA	Plymouth County	2	25	23	25023	Distribution of all-cause deaths (%)	2793	591	88.4	9		0.4	0.6	1.5	Large fringe metro	Data based on counts less than 10 suppressed
7/29/2020	2/1/2020	7/26/2020	MA	Plymouth County	2	25	23	25023	Distribution of COVID-19 deaths (%)	2793	591	81.7	15.1				2.2	Large fringe metro	Data based on counts less than 10 suppressed
7/29/2020	2/1/2020	7/26/2020	MA	Plymouth County	2	25	23	25023	Distribution of population (%)	2793	591	81.7	10.6	0.2	1.5	1.9	4.1	Large fringe metro
7/29/2020	2/1/2020	7/26/2020	MA	Suffolk County	1	25	25	25025	Distribution of all-cause deaths (%)	5008	1236	65.2	18.8		5.3	1	9.6	Large central metro	Data based on counts less than 10 suppressed
7/29/2020	2/1/2020	7/26/2020	MA	Suffolk County	1	25	25	25025	Distribution of COVID-19 deaths (%)	5008	1236	56.1	23.3		5.7	1.1	13.7	Large central metro	Data based on counts less than 10 suppressed
7/29/2020	2/1/2020	7/26/2020	MA	Suffolk County	1	25	25	25025	Distribution of population (%)	5008	1236	44.9	20.3	0.2	9.1	2.1	23.4	Large central metro
7/29/2020	2/1/2020	7/26/2020	MA	Worcester County	3	25	27	25027	Distribution of all-cause deaths (%)	4578	946	87.2	2.7		1.4	3.6	5	Medium metro	Data based on counts less than 10 suppressed
7/29/2020	2/1/2020	7/26/2020	MA	Worcester County	3	25	27	25027	Distribution of COVID-19 deaths (%)	4578	946	87.3	3		1.8	2	5.8	Medium metro	Data based on counts less than 10 suppressed
7/29/2020	2/1/2020	7/26/2020	MA	Worcester County	3	25	27	25027	Distribution of population (%)	4578	946	76.1	4.7	0.2	5.3	1.8	11.9	Medium metro
7/29/2020	2/1/2020	7/26/2020	MD	Anne Arundel County	2	24	3	24003	Distribution of all-cause deaths (%)	2493	273	76.7	19		1.5		2.3	Large fringe metro	Data based on counts less than 10 suppressed
7/29/2020	2/1/2020	7/26/2020	MD	Anne Arundel County	2	24	3	24003	Distribution of COVID-19 deaths (%)	2493	273	60.8	31.1				5.5	Large fringe metro	Data based on counts less than 10 suppressed
7/29/2020	2/1/2020	7/26/2020	MD	Anne Arundel County	2	24	3	24003	Distribution of population (%)	2493	273	67.5	17.1	0.3	4.1	2.9	8.1	Large fringe metro
7/29/2020	2/1/2020	7/26/2020	MD	Baltimore County	2	24	5	24005	Distribution of all-cause deaths (%)	4716	549	68.8	28		1.4	0.3	1.4	Large fringe metro	Data based on counts less than 10 suppressed
7/29/2020	2/1/2020	7/26/2020	MD	Baltimore County	2	24	5	24005	Distribution of COVID-19 deaths (%)	4716	549	46.1	46.8		2.7		3.8	Large fringe metro	Data based on counts less than 10 suppressed
7/29/2020	2/1/2020	7/26/2020	MD	Baltimore County	2	24	5	24005	Distribution of population (%)	4716	549	56.6	29	0.3	6.3	2.3	5.7	Large fringe metro
7/29/2020	2/1/2020	7/26/2020	MD	Carroll County	2	24	13	24013	Distribution of all-cause deaths (%)	944	141	93.4	4.6				1.2	Large fringe metro	Data based on counts less than 10 suppressed
7/29/2020	2/1/2020	7/26/2020	MD	Carroll County	2	24	13	24013	Distribution of COVID-19 deaths (%)	944	141	88.7	9.2					Large fringe metro	Data based on counts less than 10 suppressed
7/29/2020	2/1/2020	7/26/2020	MD	Carroll County	2	24	13	24013	Distribution of population (%)	944	141	88.7	3.6	0.2	2	1.8	3.7	Large fringe metro
7/29/2020	2/1/2020	7/26/2020	MD	Frederick County	2	24	21	24021	Distribution of all-cause deaths (%)	1098	120	85.4	8.7		2.1		3.6	Large fringe metro	Data based on counts less than 10 suppressed
7/29/2020	2/1/2020	7/26/2020	MD	Frederick County	2	24	21	24021	Distribution of COVID-19 deaths (%)	1098	120	76.7	16.7					Large fringe metro	Data based on counts less than 10 suppressed
7/29/2020	2/1/2020	7/26/2020	MD	Frederick County	2	24	21	24021	Distribution of population (%)	1098	120	72.7	9.6	0.2	4.7	2.7	10.2	Large fringe metro
7/29/2020	2/1/2020	7/26/2020	MD	Montgomery County	2	24	31	24031	Distribution of all-cause deaths (%)	4511	1014	56.2	24.1		8.7	0.4	10.5	Large fringe metro	Data based on counts less than 10 suppressed
7/29/2020	2/1/2020	7/26/2020	MD	Montgomery County	2	24	31	24031	Distribution of COVID-19 deaths (%)	4511	1014	41.8	28.6		8.4		20.3	Large fringe metro	Data based on counts less than 10 suppressed
7/29/2020	2/1/2020	7/26/2020	MD	Montgomery County	2	24	31	24031	Distribution of population (%)	4511	1014	43.4	18.5	0.2	15.3	2.8	19.9	Large fringe metro
7/29/2020	2/1/2020	7/26/2020	MD	Prince George's County	2	24	33	24033	Distribution of all-cause deaths (%)	3239	515	21	69.4		2.7	0.3	6.5	Large fringe metro	Data based on counts less than 10 suppressed
7/29/2020	2/1/2020	7/26/2020	MD	Prince George's County	2	24	33	24033	Distribution of COVID-19 deaths (%)	3239	515	12.8	70.3				15	Large fringe metro	Data based on counts less than 10 suppressed
7/29/2020	2/1/2020	7/26/2020	MD	Prince George's County	2	24	33	24033	Distribution of population (%)	3239	515	12.5	61.9	0.2	4.3	2	19.1	Large fringe metro
7/29/2020	2/1/2020	7/26/2020	MD	Baltimore city	1	24	510	24510	Distribution of all-cause deaths (%)	4768	543	36.5	58.3		1.7	0.4	2.9	Large central metro	Data based on counts less than 10 suppressed
7/29/2020	2/1/2020	7/26/2020	MD	Baltimore city	1	24	510	24510	Distribution of COVID-19 deaths (%)	4768	543	23.6	62.1		3.1		11	Large central metro	Data based on counts less than 10 suppressed
7/29/2020	2/1/2020	7/26/2020	MD	Baltimore city	1	24	510	24510	Distribution of population (%)	4768	543	27.8	61.9	0.3	2.7	1.9	5.5	Large central metro
7/29/2020	2/1/2020	7/26/2020	MI	Genesee County	3	26	49	26049	Distribution of all-cause deaths (%)	2648	263	74.9	22.4			0.5	1.8	Medium metro	Data based on counts less than 10 suppressed
7/29/2020	2/1/2020	7/26/2020	MI	Genesee County	3	26	49	26049	Distribution of COVID-19 deaths (%)	2648	263	52.5	43.3					Medium metro	Data based on counts less than 10 suppressed
7/29/2020	2/1/2020	7/26/2020	MI	Genesee County	3	26	49	26049	Distribution of population (%)	2648	263	72.5	20	0.5	1	2.5	3.5	Medium metro
7/29/2020	2/1/2020	7/26/2020	MI	Kent County	1	26	81	26081	Distribution of all-cause deaths (%)	3057	143	84	9.9	0.4	0.9	1	3.8	Large central metro
7/29/2020	2/1/2020	7/26/2020	MI	Kent County	1	26	81	26081	Distribution of COVID-19 deaths (%)	3057	143	62.2	20.3				15.4	Large central metro	Data based on counts less than 10 suppressed
7/29/2020	2/1/2020	7/26/2020	MI	Kent County	1	26	81	26081	Distribution of population (%)	3057	143	73.5	9.7	0.3	3.3	2.5	10.7	Large central metro
7/29/2020	2/1/2020	7/26/2020	MI	Macomb County	2	26	99	26099	Distribution of all-cause deaths (%)	4633	659	85.2	11.7		1.2	0.9	0.9	Large fringe metro	Data based on counts less than 10 suppressed
7/29/2020	2/1/2020	7/26/2020	MI	Macomb County	2	26	99	26099	Distribution of COVID-19 deaths (%)	4633	659	68.9	25.8		2.1	2		Large fringe metro	Data based on counts less than 10 suppressed
7/29/2020	2/1/2020	7/26/2020	MI	Macomb County	2	26	99	26099	Distribution of population (%)	4633	659	78.6	12.1	0.3	4.1	2.3	2.7	Large fringe metro
7/29/2020	2/1/2020	7/26/2020	MI	Oakland County	2	26	125	26125	Distribution of all-cause deaths (%)	7498	1270	74.1	22		1.8	0.6	1.4	Large fringe metro	Data based on counts less than 10 suppressed
7/29/2020	2/1/2020	7/26/2020	MI	Oakland County	2	26	125	26125	Distribution of COVID-19 deaths (%)	7498	1270	57.1	38.9		1.7	1	1.2	Large fringe metro	Data based on counts less than 10 suppressed
7/29/2020	2/1/2020	7/26/2020	MI	Oakland County	2	26	125	26125	Distribution of population (%)	7498	1270	71.7	13.8	0.2	8	2.1	4.2	Large fringe metro
7/29/2020	2/1/2020	7/26/2020	MI	Saginaw County	4	26	145	26145	Distribution of all-cause deaths (%)	1423	144	79.6	15.7				3.6	Small metro	Data based on counts less than 10 suppressed
7/29/2020	2/1/2020	7/26/2020	MI	Saginaw County	4	26	145	26145	Distribution of COVID-19 deaths (%)	1423	144	75.7	15.3				7.6	Small metro	Data based on counts less than 10 suppressed
7/29/2020	2/1/2020	7/26/2020	MI	Saginaw County	4	26	145	26145	Distribution of population (%)	1423	144	69.2	18.5	0.3	1.4	2	8.5	Small metro
7/29/2020	2/1/2020	7/26/2020	MI	Washtenaw County	3	26	161	26161	Distribution of all-cause deaths (%)	2068	247	79.7	15.5		1.8	0.9	1.8	Medium metro	Data based on counts less than 10 suppressed
7/29/2020	2/1/2020	7/26/2020	MI	Washtenaw County	3	26	161	26161	Distribution of COVID-19 deaths (%)	2068	247	59.9	36					Medium metro	Data based on counts less than 10 suppressed
7/29/2020	2/1/2020	7/26/2020	MI	Washtenaw County	3	26	161	26161	Distribution of population (%)	2068	247	70	12	0.3	9.6	3.2	4.8	Medium metro
7/29/2020	2/1/2020	7/26/2020	MI	Wayne County	1	26	163	26163	Distribution of all-cause deaths (%)	11560	2198	51	44.2	0.1	0.8	1.5	2.3	Large central metro
7/29/2020	2/1/2020	7/26/2020	MI	Wayne County	1	26	163	26163	Distribution of COVID-19 deaths (%)	11560	2198	33.8	60.5		0.7	2.6	2.3	Large central metro	Data based on counts less than 10 suppressed
7/29/2020	2/1/2020	7/26/2020	MI	Wayne County	1	26	163	26163	Distribution of population (%)	11560	2198	49.5	38.3	0.3	3.5	2.3	6.1	Large central metro
7/29/2020	2/1/2020	7/26/2020	MN	Anoka County	2	27	3	27003	Distribution of all-cause deaths (%)	1115	130	92.8	2.8	1.3	2.1			Large fringe metro	Data based on counts less than 10 suppressed
7/29/2020	2/1/2020	7/26/2020	MN	Anoka County	2	27	3	27003	Distribution of COVID-19 deaths (%)	1115	130	89.2						Large fringe metro	Data based on counts less than 10 suppressed
7/29/2020	2/1/2020	7/26/2020	MN	Anoka County	2	27	3	27003	Distribution of population (%)	1115	130	80.6	6.7	0.6	4.7	2.6	4.7	Large fringe metro
7/29/2020	2/1/2020	7/26/2020	MN	Hennepin County	1	27	53	27053	Distribution of all-cause deaths (%)	5857	786	83.7	9.3	1.7	2.7	0.8	1.7	Large central metro
7/29/2020	2/1/2020	7/26/2020	MN	Hennepin County	1	27	53	27053	Distribution of COVID-19 deaths (%)	5857	786	79.8	12.1	1.8	2.5		3.3	Large central metro	Data based on counts less than 10 suppressed
7/29/2020	2/1/2020	7/26/2020	MN	Hennepin County	1	27	53	27053	Distribution of population (%)	5857	786	68.6	13.3	0.7	7.5	2.9	7	Large central metro
7/29/2020	2/1/2020	7/26/2020	MN	Ramsey County	1	27	123	27123	Distribution of all-cause deaths (%)	2815	315	81.3	7.4	1.2	6.3	0.8	3.1	Large central metro
7/29/2020	2/1/2020	7/26/2020	MN	Ramsey County	1	27	123	27123	Distribution of COVID-19 deaths (%)	2815	315	70.8	9.2		11.4		7	Large central metro	Data based on counts less than 10 suppressed
7/29/2020	2/1/2020	7/26/2020	MN	Ramsey County	1	27	123	27123	Distribution of population (%)	2815	315	61.4	12.1	0.6	15.2	3.2	7.6	Large central metro
7/29/2020	2/1/2020	7/26/2020	MO	St. Louis County	2	29	189	29189	Distribution of all-cause deaths (%)	6498	571	75.5	22.3		1.1	0.4	0.7	Large fringe metro	Data based on counts less than 10 suppressed
7/29/2020	2/1/2020	7/26/2020	MO	St. Louis County	2	29	189	29189	Distribution of COVID-19 deaths (%)	6498	571	60.9	36.8					Large fringe metro	Data based on counts less than 10 suppressed
7/29/2020	2/1/2020	7/26/2020	MO	St. Louis County	2	29	189	29189	Distribution of population (%)	6498	571	65.6	24.7	0.2	4.5	2.1	3	Large fringe metro
7/29/2020	2/1/2020	7/26/2020	MO	St. Louis city	1	29	510	29510	Distribution of all-cause deaths (%)	2300	151	51.2	45.7		0.7	0.7	1.7	Large central metro	Data based on counts less than 10 suppressed
7/29/2020	2/1/2020	7/26/2020	MO	St. Louis city	1	29	510	29510	Distribution of COVID-19 deaths (%)	2300	151	27.8	66.2					Large central metro	Data based on counts less than 10 suppressed
7/29/2020	2/1/2020	7/26/2020	MO	St. Louis city	1	29	510	29510	Distribution of population (%)	2300	151	44.3	45.6	0.2	3.4	2.4	4.1	Large central metro
7/29/2020	2/1/2020	7/26/2020	MS	Hinds County	3	28	49	28049	Distribution of all-cause deaths (%)	2279	227	43	53.5	2.1	0.4		0.9	Medium metro	Data based on counts less than 10 suppressed
7/29/2020	2/1/2020	7/26/2020	MS	Hinds County	3	28	49	28049	Distribution of COVID-19 deaths (%)	2279	227	19.8	61.7	15.9				Medium metro	Data based on counts less than 10 suppressed
7/29/2020	2/1/2020	7/26/2020	MS	Hinds County	3	28	49	28049	Distribution of population (%)	2279	227	24.2	72.4	0.1	0.8	0.9	1.6	Medium metro
7/29/2020	2/1/2020	7/26/2020	MS	Lauderdale County	5	28	75	28075	Distribution of all-cause deaths (%)	774	167	51.8	41.2	5.9				Micropolitan	Data based on counts less than 10 suppressed
7/29/2020	2/1/2020	7/26/2020	MS	Lauderdale County	5	28	75	28075	Distribution of COVID-19 deaths (%)	774	167	26.3	55.1	16.8				Micropolitan	Data based on counts less than 10 suppressed
7/29/2020	2/1/2020	7/26/2020	MS	Lauderdale County	5	28	75	28075	Distribution of population (%)	774	167	52.1	43.8	0.2	0.8	0.9	2.2	Micropolitan
7/29/2020	2/1/2020	7/26/2020	NC	Guilford County	3	37	81	37081	Distribution of all-cause deaths (%)	2264	134	68	27.9	0.4	1.5	0.6	1.5	Medium metro
7/29/2020	2/1/2020	7/26/2020	NC	Guilford County	3	37	81	37081	Distribution of COVID-19 deaths (%)	2264	134	50.7	35.1				7.5	Medium metro	Data based on counts less than 10 suppressed
7/29/2020	2/1/2020	7/26/2020	NC	Guilford County	3	37	81	37081	Distribution of population (%)	2264	134	49.8	34.2	0.4	5.3	2.1	8.2	Medium metro
7/29/2020	2/1/2020	7/26/2020	NC	Mecklenburg County	1	37	119	37119	Distribution of all-cause deaths (%)	2879	128	62.8	30.8		1.8	0.4	4	Large central metro	Data based on counts less than 10 suppressed
7/29/2020	2/1/2020	7/26/2020	NC	Mecklenburg County	1	37	119	37119	Distribution of COVID-19 deaths (%)	2879	128	59.4	30.5					Large central metro	Data based on counts less than 10 suppressed
7/29/2020	2/1/2020	7/26/2020	NC	Mecklenburg County	1	37	119	37119	Distribution of population (%)	2879	128	46.4	31.5	0.3	6.2	2	13.6	Large central metro
7/29/2020	2/1/2020	7/26/2020	NE	Douglas County	3	31	55	31055	Distribution of all-cause deaths (%)	2560	134	83.5	10.2	0.8	1.2	0.7	3.5	Medium metro
7/29/2020	2/1/2020	7/26/2020	NE	Douglas County	3	31	55	31055	Distribution of COVID-19 deaths (%)	2560	134	59.7	10.4				25.4	Medium metro	Data based on counts less than 10 suppressed
7/29/2020	2/1/2020	7/26/2020	NE	Douglas County	3	31	55	31055	Distribution of population (%)	2560	134	69.1	11	0.5	4.1	2.4	12.8	Medium metro
7/29/2020	2/1/2020	7/26/2020	NH	Hillsborough County	3	33	11	33011	Distribution of all-cause deaths (%)	2019	277	95.5	1.3		0.9		1.9	Medium metro	Data based on counts less than 10 suppressed
7/29/2020	2/1/2020	7/26/2020	NH	Hillsborough County	3	33	11	33011	Distribution of COVID-19 deaths (%)	2019	277	92.8						Medium metro	Data based on counts less than 10 suppressed
7/29/2020	2/1/2020	7/26/2020	NH	Hillsborough County	3	33	11	33011	Distribution of population (%)	2019	277	84.1	2.5	0.2	4.4	1.8	7	Medium metro
7/29/2020	2/1/2020	7/26/2020	NJ	Atlantic County	3	34	1	34001	Distribution of all-cause deaths (%)	1603	188	73.3	16.3		2.7		7.3	Medium metro	Data based on counts less than 10 suppressed
7/29/2020	2/1/2020	7/26/2020	NJ	Atlantic County	3	34	1	34001	Distribution of COVID-19 deaths (%)	1603	188	67.6	16.5				12.2	Medium metro	Data based on counts less than 10 suppressed
7/29/2020	2/1/2020	7/26/2020	NJ	Atlantic County	3	34	1	34001	Distribution of population (%)	1603	188	55.9	14.6	0.2	8.1	2	19.2	Medium metro
7/29/2020	2/1/2020	7/26/2020	NJ	Bergen County	2	34	3	34003	Distribution of all-cause deaths (%)	6117	2027	72.4	6.6		7.9	0.3	12.8	Large fringe metro	Data based on counts less than 10 suppressed
7/29/2020	2/1/2020	7/26/2020	NJ	Bergen County	2	34	3	34003	Distribution of COVID-19 deaths (%)	6117	2027	63.3	7.8		9.9		18.5	Large fringe metro	Data based on counts less than 10 suppressed
7/29/2020	2/1/2020	7/26/2020	NJ	Bergen County	2	34	3	34003	Distribution of population (%)	6117	2027	55.7	5.5	0.1	16.7	1.5	20.6	Large fringe metro
7/29/2020	2/1/2020	7/26/2020	NJ	Burlington County	2	34	5	34005	Distribution of all-cause deaths (%)	2116	404	75.2	19.3		2.6		2.6	Large fringe metro	Data based on counts less than 10 suppressed
7/29/2020	2/1/2020	7/26/2020	NJ	Burlington County	2	34	5	34005	Distribution of COVID-19 deaths (%)	2116	404	72.8	20.5		2.5		4.2	Large fringe metro	Data based on counts less than 10 suppressed
7/29/2020	2/1/2020	7/26/2020	NJ	Burlington County	2	34	5	34005	Distribution of population (%)	2116	404	67	16.7	0.2	5.2	2.5	8.3	Large fringe metro
7/29/2020	2/1/2020	7/26/2020	NJ	Camden County	2	34	7	34007	Distribution of all-cause deaths (%)	3505	523	70.8	19		2.3	0.4	7.5	Large fringe metro	Data based on counts less than 10 suppressed
7/29/2020	2/1/2020	7/26/2020	NJ	Camden County	2	34	7	34007	Distribution of COVID-19 deaths (%)	3505	523	61.8	21.8		4.4		11.5	Large fringe metro	Data based on counts less than 10 suppressed
7/29/2020	2/1/2020	7/26/2020	NJ	Camden County	2	34	7	34007	Distribution of population (%)	3505	523	56.3	18.6	0.2	5.9	1.8	17.2	Large fringe metro
7/29/2020	2/1/2020	7/26/2020	NJ	Cumberland County	4	34	11	34011	Distribution of all-cause deaths (%)	871	113	66.4	15.3	1.6	1.3		15.2	Small metro	Data based on counts less than 10 suppressed
7/29/2020	2/1/2020	7/26/2020	NJ	Cumberland County	4	34	11	34011	Distribution of COVID-19 deaths (%)	871	113	56.6	12.4				28.3	Small metro	Data based on counts less than 10 suppressed
7/29/2020	2/1/2020	7/26/2020	NJ	Cumberland County	4	34	11	34011	Distribution of population (%)	871	113	45.9	18.6	0.7	1.3	2.1	31.4	Small metro
7/29/2020	2/1/2020	7/26/2020	NJ	Essex County	1	34	13	34013	Distribution of all-cause deaths (%)	5664	1971	36.1	44.5		3.5	0.3	15.5	Large central metro	Data based on counts less than 10 suppressed
7/29/2020	2/1/2020	7/26/2020	NJ	Essex County	1	34	13	34013	Distribution of COVID-19 deaths (%)	5664	1971	28.7	46.9		4.7		19.2	Large central metro	Data based on counts less than 10 suppressed
7/29/2020	2/1/2020	7/26/2020	NJ	Essex County	1	34	13	34013	Distribution of population (%)	5664	1971	30.5	38.6	0.2	5.6	1.5	23.5	Large central metro
7/29/2020	2/1/2020	7/26/2020	NJ	Gloucester County	2	34	15	34015	Distribution of all-cause deaths (%)	1467	186	84.4	10.7		1.6		2.7	Large fringe metro	Data based on counts less than 10 suppressed
7/29/2020	2/1/2020	7/26/2020	NJ	Gloucester County	2	34	15	34015	Distribution of COVID-19 deaths (%)	1467	186	75.3	17.7					Large fringe metro	Data based on counts less than 10 suppressed
7/29/2020	2/1/2020	7/26/2020	NJ	Gloucester County	2	34	15	34015	Distribution of population (%)	1467	186	78.1	10.4	0.1	3	1.9	6.4	Large fringe metro
7/29/2020	2/1/2020	7/26/2020	NJ	Hudson County	1	34	17	34017	Distribution of all-cause deaths (%)	2978	1065	31.4	15.7		8.1	0.5	44.3	Large central metro	Data based on counts less than 10 suppressed
7/29/2020	2/1/2020	7/26/2020	NJ	Hudson County	1	34	17	34017	Distribution of COVID-19 deaths (%)	2978	1065	21.7	11.8		8.5		57.6	Large central metro	Data based on counts less than 10 suppressed
7/29/2020	2/1/2020	7/26/2020	NJ	Hudson County	1	34	17	34017	Distribution of population (%)	2978	1065	28.8	10.7	0.1	16	1.4	42.9	Large central metro
7/29/2020	2/1/2020	7/26/2020	NJ	Hunterdon County	2	34	19	34019	Distribution of all-cause deaths (%)	532	119	92.9			2.6		2.6	Large fringe metro	Data based on counts less than 10 suppressed
7/29/2020	2/1/2020	7/26/2020	NJ	Hunterdon County	2	34	19	34019	Distribution of COVID-19 deaths (%)	532	119	85.7			8.4			Large fringe metro	Data based on counts less than 10 suppressed
7/29/2020	2/1/2020	7/26/2020	NJ	Hunterdon County	2	34	19	34019	Distribution of population (%)	532	119	85.1	2.5	0.1	4.1	1.4	6.8	Large fringe metro
7/29/2020	2/1/2020	7/26/2020	NJ	Mercer County	3	34	21	34021	Distribution of all-cause deaths (%)	1921	503	63.4	24.6		3.6		8.2	Medium metro	Data based on counts less than 10 suppressed
7/29/2020	2/1/2020	7/26/2020	NJ	Mercer County	3	34	21	34021	Distribution of COVID-19 deaths (%)	1921	503	52.7	29.8		4.2		13.1	Medium metro	Data based on counts less than 10 suppressed
7/29/2020	2/1/2020	7/26/2020	NJ	Mercer County	3	34	21	34021	Distribution of population (%)	1921	503	48.8	19.6	0.2	11.5	1.9	18.1	Medium metro
7/29/2020	2/1/2020	7/26/2020	NJ	Middlesex County	2	34	23	34023	Distribution of all-cause deaths (%)	4862	1426	61.5	12.6		11.1	0.4	14.3	Large fringe metro	Data based on counts less than 10 suppressed
7/29/2020	2/1/2020	7/26/2020	NJ	Middlesex County	2	34	23	34023	Distribution of COVID-19 deaths (%)	4862	1426	48.3	14.2		13.1	0.7	23.7	Large fringe metro	Data based on counts less than 10 suppressed
7/29/2020	2/1/2020	7/26/2020	NJ	Middlesex County	2	34	23	34023	Distribution of population (%)	4862	1426	42.3	9.7	0.2	24.8	1.5	21.6	Large fringe metro
7/29/2020	2/1/2020	7/26/2020	NJ	Monmouth County	2	34	25	34025	Distribution of all-cause deaths (%)	3965	830	83.4	7.9		3.1	0.3	5.2	Large fringe metro	Data based on counts less than 10 suppressed
7/29/2020	2/1/2020	7/26/2020	NJ	Monmouth County	2	34	25	34025	Distribution of COVID-19 deaths (%)	3965	830	78.3	8.2		4.6		8	Large fringe metro	Data based on counts less than 10 suppressed
7/29/2020	2/1/2020	7/26/2020	NJ	Monmouth County	2	34	25	34025	Distribution of population (%)	3965	830	75	6.8	0.1	5.6	1.5	11.1	Large fringe metro
7/29/2020	2/1/2020	7/26/2020	NJ	Morris County	2	34	27	34027	Distribution of all-cause deaths (%)	3479	966	83.8	5.3		3.6		7	Large fringe metro	Data based on counts less than 10 suppressed
7/29/2020	2/1/2020	7/26/2020	NJ	Morris County	2	34	27	34027	Distribution of COVID-19 deaths (%)	3479	966	74.6	7.1		4.9		12.9	Large fringe metro	Data based on counts less than 10 suppressed
7/29/2020	2/1/2020	7/26/2020	NJ	Morris County	2	34	27	34027	Distribution of population (%)	3479	966	70.8	3.2	0.1	10.6	1.6	13.7	Large fringe metro
7/29/2020	2/1/2020	7/26/2020	NJ	Ocean County	2	34	29	34029	Distribution of all-cause deaths (%)	4251	802	91.6	2.7		0.9		4.5	Large fringe metro	Data based on counts less than 10 suppressed
7/29/2020	2/1/2020	7/26/2020	NJ	Ocean County	2	34	29	34029	Distribution of COVID-19 deaths (%)	4251	802	85	3.9		1.5		9.4	Large fringe metro	Data based on counts less than 10 suppressed
7/29/2020	2/1/2020	7/26/2020	NJ	Ocean County	2	34	29	34029	Distribution of population (%)	4251	802	84.4	3	0.1	1.9	1.1	9.5	Large fringe metro
7/29/2020	2/1/2020	7/26/2020	NJ	Passaic County	2	34	31	34031	Distribution of all-cause deaths (%)	2858	965	53.3	14.8		3.3		28.3	Large fringe metro	Data based on counts less than 10 suppressed
7/29/2020	2/1/2020	7/26/2020	NJ	Passaic County	2	34	31	34031	Distribution of COVID-19 deaths (%)	2858	965	41.1	13.4		4.4		40.8	Large fringe metro	Data based on counts less than 10 suppressed
7/29/2020	2/1/2020	7/26/2020	NJ	Passaic County	2	34	31	34031	Distribution of population (%)	2858	965	40.8	10.2	0.1	5.4	1.2	42.3	Large fringe metro
7/29/2020	2/1/2020	7/26/2020	NJ	Somerset County	2	34	35	34035	Distribution of all-cause deaths (%)	1570	386	79.4	9.4		5.6		5.5	Large fringe metro	Data based on counts less than 10 suppressed
7/29/2020	2/1/2020	7/26/2020	NJ	Somerset County	2	34	35	34035	Distribution of COVID-19 deaths (%)	1570	386	71.8	12.4		4.4		11.4	Large fringe metro	Data based on counts less than 10 suppressed
7/29/2020	2/1/2020	7/26/2020	NJ	Somerset County	2	34	35	34035	Distribution of population (%)	1570	386	55.5	9.4	0.1	18.4	1.6	15	Large fringe metro
7/29/2020	2/1/2020	7/26/2020	NJ	Sussex County	2	34	37	34037	Distribution of all-cause deaths (%)	729	154	89	5.1		1.5		4.1	Large fringe metro	Data based on counts less than 10 suppressed
7/29/2020	2/1/2020	7/26/2020	NJ	Sussex County	2	34	37	34037	Distribution of COVID-19 deaths (%)	729	154	77.9	13				7.8	Large fringe metro	Data based on counts less than 10 suppressed
7/29/2020	2/1/2020	7/26/2020	NJ	Sussex County	2	34	37	34037	Distribution of population (%)	729	154	85.8	2.1	0.1	1.9	1.4	8.6	Large fringe metro
7/29/2020	2/1/2020	7/26/2020	NJ	Union County	1	34	39	34039	Distribution of all-cause deaths (%)	3161	975	52	25.4		3		19.3	Large central metro	Data based on counts less than 10 suppressed
7/29/2020	2/1/2020	7/26/2020	NJ	Union County	1	34	39	34039	Distribution of COVID-19 deaths (%)	3161	975	39.1	28.1		4.4		28.1	Large central metro	Data based on counts less than 10 suppressed
7/29/2020	2/1/2020	7/26/2020	NJ	Union County	1	34	39	34039	Distribution of population (%)	3161	975	39.8	20.9	0.1	5.5	1.4	32.3	Large central metro
7/29/2020	2/1/2020	7/26/2020	NJ	Warren County	3	34	41	34041	Distribution of all-cause deaths (%)	580	136	90.9	3.4				4.7	Medium metro	Data based on counts less than 10 suppressed
7/29/2020	2/1/2020	7/26/2020	NJ	Warren County	3	34	41	34041	Distribution of COVID-19 deaths (%)	580	136	89						Medium metro	Data based on counts less than 10 suppressed
7/29/2020	2/1/2020	7/26/2020	NJ	Warren County	3	34	41	34041	Distribution of population (%)	580	136	81.1	4.8	0.1	2.9	1.4	9.7	Medium metro
7/29/2020	2/1/2020	7/26/2020	NM	Bernalillo County	3	35	1	35001	Distribution of all-cause deaths (%)	3634	236	47.8	2.4	10.5	1.3	0.6	37.2	Medium metro
7/29/2020	2/1/2020	7/26/2020	NM	Bernalillo County	3	35	1	35001	Distribution of COVID-19 deaths (%)	3634	236	27.5		54.2			16.9	Medium metro	Data based on counts less than 10 suppressed
7/29/2020	2/1/2020	7/26/2020	NM	Bernalillo County	3	35	1	35001	Distribution of population (%)	3634	236	38.5	2.5	4.3	2.6	1.8	50.3	Medium metro
7/29/2020	2/1/2020	7/26/2020	NM	San Juan County	4	35	45	35045	Distribution of all-cause deaths (%)	641	153	48.4		40.2			10	Small metro	Data based on counts less than 10 suppressed
7/29/2020	2/1/2020	7/26/2020	NM	San Juan County	4	35	45	35045	Distribution of COVID-19 deaths (%)	641	153	34		56.2			7.8	Small metro	Data based on counts less than 10 suppressed
7/29/2020	2/1/2020	7/26/2020	NM	San Juan County	4	35	45	35045	Distribution of population (%)	641	153	38	0.6	38.3	0.5	2.1	20.5	Small metro
7/29/2020	2/1/2020	7/26/2020	NV	Clark County	1	32	3	32003	Distribution of all-cause deaths (%)	9358	530	65.7	13.4	0.4	7.2	1.7	11.6	Large central metro
7/29/2020	2/1/2020	7/26/2020	NV	Clark County	1	32	3	32003	Distribution of COVID-19 deaths (%)	9358	530	41.3	17.4		15.3		24.7	Large central metro	Data based on counts less than 10 suppressed
7/29/2020	2/1/2020	7/26/2020	NV	Clark County	1	32	3	32003	Distribution of population (%)	9358	530	42.2	11.7	0.5	9.9	4.4	31.4	Large central metro
7/29/2020	2/1/2020	7/26/2020	NV	Washoe County	3	32	31	32031	Distribution of all-cause deaths (%)	2376	102	83.3	2.1	1.5	3.4	1.2	8.5	Medium metro
7/29/2020	2/1/2020	7/26/2020	NV	Washoe County	3	32	31	32031	Distribution of COVID-19 deaths (%)	2376	102	61.8					24.5	Medium metro	Data based on counts less than 10 suppressed
7/29/2020	2/1/2020	7/26/2020	NV	Washoe County	3	32	31	32031	Distribution of population (%)	2376	102	62.6	2.3	1.3	5.4	3.5	24.8	Medium metro
7/29/2020	2/1/2020	7/26/2020	NY	Albany County	3	36	1	36001	Distribution of all-cause deaths (%)	2014	186	83.6	11.9		1.5	0.5	2.4	Medium metro	Data based on counts less than 10 suppressed
7/29/2020	2/1/2020	7/26/2020	NY	Albany County	3	36	1	36001	Distribution of COVID-19 deaths (%)	2014	186	77.4	14.5				5.4	Medium metro	Data based on counts less than 10 suppressed
7/29/2020	2/1/2020	7/26/2020	NY	Albany County	3	36	1	36001	Distribution of population (%)	2014	186	71.8	12.8	0.1	6.7	2.4	6.1	Medium metro
7/29/2020	2/1/2020	7/26/2020	NY	Bronx County	1	36	5	36005	Distribution of all-cause deaths (%)	10958	4230	20.4	32.6		3	5	39.1	Large central metro	Data based on counts less than 10 suppressed
7/29/2020	2/1/2020	7/26/2020	NY	Bronx County	1	36	5	36005	Distribution of COVID-19 deaths (%)	10958	4230	13.9	31.7		3.4	5.3	45.8	Large central metro	Data based on counts less than 10 suppressed
7/29/2020	2/1/2020	7/26/2020	NY	Bronx County	1	36	5	36005	Distribution of population (%)	10958	4230	9.1	29.2	0.3	4	1	56.4	Large central metro
7/29/2020	2/1/2020	7/26/2020	NY	Dutchess County	2	36	27	36027	Distribution of all-cause deaths (%)	1481	197	84.5	9.7		0.9		4.8	Large fringe metro	Data based on counts less than 10 suppressed
7/29/2020	2/1/2020	7/26/2020	NY	Dutchess County	2	36	27	36027	Distribution of COVID-19 deaths (%)	1481	197	72.1	17.3				9.6	Large fringe metro	Data based on counts less than 10 suppressed
7/29/2020	2/1/2020	7/26/2020	NY	Dutchess County	2	36	27	36027	Distribution of population (%)	1481	197	71.2	10.5	0.2	3.7	2	12.5	Large fringe metro
7/29/2020	2/1/2020	7/26/2020	NY	Erie County	1	36	29	36029	Distribution of all-cause deaths (%)	5785	687	82.1	13.5	0.5	1	0.3	2.6	Large central metro
7/29/2020	2/1/2020	7/26/2020	NY	Erie County	1	36	29	36029	Distribution of COVID-19 deaths (%)	5785	687	78.5	16.2		1.5		3.2	Large central metro	Data based on counts less than 10 suppressed
7/29/2020	2/1/2020	7/26/2020	NY	Erie County	1	36	29	36029	Distribution of population (%)	5785	687	75.2	13.1	0.6	3.7	1.8	5.7	Large central metro
7/29/2020	2/1/2020	7/26/2020	NY	Kings County	1	36	47	36047	Distribution of all-cause deaths (%)	14932	6018	34	39.1		7.6	3.3	15.9	Large central metro	Data based on counts less than 10 suppressed
7/29/2020	2/1/2020	7/26/2020	NY	Kings County	1	36	47	36047	Distribution of COVID-19 deaths (%)	14932	6018	29.1	41		7.4	3.3	19.1	Large central metro	Data based on counts less than 10 suppressed
7/29/2020	2/1/2020	7/26/2020	NY	Kings County	1	36	47	36047	Distribution of population (%)	14932	6018	36.4	29.9	0.2	12.5	1.9	19.1	Large central metro
7/29/2020	2/1/2020	7/26/2020	NY	Monroe County	1	36	55	36055	Distribution of all-cause deaths (%)	4174	320	81.8	12.6	0.2	1	0.4	4.1	Large central metro
7/29/2020	2/1/2020	7/26/2020	NY	Monroe County	1	36	55	36055	Distribution of COVID-19 deaths (%)	4174	320	77.5	15.6				4.7	Large central metro	Data based on counts less than 10 suppressed
7/29/2020	2/1/2020	7/26/2020	NY	Monroe County	1	36	55	36055	Distribution of population (%)	4174	320	70.3	14.6	0.2	3.6	2.2	9	Large central metro
7/29/2020	2/1/2020	7/26/2020	NY	Nassau County	2	36	59	36059	Distribution of all-cause deaths (%)	9593	3175	67.5	15.9		5.5	0.8	10.2	Large fringe metro	Data based on counts less than 10 suppressed
7/29/2020	2/1/2020	7/26/2020	NY	Nassau County	2	36	59	36059	Distribution of COVID-19 deaths (%)	9593	3175	54.2	20.7		7.5	0.9	16.6	Large fringe metro	Data based on counts less than 10 suppressed
7/29/2020	2/1/2020	7/26/2020	NY	Nassau County	2	36	59	36059	Distribution of population (%)	9593	3175	59.3	11.6	0.1	10.3	1.4	17.2	Large fringe metro
7/29/2020	2/1/2020	7/26/2020	NY	New York County	1	36	61	36061	Distribution of all-cause deaths (%)	11059	3906	37.8	21.4		8.4	4.4	28	Large central metro	Data based on counts less than 10 suppressed
7/29/2020	2/1/2020	7/26/2020	NY	New York County	1	36	61	36061	Distribution of COVID-19 deaths (%)	11059	3906	29.9	22		8.7	4.6	34.8	Large central metro	Data based on counts less than 10 suppressed
7/29/2020	2/1/2020	7/26/2020	NY	New York County	1	36	61	36061	Distribution of population (%)	11059	3906	47	12.5	0.1	12.5	2.1	25.9	Large central metro
7/29/2020	2/1/2020	7/26/2020	NY	Oneida County	3	36	65	36065	Distribution of all-cause deaths (%)	1499	120	91.5	4.7		1.2		1.8	Medium metro	Data based on counts less than 10 suppressed
7/29/2020	2/1/2020	7/26/2020	NY	Oneida County	3	36	65	36065	Distribution of COVID-19 deaths (%)	1499	120	88.3						Medium metro	Data based on counts less than 10 suppressed
7/29/2020	2/1/2020	7/26/2020	NY	Oneida County	3	36	65	36065	Distribution of population (%)	1499	120	81.6	6.1	0.2	4.1	1.9	6.1	Medium metro
7/29/2020	2/1/2020	7/26/2020	NY	Onondaga County	3	36	67	36067	Distribution of all-cause deaths (%)	2859	227	87.3	8.7	0.6	1	0.5	1.9	Medium metro
7/29/2020	2/1/2020	7/26/2020	NY	Onondaga County	3	36	67	36067	Distribution of COVID-19 deaths (%)	2859	227	75.3	14.1		5.7			Medium metro	Data based on counts less than 10 suppressed
7/29/2020	2/1/2020	7/26/2020	NY	Onondaga County	3	36	67	36067	Distribution of population (%)	2859	227	76.6	10.9	0.7	3.8	2.8	5.1	Medium metro
7/29/2020	2/1/2020	7/26/2020	NY	Orange County	2	36	71	36071	Distribution of all-cause deaths (%)	1885	472	75.9	10.2		1.4	0.6	11.7	Large fringe metro	Data based on counts less than 10 suppressed
7/29/2020	2/1/2020	7/26/2020	NY	Orange County	2	36	71	36071	Distribution of COVID-19 deaths (%)	1885	472	58.9	16.3				21.8	Large fringe metro	Data based on counts less than 10 suppressed
7/29/2020	2/1/2020	7/26/2020	NY	Orange County	2	36	71	36071	Distribution of population (%)	1885	472	63.5	10.4	0.3	2.8	2.1	21	Large fringe metro
7/29/2020	2/1/2020	7/26/2020	NY	Queens County	1	36	81	36081	Distribution of all-cause deaths (%)	13183	5380	34.3	22		18.3	4.3	21	Large central metro	Data based on counts less than 10 suppressed
7/29/2020	2/1/2020	7/26/2020	NY	Queens County	1	36	81	36081	Distribution of COVID-19 deaths (%)	13183	5380	25.7	22.2		18.5	4.7	28.9	Large central metro	Data based on counts less than 10 suppressed
7/29/2020	2/1/2020	7/26/2020	NY	Queens County	1	36	81	36081	Distribution of population (%)	13183	5380	25	18	0.3	26.4	2.2	28.1	Large central metro
7/29/2020	2/1/2020	7/26/2020	NY	Richmond County	1	36	85	36085	Distribution of all-cause deaths (%)	2956	968	69.6	11.4		5.3	4.4	9.3	Large central metro	Data based on counts less than 10 suppressed
7/29/2020	2/1/2020	7/26/2020	NY	Richmond County	1	36	85	36085	Distribution of COVID-19 deaths (%)	2956	968	61.1	14.4		6.3	4.8	13.5	Large central metro	Data based on counts less than 10 suppressed
7/29/2020	2/1/2020	7/26/2020	NY	Richmond County	1	36	85	36085	Distribution of population (%)	2956	968	60.3	9.4	0.1	9.9	1.5	18.7	Large central metro
7/29/2020	2/1/2020	7/26/2020	NY	Rockland County	2	36	87	36087	Distribution of all-cause deaths (%)	1831	649	66.1	16		4.6		12.8	Large fringe metro	Data based on counts less than 10 suppressed
7/29/2020	2/1/2020	7/26/2020	NY	Rockland County	2	36	87	36087	Distribution of COVID-19 deaths (%)	1831	649	55.9	21.6		5.9		16.3	Large fringe metro	Data based on counts less than 10 suppressed
7/29/2020	2/1/2020	7/26/2020	NY	Rockland County	2	36	87	36087	Distribution of population (%)	1831	649	62.8	11.4	0.1	6.1	1.4	18.1	Large fringe metro
7/29/2020	2/1/2020	7/26/2020	NY	Suffolk County	2	36	103	36103	Distribution of all-cause deaths (%)	9098	2660	78.8	7.8	0.1	2.1	0.5	10.7	Large fringe metro
7/29/2020	2/1/2020	7/26/2020	NY	Suffolk County	2	36	103	36103	Distribution of COVID-19 deaths (%)	9098	2660	66.3	10.4		2.9	0.6	19.7	Large fringe metro	Data based on counts less than 10 suppressed
7/29/2020	2/1/2020	7/26/2020	NY	Suffolk County	2	36	103	36103	Distribution of population (%)	9098	2660	67.2	7.4	0.2	4	1.4	19.8	Large fringe metro
7/29/2020	2/1/2020	7/26/2020	NY	Westchester County	2	36	119	36119	Distribution of all-cause deaths (%)	5623	1843	66	16		2.8	0.6	14.5	Large fringe metro	Data based on counts less than 10 suppressed
7/29/2020	2/1/2020	7/26/2020	NY	Westchester County	2	36	119	36119	Distribution of COVID-19 deaths (%)	5623	1843	57.1	18		3	0.5	21.3	Large fringe metro	Data based on counts less than 10 suppressed
7/29/2020	2/1/2020	7/26/2020	NY	Westchester County	2	36	119	36119	Distribution of population (%)	5623	1843	53.1	13.8	0.1	6.2	1.6	25.1	Large fringe metro
7/29/2020	2/1/2020	7/26/2020	OH	Cuyahoga County	1	39	35	39035	Distribution of all-cause deaths (%)	8032	444	70.6	26.2	0.1	0.9		2.1	Large central metro	Data based on counts less than 10 suppressed
7/29/2020	2/1/2020	7/26/2020	OH	Cuyahoga County	1	39	35	39035	Distribution of COVID-19 deaths (%)	8032	444	67.1	29.3				2.3	Large central metro	Data based on counts less than 10 suppressed
7/29/2020	2/1/2020	7/26/2020	OH	Cuyahoga County	1	39	35	39035	Distribution of population (%)	8032	444	58.8	29.6	0.2	3.3	2	6.2	Large central metro
7/29/2020	2/1/2020	7/26/2020	OH	Franklin County	1	39	49	39049	Distribution of all-cause deaths (%)	6853	513	77	19.5		1.8	0.5	1.1	Large central metro	Data based on counts less than 10 suppressed
7/29/2020	2/1/2020	7/26/2020	OH	Franklin County	1	39	49	39049	Distribution of COVID-19 deaths (%)	6853	513	67.6	26.3		3.7		1.9	Large central metro	Data based on counts less than 10 suppressed
7/29/2020	2/1/2020	7/26/2020	OH	Franklin County	1	39	49	39049	Distribution of population (%)	6853	513	62.6	22.9	0.2	5.6	3	5.7	Large central metro
7/29/2020	2/1/2020	7/26/2020	OH	Hamilton County	1	39	61	39061	Distribution of all-cause deaths (%)	4890	184	77.5	20.6		0.9	0.2	0.7	Large central metro	Data based on counts less than 10 suppressed
7/29/2020	2/1/2020	7/26/2020	OH	Hamilton County	1	39	61	39061	Distribution of COVID-19 deaths (%)	4890	184	67.9	28.3					Large central metro	Data based on counts less than 10 suppressed
7/29/2020	2/1/2020	7/26/2020	OH	Hamilton County	1	39	61	39061	Distribution of population (%)	4890	184	65	26.2	0.1	2.8	2.4	3.5	Large central metro
7/29/2020	2/1/2020	7/26/2020	OH	Lucas County	3	39	95	39095	Distribution of all-cause deaths (%)	2937	327	78.9	17.3				3.2	Medium metro	Data based on counts less than 10 suppressed
7/29/2020	2/1/2020	7/26/2020	OH	Lucas County	3	39	95	39095	Distribution of COVID-19 deaths (%)	2937	327	73.4	21.7				4.3	Medium metro	Data based on counts less than 10 suppressed
7/29/2020	2/1/2020	7/26/2020	OH	Lucas County	3	39	95	39095	Distribution of population (%)	2937	327	68.4	19.6	0.2	1.7	2.8	7.3	Medium metro
7/29/2020	2/1/2020	7/26/2020	OH	Mahoning County	3	39	99	39099	Distribution of all-cause deaths (%)	1897	227	84.8	12.4				2.3	Medium metro	Data based on counts less than 10 suppressed
7/29/2020	2/1/2020	7/26/2020	OH	Mahoning County	3	39	99	39099	Distribution of COVID-19 deaths (%)	1897	227	84.1	14.1					Medium metro	Data based on counts less than 10 suppressed
7/29/2020	2/1/2020	7/26/2020	OH	Mahoning County	3	39	99	39099	Distribution of population (%)	1897	227	75.6	15.1	0.2	0.9	2	6.4	Medium metro
7/29/2020	2/1/2020	7/26/2020	OH	Stark County	3	39	151	39151	Distribution of all-cause deaths (%)	2338	113	92.1	6.8			0.4		Medium metro	Data based on counts less than 10 suppressed
7/29/2020	2/1/2020	7/26/2020	OH	Stark County	3	39	151	39151	Distribution of COVID-19 deaths (%)	2338	113	92.9						Medium metro	Data based on counts less than 10 suppressed
7/29/2020	2/1/2020	7/26/2020	OH	Stark County	3	39	151	39151	Distribution of population (%)	2338	113	86.3	7.8	0.2	1	2.5	2.2	Medium metro
7/29/2020	2/1/2020	7/26/2020	OH	Summit County	3	39	153	39153	Distribution of all-cause deaths (%)	3147	181	83.7	14.6		0.9		0.4	Medium metro	Data based on counts less than 10 suppressed
7/29/2020	2/1/2020	7/26/2020	OH	Summit County	3	39	153	39153	Distribution of COVID-19 deaths (%)	3147	181	75.7	22.1					Medium metro	Data based on counts less than 10 suppressed
7/29/2020	2/1/2020	7/26/2020	OH	Summit County	3	39	153	39153	Distribution of population (%)	3147	181	76.6	14.8	0.2	3.8	2.4	2.2	Medium metro
7/29/2020	2/1/2020	7/26/2020	OK	Oklahoma County	1	40	109	40109	Distribution of all-cause deaths (%)	4776	122	76.3	11.6	4.1	1.3	1.9	4.7	Large central metro
7/29/2020	2/1/2020	7/26/2020	OK	Oklahoma County	1	40	109	40109	Distribution of COVID-19 deaths (%)	4776	122	69.7	12.3				9	Large central metro	Data based on counts less than 10 suppressed
7/29/2020	2/1/2020	7/26/2020	OK	Oklahoma County	1	40	109	40109	Distribution of population (%)	4776	122	55.7	15.3	3.1	3.5	4.7	17.8	Large central metro
7/29/2020	2/1/2020	7/26/2020	OK	Tulsa County	3	40	143	40143	Distribution of all-cause deaths (%)	3981	140	76.6	8.5	7.9	0.8	3.5	2.6	Medium metro
7/29/2020	2/1/2020	7/26/2020	OK	Tulsa County	3	40	143	40143	Distribution of COVID-19 deaths (%)	3981	140	65.7	7.1	15.7				Medium metro	Data based on counts less than 10 suppressed
7/29/2020	2/1/2020	7/26/2020	OK	Tulsa County	3	40	143	40143	Distribution of population (%)	3981	140	61.6	10.4	6	3.4	5.6	13	Medium metro
7/29/2020	2/1/2020	7/26/2020	OR	Multnomah County	1	41	51	41051	Distribution of all-cause deaths (%)	3284	106	82.2	5.6	0.9	4	2.9	4.4	Large central metro
7/29/2020	2/1/2020	7/26/2020	OR	Multnomah County	1	41	51	41051	Distribution of COVID-19 deaths (%)	3284	106	68.9					14.2	Large central metro	Data based on counts less than 10 suppressed
7/29/2020	2/1/2020	7/26/2020	OR	Multnomah County	1	41	51	41051	Distribution of population (%)	3284	106	69.3	5.7	0.7	8	4.6	11.7	Large central metro
7/29/2020	2/1/2020	7/26/2020	PA	Allegheny County	1	42	3	42003	Distribution of all-cause deaths (%)	7827	254	85.8	12.3		0.9	0.4	0.5	Large central metro	Data based on counts less than 10 suppressed
7/29/2020	2/1/2020	7/26/2020	PA	Allegheny County	1	42	3	42003	Distribution of COVID-19 deaths (%)	7827	254	77.2	21.3					Large central metro	Data based on counts less than 10 suppressed
7/29/2020	2/1/2020	7/26/2020	PA	Allegheny County	1	42	3	42003	Distribution of population (%)	7827	254	78.4	13.2	0.1	4.1	2.1	2.2	Large central metro
7/29/2020	2/1/2020	7/26/2020	PA	Berks County	3	42	11	42011	Distribution of all-cause deaths (%)	2170	346	86.5	3.6		0.6		9	Medium metro	Data based on counts less than 10 suppressed
7/29/2020	2/1/2020	7/26/2020	PA	Berks County	3	42	11	42011	Distribution of COVID-19 deaths (%)	2170	346	76.9	4.6				17.1	Medium metro	Data based on counts less than 10 suppressed
7/29/2020	2/1/2020	7/26/2020	PA	Berks County	3	42	11	42011	Distribution of population (%)	2170	346	70.9	4.2	0.1	1.5	1.4	21.9	Medium metro
7/29/2020	2/1/2020	7/26/2020	PA	Bucks County	2	42	17	42017	Distribution of all-cause deaths (%)	3444	559	92.7	3.7		1.9		1.7	Large fringe metro	Data based on counts less than 10 suppressed
7/29/2020	2/1/2020	7/26/2020	PA	Bucks County	2	42	17	42017	Distribution of COVID-19 deaths (%)	3444	559	90.5	5		1.8		2.7	Large fringe metro	Data based on counts less than 10 suppressed
7/29/2020	2/1/2020	7/26/2020	PA	Bucks County	2	42	17	42017	Distribution of population (%)	3444	559	83.8	4	0.1	5.1	1.6	5.5	Large fringe metro
7/29/2020	2/1/2020	7/26/2020	PA	Chester County	2	42	29	42029	Distribution of all-cause deaths (%)	2383	391	89	7.4		1.3	0.5	1.7	Large fringe metro	Data based on counts less than 10 suppressed
7/29/2020	2/1/2020	7/26/2020	PA	Chester County	2	42	29	42029	Distribution of COVID-19 deaths (%)	2383	391	82.6	13					Large fringe metro	Data based on counts less than 10 suppressed
7/29/2020	2/1/2020	7/26/2020	PA	Chester County	2	42	29	42029	Distribution of population (%)	2383	391	79.1	5.7	0.1	5.8	1.7	7.6	Large fringe metro
7/29/2020	2/1/2020	7/26/2020	PA	Dauphin County	3	42	43	42043	Distribution of all-cause deaths (%)	1712	167	80.4	12.4		2.1		4.2	Medium metro	Data based on counts less than 10 suppressed
7/29/2020	2/1/2020	7/26/2020	PA	Dauphin County	3	42	43	42043	Distribution of COVID-19 deaths (%)	1712	167	71.3	20.4					Medium metro	Data based on counts less than 10 suppressed
7/29/2020	2/1/2020	7/26/2020	PA	Dauphin County	3	42	43	42043	Distribution of population (%)	1712	167	65.1	17.4	0.2	4.9	2.8	9.6	Medium metro
7/29/2020	2/1/2020	7/26/2020	PA	Delaware County	2	42	45	42045	Distribution of all-cause deaths (%)	3055	688	74.9	21.4		1.7		1.7	Large fringe metro	Data based on counts less than 10 suppressed
7/29/2020	2/1/2020	7/26/2020	PA	Delaware County	2	42	45	42045	Distribution of COVID-19 deaths (%)	3055	688	70.2	26		1.7		2	Large fringe metro	Data based on counts less than 10 suppressed
7/29/2020	2/1/2020	7/26/2020	PA	Delaware County	2	42	45	42045	Distribution of population (%)	3055	688	66.3	21.6	0.1	6	2	3.9	Large fringe metro
7/29/2020	2/1/2020	7/26/2020	PA	Lackawanna County	3	42	69	42069	Distribution of all-cause deaths (%)	1595	236	95.2	2.2				2.1	Medium metro	Data based on counts less than 10 suppressed
7/29/2020	2/1/2020	7/26/2020	PA	Lackawanna County	3	42	69	42069	Distribution of COVID-19 deaths (%)	1595	236	96.2						Medium metro	Data based on counts less than 10 suppressed
7/29/2020	2/1/2020	7/26/2020	PA	Lackawanna County	3	42	69	42069	Distribution of population (%)	1595	236	84.3	2.9	0.1	3.1	1.5	8.1	Medium metro
7/29/2020	2/1/2020	7/26/2020	PA	Lancaster County	3	42	71	42071	Distribution of all-cause deaths (%)	2892	380	92.7	2.2		0.8	0.4	3.8	Medium metro	Data based on counts less than 10 suppressed
7/29/2020	2/1/2020	7/26/2020	PA	Lancaster County	3	42	71	42071	Distribution of COVID-19 deaths (%)	2892	380	89.7					5.8	Medium metro	Data based on counts less than 10 suppressed
7/29/2020	2/1/2020	7/26/2020	PA	Lancaster County	3	42	71	42071	Distribution of population (%)	2892	380	81.6	3.6	0.1	2.4	1.5	10.8	Medium metro
7/29/2020	2/1/2020	7/26/2020	PA	Lehigh County	3	42	77	42077	Distribution of all-cause deaths (%)	2668	481	86.2	4.4		0.9	0.4	8.1	Medium metro	Data based on counts less than 10 suppressed
7/29/2020	2/1/2020	7/26/2020	PA	Lehigh County	3	42	77	42077	Distribution of COVID-19 deaths (%)	2668	481	78	6.2				14.8	Medium metro	Data based on counts less than 10 suppressed
7/29/2020	2/1/2020	7/26/2020	PA	Lehigh County	3	42	77	42077	Distribution of population (%)	2668	481	63.4	5.8	0.1	3.6	1.6	25.4	Medium metro
7/29/2020	2/1/2020	7/26/2020	PA	Luzerne County	3	42	79	42079	Distribution of all-cause deaths (%)	2022	180	94.1	2.5				2.9	Medium metro	Data based on counts less than 10 suppressed
7/29/2020	2/1/2020	7/26/2020	PA	Luzerne County	3	42	79	42079	Distribution of COVID-19 deaths (%)	2022	180	87.8					9.4	Medium metro	Data based on counts less than 10 suppressed
7/29/2020	2/1/2020	7/26/2020	PA	Luzerne County	3	42	79	42079	Distribution of population (%)	2022	180	80.4	4.1	0.1	1.3	1.3	12.9	Medium metro
7/29/2020	2/1/2020	7/26/2020	PA	Monroe County	4	42	89	42089	Distribution of all-cause deaths (%)	697	105	80.2	11.3				7	Small metro	Data based on counts less than 10 suppressed
7/29/2020	2/1/2020	7/26/2020	PA	Monroe County	4	42	89	42089	Distribution of COVID-19 deaths (%)	697	105	73.3	16.2					Small metro	Data based on counts less than 10 suppressed
7/29/2020	2/1/2020	7/26/2020	PA	Monroe County	4	42	89	42089	Distribution of population (%)	697	105	65.1	13.5	0.2	2.5	2.1	16.6	Small metro
7/29/2020	2/1/2020	7/26/2020	PA	Montgomery County	2	42	91	42091	Distribution of all-cause deaths (%)	5076	1102	77.6	17.1		2.7	0.4	2.2	Large fringe metro	Data based on counts less than 10 suppressed
7/29/2020	2/1/2020	7/26/2020	PA	Montgomery County	2	42	91	42091	Distribution of COVID-19 deaths (%)	5076	1102	64.4	28.1		3.6		3.4	Large fringe metro	Data based on counts less than 10 suppressed
7/29/2020	2/1/2020	7/26/2020	PA	Montgomery County	2	42	91	42091	Distribution of population (%)	5076	1102	75.3	9.4	0.1	7.9	1.9	5.3	Large fringe metro
7/29/2020	2/1/2020	7/26/2020	PA	Northampton County	3	42	95	42095	Distribution of all-cause deaths (%)	1540	261	90.4	4		0.8		4.6	Medium metro	Data based on counts less than 10 suppressed
7/29/2020	2/1/2020	7/26/2020	PA	Northampton County	3	42	95	42095	Distribution of COVID-19 deaths (%)	1540	261	87.4	5.4				5	Medium metro	Data based on counts less than 10 suppressed
7/29/2020	2/1/2020	7/26/2020	PA	Northampton County	3	42	95	42095	Distribution of population (%)	1540	261	75.9	5.5	0.1	2.9	1.7	13.8	Medium metro
7/29/2020	2/1/2020	7/26/2020	PA	Philadelphia County	1	42	101	42101	Distribution of all-cause deaths (%)	8896	1495	43.5	45.1		3.4	0.3	7.7	Large central metro	Data based on counts less than 10 suppressed
7/29/2020	2/1/2020	7/26/2020	PA	Philadelphia County	1	42	101	42101	Distribution of COVID-19 deaths (%)	8896	1495	34.6	51.5		4.3		9.2	Large central metro	Data based on counts less than 10 suppressed
7/29/2020	2/1/2020	7/26/2020	PA	Philadelphia County	1	42	101	42101	Distribution of population (%)	8896	1495	34.4	40.7	0.2	7.6	2	15.2	Large central metro
7/29/2020	2/1/2020	7/26/2020	RI	Kent County	2	44	3	44003	Distribution of all-cause deaths (%)	772	104	97.7						Large fringe metro	Data based on counts less than 10 suppressed
7/29/2020	2/1/2020	7/26/2020	RI	Kent County	2	44	3	44003	Distribution of COVID-19 deaths (%)	772	104	95.2						Large fringe metro	Data based on counts less than 10 suppressed
7/29/2020	2/1/2020	7/26/2020	RI	Kent County	2	44	3	44003	Distribution of population (%)	772	104	88.1	1.8	0.3	2.7	1.8	5.3	Large fringe metro
7/29/2020	2/1/2020	7/26/2020	RI	Providence County	1	44	7	44007	Distribution of all-cause deaths (%)	3850	786	87.7	4.2	0.3	1.4	0.5	6	Large central metro
7/29/2020	2/1/2020	7/26/2020	RI	Providence County	1	44	7	44007	Distribution of COVID-19 deaths (%)	3850	786	81.9	6.7		1.7		9	Large central metro	Data based on counts less than 10 suppressed
7/29/2020	2/1/2020	7/26/2020	RI	Providence County	1	44	7	44007	Distribution of population (%)	3850	786	60.9	8.7	0.4	4.3	2.3	23.4	Large central metro
7/29/2020	2/1/2020	7/26/2020	SC	Charleston County	3	45	19	45019	Distribution of all-cause deaths (%)	2441	109	64.7	31.9		0.6	0.5	2	Medium metro	Data based on counts less than 10 suppressed
7/29/2020	2/1/2020	7/26/2020	SC	Charleston County	3	45	19	45019	Distribution of COVID-19 deaths (%)	2441	109	54.1	40.4					Medium metro	Data based on counts less than 10 suppressed
7/29/2020	2/1/2020	7/26/2020	SC	Charleston County	3	45	19	45019	Distribution of population (%)	2441	109	64.9	26.4	0.2	1.7	1.6	5.1	Medium metro
7/29/2020	2/1/2020	7/26/2020	SC	Florence County	4	45	41	45041	Distribution of all-cause deaths (%)	1496	141	57.3	41.3	0.8				Small metro	Data based on counts less than 10 suppressed
7/29/2020	2/1/2020	7/26/2020	SC	Florence County	4	45	41	45041	Distribution of COVID-19 deaths (%)	1496	141	38.3	60.3					Small metro	Data based on counts less than 10 suppressed
7/29/2020	2/1/2020	7/26/2020	SC	Florence County	4	45	41	45041	Distribution of population (%)	1496	141	51.5	42.7	0.3	1.5	1.3	2.7	Small metro
7/29/2020	2/1/2020	7/26/2020	SC	Greenville County	3	45	45	45045	Distribution of all-cause deaths (%)	2802	135	79	18.2		0.5		2.1	Medium metro	Data based on counts less than 10 suppressed
7/29/2020	2/1/2020	7/26/2020	SC	Greenville County	3	45	45	45045	Distribution of COVID-19 deaths (%)	2802	135	61.5	31.9					Medium metro	Data based on counts less than 10 suppressed
7/29/2020	2/1/2020	7/26/2020	SC	Greenville County	3	45	45	45045	Distribution of population (%)	2802	135	68.3	17.9	0.2	2.6	1.8	9.3	Medium metro
7/29/2020	2/1/2020	7/26/2020	SC	Richland County	3	45	79	45079	Distribution of all-cause deaths (%)	2134	149	51.7	45.3		0.8		1.8	Medium metro	Data based on counts less than 10 suppressed
7/29/2020	2/1/2020	7/26/2020	SC	Richland County	3	45	79	45079	Distribution of COVID-19 deaths (%)	2134	149	43	53.7					Medium metro	Data based on counts less than 10 suppressed
7/29/2020	2/1/2020	7/26/2020	SC	Richland County	3	45	79	45079	Distribution of population (%)	2134	149	42.1	47.3	0.3	2.9	2.2	5.2	Medium metro
7/29/2020	2/1/2020	7/26/2020	TN	Davidson County	1	47	37	47037	Distribution of all-cause deaths (%)	4238	193	74.2	21.4		1.2	0.4	2.7	Large central metro	Data based on counts less than 10 suppressed
7/29/2020	2/1/2020	7/26/2020	TN	Davidson County	1	47	37	47037	Distribution of COVID-19 deaths (%)	4238	193	44.6	35.2				14.5	Large central metro	Data based on counts less than 10 suppressed
7/29/2020	2/1/2020	7/26/2020	TN	Davidson County	1	47	37	47037	Distribution of population (%)	4238	193	56.2	27.1	0.2	3.8	2.2	10.4	Large central metro
7/29/2020	2/1/2020	7/26/2020	TN	Shelby County	1	47	157	47157	Distribution of all-cause deaths (%)	5446	236	48.7	47.9		0.8	0.4	2.1	Large central metro	Data based on counts less than 10 suppressed
7/29/2020	2/1/2020	7/26/2020	TN	Shelby County	1	47	157	47157	Distribution of COVID-19 deaths (%)	5446	236	32.2	58.9				8.5	Large central metro	Data based on counts less than 10 suppressed
7/29/2020	2/1/2020	7/26/2020	TN	Shelby County	1	47	157	47157	Distribution of population (%)	5446	236	35.6	53.6	0.2	2.7	1.4	6.5	Large central metro
7/29/2020	2/1/2020	7/26/2020	TX	Bexar County	1	48	29	48029	Distribution of all-cause deaths (%)	7713	420	42.8	7.7	0.2	1.2	0.3	47.8	Large central metro
7/29/2020	2/1/2020	7/26/2020	TX	Bexar County	1	48	29	48029	Distribution of COVID-19 deaths (%)	7713	420	25.7	6.4				66.2	Large central metro	Data based on counts less than 10 suppressed
7/29/2020	2/1/2020	7/26/2020	TX	Bexar County	1	48	29	48029	Distribution of population (%)	7713	420	27.4	7.4	0.2	3	1.6	60.5	Large central metro
7/29/2020	2/1/2020	7/26/2020	TX	Cameron County	3	48	61	48061	Distribution of all-cause deaths (%)	1739	245	20.2					79.1	Medium metro	Data based on counts less than 10 suppressed
7/29/2020	2/1/2020	7/26/2020	TX	Cameron County	3	48	61	48061	Distribution of COVID-19 deaths (%)	1739	245	11					88.6	Medium metro	Data based on counts less than 10 suppressed
7/29/2020	2/1/2020	7/26/2020	TX	Cameron County	3	48	61	48061	Distribution of population (%)	1739	245	8.8	0.4	0.1	0.7	0.2	89.8	Medium metro
7/29/2020	2/1/2020	7/26/2020	TX	Collin County	1	48	85	48085	Distribution of all-cause deaths (%)	2987	101	77.2	8.9		6.1	0.4	7.3	Large central metro	Data based on counts less than 10 suppressed
7/29/2020	2/1/2020	7/26/2020	TX	Collin County	1	48	85	48085	Distribution of COVID-19 deaths (%)	2987	101	61.4	11.9				19.8	Large central metro	Data based on counts less than 10 suppressed
7/29/2020	2/1/2020	7/26/2020	TX	Collin County	1	48	85	48085	Distribution of population (%)	2987	101	55.9	10.1	0.4	15.7	2.4	15.4	Large central metro
7/29/2020	2/1/2020	7/26/2020	TX	Dallas County	1	48	113	48113	Distribution of all-cause deaths (%)	8902	476	51.3	27.8	0.1	2.7	0.2	17.8	Large central metro
7/29/2020	2/1/2020	7/26/2020	TX	Dallas County	1	48	113	48113	Distribution of COVID-19 deaths (%)	8902	476	30	24.8		2.5		42	Large central metro	Data based on counts less than 10 suppressed
7/29/2020	2/1/2020	7/26/2020	TX	Dallas County	1	48	113	48113	Distribution of population (%)	8902	476	28.6	22.6	0.3	6.6	1.4	40.5	Large central metro
7/29/2020	2/1/2020	7/26/2020	TX	El Paso County	3	48	141	48141	Distribution of all-cause deaths (%)	3240	214	20.5	2.5	0.3	0.3	0.4	76	Medium metro
7/29/2020	2/1/2020	7/26/2020	TX	El Paso County	3	48	141	48141	Distribution of COVID-19 deaths (%)	3240	214	11.7					86.4	Medium metro	Data based on counts less than 10 suppressed
7/29/2020	2/1/2020	7/26/2020	TX	El Paso County	3	48	141	48141	Distribution of population (%)	3240	214	11.6	3.1	0.3	1.1	1	83	Medium metro
7/29/2020	2/1/2020	7/26/2020	TX	Galveston County	2	48	167	48167	Distribution of all-cause deaths (%)	1339	141	66.8	15.6		1.4		15.6	Large fringe metro	Data based on counts less than 10 suppressed
7/29/2020	2/1/2020	7/26/2020	TX	Galveston County	2	48	167	48167	Distribution of COVID-19 deaths (%)	1339	141	41.8	22				35.5	Large fringe metro	Data based on counts less than 10 suppressed
7/29/2020	2/1/2020	7/26/2020	TX	Galveston County	2	48	167	48167	Distribution of population (%)	1339	141	57	12.6	0.4	3.3	1.6	25	Large fringe metro
7/29/2020	2/1/2020	7/26/2020	TX	Harris County	1	48	201	48201	Distribution of all-cause deaths (%)	15691	936	49.3	23.5	0.1	4.9	0.3	21.9	Large central metro
7/29/2020	2/1/2020	7/26/2020	TX	Harris County	1	48	201	48201	Distribution of COVID-19 deaths (%)	15691	936	25.7	21.4		6.9		45.7	Large central metro	Data based on counts less than 10 suppressed
7/29/2020	2/1/2020	7/26/2020	TX	Harris County	1	48	201	48201	Distribution of population (%)	15691	936	29.1	18.8	0.2	7.2	1.4	43.3	Large central metro
7/29/2020	2/1/2020	7/26/2020	TX	Hidalgo County	3	48	215	48215	Distribution of all-cause deaths (%)	2523	183	15.9					83.9	Medium metro	Data based on counts less than 10 suppressed
7/29/2020	2/1/2020	7/26/2020	TX	Hidalgo County	3	48	215	48215	Distribution of COVID-19 deaths (%)	2523	183	7.1					92.9	Medium metro	Data based on counts less than 10 suppressed
7/29/2020	2/1/2020	7/26/2020	TX	Hidalgo County	3	48	215	48215	Distribution of population (%)	2523	183	6	0.4	0.1	0.9	0.2	92.4	Medium metro
7/29/2020	2/1/2020	7/26/2020	TX	Tarrant County	1	48	439	48439	Distribution of all-cause deaths (%)	7946	349	69.6	14.6		2.7	0.4	12.5	Large central metro	Data based on counts less than 10 suppressed
7/29/2020	2/1/2020	7/26/2020	TX	Tarrant County	1	48	439	48439	Distribution of COVID-19 deaths (%)	7946	349	47	22.1		3.4		26.6	Large central metro	Data based on counts less than 10 suppressed
7/29/2020	2/1/2020	7/26/2020	TX	Tarrant County	1	48	439	48439	Distribution of population (%)	7946	349	45.9	16.7	0.4	5.7	2.1	29.2	Large central metro
7/29/2020	2/1/2020	7/26/2020	TX	Travis County	1	48	453	48453	Distribution of all-cause deaths (%)	3526	200	65.9	10.9		2.5	0.5	20.1	Large central metro	Data based on counts less than 10 suppressed
7/29/2020	2/1/2020	7/26/2020	TX	Travis County	1	48	453	48453	Distribution of COVID-19 deaths (%)	3526	200	42.5	9.5				45.5	Large central metro	Data based on counts less than 10 suppressed
7/29/2020	2/1/2020	7/26/2020	TX	Travis County	1	48	453	48453	Distribution of population (%)	3526	200	48.8	8	0.2	7	2	33.9	Large central metro
7/29/2020	2/1/2020	7/26/2020	UT	Salt Lake County	1	49	35	49035	Distribution of all-cause deaths (%)	3855	156	84.2	1.1	1.2	2.3	2.3	8.9	Large central metro
7/29/2020	2/1/2020	7/26/2020	UT	Salt Lake County	1	49	35	49035	Distribution of COVID-19 deaths (%)	3855	156	55.1			6.4	6.4	25.6	Large central metro	Data based on counts less than 10 suppressed
7/29/2020	2/1/2020	7/26/2020	UT	Salt Lake County	1	49	35	49035	Distribution of population (%)	3855	156	70.7	1.7	0.7	4.5	3.9	18.6	Large central metro
7/29/2020	2/1/2020	7/26/2020	VA	Arlington County	1	51	13	51013	Distribution of all-cause deaths (%)	786	154	61.3	20		8.7		9.4	Large central metro	Data based on counts less than 10 suppressed
7/29/2020	2/1/2020	7/26/2020	VA	Arlington County	1	51	13	51013	Distribution of COVID-19 deaths (%)	786	154	47.4	26		9.1		17.5	Large central metro	Data based on counts less than 10 suppressed
7/29/2020	2/1/2020	7/26/2020	VA	Arlington County	1	51	13	51013	Distribution of population (%)	786	154	61.2	9	0.2	10.9	2.9	15.8	Large central metro
7/29/2020	2/1/2020	7/26/2020	VA	Fairfax County	2	51	59	51059	Distribution of all-cause deaths (%)	2969	464	67.8	9.6		12.7	0.5	9.4	Large fringe metro	Data based on counts less than 10 suppressed
7/29/2020	2/1/2020	7/26/2020	VA	Fairfax County	2	51	59	51059	Distribution of COVID-19 deaths (%)	2969	464	54.7	11.4		14.2		19.2	Large fringe metro	Data based on counts less than 10 suppressed
7/29/2020	2/1/2020	7/26/2020	VA	Fairfax County	2	51	59	51059	Distribution of population (%)	2969	464	50.3	9.8	0.1	20	3.4	16.4	Large fringe metro
7/29/2020	2/1/2020	7/26/2020	VA	Henrico County	2	51	87	51087	Distribution of all-cause deaths (%)	1756	146	65.3	29.3		1.8	1.1	2.2	Large fringe metro	Data based on counts less than 10 suppressed
7/29/2020	2/1/2020	7/26/2020	VA	Henrico County	2	51	87	51087	Distribution of COVID-19 deaths (%)	1756	146	52.7	40.4					Large fringe metro	Data based on counts less than 10 suppressed
7/29/2020	2/1/2020	7/26/2020	VA	Henrico County	2	51	87	51087	Distribution of population (%)	1756	146	52.7	30	0.3	9	2.3	5.8	Large fringe metro
7/29/2020	2/1/2020	7/26/2020	VA	Loudoun County	2	51	107	51107	Distribution of all-cause deaths (%)	1008	128	76	8.6		8.8		6	Large fringe metro	Data based on counts less than 10 suppressed
7/29/2020	2/1/2020	7/26/2020	VA	Loudoun County	2	51	107	51107	Distribution of COVID-19 deaths (%)	1008	128	73.4			11.7		7.8	Large fringe metro	Data based on counts less than 10 suppressed
7/29/2020	2/1/2020	7/26/2020	VA	Loudoun County	2	51	107	51107	Distribution of population (%)	1008	128	55.3	7.4	0.2	19.8	3.5	13.8	Large fringe metro
7/29/2020	2/1/2020	7/26/2020	WA	Benton County	3	53	5	53005	Distribution of all-cause deaths (%)	1023	113	83.5	1.2		1.9		11.9	Medium metro	Data based on counts less than 10 suppressed
7/29/2020	2/1/2020	7/26/2020	WA	Benton County	3	53	5	53005	Distribution of COVID-19 deaths (%)	1023	113	63.7					29.2	Medium metro	Data based on counts less than 10 suppressed
7/29/2020	2/1/2020	7/26/2020	WA	Benton County	3	53	5	53005	Distribution of population (%)	1023	113	69.8	1.5	0.7	3.1	2.8	22.3	Medium metro
7/29/2020	2/1/2020	7/26/2020	WA	King County	1	53	33	53033	Distribution of all-cause deaths (%)	7184	594	75	6.4	1.1	10.3	2.3	4.9	Large central metro
7/29/2020	2/1/2020	7/26/2020	WA	King County	1	53	33	53033	Distribution of COVID-19 deaths (%)	7184	594	68.4	6.1		14.6		9.1	Large central metro	Data based on counts less than 10 suppressed
7/29/2020	2/1/2020	7/26/2020	WA	King County	1	53	33	53033	Distribution of population (%)	7184	594	58.9	6.6	0.6	19	5.3	9.8	Large central metro
7/29/2020	2/1/2020	7/26/2020	WA	Pierce County	2	53	53	53053	Distribution of all-cause deaths (%)	3602	109	80.5	6.3	1.3	5.1	3.4	3.4	Large fringe metro
7/29/2020	2/1/2020	7/26/2020	WA	Pierce County	2	53	53	53053	Distribution of COVID-19 deaths (%)	3602	109	76.1						Large fringe metro	Data based on counts less than 10 suppressed
7/29/2020	2/1/2020	7/26/2020	WA	Pierce County	2	53	53	53053	Distribution of population (%)	3602	109	66.3	7	1.2	6.6	7.8	11.1	Large fringe metro
7/29/2020	2/1/2020	7/26/2020	WA	Snohomish County	2	53	61	53061	Distribution of all-cause deaths (%)	2749	147	86.4	2.2	1.5	5.2	2	2.8	Large fringe metro
7/29/2020	2/1/2020	7/26/2020	WA	Snohomish County	2	53	61	53061	Distribution of COVID-19 deaths (%)	2749	147	79.6			7.5		7.5	Large fringe metro	Data based on counts less than 10 suppressed
7/29/2020	2/1/2020	7/26/2020	WA	Snohomish County	2	53	61	53061	Distribution of population (%)	2749	147	68.8	3.4	1.1	11.4	4.8	10.4	Large fringe metro
7/29/2020	2/1/2020	7/26/2020	WA	Yakima County	4	53	77	53077	Distribution of all-cause deaths (%)	1137	159	72.2	0.9	6.9	1		18.2	Small metro	Data based on counts less than 10 suppressed
7/29/2020	2/1/2020	7/26/2020	WA	Yakima County	4	53	77	53077	Distribution of COVID-19 deaths (%)	1137	159	56		13.2			27.7	Small metro	Data based on counts less than 10 suppressed
7/29/2020	2/1/2020	7/26/2020	WA	Yakima County	4	53	77	53077	Distribution of population (%)	1137	159	42.7	0.8	3.6	1.2	1.8	49.9	Small metro
7/29/2020	2/1/2020	7/26/2020	WI	Milwaukee County	1	55	79	55079	Distribution of all-cause deaths (%)	5155	394	65.6	25.7	0.3	1.8	0.4	6.1	Large central metro
7/29/2020	2/1/2020	7/26/2020	WI	Milwaukee County	1	55	79	55079	Distribution of COVID-19 deaths (%)	5155	394	44.4	38.8		3.6		12.9	Large central metro	Data based on counts less than 10 suppressed
7/29/2020	2/1/2020	7/26/2020	WI	Milwaukee County	1	55	79	55079	Distribution of population (%)	5155	394	51	26.2	0.6	4.6	2.3	15.4	Large central metro
