## Supplementary material for "Understanding Convergence Between Non-Hispanic Black and White COVID-19 Mortality: A County-Level Approach": County-Level Data Over Time: Socrata_ByCountyRace_08052020.csv

Data as of	Start week	End Week	State	County Name	UrbanRuralCode	FIPSState	FIPSCounty	FIPSCode	Indicator	All Deaths Total	COVID-19 Deaths Total	Non-Hispanic White	Non-Hispanic Black	Non-Hispanic American Indian or Alaska Native	Non-Hispanic Asian	Other	Hispanic	UrbanRuralDesc	Footnote
8/5/2020	2/1/2020	8/1/2020	AL	Jefferson County	1	1	73	1073	Distribution of all-cause deaths (%)	4897	277	62.6	35.6	0	0.5	0.2	1	Large central metro	Data based on counts less than 10 suppressed
8/5/2020	2/1/2020	8/1/2020	AL	Jefferson County	1	1	73	1073	Distribution of COVID-19 deaths (%)	4897	277	54.2	43.3	0	0	0	0	Large central metro	Data based on counts less than 10 suppressed
8/5/2020	2/1/2020	8/1/2020	AL	Jefferson County	1	1	73	1073	Distribution of population (%)	4897	277	49.7	43.1	0.2	1.8	1.2	4	Large central metro	0
8/5/2020	2/1/2020	8/1/2020	AL	Mobile County	3	1	97	1097	Distribution of all-cause deaths (%)	2664	223	64.8	32.8	0.8	0.7	0	0.5	Medium metro	Data based on counts less than 10 suppressed
8/5/2020	2/1/2020	8/1/2020	AL	Mobile County	3	1	97	1097	Distribution of COVID-19 deaths (%)	2664	223	47.5	49.8	0	0	0	0	Medium metro	Data based on counts less than 10 suppressed
8/5/2020	2/1/2020	8/1/2020	AL	Mobile County	3	1	97	1097	Distribution of population (%)	2664	223	56.7	35.7	0.9	2	1.5	3.1	Medium metro	0
8/5/2020	2/1/2020	8/1/2020	AL	Montgomery County	3	1	101	1101	Distribution of all-cause deaths (%)	1624	206	46.6	51.7	0	0	0	0.8	Medium metro	Data based on counts less than 10 suppressed
8/5/2020	2/1/2020	8/1/2020	AL	Montgomery County	3	1	101	1101	Distribution of COVID-19 deaths (%)	1624	206	27.7	68.9	0	0	0	0	Medium metro	Data based on counts less than 10 suppressed
8/5/2020	2/1/2020	8/1/2020	AL	Montgomery County	3	1	101	1101	Distribution of population (%)	1624	206	33.3	58.5	0.2	3.2	1.3	3.5	Medium metro	0
8/5/2020	2/1/2020	8/1/2020	AL	Tuscaloosa County	4	1	125	1125	Distribution of all-cause deaths (%)	1140	101	63.6	34.7	0	0	0	1.1	Small metro	Data based on counts less than 10 suppressed
8/5/2020	2/1/2020	8/1/2020	AL	Tuscaloosa County	4	1	125	1125	Distribution of COVID-19 deaths (%)	1140	101	31.7	63.4	0	0	0	0	Small metro	Data based on counts less than 10 suppressed
8/5/2020	2/1/2020	8/1/2020	AL	Tuscaloosa County	4	1	125	1125	Distribution of population (%)	1140	101	61.2	31.8	0.2	1.6	1.2	3.9	Small metro	0
8/5/2020	2/1/2020	8/1/2020	AR	Pulaski County	3	5	119	5119	Distribution of all-cause deaths (%)	3234	120	71	26.8	0	0.5	0.3	1.2	Medium metro	Data based on counts less than 10 suppressed
8/5/2020	2/1/2020	8/1/2020	AR	Pulaski County	3	5	119	5119	Distribution of COVID-19 deaths (%)	3234	120	70.8	25	0	0	0	0	Medium metro	Data based on counts less than 10 suppressed
8/5/2020	2/1/2020	8/1/2020	AR	Pulaski County	3	5	119	5119	Distribution of population (%)	3234	120	51.9	37.2	0.3	2.3	2	6.2	Medium metro	0
8/5/2020	2/1/2020	8/1/2020	AZ	Coconino County	4	4	5	4005	Distribution of all-cause deaths (%)	647	109	47.6	0	41	0	0	8.5	Small metro	Data based on counts less than 10 suppressed
8/5/2020	2/1/2020	8/1/2020	AZ	Coconino County	4	4	5	4005	Distribution of COVID-19 deaths (%)	647	109	0	0	88.1	0	0	0	Small metro	Data based on counts less than 10 suppressed
8/5/2020	2/1/2020	8/1/2020	AZ	Coconino County	4	4	5	4005	Distribution of population (%)	647	109	54	1.3	26	1.9	2.6	14.3	Small metro	0
8/5/2020	2/1/2020	8/1/2020	AZ	Maricopa County	1	4	13	4013	Distribution of all-cause deaths (%)	21943	2112	72	4.9	3.3	1.7	2.7	15.4	Large central metro	0
8/5/2020	2/1/2020	8/1/2020	AZ	Maricopa County	1	4	13	4013	Distribution of COVID-19 deaths (%)	21943	2112	49	4.3	13.2	2.3	2.6	28.7	Large central metro	0
8/5/2020	2/1/2020	8/1/2020	AZ	Maricopa County	1	4	13	4013	Distribution of population (%)	21943	2112	54.9	5.5	1.7	4.3	2.4	31.3	Large central metro	0
8/5/2020	2/1/2020	8/1/2020	AZ	Mohave County	4	4	15	4015	Distribution of all-cause deaths (%)	1838	123	87.8	0.7	1.6	0.7	3	6.2	Small metro	0
8/5/2020	2/1/2020	8/1/2020	AZ	Mohave County	4	4	15	4015	Distribution of COVID-19 deaths (%)	1838	123	74.8	0	0	0	0	15.4	Small metro	Data based on counts less than 10 suppressed
8/5/2020	2/1/2020	8/1/2020	AZ	Mohave County	4	4	15	4015	Distribution of population (%)	1838	123	76.9	1.1	2.1	1.1	2	16.8	Small metro	0
8/5/2020	2/1/2020	8/1/2020	AZ	Pima County	3	4	19	4019	Distribution of all-cause deaths (%)	6468	533	69.1	2.9	2.4	1.1	1.7	22.9	Medium metro	0
8/5/2020	2/1/2020	8/1/2020	AZ	Pima County	3	4	19	4019	Distribution of COVID-19 deaths (%)	6468	533	43.3	3	5.3	0	1.9	44.8	Medium metro	Data based on counts less than 10 suppressed
8/5/2020	2/1/2020	8/1/2020	AZ	Pima County	3	4	19	4019	Distribution of population (%)	6468	533	51.4	3.4	2.4	3.1	2.1	37.6	Medium metro	0
8/5/2020	2/1/2020	8/1/2020	AZ	Yuma County	4	4	27	4027	Distribution of all-cause deaths (%)	1147	232	54.2	1.6	1.9	0	1.8	40.3	Small metro	Data based on counts less than 10 suppressed
8/5/2020	2/1/2020	8/1/2020	AZ	Yuma County	4	4	27	4027	Distribution of COVID-19 deaths (%)	1147	232	23.7	0	0	0	0	70.7	Small metro	Data based on counts less than 10 suppressed
8/5/2020	2/1/2020	8/1/2020	AZ	Yuma County	4	4	27	4027	Distribution of population (%)	1147	232	30.4	1.9	1	1.2	1.2	64.3	Small metro	0
8/5/2020	2/1/2020	8/1/2020	CA	Alameda County	1	6	1	6001	Distribution of all-cause deaths (%)	5458	186	46.4	19.3	0.3	18.9	2.3	12.8	Large central metro	0
8/5/2020	2/1/2020	8/1/2020	CA	Alameda County	1	6	1	6001	Distribution of COVID-19 deaths (%)	5458	186	25.3	22.6	0	20.4	0	28.5	Large central metro	Data based on counts less than 10 suppressed
8/5/2020	2/1/2020	8/1/2020	CA	Alameda County	1	6	1	6001	Distribution of population (%)	5458	186	31.1	10.3	0.3	31.1	4.9	22.4	Large central metro	0
8/5/2020	2/1/2020	8/1/2020	CA	Contra Costa County	2	6	13	6013	Distribution of all-cause deaths (%)	4135	102	63	11.6	0.3	11.2	2.3	11.6	Large fringe metro	0
8/5/2020	2/1/2020	8/1/2020	CA	Contra Costa County	2	6	13	6013	Distribution of COVID-19 deaths (%)	4135	102	58.8	0	0	14.7	0	17.6	Large fringe metro	Data based on counts less than 10 suppressed
8/5/2020	2/1/2020	8/1/2020	CA	Contra Costa County	2	6	13	6013	Distribution of population (%)	4135	102	43.2	8.7	0.3	17.4	4.5	25.8	Large fringe metro	0
8/5/2020	2/1/2020	8/1/2020	CA	Fresno County	3	6	19	6019	Distribution of all-cause deaths (%)	4012	131	52.6	6.5	0.9	8.2	1	30.8	Medium metro	0
8/5/2020	2/1/2020	8/1/2020	CA	Fresno County	3	6	19	6019	Distribution of COVID-19 deaths (%)	4012	131	34.4	0	0	0	0	58	Medium metro	Data based on counts less than 10 suppressed
8/5/2020	2/1/2020	8/1/2020	CA	Fresno County	3	6	19	6019	Distribution of population (%)	4012	131	29	4.6	0.6	10.2	2	53.5	Medium metro	0
8/5/2020	2/1/2020	8/1/2020	CA	Imperial County	4	6	25	6025	Distribution of all-cause deaths (%)	611	123	17.2	0	0	0	0	78.6	Small metro	Data based on counts less than 10 suppressed
8/5/2020	2/1/2020	8/1/2020	CA	Imperial County	4	6	25	6025	Distribution of COVID-19 deaths (%)	611	123	0	0	0	0	0	95.1	Small metro	Data based on counts less than 10 suppressed
8/5/2020	2/1/2020	8/1/2020	CA	Imperial County	4	6	25	6025	Distribution of population (%)	611	123	10.4	2.5	0.8	1.2	0.6	84.6	Small metro	0
8/5/2020	2/1/2020	8/1/2020	CA	Kern County	3	6	29	6029	Distribution of all-cause deaths (%)	3338	149	60.5	6.4	0.6	3.2	1.1	28.2	Medium metro	0
8/5/2020	2/1/2020	8/1/2020	CA	Kern County	3	6	29	6029	Distribution of COVID-19 deaths (%)	3338	149	28.2	0	0	0	0	60.4	Medium metro	Data based on counts less than 10 suppressed
8/5/2020	2/1/2020	8/1/2020	CA	Kern County	3	6	29	6029	Distribution of population (%)	3338	149	33.5	5.2	0.6	4.7	2	54	Medium metro	0
8/5/2020	2/1/2020	8/1/2020	CA	Los Angeles County	1	6	37	6037	Distribution of all-cause deaths (%)	38112	3989	41.1	12.8	0.2	13.5	1.3	31.1	Large central metro	0
8/5/2020	2/1/2020	8/1/2020	CA	Los Angeles County	1	6	37	6037	Distribution of COVID-19 deaths (%)	38112	3989	24.8	10.6	0	15.6	0.9	47.8	Large central metro	Data based on counts less than 10 suppressed
8/5/2020	2/1/2020	8/1/2020	CA	Los Angeles County	1	6	37	6037	Distribution of population (%)	38112	3989	26.1	8	0.2	14.7	2.3	48.6	Large central metro	0
8/5/2020	2/1/2020	8/1/2020	CA	Orange County	1	6	59	6059	Distribution of all-cause deaths (%)	11262	689	61.2	1.8	0.3	16.4	1.1	19.4	Large central metro	0
8/5/2020	2/1/2020	8/1/2020	CA	Orange County	1	6	59	6059	Distribution of COVID-19 deaths (%)	11262	689	31.9	2	0	18.3	0	46.2	Large central metro	Data based on counts less than 10 suppressed
8/5/2020	2/1/2020	8/1/2020	CA	Orange County	1	6	59	6059	Distribution of population (%)	11262	689	40.1	1.6	0.2	20.9	3	34.2	Large central metro	0
8/5/2020	2/1/2020	8/1/2020	CA	Riverside County	1	6	65	6065	Distribution of all-cause deaths (%)	9661	761	61	7.5	0.5	4.1	1.6	25.3	Large central metro	0
8/5/2020	2/1/2020	8/1/2020	CA	Riverside County	1	6	65	6065	Distribution of COVID-19 deaths (%)	9661	761	36.3	6.2	0	4.7	1.7	51	Large central metro	Data based on counts less than 10 suppressed
8/5/2020	2/1/2020	8/1/2020	CA	Riverside County	1	6	65	6065	Distribution of population (%)	9661	761	34.7	6.2	0.5	6.5	2.6	49.6	Large central metro	0
8/5/2020	2/1/2020	8/1/2020	CA	Sacramento County	1	6	67	6067	Distribution of all-cause deaths (%)	6373	113	63.2	11	0.4	10.8	2.6	12.1	Large central metro	0
8/5/2020	2/1/2020	8/1/2020	CA	Sacramento County	1	6	67	6067	Distribution of COVID-19 deaths (%)	6373	113	46	9.7	0	13.3	10.6	19.5	Large central metro	Data based on counts less than 10 suppressed
8/5/2020	2/1/2020	8/1/2020	CA	Sacramento County	1	6	67	6067	Distribution of population (%)	6373	113	44.2	9.8	0.5	16.2	5.9	23.4	Large central metro	0
8/5/2020	2/1/2020	8/1/2020	CA	San Bernardino County	2	6	71	6071	Distribution of all-cause deaths (%)	8222	523	49.2	11.1	0.5	5.4	1.5	32.3	Large fringe metro	0
8/5/2020	2/1/2020	8/1/2020	CA	San Bernardino County	2	6	71	6071	Distribution of COVID-19 deaths (%)	8222	523	30.6	9	0	6.7	0	52	Large fringe metro	Data based on counts less than 10 suppressed
8/5/2020	2/1/2020	8/1/2020	CA	San Bernardino County	2	6	71	6071	Distribution of population (%)	8222	523	27.9	8.1	0.4	7.1	2.4	54	Large fringe metro	0
8/5/2020	2/1/2020	8/1/2020	CA	San Diego County	1	6	73	6073	Distribution of all-cause deaths (%)	12305	667	63	5.4	0.4	8.3	2.1	20.9	Large central metro	0
8/5/2020	2/1/2020	8/1/2020	CA	San Diego County	1	6	73	6073	Distribution of COVID-19 deaths (%)	12305	667	30.3	3.4	0	10.2	0	54.6	Large central metro	Data based on counts less than 10 suppressed
8/5/2020	2/1/2020	8/1/2020	CA	San Diego County	1	6	73	6073	Distribution of population (%)	12305	667	45.2	4.7	0.4	12	3.8	34	Large central metro	0
8/5/2020	2/1/2020	8/1/2020	CA	San Joaquin County	3	6	77	6077	Distribution of all-cause deaths (%)	2926	132	53.8	9.1	0.6	11.2	2.7	22.5	Medium metro	0
8/5/2020	2/1/2020	8/1/2020	CA	San Joaquin County	3	6	77	6077	Distribution of COVID-19 deaths (%)	2926	132	29.5	11.4	0	17.4	0	40.2	Medium metro	Data based on counts less than 10 suppressed
8/5/2020	2/1/2020	8/1/2020	CA	San Joaquin County	3	6	77	6077	Distribution of population (%)	2926	132	31	7.1	0.4	15.5	4	41.9	Medium metro	0
8/5/2020	2/1/2020	8/1/2020	CA	San Mateo County	2	6	81	6081	Distribution of all-cause deaths (%)	2450	128	58.2	3.7	0	22.6	2.2	13.2	Large fringe metro	Data based on counts less than 10 suppressed
8/5/2020	2/1/2020	8/1/2020	CA	San Mateo County	2	6	81	6081	Distribution of COVID-19 deaths (%)	2450	128	51.6	0	0	21.9	0	19.5	Large fringe metro	Data based on counts less than 10 suppressed
8/5/2020	2/1/2020	8/1/2020	CA	San Mateo County	2	6	81	6081	Distribution of population (%)	2450	128	38.9	2.3	0.1	29.4	5	24.3	Large fringe metro	0
8/5/2020	2/1/2020	8/1/2020	CA	Santa Clara County	1	6	85	6085	Distribution of all-cause deaths (%)	5811	178	52.2	3.3	0.2	24	1.9	18.4	Large central metro	0
8/5/2020	2/1/2020	8/1/2020	CA	Santa Clara County	1	6	85	6085	Distribution of COVID-19 deaths (%)	5811	178	30.3	0	0	31.5	0	32.6	Large central metro	Data based on counts less than 10 suppressed
8/5/2020	2/1/2020	8/1/2020	CA	Santa Clara County	1	6	85	6085	Distribution of population (%)	5811	178	31	2.4	0.2	37.7	3.4	25.3	Large central metro	0
8/5/2020	2/1/2020	8/1/2020	CA	Stanislaus County	3	6	99	6099	Distribution of all-cause deaths (%)	2689	134	65.9	4	0.7	4.6	1.6	23.2	Medium metro	0
8/5/2020	2/1/2020	8/1/2020	CA	Stanislaus County	3	6	99	6099	Distribution of COVID-19 deaths (%)	2689	134	46.3	0	0	0	0	46.3	Medium metro	Data based on counts less than 10 suppressed
8/5/2020	2/1/2020	8/1/2020	CA	Stanislaus County	3	6	99	6099	Distribution of population (%)	2689	134	41.1	2.7	0.5	5.4	3.3	47	Medium metro	0
8/5/2020	2/1/2020	8/1/2020	CA	Tulare County	3	6	107	6107	Distribution of all-cause deaths (%)	1707	162	56.9	1.5	1.5	3.3	0.6	36.3	Medium metro	0
8/5/2020	2/1/2020	8/1/2020	CA	Tulare County	3	6	107	6107	Distribution of COVID-19 deaths (%)	1707	162	40.1	0	0	0	0	54.3	Medium metro	Data based on counts less than 10 suppressed
8/5/2020	2/1/2020	8/1/2020	CA	Tulare County	3	6	107	6107	Distribution of population (%)	1707	162	28.1	1.2	0.7	3.3	1.5	65.2	Medium metro	0
8/5/2020	2/1/2020	8/1/2020	CO	Adams County	2	8	1	8001	Distribution of all-cause deaths (%)	2007	233	62.6	7	0.8	3	1.4	25.1	Large fringe metro	0
8/5/2020	2/1/2020	8/1/2020	CO	Adams County	2	8	1	8001	Distribution of COVID-19 deaths (%)	2007	233	33.5	10.7	0	4.3	0	48.5	Large fringe metro	Data based on counts less than 10 suppressed
8/5/2020	2/1/2020	8/1/2020	CO	Adams County	2	8	1	8001	Distribution of population (%)	2007	233	49.6	3.2	0.6	4.1	2.1	40.4	Large fringe metro	0
8/5/2020	2/1/2020	8/1/2020	CO	Arapahoe County	2	8	5	8005	Distribution of all-cause deaths (%)	2614	373	76.9	8.5	0.5	3.3	1	9.9	Large fringe metro	0
8/5/2020	2/1/2020	8/1/2020	CO	Arapahoe County	2	8	5	8005	Distribution of COVID-19 deaths (%)	2614	373	67	9.1	0	6.4	0	15	Large fringe metro	Data based on counts less than 10 suppressed
8/5/2020	2/1/2020	8/1/2020	CO	Arapahoe County	2	8	5	8005	Distribution of population (%)	2614	373	59.9	10.5	0.4	6.3	3.4	19.5	Large fringe metro	0
8/5/2020	2/1/2020	8/1/2020	CO	Denver County	1	8	31	8031	Distribution of all-cause deaths (%)	2964	296	61.2	12.4	1	2.7	1.5	21.2	Large central metro	0
8/5/2020	2/1/2020	8/1/2020	CO	Denver County	1	8	31	8031	Distribution of COVID-19 deaths (%)	2964	296	49.7	16.9	0	4.1	0	26.7	Large central metro	Data based on counts less than 10 suppressed
8/5/2020	2/1/2020	8/1/2020	CO	Denver County	1	8	31	8031	Distribution of population (%)	2964	296	54.5	8.9	0.5	3.9	2.5	29.7	Large central metro	0
8/5/2020	2/1/2020	8/1/2020	CO	El Paso County	3	8	41	8041	Distribution of all-cause deaths (%)	2730	129	79	6.3	0.6	1.8	2.1	10.1	Medium metro	0
8/5/2020	2/1/2020	8/1/2020	CO	El Paso County	3	8	41	8041	Distribution of COVID-19 deaths (%)	2730	129	71.3	10.9	0	0	0	14.7	Medium metro	Data based on counts less than 10 suppressed
8/5/2020	2/1/2020	8/1/2020	CO	El Paso County	3	8	41	8041	Distribution of population (%)	2730	129	68.9	6.1	0.6	2.9	4.1	17.5	Medium metro	0
8/5/2020	2/1/2020	8/1/2020	CO	Jefferson County	2	8	59	8059	Distribution of all-cause deaths (%)	2671	210	83.8	1.5	0.4	1.3	0.7	12.2	Large fringe metro	0
8/5/2020	2/1/2020	8/1/2020	CO	Jefferson County	2	8	59	8059	Distribution of COVID-19 deaths (%)	2671	210	72.9	0	0	0	0	21.4	Large fringe metro	Data based on counts less than 10 suppressed
8/5/2020	2/1/2020	8/1/2020	CO	Jefferson County	2	8	59	8059	Distribution of population (%)	2671	210	78	1.1	0.5	2.9	1.9	15.5	Large fringe metro	0
8/5/2020	2/1/2020	8/1/2020	CO	Weld County	3	8	123	8123	Distribution of all-cause deaths (%)	920	113	77.4	0	0	1.6	0	19.8	Medium metro	Data based on counts less than 10 suppressed
8/5/2020	2/1/2020	8/1/2020	CO	Weld County	3	8	123	8123	Distribution of COVID-19 deaths (%)	920	113	61.9	0	0	0	0	31.9	Medium metro	Data based on counts less than 10 suppressed
8/5/2020	2/1/2020	8/1/2020	CO	Weld County	3	8	123	8123	Distribution of population (%)	920	113	65.4	1.2	0.5	1.6	1.6	29.6	Medium metro	0
8/5/2020	2/1/2020	8/1/2020	CT	Fairfield County	3	9	1	9001	Distribution of all-cause deaths (%)	4354	1345	77.1	11.2	0	2	0.3	9.4	Medium metro	Data based on counts less than 10 suppressed
8/5/2020	2/1/2020	8/1/2020	CT	Fairfield County	3	9	1	9001	Distribution of COVID-19 deaths (%)	4354	1345	71.7	14.3	0	2.3	0	11.1	Medium metro	Data based on counts less than 10 suppressed
8/5/2020	2/1/2020	8/1/2020	CT	Fairfield County	3	9	1	9001	Distribution of population (%)	4354	1345	61.5	11	0.1	5.7	1.5	20.2	Medium metro	0
8/5/2020	2/1/2020	8/1/2020	CT	Hartford County	1	9	3	9003	Distribution of all-cause deaths (%)	5073	1315	77.5	12.4	0	1.3	0.3	8.4	Large central metro	Data based on counts less than 10 suppressed
8/5/2020	2/1/2020	8/1/2020	CT	Hartford County	1	9	3	9003	Distribution of COVID-19 deaths (%)	5073	1315	71.3	17.4	0	0	0	10	Large central metro	Data based on counts less than 10 suppressed
8/5/2020	2/1/2020	8/1/2020	CT	Hartford County	1	9	3	9003	Distribution of population (%)	5073	1315	60.6	13.2	0.2	5.7	1.8	18.5	Large central metro	0
8/5/2020	2/1/2020	8/1/2020	CT	Litchfield County	5	9	5	9005	Distribution of all-cause deaths (%)	780	125	95.4	1.5	0	0	0	2.1	Micropolitan	Data based on counts less than 10 suppressed
8/5/2020	2/1/2020	8/1/2020	CT	Litchfield County	5	9	5	9005	Distribution of COVID-19 deaths (%)	780	125	91.2	0	0	0	0	0	Micropolitan	Data based on counts less than 10 suppressed
8/5/2020	2/1/2020	8/1/2020	CT	Litchfield County	5	9	5	9005	Distribution of population (%)	780	125	88.1	1.6	0.2	2	1.4	6.7	Micropolitan	0
8/5/2020	2/1/2020	8/1/2020	CT	Middlesex County	2	9	7	9007	Distribution of all-cause deaths (%)	777	165	93.2	4	0	0	0	1.8	Large fringe metro	Data based on counts less than 10 suppressed
8/5/2020	2/1/2020	8/1/2020	CT	Middlesex County	2	9	7	9007	Distribution of COVID-19 deaths (%)	777	165	88.5	6.7	0	0	0	0	Large fringe metro	Data based on counts less than 10 suppressed
8/5/2020	2/1/2020	8/1/2020	CT	Middlesex County	2	9	7	9007	Distribution of population (%)	777	165	83.7	4.8	0.2	3.1	1.8	6.4	Large fringe metro	0
8/5/2020	2/1/2020	8/1/2020	CT	New Haven County	3	9	9	9009	Distribution of all-cause deaths (%)	4658	995	79.5	11.7	0	1.1	0	7.5	Medium metro	Data based on counts less than 10 suppressed
8/5/2020	2/1/2020	8/1/2020	CT	New Haven County	3	9	9	9009	Distribution of COVID-19 deaths (%)	4658	995	71.3	18.3	0	0	0	9	Medium metro	Data based on counts less than 10 suppressed
8/5/2020	2/1/2020	8/1/2020	CT	New Haven County	3	9	9	9009	Distribution of population (%)	4658	995	62.3	12.8	0.2	4.2	1.8	18.6	Medium metro	0
8/5/2020	2/1/2020	8/1/2020	DC	District of Columbia	1	11	1	11001	Distribution of all-cause deaths (%)	3801	672	20.2	71.3	0	2.2	0.4	5.8	Large central metro	Data based on counts less than 10 suppressed
8/5/2020	2/1/2020	8/1/2020	DC	District of Columbia	1	11	1	11001	Distribution of COVID-19 deaths (%)	3801	672	11.2	72.6	0	1.6	0	14.1	Large central metro	Data based on counts less than 10 suppressed
8/5/2020	2/1/2020	8/1/2020	DC	District of Columbia	1	11	1	11001	Distribution of population (%)	3801	672	37.1	44.9	0.2	4.3	2.3	11.3	Large central metro	0
8/5/2020	2/1/2020	8/1/2020	DE	New Castle County	2	10	3	10003	Distribution of all-cause deaths (%)	2798	256	75.3	20	0	1.5	0	2.8	Large fringe metro	Data based on counts less than 10 suppressed
8/5/2020	2/1/2020	8/1/2020	DE	New Castle County	2	10	3	10003	Distribution of COVID-19 deaths (%)	2798	256	75.4	21.5	0	0	0	0	Large fringe metro	Data based on counts less than 10 suppressed
8/5/2020	2/1/2020	8/1/2020	DE	New Castle County	2	10	3	10003	Distribution of population (%)	2798	256	56.8	24.9	0.2	5.7	2.2	10.3	Large fringe metro	0
8/5/2020	2/1/2020	8/1/2020	DE	Sussex County	3	10	5	10005	Distribution of all-cause deaths (%)	1419	174	85.1	11.3	0	0.8	0	2.2	Medium metro	Data based on counts less than 10 suppressed
8/5/2020	2/1/2020	8/1/2020	DE	Sussex County	3	10	5	10005	Distribution of COVID-19 deaths (%)	1419	174	69	21.3	0	0	0	8	Medium metro	Data based on counts less than 10 suppressed
8/5/2020	2/1/2020	8/1/2020	DE	Sussex County	3	10	5	10005	Distribution of population (%)	1419	174	75.3	11.8	0.4	1.3	1.9	9.3	Medium metro	0
8/5/2020	2/1/2020	8/1/2020	FL	Broward County	2	12	11	12011	Distribution of all-cause deaths (%)	8639	669	57	23.4	0	2	0.7	16.9	Large fringe metro	Data based on counts less than 10 suppressed
8/5/2020	2/1/2020	8/1/2020	FL	Broward County	2	12	11	12011	Distribution of COVID-19 deaths (%)	8639	669	36.2	38.1	0	3.1	0	22	Large fringe metro	Data based on counts less than 10 suppressed
8/5/2020	2/1/2020	8/1/2020	FL	Broward County	2	12	11	12011	Distribution of population (%)	8639	669	35.6	28.3	0.2	3.7	1.7	30.4	Large fringe metro	0
8/5/2020	2/1/2020	8/1/2020	FL	Collier County	3	12	21	12021	Distribution of all-cause deaths (%)	2041	121	84.7	3.5	0	0.8	0	10.4	Medium metro	Data based on counts less than 10 suppressed
8/5/2020	2/1/2020	8/1/2020	FL	Collier County	3	12	21	12021	Distribution of COVID-19 deaths (%)	2041	121	61.2	11.6	0	0	0	26.4	Medium metro	Data based on counts less than 10 suppressed
8/5/2020	2/1/2020	8/1/2020	FL	Collier County	3	12	21	12021	Distribution of population (%)	2041	121	62.5	6.7	0.2	1.4	0.9	28.2	Medium metro	0
8/5/2020	2/1/2020	8/1/2020	FL	Duval County	1	12	31	12031	Distribution of all-cause deaths (%)	5325	176	68.5	24.5	0	2	0.6	4.2	Large central metro	Data based on counts less than 10 suppressed
8/5/2020	2/1/2020	8/1/2020	FL	Duval County	1	12	31	12031	Distribution of COVID-19 deaths (%)	5325	176	63.6	27.8	0	0	0	0	Large central metro	Data based on counts less than 10 suppressed
8/5/2020	2/1/2020	8/1/2020	FL	Duval County	1	12	31	12031	Distribution of population (%)	5325	176	52.6	29.5	0.3	4.9	2.6	10.1	Large central metro	0
8/5/2020	2/1/2020	8/1/2020	FL	Hillsborough County	1	12	57	12057	Distribution of all-cause deaths (%)	6599	316	64.7	14.9	0.2	1.6	0.7	17.9	Large central metro	0
8/5/2020	2/1/2020	8/1/2020	FL	Hillsborough County	1	12	57	12057	Distribution of COVID-19 deaths (%)	6599	316	48.4	23.4	0	0	0	26.6	Large central metro	Data based on counts less than 10 suppressed
8/5/2020	2/1/2020	8/1/2020	FL	Hillsborough County	1	12	57	12057	Distribution of population (%)	6599	316	48.2	15.9	0.2	4.3	2.1	29.2	Large central metro	0
8/5/2020	2/1/2020	8/1/2020	FL	Lee County	3	12	71	12071	Distribution of all-cause deaths (%)	4225	263	84.4	5.6	0	0.9	0.2	8.9	Medium metro	Data based on counts less than 10 suppressed
8/5/2020	2/1/2020	8/1/2020	FL	Lee County	3	12	71	12071	Distribution of COVID-19 deaths (%)	4225	263	71.1	12.5	0	0	0	16	Medium metro	Data based on counts less than 10 suppressed
8/5/2020	2/1/2020	8/1/2020	FL	Lee County	3	12	71	12071	Distribution of population (%)	4225	263	66.8	8.1	0.2	1.7	1.3	21.9	Medium metro	0
8/5/2020	2/1/2020	8/1/2020	FL	Manatee County	3	12	81	12081	Distribution of all-cause deaths (%)	2445	185	85.7	8.1	0	0.5	0	5.6	Medium metro	Data based on counts less than 10 suppressed
8/5/2020	2/1/2020	8/1/2020	FL	Manatee County	3	12	81	12081	Distribution of COVID-19 deaths (%)	2445	185	67.6	20	0	0	0	11.9	Medium metro	Data based on counts less than 10 suppressed
8/5/2020	2/1/2020	8/1/2020	FL	Manatee County	3	12	81	12081	Distribution of population (%)	2445	185	70.9	8.4	0.2	2.2	1.5	16.7	Medium metro	0
8/5/2020	2/1/2020	8/1/2020	FL	Miami-Dade County	1	12	86	12086	Distribution of all-cause deaths (%)	12187	1308	18.4	18.1	0	0.9	0.3	62.2	Large central metro	Data based on counts less than 10 suppressed
8/5/2020	2/1/2020	8/1/2020	FL	Miami-Dade County	1	12	86	12086	Distribution of COVID-19 deaths (%)	12187	1308	12.8	20.2	0	1.3	0	65.2	Large central metro	Data based on counts less than 10 suppressed
8/5/2020	2/1/2020	8/1/2020	FL	Miami-Dade County	1	12	86	12086	Distribution of population (%)	12187	1308	13	15.6	0.1	1.5	0.7	69.1	Large central metro	0
8/5/2020	2/1/2020	8/1/2020	FL	Orange County	1	12	95	12095	Distribution of all-cause deaths (%)	5296	219	57.3	19.2	0	2.8	0.5	20.2	Large central metro	Data based on counts less than 10 suppressed
8/5/2020	2/1/2020	8/1/2020	FL	Orange County	1	12	95	12095	Distribution of COVID-19 deaths (%)	5296	219	40.2	26.9	0	0	0	29.7	Large central metro	Data based on counts less than 10 suppressed
8/5/2020	2/1/2020	8/1/2020	FL	Orange County	1	12	95	12095	Distribution of population (%)	5296	219	39.7	20.2	0.2	5.5	2	32.3	Large central metro	0
8/5/2020	2/1/2020	8/1/2020	FL	Palm Beach County	2	12	99	12099	Distribution of all-cause deaths (%)	9009	662	76.4	12.2	0	0.8	0.3	10.2	Large fringe metro	Data based on counts less than 10 suppressed
8/5/2020	2/1/2020	8/1/2020	FL	Palm Beach County	2	12	99	12099	Distribution of COVID-19 deaths (%)	9009	662	60.3	19.9	0	0	0	19.5	Large fringe metro	Data based on counts less than 10 suppressed
8/5/2020	2/1/2020	8/1/2020	FL	Palm Beach County	2	12	99	12099	Distribution of population (%)	9009	662	54.1	18.6	0.2	2.8	1.4	22.9	Large fringe metro	0
8/5/2020	2/1/2020	8/1/2020	FL	Pinellas County	1	12	103	12103	Distribution of all-cause deaths (%)	6886	392	86.4	7.7	0.2	1.3	0.4	4	Large central metro	0
8/5/2020	2/1/2020	8/1/2020	FL	Pinellas County	1	12	103	12103	Distribution of COVID-19 deaths (%)	6886	392	79.6	13.3	0	3.6	0	3.1	Large central metro	Data based on counts less than 10 suppressed
8/5/2020	2/1/2020	8/1/2020	FL	Pinellas County	1	12	103	12103	Distribution of population (%)	6886	392	73.8	10.5	0.2	3.5	2	10	Large central metro	0
8/5/2020	2/1/2020	8/1/2020	FL	Polk County	3	12	105	12105	Distribution of all-cause deaths (%)	3895	225	77.5	12	0	0.7	0.3	9.3	Medium metro	Data based on counts less than 10 suppressed
8/5/2020	2/1/2020	8/1/2020	FL	Polk County	3	12	105	12105	Distribution of COVID-19 deaths (%)	3895	225	62.2	19.1	0	0	0	16.9	Medium metro	Data based on counts less than 10 suppressed
8/5/2020	2/1/2020	8/1/2020	FL	Polk County	3	12	105	12105	Distribution of population (%)	3895	225	57.9	14.6	0.3	1.9	1.7	23.6	Medium metro	0
8/5/2020	2/1/2020	8/1/2020	FL	Sarasota County	3	12	115	12115	Distribution of all-cause deaths (%)	3288	111	92.9	3.3	0	0.5	0	3	Medium metro	Data based on counts less than 10 suppressed
8/5/2020	2/1/2020	8/1/2020	FL	Sarasota County	3	12	115	12115	Distribution of COVID-19 deaths (%)	3288	111	86.5	0	0	0	0	9	Medium metro	Data based on counts less than 10 suppressed
8/5/2020	2/1/2020	8/1/2020	FL	Sarasota County	3	12	115	12115	Distribution of population (%)	3288	111	83	4.4	0.2	1.7	1.4	9.3	Medium metro	0
8/5/2020	2/1/2020	8/1/2020	FL	Volusia County	3	12	127	12127	Distribution of all-cause deaths (%)	4097	121	86.4	7	0	0.5	0.4	5.6	Medium metro	Data based on counts less than 10 suppressed
8/5/2020	2/1/2020	8/1/2020	FL	Volusia County	3	12	127	12127	Distribution of COVID-19 deaths (%)	4097	121	76	13.2	0	0	0	9.1	Medium metro	Data based on counts less than 10 suppressed
8/5/2020	2/1/2020	8/1/2020	FL	Volusia County	3	12	127	12127	Distribution of population (%)	4097	121	71.2	10.4	0.3	1.9	1.7	14.5	Medium metro	0
8/5/2020	2/1/2020	8/1/2020	GA	Cobb County	2	13	67	13067	Distribution of all-cause deaths (%)	2799	252	73.5	21.2	0	1.4	0	3.5	Large fringe metro	Data based on counts less than 10 suppressed
8/5/2020	2/1/2020	8/1/2020	GA	Cobb County	2	13	67	13067	Distribution of COVID-19 deaths (%)	2799	252	54.4	34.9	0	0	0	9.5	Large fringe metro	Data based on counts less than 10 suppressed
8/5/2020	2/1/2020	8/1/2020	GA	Cobb County	2	13	67	13067	Distribution of population (%)	2799	252	51.5	27.5	0.2	5.5	2.2	13.2	Large fringe metro	0
8/5/2020	2/1/2020	8/1/2020	GA	DeKalb County	2	13	89	13089	Distribution of all-cause deaths (%)	2494	160	41.6	51.6	0	3.1	0	3.3	Large fringe metro	Data based on counts less than 10 suppressed
8/5/2020	2/1/2020	8/1/2020	GA	DeKalb County	2	13	89	13089	Distribution of COVID-19 deaths (%)	2494	160	30.6	54.4	0	0	0	6.9	Large fringe metro	Data based on counts less than 10 suppressed
8/5/2020	2/1/2020	8/1/2020	GA	DeKalb County	2	13	89	13089	Distribution of population (%)	2494	160	29.2	53.7	0.2	6.5	1.9	8.6	Large fringe metro	0
8/5/2020	2/1/2020	8/1/2020	GA	Dougherty County	4	13	95	13095	Distribution of all-cause deaths (%)	791	161	42.5	56.9	0	0	0	0	Small metro	Data based on counts less than 10 suppressed
8/5/2020	2/1/2020	8/1/2020	GA	Dougherty County	4	13	95	13095	Distribution of COVID-19 deaths (%)	791	161	24.2	75.8	0	0	0	0	Small metro	Data based on counts less than 10 suppressed
8/5/2020	2/1/2020	8/1/2020	GA	Dougherty County	4	13	95	13095	Distribution of population (%)	791	161	24.4	70.3	0.2	1	1.2	2.9	Small metro	0
8/5/2020	2/1/2020	8/1/2020	GA	Fulton County	1	13	121	13121	Distribution of all-cause deaths (%)	4546	378	43.4	50.9	0	2	0	3.5	Large central metro	Data based on counts less than 10 suppressed
8/5/2020	2/1/2020	8/1/2020	GA	Fulton County	1	13	121	13121	Distribution of COVID-19 deaths (%)	4546	378	25.1	64	0	0	0	8.5	Large central metro	Data based on counts less than 10 suppressed
8/5/2020	2/1/2020	8/1/2020	GA	Fulton County	1	13	121	13121	Distribution of population (%)	4546	378	39.7	43.6	0.1	7.4	1.9	7.3	Large central metro	0
8/5/2020	2/1/2020	8/1/2020	GA	Gwinnett County	2	13	135	13135	Distribution of all-cause deaths (%)	2105	158	61.9	21	0	9.1	0	7.7	Large fringe metro	Data based on counts less than 10 suppressed
8/5/2020	2/1/2020	8/1/2020	GA	Gwinnett County	2	13	135	13135	Distribution of COVID-19 deaths (%)	2105	158	47.5	21.5	0	8.9	0	20.9	Large fringe metro	Data based on counts less than 10 suppressed
8/5/2020	2/1/2020	8/1/2020	GA	Gwinnett County	2	13	135	13135	Distribution of population (%)	2105	158	36.3	27.6	0.2	12.2	2.3	21.5	Large fringe metro	0
8/5/2020	2/1/2020	8/1/2020	GA	Muscogee County	3	13	215	13215	Distribution of all-cause deaths (%)	1427	112	54.4	41.5	0	1.7	0	1.8	Medium metro	Data based on counts less than 10 suppressed
8/5/2020	2/1/2020	8/1/2020	GA	Muscogee County	3	13	215	13215	Distribution of COVID-19 deaths (%)	1427	112	44.6	51.8	0	0	0	0	Medium metro	Data based on counts less than 10 suppressed
8/5/2020	2/1/2020	8/1/2020	GA	Muscogee County	3	13	215	13215	Distribution of population (%)	1427	112	40	46.4	0.4	2.7	2.8	7.7	Medium metro	0
8/5/2020	2/1/2020	8/1/2020	GA	Richmond County	3	13	245	13245	Distribution of all-cause deaths (%)	1918	142	53.8	43.5	0	1	0	1.5	Medium metro	Data based on counts less than 10 suppressed
8/5/2020	2/1/2020	8/1/2020	GA	Richmond County	3	13	245	13245	Distribution of COVID-19 deaths (%)	1918	142	47.2	48.6	0	0	0	0	Medium metro	Data based on counts less than 10 suppressed
8/5/2020	2/1/2020	8/1/2020	GA	Richmond County	3	13	245	13245	Distribution of population (%)	1918	142	34.3	56	0.3	1.8	2.6	5	Medium metro	0
8/5/2020	2/1/2020	8/1/2020	IA	Polk County	3	19	153	19153	Distribution of all-cause deaths (%)	2623	230	90.5	4.7	0	1.8	0	2.3	Medium metro	Data based on counts less than 10 suppressed
8/5/2020	2/1/2020	8/1/2020	IA	Polk County	3	19	153	19153	Distribution of COVID-19 deaths (%)	2623	230	80.4	7.4	0	0	0	7	Medium metro	Data based on counts less than 10 suppressed
8/5/2020	2/1/2020	8/1/2020	IA	Polk County	3	19	153	19153	Distribution of population (%)	2623	230	77.2	6.9	0.2	5	2.2	8.5	Medium metro	0
8/5/2020	2/1/2020	8/1/2020	IL	Cook County	1	17	31	17031	Distribution of all-cause deaths (%)	26831	4635	48.8	33	0.1	4.2	0.8	13.1	Large central metro	0
8/5/2020	2/1/2020	8/1/2020	IL	Cook County	1	17	31	17031	Distribution of COVID-19 deaths (%)	26831	4635	33.7	33.5	0	5.9	1	25.7	Large central metro	Data based on counts less than 10 suppressed
8/5/2020	2/1/2020	8/1/2020	IL	Cook County	1	17	31	17031	Distribution of population (%)	26831	4635	42.1	23	0.1	7.7	1.5	25.5	Large central metro	0
8/5/2020	2/1/2020	8/1/2020	IL	DuPage County	2	17	43	17043	Distribution of all-cause deaths (%)	4099	478	81.2	7	0	5.4	0.3	6	Large fringe metro	Data based on counts less than 10 suppressed
8/5/2020	2/1/2020	8/1/2020	IL	DuPage County	2	17	43	17043	Distribution of COVID-19 deaths (%)	4099	478	72.4	9.6	0	6.1	0	11.3	Large fringe metro	Data based on counts less than 10 suppressed
8/5/2020	2/1/2020	8/1/2020	IL	DuPage County	2	17	43	17043	Distribution of population (%)	4099	478	66.3	4.9	0.1	12.5	1.7	14.5	Large fringe metro	0
8/5/2020	2/1/2020	8/1/2020	IL	Kane County	2	17	89	17089	Distribution of all-cause deaths (%)	2001	252	76.8	6.6	0	2.2	0.7	13.6	Large fringe metro	Data based on counts less than 10 suppressed
8/5/2020	2/1/2020	8/1/2020	IL	Kane County	2	17	89	17089	Distribution of COVID-19 deaths (%)	2001	252	57.1	5.6	0	4.4	0	32.1	Large fringe metro	Data based on counts less than 10 suppressed
8/5/2020	2/1/2020	8/1/2020	IL	Kane County	2	17	89	17089	Distribution of population (%)	2001	252	56.8	5.3	0.1	4.2	1.4	32.2	Large fringe metro	0
8/5/2020	2/1/2020	8/1/2020	IL	Lake County	2	17	97	17097	Distribution of all-cause deaths (%)	3156	357	79.8	8	0	3.3	0.3	8.5	Large fringe metro	Data based on counts less than 10 suppressed
8/5/2020	2/1/2020	8/1/2020	IL	Lake County	2	17	97	17097	Distribution of COVID-19 deaths (%)	3156	357	62.5	10.9	0	3.4	0	23	Large fringe metro	Data based on counts less than 10 suppressed
8/5/2020	2/1/2020	8/1/2020	IL	Lake County	2	17	97	17097	Distribution of population (%)	3156	357	61	6.8	0.1	8.1	1.7	22.2	Large fringe metro	0
8/5/2020	2/1/2020	8/1/2020	IL	St. Clair County	2	17	163	17163	Distribution of all-cause deaths (%)	1446	125	70.1	28.7	0	0	0	0	Large fringe metro	Data based on counts less than 10 suppressed
8/5/2020	2/1/2020	8/1/2020	IL	St. Clair County	2	17	163	17163	Distribution of COVID-19 deaths (%)	1446	125	63.2	34.4	0	0	0	0	Large fringe metro	Data based on counts less than 10 suppressed
8/5/2020	2/1/2020	8/1/2020	IL	St. Clair County	2	17	163	17163	Distribution of population (%)	1446	125	61.5	30.3	0.3	1.5	2.3	4.2	Large fringe metro	0
8/5/2020	2/1/2020	8/1/2020	IL	Will County	2	17	197	17197	Distribution of all-cause deaths (%)	2609	277	78.6	12.3	0	2.3	0.4	6.4	Large fringe metro	Data based on counts less than 10 suppressed
8/5/2020	2/1/2020	8/1/2020	IL	Will County	2	17	197	17197	Distribution of COVID-19 deaths (%)	2609	277	54.5	25.3	0	4	0	16.2	Large fringe metro	Data based on counts less than 10 suppressed
8/5/2020	2/1/2020	8/1/2020	IL	Will County	2	17	197	17197	Distribution of population (%)	2609	277	63	11.6	0.1	5.8	1.6	17.8	Large fringe metro	0
8/5/2020	2/1/2020	8/1/2020	IL	Winnebago County	3	17	201	17201	Distribution of all-cause deaths (%)	1838	131	82.8	11.7	0	0.9	0.5	4	Medium metro	Data based on counts less than 10 suppressed
8/5/2020	2/1/2020	8/1/2020	IL	Winnebago County	3	17	201	17201	Distribution of COVID-19 deaths (%)	1838	131	67.2	22.9	0	0	0	7.6	Medium metro	Data based on counts less than 10 suppressed
8/5/2020	2/1/2020	8/1/2020	IL	Winnebago County	3	17	201	17201	Distribution of population (%)	1838	131	68.5	13	0.2	2.8	2.4	13.1	Medium metro	0
8/5/2020	2/1/2020	8/1/2020	IN	Allen County	3	18	3	18003	Distribution of all-cause deaths (%)	2365	180	86.6	9.3	0	1.3	0	2.6	Medium metro	Data based on counts less than 10 suppressed
8/5/2020	2/1/2020	8/1/2020	IN	Allen County	3	18	3	18003	Distribution of COVID-19 deaths (%)	2365	180	80	10.6	0	0	0	0	Medium metro	Data based on counts less than 10 suppressed
8/5/2020	2/1/2020	8/1/2020	IN	Allen County	3	18	3	18003	Distribution of population (%)	2365	180	73.5	11.6	0.3	4.3	2.8	7.6	Medium metro	0
8/5/2020	2/1/2020	8/1/2020	IN	Hendricks County	2	18	63	18063	Distribution of all-cause deaths (%)	847	135	91.9	6.3	0	0	0	0	Large fringe metro	Data based on counts less than 10 suppressed
8/5/2020	2/1/2020	8/1/2020	IN	Hendricks County	2	18	63	18063	Distribution of COVID-19 deaths (%)	847	135	86.7	11.9	0	0	0	0	Large fringe metro	Data based on counts less than 10 suppressed
8/5/2020	2/1/2020	8/1/2020	IN	Hendricks County	2	18	63	18063	Distribution of population (%)	847	135	83.8	7.2	0.2	2.9	1.9	4	Large fringe metro	0
8/5/2020	2/1/2020	8/1/2020	IN	Lake County	2	18	89	18089	Distribution of all-cause deaths (%)	3319	351	63	27.7	0	0.6	0	8.4	Large fringe metro	Data based on counts less than 10 suppressed
8/5/2020	2/1/2020	8/1/2020	IN	Lake County	2	18	89	18089	Distribution of COVID-19 deaths (%)	3319	351	47.9	42.5	0	0	0	9.4	Large fringe metro	Data based on counts less than 10 suppressed
8/5/2020	2/1/2020	8/1/2020	IN	Lake County	2	18	89	18089	Distribution of population (%)	3319	351	54	23.4	0.2	1.6	1.5	19.4	Large fringe metro	0
8/5/2020	2/1/2020	8/1/2020	IN	Marion County	1	18	97	18097	Distribution of all-cause deaths (%)	5931	849	72.6	23.5	0	0.9	0.4	2.5	Large central metro	Data based on counts less than 10 suppressed
8/5/2020	2/1/2020	8/1/2020	IN	Marion County	1	18	97	18097	Distribution of COVID-19 deaths (%)	5931	849	59.7	33.8	0	1.3	0	4.8	Large central metro	Data based on counts less than 10 suppressed
8/5/2020	2/1/2020	8/1/2020	IN	Marion County	1	18	97	18097	Distribution of population (%)	5931	849	54.8	28.2	0.2	3.6	2.6	10.6	Large central metro	0
8/5/2020	2/1/2020	8/1/2020	KS	Johnson County	2	20	91	20091	Distribution of all-cause deaths (%)	2129	102	89.1	5	0	1.6	1.1	2.9	Large fringe metro	Data based on counts less than 10 suppressed
8/5/2020	2/1/2020	8/1/2020	KS	Johnson County	2	20	91	20091	Distribution of COVID-19 deaths (%)	2129	102	82.4	9.8	0	0	0	0	Large fringe metro	Data based on counts less than 10 suppressed
8/5/2020	2/1/2020	8/1/2020	KS	Johnson County	2	20	91	20091	Distribution of population (%)	2129	102	79.7	4.7	0.3	5.1	2.3	7.8	Large fringe metro	0
8/5/2020	2/1/2020	8/1/2020	KY	Jefferson County	1	21	111	21111	Distribution of all-cause deaths (%)	5246	284	80	17.8	0	1	0	1	Large central metro	Data based on counts less than 10 suppressed
8/5/2020	2/1/2020	8/1/2020	KY	Jefferson County	1	21	111	21111	Distribution of COVID-19 deaths (%)	5246	284	67.3	24.6	0	3.5	0	4.6	Large central metro	Data based on counts less than 10 suppressed
8/5/2020	2/1/2020	8/1/2020	KY	Jefferson County	1	21	111	21111	Distribution of population (%)	5246	284	67	21.8	0.1	3	2.4	5.7	Large central metro	0
8/5/2020	2/1/2020	8/1/2020	LA	Caddo Parish	3	22	17	22017	Distribution of all-cause deaths (%)	2050	327	54.2	44.7	0	0	0	0.5	Medium metro	Data based on counts less than 10 suppressed
8/5/2020	2/1/2020	8/1/2020	LA	Caddo Parish	3	22	17	22017	Distribution of COVID-19 deaths (%)	2050	327	35.5	63.6	0	0	0	0	Medium metro	Data based on counts less than 10 suppressed
8/5/2020	2/1/2020	8/1/2020	LA	Caddo Parish	3	22	17	22017	Distribution of population (%)	2050	327	44.6	49.4	0.4	1.2	1.5	2.9	Medium metro	0
8/5/2020	2/1/2020	8/1/2020	LA	East Baton Rouge Parish	3	22	33	22033	Distribution of all-cause deaths (%)	3151	526	53.3	44	0	0.8	0	1.6	Medium metro	Data based on counts less than 10 suppressed
8/5/2020	2/1/2020	8/1/2020	LA	East Baton Rouge Parish	3	22	33	22033	Distribution of COVID-19 deaths (%)	3151	526	38.6	58.7	0	0	0	0	Medium metro	Data based on counts less than 10 suppressed
8/5/2020	2/1/2020	8/1/2020	LA	East Baton Rouge Parish	3	22	33	22033	Distribution of population (%)	3151	526	44.4	46.5	0.2	3.3	1.3	4.2	Medium metro	0
8/5/2020	2/1/2020	8/1/2020	LA	Jefferson Parish	2	22	51	22051	Distribution of all-cause deaths (%)	3231	698	58.9	32.7	0	1.8	0	6.3	Large fringe metro	Data based on counts less than 10 suppressed
8/5/2020	2/1/2020	8/1/2020	LA	Jefferson Parish	2	22	51	22051	Distribution of COVID-19 deaths (%)	3231	698	36.8	54.3	0	0	0	7.4	Large fringe metro	Data based on counts less than 10 suppressed
8/5/2020	2/1/2020	8/1/2020	LA	Jefferson Parish	2	22	51	22051	Distribution of population (%)	3231	698	52.3	26.8	0.4	4.1	1.4	14.9	Large fringe metro	0
8/5/2020	2/1/2020	8/1/2020	LA	Lafayette Parish	3	22	55	22055	Distribution of all-cause deaths (%)	1351	116	71	26.9	0	0	0	1.4	Medium metro	Data based on counts less than 10 suppressed
8/5/2020	2/1/2020	8/1/2020	LA	Lafayette Parish	3	22	55	22055	Distribution of COVID-19 deaths (%)	1351	116	61.2	37.1	0	0	0	0	Medium metro	Data based on counts less than 10 suppressed
8/5/2020	2/1/2020	8/1/2020	LA	Lafayette Parish	3	22	55	22055	Distribution of population (%)	1351	116	65.4	26.4	0.3	1.9	1.5	4.6	Medium metro	0
8/5/2020	2/1/2020	8/1/2020	LA	Lafourche Parish	4	22	57	22057	Distribution of all-cause deaths (%)	537	101	79.1	17.1	2	0	0	0	Small metro	Data based on counts less than 10 suppressed
8/5/2020	2/1/2020	8/1/2020	LA	Lafourche Parish	4	22	57	22057	Distribution of COVID-19 deaths (%)	537	101	66.3	29.7	0	0	0	0	Small metro	Data based on counts less than 10 suppressed
8/5/2020	2/1/2020	8/1/2020	LA	Lafourche Parish	4	22	57	22057	Distribution of population (%)	537	101	76.8	13.4	2.8	0.9	1.8	4.4	Small metro	0
8/5/2020	2/1/2020	8/1/2020	LA	Orleans Parish	1	22	71	22071	Distribution of all-cause deaths (%)	2308	381	36.4	58.9	0	1.4	0	3	Large central metro	Data based on counts less than 10 suppressed
8/5/2020	2/1/2020	8/1/2020	LA	Orleans Parish	1	22	71	22071	Distribution of COVID-19 deaths (%)	2308	381	22.3	74	0	0	0	3.1	Large central metro	Data based on counts less than 10 suppressed
8/5/2020	2/1/2020	8/1/2020	LA	Orleans Parish	1	22	71	22071	Distribution of population (%)	2308	381	30.8	59.1	0.2	2.9	1.4	5.6	Large central metro	0
8/5/2020	2/1/2020	8/1/2020	LA	Ouachita Parish	4	22	73	22073	Distribution of all-cause deaths (%)	1043	129	66.1	33.4	0	0	0	0	Small metro	Data based on counts less than 10 suppressed
8/5/2020	2/1/2020	8/1/2020	LA	Ouachita Parish	4	22	73	22073	Distribution of COVID-19 deaths (%)	1043	129	45.7	54.3	0	0	0	0	Small metro	Data based on counts less than 10 suppressed
8/5/2020	2/1/2020	8/1/2020	LA	Ouachita Parish	4	22	73	22073	Distribution of population (%)	1043	129	58	37.3	0.2	1	1.2	2.2	Small metro	0
8/5/2020	2/1/2020	8/1/2020	LA	Rapides Parish	4	22	79	22079	Distribution of all-cause deaths (%)	1067	120	67.2	31.4	0	0	0	0	Small metro	Data based on counts less than 10 suppressed
8/5/2020	2/1/2020	8/1/2020	LA	Rapides Parish	4	22	79	22079	Distribution of COVID-19 deaths (%)	1067	120	46.7	50.8	0	0	0	0	Small metro	Data based on counts less than 10 suppressed
8/5/2020	2/1/2020	8/1/2020	LA	Rapides Parish	4	22	79	22079	Distribution of population (%)	1067	120	61.1	31.7	0.8	1.4	1.8	3.2	Small metro	0
8/5/2020	2/1/2020	8/1/2020	LA	St. Tammany Parish	2	22	103	22103	Distribution of all-cause deaths (%)	1468	198	82.9	13.5	0	0	0	2.7	Large fringe metro	Data based on counts less than 10 suppressed
8/5/2020	2/1/2020	8/1/2020	LA	St. Tammany Parish	2	22	103	22103	Distribution of COVID-19 deaths (%)	1468	198	68.7	27.3	0	0	0	0	Large fringe metro	Data based on counts less than 10 suppressed
8/5/2020	2/1/2020	8/1/2020	LA	St. Tammany Parish	2	22	103	22103	Distribution of population (%)	1468	198	78.4	12.3	0.5	1.4	1.8	5.7	Large fringe metro	0
8/5/2020	2/1/2020	8/1/2020	MA	Barnstable County	4	25	1	25001	Distribution of all-cause deaths (%)	1525	133	95.5	2.1	0	0	1.5	0	Small metro	Data based on counts less than 10 suppressed
8/5/2020	2/1/2020	8/1/2020	MA	Barnstable County	4	25	1	25001	Distribution of COVID-19 deaths (%)	1525	133	96.2	0	0	0	0	0	Small metro	Data based on counts less than 10 suppressed
8/5/2020	2/1/2020	8/1/2020	MA	Barnstable County	4	25	1	25001	Distribution of population (%)	1525	133	89.8	3.1	0.6	1.5	1.8	3.2	Small metro	0
8/5/2020	2/1/2020	8/1/2020	MA	Bristol County	2	25	5	25005	Distribution of all-cause deaths (%)	3057	535	90.2	2.6	0	0.6	4	2.5	Large fringe metro	Data based on counts less than 10 suppressed
8/5/2020	2/1/2020	8/1/2020	MA	Bristol County	2	25	5	25005	Distribution of COVID-19 deaths (%)	3057	535	87.5	4.1	0	0	3.9	3.2	Large fringe metro	Data based on counts less than 10 suppressed
8/5/2020	2/1/2020	8/1/2020	MA	Bristol County	2	25	5	25005	Distribution of population (%)	3057	535	82.4	4.6	0.2	2.4	1.9	8.4	Large fringe metro	0
8/5/2020	2/1/2020	8/1/2020	MA	Essex County	2	25	9	25009	Distribution of all-cause deaths (%)	4513	983	89	1.8	0	1.4	0.4	7.3	Large fringe metro	Data based on counts less than 10 suppressed
8/5/2020	2/1/2020	8/1/2020	MA	Essex County	2	25	9	25009	Distribution of COVID-19 deaths (%)	4513	983	84.5	2.7	0	1	0	11.2	Large fringe metro	Data based on counts less than 10 suppressed
8/5/2020	2/1/2020	8/1/2020	MA	Essex County	2	25	9	25009	Distribution of population (%)	4513	983	69.5	3.4	0.1	3.7	1.4	21.9	Large fringe metro	0
8/5/2020	2/1/2020	8/1/2020	MA	Hampden County	3	25	13	25013	Distribution of all-cause deaths (%)	3293	635	79.4	7.2	0	1	0.8	11.5	Medium metro	Data based on counts less than 10 suppressed
8/5/2020	2/1/2020	8/1/2020	MA	Hampden County	3	25	13	25013	Distribution of COVID-19 deaths (%)	3293	635	78.7	8.7	0	0	0	10.9	Medium metro	Data based on counts less than 10 suppressed
8/5/2020	2/1/2020	8/1/2020	MA	Hampden County	3	25	13	25013	Distribution of population (%)	3293	635	61.7	7.7	0.1	2.6	1.7	26.1	Medium metro	0
8/5/2020	2/1/2020	8/1/2020	MA	Hampshire County	3	25	15	25015	Distribution of all-cause deaths (%)	727	104	92.7	2.3	0	0	1.8	2.1	Medium metro	Data based on counts less than 10 suppressed
8/5/2020	2/1/2020	8/1/2020	MA	Hampshire County	3	25	15	25015	Distribution of COVID-19 deaths (%)	727	104	92.3	0	0	0	0	0	Medium metro	Data based on counts less than 10 suppressed
8/5/2020	2/1/2020	8/1/2020	MA	Hampshire County	3	25	15	25015	Distribution of population (%)	727	104	83.4	2.9	0.2	5.7	2.1	5.8	Medium metro	0
8/5/2020	2/1/2020	8/1/2020	MA	Middlesex County	2	25	17	25017	Distribution of all-cause deaths (%)	7304	1838	88.4	4.2	0	3.9	0.7	2.8	Large fringe metro	Data based on counts less than 10 suppressed
8/5/2020	2/1/2020	8/1/2020	MA	Middlesex County	2	25	17	25017	Distribution of COVID-19 deaths (%)	7304	1838	86.3	5.4	0	3.8	0.7	3.7	Large fringe metro	Data based on counts less than 10 suppressed
8/5/2020	2/1/2020	8/1/2020	MA	Middlesex County	2	25	17	25017	Distribution of population (%)	7304	1838	71.6	5.2	0.1	12.7	2.1	8.3	Large fringe metro	0
8/5/2020	2/1/2020	8/1/2020	MA	Norfolk County	2	25	21	25021	Distribution of all-cause deaths (%)	3546	740	87.4	5.9	0	4.2	0.4	1.9	Large fringe metro	Data based on counts less than 10 suppressed
8/5/2020	2/1/2020	8/1/2020	MA	Norfolk County	2	25	21	25021	Distribution of COVID-19 deaths (%)	3546	740	82.6	7.8	0	6.2	0	2.8	Large fringe metro	Data based on counts less than 10 suppressed
8/5/2020	2/1/2020	8/1/2020	MA	Norfolk County	2	25	21	25021	Distribution of population (%)	3546	740	74.4	7.1	0.1	11.7	1.8	4.8	Large fringe metro	0
8/5/2020	2/1/2020	8/1/2020	MA	Plymouth County	2	25	23	25023	Distribution of all-cause deaths (%)	2849	594	88.5	9	0	0.5	0.6	1.5	Large fringe metro	Data based on counts less than 10 suppressed
8/5/2020	2/1/2020	8/1/2020	MA	Plymouth County	2	25	23	25023	Distribution of COVID-19 deaths (%)	2849	594	81.8	15	0	0	0	2.2	Large fringe metro	Data based on counts less than 10 suppressed
8/5/2020	2/1/2020	8/1/2020	MA	Plymouth County	2	25	23	25023	Distribution of population (%)	2849	594	81.7	10.6	0.2	1.5	1.9	4.1	Large fringe metro	0
8/5/2020	2/1/2020	8/1/2020	MA	Suffolk County	1	25	25	25025	Distribution of all-cause deaths (%)	5132	1237	65.2	18.9	0	5.3	1	9.5	Large central metro	Data based on counts less than 10 suppressed
8/5/2020	2/1/2020	8/1/2020	MA	Suffolk County	1	25	25	25025	Distribution of COVID-19 deaths (%)	5132	1237	56	23.4	0	5.7	1.1	13.7	Large central metro	Data based on counts less than 10 suppressed
8/5/2020	2/1/2020	8/1/2020	MA	Suffolk County	1	25	25	25025	Distribution of population (%)	5132	1237	44.9	20.3	0.2	9.1	2.1	23.4	Large central metro	0
8/5/2020	2/1/2020	8/1/2020	MA	Worcester County	3	25	27	25027	Distribution of all-cause deaths (%)	4689	951	87.1	2.7	0	1.4	3.6	5.1	Medium metro	Data based on counts less than 10 suppressed
8/5/2020	2/1/2020	8/1/2020	MA	Worcester County	3	25	27	25027	Distribution of COVID-19 deaths (%)	4689	951	87.2	3	0	1.8	2	5.9	Medium metro	Data based on counts less than 10 suppressed
8/5/2020	2/1/2020	8/1/2020	MA	Worcester County	3	25	27	25027	Distribution of population (%)	4689	951	76.1	4.7	0.2	5.3	1.8	11.9	Medium metro	0
8/5/2020	2/1/2020	8/1/2020	MD	Anne Arundel County	2	24	3	24003	Distribution of all-cause deaths (%)	2563	276	76.7	19	0	1.4	0	2.3	Large fringe metro	Data based on counts less than 10 suppressed
8/5/2020	2/1/2020	8/1/2020	MD	Anne Arundel County	2	24	3	24003	Distribution of COVID-19 deaths (%)	2563	276	60.5	31.5	0	0	0	5.4	Large fringe metro	Data based on counts less than 10 suppressed
8/5/2020	2/1/2020	8/1/2020	MD	Anne Arundel County	2	24	3	24003	Distribution of population (%)	2563	276	67.5	17.1	0.3	4.1	2.9	8.1	Large fringe metro	0
8/5/2020	2/1/2020	8/1/2020	MD	Baltimore County	2	24	5	24005	Distribution of all-cause deaths (%)	4888	570	68.9	27.9	0	1.5	0.3	1.4	Large fringe metro	Data based on counts less than 10 suppressed
8/5/2020	2/1/2020	8/1/2020	MD	Baltimore County	2	24	5	24005	Distribution of COVID-19 deaths (%)	4888	570	46.5	46.5	0	2.6	0	3.9	Large fringe metro	Data based on counts less than 10 suppressed
8/5/2020	2/1/2020	8/1/2020	MD	Baltimore County	2	24	5	24005	Distribution of population (%)	4888	570	56.6	29	0.3	6.3	2.3	5.7	Large fringe metro	0
8/5/2020	2/1/2020	8/1/2020	MD	Carroll County	2	24	13	24013	Distribution of all-cause deaths (%)	979	142	93.4	4.6	0	0	0	1.1	Large fringe metro	Data based on counts less than 10 suppressed
8/5/2020	2/1/2020	8/1/2020	MD	Carroll County	2	24	13	24013	Distribution of COVID-19 deaths (%)	979	142	88.7	9.2	0	0	0	0	Large fringe metro	Data based on counts less than 10 suppressed
8/5/2020	2/1/2020	8/1/2020	MD	Carroll County	2	24	13	24013	Distribution of population (%)	979	142	88.7	3.6	0.2	2	1.8	3.7	Large fringe metro	0
8/5/2020	2/1/2020	8/1/2020	MD	Frederick County	2	24	21	24021	Distribution of all-cause deaths (%)	1127	122	85.3	8.9	0	2.1	0	3.5	Large fringe metro	Data based on counts less than 10 suppressed
8/5/2020	2/1/2020	8/1/2020	MD	Frederick County	2	24	21	24021	Distribution of COVID-19 deaths (%)	1127	122	77	16.4	0	0	0	0	Large fringe metro	Data based on counts less than 10 suppressed
8/5/2020	2/1/2020	8/1/2020	MD	Frederick County	2	24	21	24021	Distribution of population (%)	1127	122	72.7	9.6	0.2	4.7	2.7	10.2	Large fringe metro	0
8/5/2020	2/1/2020	8/1/2020	MD	Montgomery County	2	24	31	24031	Distribution of all-cause deaths (%)	4670	1033	56	24.1	0	8.7	0.4	10.6	Large fringe metro	Data based on counts less than 10 suppressed
8/5/2020	2/1/2020	8/1/2020	MD	Montgomery County	2	24	31	24031	Distribution of COVID-19 deaths (%)	4670	1033	41.3	28.6	0	8.2	0	21	Large fringe metro	Data based on counts less than 10 suppressed
8/5/2020	2/1/2020	8/1/2020	MD	Montgomery County	2	24	31	24031	Distribution of population (%)	4670	1033	43.4	18.5	0.2	15.3	2.8	19.9	Large fringe metro	0
8/5/2020	2/1/2020	8/1/2020	MD	Prince George's County	2	24	33	24033	Distribution of all-cause deaths (%)	3354	524	20.8	69.6	0	2.7	0.3	6.5	Large fringe metro	Data based on counts less than 10 suppressed
8/5/2020	2/1/2020	8/1/2020	MD	Prince George's County	2	24	33	24033	Distribution of COVID-19 deaths (%)	3354	524	12.8	70.6	0	0	0	14.7	Large fringe metro	Data based on counts less than 10 suppressed
8/5/2020	2/1/2020	8/1/2020	MD	Prince George's County	2	24	33	24033	Distribution of population (%)	3354	524	12.5	61.9	0.2	4.3	2	19.1	Large fringe metro	0
8/5/2020	2/1/2020	8/1/2020	MD	Baltimore city	1	24	510	24510	Distribution of all-cause deaths (%)	4956	558	36.6	58.2	0	1.7	0.5	2.9	Large central metro	Data based on counts less than 10 suppressed
8/5/2020	2/1/2020	8/1/2020	MD	Baltimore city	1	24	510	24510	Distribution of COVID-19 deaths (%)	4956	558	24	62	0	3	0	10.8	Large central metro	Data based on counts less than 10 suppressed
8/5/2020	2/1/2020	8/1/2020	MD	Baltimore city	1	24	510	24510	Distribution of population (%)	4956	558	27.8	61.9	0.3	2.7	1.9	5.5	Large central metro	0
8/5/2020	2/1/2020	8/1/2020	MI	Genesee County	3	26	49	26049	Distribution of all-cause deaths (%)	2762	265	74.8	22.4	0	0	0.5	1.8	Medium metro	Data based on counts less than 10 suppressed
8/5/2020	2/1/2020	8/1/2020	MI	Genesee County	3	26	49	26049	Distribution of COVID-19 deaths (%)	2762	265	52.5	43.4	0	0	0	0	Medium metro	Data based on counts less than 10 suppressed
8/5/2020	2/1/2020	8/1/2020	MI	Genesee County	3	26	49	26049	Distribution of population (%)	2762	265	72.5	20	0.5	1	2.5	3.5	Medium metro	0
8/5/2020	2/1/2020	8/1/2020	MI	Kent County	1	26	81	26081	Distribution of all-cause deaths (%)	3200	148	84	10.1	0.4	0.8	1	3.7	Large central metro	0
8/5/2020	2/1/2020	8/1/2020	MI	Kent County	1	26	81	26081	Distribution of COVID-19 deaths (%)	3200	148	62.8	20.3	0	0	0	14.9	Large central metro	Data based on counts less than 10 suppressed
8/5/2020	2/1/2020	8/1/2020	MI	Kent County	1	26	81	26081	Distribution of population (%)	3200	148	73.5	9.7	0.3	3.3	2.5	10.7	Large central metro	0
8/5/2020	2/1/2020	8/1/2020	MI	Macomb County	2	26	99	26099	Distribution of all-cause deaths (%)	4811	669	85.2	11.6	0	1.2	0.9	0.9	Large fringe metro	Data based on counts less than 10 suppressed
8/5/2020	2/1/2020	8/1/2020	MI	Macomb County	2	26	99	26099	Distribution of COVID-19 deaths (%)	4811	669	68.9	25.9	0	2.1	1.9	0	Large fringe metro	Data based on counts less than 10 suppressed
8/5/2020	2/1/2020	8/1/2020	MI	Macomb County	2	26	99	26099	Distribution of population (%)	4811	669	78.6	12.1	0.3	4.1	2.3	2.7	Large fringe metro	0
8/5/2020	2/1/2020	8/1/2020	MI	Oakland County	2	26	125	26125	Distribution of all-cause deaths (%)	7814	1296	74.1	22	0	1.8	0.7	1.4	Large fringe metro	Data based on counts less than 10 suppressed
8/5/2020	2/1/2020	8/1/2020	MI	Oakland County	2	26	125	26125	Distribution of COVID-19 deaths (%)	7814	1296	56.8	39	0	1.9	1	1.3	Large fringe metro	Data based on counts less than 10 suppressed
8/5/2020	2/1/2020	8/1/2020	MI	Oakland County	2	26	125	26125	Distribution of population (%)	7814	1296	71.7	13.8	0.2	8	2.1	4.2	Large fringe metro	0
8/5/2020	2/1/2020	8/1/2020	MI	Saginaw County	4	26	145	26145	Distribution of all-cause deaths (%)	1471	146	79.1	16.2	0	0	0.7	3.5	Small metro	Data based on counts less than 10 suppressed
8/5/2020	2/1/2020	8/1/2020	MI	Saginaw County	4	26	145	26145	Distribution of COVID-19 deaths (%)	1471	146	75.3	15.8	0	0	0	7.5	Small metro	Data based on counts less than 10 suppressed
8/5/2020	2/1/2020	8/1/2020	MI	Saginaw County	4	26	145	26145	Distribution of population (%)	1471	146	69.2	18.5	0.3	1.4	2	8.5	Small metro	0
8/5/2020	2/1/2020	8/1/2020	MI	Washtenaw County	3	26	161	26161	Distribution of all-cause deaths (%)	2151	255	79.9	15.5	0	1.8	0.8	1.7	Medium metro	Data based on counts less than 10 suppressed
8/5/2020	2/1/2020	8/1/2020	MI	Washtenaw County	3	26	161	26161	Distribution of COVID-19 deaths (%)	2151	255	59.6	36.5	0	0	0	0	Medium metro	Data based on counts less than 10 suppressed
8/5/2020	2/1/2020	8/1/2020	MI	Washtenaw County	3	26	161	26161	Distribution of population (%)	2151	255	70	12	0.3	9.6	3.2	4.8	Medium metro	0
8/5/2020	2/1/2020	8/1/2020	MI	Wayne County	1	26	163	26163	Distribution of all-cause deaths (%)	12016	2248	51	44.3	0.2	0.8	1.5	2.3	Large central metro	0
8/5/2020	2/1/2020	8/1/2020	MI	Wayne County	1	26	163	26163	Distribution of COVID-19 deaths (%)	12016	2248	33.6	60.6	0	0.7	2.7	2.3	Large central metro	Data based on counts less than 10 suppressed
8/5/2020	2/1/2020	8/1/2020	MI	Wayne County	1	26	163	26163	Distribution of population (%)	12016	2248	49.5	38.3	0.3	3.5	2.3	6.1	Large central metro	0
8/5/2020	2/1/2020	8/1/2020	MN	Anoka County	2	27	3	27003	Distribution of all-cause deaths (%)	1158	133	92.7	2.8	1.2	2.2	0	0	Large fringe metro	Data based on counts less than 10 suppressed
8/5/2020	2/1/2020	8/1/2020	MN	Anoka County	2	27	3	27003	Distribution of COVID-19 deaths (%)	1158	133	89.5	0	0	0	0	0	Large fringe metro	Data based on counts less than 10 suppressed
8/5/2020	2/1/2020	8/1/2020	MN	Anoka County	2	27	3	27003	Distribution of population (%)	1158	133	80.6	6.7	0.6	4.7	2.6	4.7	Large fringe metro	0
8/5/2020	2/1/2020	8/1/2020	MN	Hennepin County	1	27	53	27053	Distribution of all-cause deaths (%)	6067	808	83.6	9.4	1.7	2.7	0.9	1.7	Large central metro	0
8/5/2020	2/1/2020	8/1/2020	MN	Hennepin County	1	27	53	27053	Distribution of COVID-19 deaths (%)	6067	808	79.6	12.1	1.7	2.6	0	3.5	Large central metro	Data based on counts less than 10 suppressed
8/5/2020	2/1/2020	8/1/2020	MN	Hennepin County	1	27	53	27053	Distribution of population (%)	6067	808	68.6	13.3	0.7	7.5	2.9	7	Large central metro	0
8/5/2020	2/1/2020	8/1/2020	MN	Ramsey County	1	27	123	27123	Distribution of all-cause deaths (%)	2920	322	81.3	7.5	1.1	6.3	0.8	3	Large central metro	0
8/5/2020	2/1/2020	8/1/2020	MN	Ramsey County	1	27	123	27123	Distribution of COVID-19 deaths (%)	2920	322	70.2	9	0	12.1	0	7.1	Large central metro	Data based on counts less than 10 suppressed
8/5/2020	2/1/2020	8/1/2020	MN	Ramsey County	1	27	123	27123	Distribution of population (%)	2920	322	61.4	12.1	0.6	15.2	3.2	7.6	Large central metro	0
8/5/2020	2/1/2020	8/1/2020	MO	St. Louis County	2	29	189	29189	Distribution of all-cause deaths (%)	6777	586	75.1	22.7	0	1.1	0.3	0.7	Large fringe metro	Data based on counts less than 10 suppressed
8/5/2020	2/1/2020	8/1/2020	MO	St. Louis County	2	29	189	29189	Distribution of COVID-19 deaths (%)	6777	586	60.6	36.9	0	0	0	0	Large fringe metro	Data based on counts less than 10 suppressed
8/5/2020	2/1/2020	8/1/2020	MO	St. Louis County	2	29	189	29189	Distribution of population (%)	6777	586	65.6	24.7	0.2	4.5	2.1	3	Large fringe metro	0
8/5/2020	2/1/2020	8/1/2020	MO	St. Louis city	1	29	510	29510	Distribution of all-cause deaths (%)	2402	153	51.1	45.8	0	0.8	0.6	1.6	Large central metro	Data based on counts less than 10 suppressed
8/5/2020	2/1/2020	8/1/2020	MO	St. Louis city	1	29	510	29510	Distribution of COVID-19 deaths (%)	2402	153	28.1	66	0	0	0	0	Large central metro	Data based on counts less than 10 suppressed
8/5/2020	2/1/2020	8/1/2020	MO	St. Louis city	1	29	510	29510	Distribution of population (%)	2402	153	44.3	45.6	0.2	3.4	2.4	4.1	Large central metro	0
8/5/2020	2/1/2020	8/1/2020	MS	Forrest County	4	28	35	28035	Distribution of all-cause deaths (%)	844	112	69.8	29.7	0	0	0	0	Small metro	Data based on counts less than 10 suppressed
8/5/2020	2/1/2020	8/1/2020	MS	Forrest County	4	28	35	28035	Distribution of COVID-19 deaths (%)	844	112	57.1	40.2	0	0	0	0	Small metro	Data based on counts less than 10 suppressed
8/5/2020	2/1/2020	8/1/2020	MS	Forrest County	4	28	35	28035	Distribution of population (%)	844	112	57	37.5	0.2	1	1.4	2.9	Small metro	0
8/5/2020	2/1/2020	8/1/2020	MS	Hinds County	3	28	49	28049	Distribution of all-cause deaths (%)	2388	253	43.4	53.2	2	0.4	0	0.9	Medium metro	Data based on counts less than 10 suppressed
8/5/2020	2/1/2020	8/1/2020	MS	Hinds County	3	28	49	28049	Distribution of COVID-19 deaths (%)	2388	253	22.5	60.9	14.2	0	0	0	Medium metro	Data based on counts less than 10 suppressed
8/5/2020	2/1/2020	8/1/2020	MS	Hinds County	3	28	49	28049	Distribution of population (%)	2388	253	24.2	72.4	0.1	0.8	0.9	1.6	Medium metro	0
8/5/2020	2/1/2020	8/1/2020	MS	Lauderdale County	5	28	75	28075	Distribution of all-cause deaths (%)	806	175	52	41.2	5.8	0	0	0	Micropolitan	Data based on counts less than 10 suppressed
8/5/2020	2/1/2020	8/1/2020	MS	Lauderdale County	5	28	75	28075	Distribution of COVID-19 deaths (%)	806	175	28	54.3	16	0	0	0	Micropolitan	Data based on counts less than 10 suppressed
8/5/2020	2/1/2020	8/1/2020	MS	Lauderdale County	5	28	75	28075	Distribution of population (%)	806	175	52.1	43.8	0.2	0.8	0.9	2.2	Micropolitan	0
8/5/2020	2/1/2020	8/1/2020	NC	Durham County	3	37	63	37063	Distribution of all-cause deaths (%)	1559	106	55	39.8	0	1.5	0	3	Medium metro	Data based on counts less than 10 suppressed
8/5/2020	2/1/2020	8/1/2020	NC	Durham County	3	37	63	37063	Distribution of COVID-19 deaths (%)	1559	106	42.5	48.1	0	0	0	0	Medium metro	Data based on counts less than 10 suppressed
8/5/2020	2/1/2020	8/1/2020	NC	Durham County	3	37	63	37063	Distribution of population (%)	1559	106	42.6	36	0.3	5.3	2.1	13.7	Medium metro	0
8/5/2020	2/1/2020	8/1/2020	NC	Guilford County	3	37	81	37081	Distribution of all-cause deaths (%)	2328	150	67.6	28.1	0.5	1.5	0.6	1.8	Medium metro	0
8/5/2020	2/1/2020	8/1/2020	NC	Guilford County	3	37	81	37081	Distribution of COVID-19 deaths (%)	2328	150	48	35.3	0	0	0	9.3	Medium metro	Data based on counts less than 10 suppressed
8/5/2020	2/1/2020	8/1/2020	NC	Guilford County	3	37	81	37081	Distribution of population (%)	2328	150	49.8	34.2	0.4	5.3	2.1	8.2	Medium metro	0
8/5/2020	2/1/2020	8/1/2020	NC	Mecklenburg County	1	37	119	37119	Distribution of all-cause deaths (%)	3349	158	62.5	30.9	0	1.9	0.4	4.2	Large central metro	Data based on counts less than 10 suppressed
8/5/2020	2/1/2020	8/1/2020	NC	Mecklenburg County	1	37	119	37119	Distribution of COVID-19 deaths (%)	3349	158	57.6	29.1	0	0	0	8.2	Large central metro	Data based on counts less than 10 suppressed
8/5/2020	2/1/2020	8/1/2020	NC	Mecklenburg County	1	37	119	37119	Distribution of population (%)	3349	158	46.4	31.5	0.3	6.2	2	13.6	Large central metro	0
8/5/2020	2/1/2020	8/1/2020	NE	Douglas County	3	31	55	31055	Distribution of all-cause deaths (%)	2654	145	83.2	10.5	0.8	1.2	0.8	3.5	Medium metro	0
8/5/2020	2/1/2020	8/1/2020	NE	Douglas County	3	31	55	31055	Distribution of COVID-19 deaths (%)	2654	145	59.3	11.7	0	0	0	24.8	Medium metro	Data based on counts less than 10 suppressed
8/5/2020	2/1/2020	8/1/2020	NE	Douglas County	3	31	55	31055	Distribution of population (%)	2654	145	69.1	11	0.5	4.1	2.4	12.8	Medium metro	0
8/5/2020	2/1/2020	8/1/2020	NH	Hillsborough County	3	33	11	33011	Distribution of all-cause deaths (%)	2088	282	95.5	1.2	0	1	0	1.9	Medium metro	Data based on counts less than 10 suppressed
8/5/2020	2/1/2020	8/1/2020	NH	Hillsborough County	3	33	11	33011	Distribution of COVID-19 deaths (%)	2088	282	92.9	0	0	0	0	0	Medium metro	Data based on counts less than 10 suppressed
8/5/2020	2/1/2020	8/1/2020	NH	Hillsborough County	3	33	11	33011	Distribution of population (%)	2088	282	84.1	2.5	0.2	4.4	1.8	7	Medium metro	0
8/5/2020	2/1/2020	8/1/2020	NJ	Atlantic County	3	34	1	34001	Distribution of all-cause deaths (%)	1667	190	72.9	16.7	0	2.8	0	7.2	Medium metro	Data based on counts less than 10 suppressed
8/5/2020	2/1/2020	8/1/2020	NJ	Atlantic County	3	34	1	34001	Distribution of COVID-19 deaths (%)	1667	190	66.8	16.8	0	0	0	12.1	Medium metro	Data based on counts less than 10 suppressed
8/5/2020	2/1/2020	8/1/2020	NJ	Atlantic County	3	34	1	34001	Distribution of population (%)	1667	190	55.9	14.6	0.2	8.1	2	19.2	Medium metro	0
8/5/2020	2/1/2020	8/1/2020	NJ	Bergen County	2	34	3	34003	Distribution of all-cause deaths (%)	6234	2035	72.4	6.6	0	7.9	0.3	12.8	Large fringe metro	Data based on counts less than 10 suppressed
8/5/2020	2/1/2020	8/1/2020	NJ	Bergen County	2	34	3	34003	Distribution of COVID-19 deaths (%)	6234	2035	63.2	7.9	0	9.9	0	18.6	Large fringe metro	Data based on counts less than 10 suppressed
8/5/2020	2/1/2020	8/1/2020	NJ	Bergen County	2	34	3	34003	Distribution of population (%)	6234	2035	55.7	5.5	0.1	16.7	1.5	20.6	Large fringe metro	0
8/5/2020	2/1/2020	8/1/2020	NJ	Burlington County	2	34	5	34005	Distribution of all-cause deaths (%)	2172	410	75.1	19.4	0	2.5	0	2.5	Large fringe metro	Data based on counts less than 10 suppressed
8/5/2020	2/1/2020	8/1/2020	NJ	Burlington County	2	34	5	34005	Distribution of COVID-19 deaths (%)	2172	410	72.2	21	0	2.4	0	4.1	Large fringe metro	Data based on counts less than 10 suppressed
8/5/2020	2/1/2020	8/1/2020	NJ	Burlington County	2	34	5	34005	Distribution of population (%)	2172	410	67	16.7	0.2	5.2	2.5	8.3	Large fringe metro	0
8/5/2020	2/1/2020	8/1/2020	NJ	Camden County	2	34	7	34007	Distribution of all-cause deaths (%)	3621	527	70.5	19.2	0	2.3	0.4	7.6	Large fringe metro	Data based on counts less than 10 suppressed
8/5/2020	2/1/2020	8/1/2020	NJ	Camden County	2	34	7	34007	Distribution of COVID-19 deaths (%)	3621	527	61.5	21.8	0	4.4	0	11.8	Large fringe metro	Data based on counts less than 10 suppressed
8/5/2020	2/1/2020	8/1/2020	NJ	Camden County	2	34	7	34007	Distribution of population (%)	3621	527	56.3	18.6	0.2	5.9	1.8	17.2	Large fringe metro	0
8/5/2020	2/1/2020	8/1/2020	NJ	Cumberland County	4	34	11	34011	Distribution of all-cause deaths (%)	898	115	65.9	15.8	1.7	1.2	0	15	Small metro	Data based on counts less than 10 suppressed
8/5/2020	2/1/2020	8/1/2020	NJ	Cumberland County	4	34	11	34011	Distribution of COVID-19 deaths (%)	898	115	57.4	12.2	0	0	0	27.8	Small metro	Data based on counts less than 10 suppressed
8/5/2020	2/1/2020	8/1/2020	NJ	Cumberland County	4	34	11	34011	Distribution of population (%)	898	115	45.9	18.6	0.7	1.3	2.1	31.4	Small metro	0
8/5/2020	2/1/2020	8/1/2020	NJ	Essex County	1	34	13	34013	Distribution of all-cause deaths (%)	5787	1975	36.1	44.5	0	3.5	0.3	15.5	Large central metro	Data based on counts less than 10 suppressed
8/5/2020	2/1/2020	8/1/2020	NJ	Essex County	1	34	13	34013	Distribution of COVID-19 deaths (%)	5787	1975	28.6	46.9	0	4.7	0	19.3	Large central metro	Data based on counts less than 10 suppressed
8/5/2020	2/1/2020	8/1/2020	NJ	Essex County	1	34	13	34013	Distribution of population (%)	5787	1975	30.5	38.6	0.2	5.6	1.5	23.5	Large central metro	0
8/5/2020	2/1/2020	8/1/2020	NJ	Gloucester County	2	34	15	34015	Distribution of all-cause deaths (%)	1515	188	84.1	11.1	0	1.6	0	2.6	Large fringe metro	Data based on counts less than 10 suppressed
8/5/2020	2/1/2020	8/1/2020	NJ	Gloucester County	2	34	15	34015	Distribution of COVID-19 deaths (%)	1515	188	75	17.6	0	0	0	0	Large fringe metro	Data based on counts less than 10 suppressed
8/5/2020	2/1/2020	8/1/2020	NJ	Gloucester County	2	34	15	34015	Distribution of population (%)	1515	188	78.1	10.4	0.1	3	1.9	6.4	Large fringe metro	0
8/5/2020	2/1/2020	8/1/2020	NJ	Hudson County	1	34	17	34017	Distribution of all-cause deaths (%)	3024	1067	31.6	15.8	0	8.1	0.5	44	Large central metro	Data based on counts less than 10 suppressed
8/5/2020	2/1/2020	8/1/2020	NJ	Hudson County	1	34	17	34017	Distribution of COVID-19 deaths (%)	3024	1067	21.7	11.8	0	8.5	0	57.5	Large central metro	Data based on counts less than 10 suppressed
8/5/2020	2/1/2020	8/1/2020	NJ	Hudson County	1	34	17	34017	Distribution of population (%)	3024	1067	28.8	10.7	0.1	16	1.4	42.9	Large central metro	0
8/5/2020	2/1/2020	8/1/2020	NJ	Hunterdon County	2	34	19	34019	Distribution of all-cause deaths (%)	541	119	92.8	1.8	0	2.6	0	2.6	Large fringe metro	Data based on counts less than 10 suppressed
8/5/2020	2/1/2020	8/1/2020	NJ	Hunterdon County	2	34	19	34019	Distribution of COVID-19 deaths (%)	541	119	85.7	0	0	8.4	0	0	Large fringe metro	Data based on counts less than 10 suppressed
8/5/2020	2/1/2020	8/1/2020	NJ	Hunterdon County	2	34	19	34019	Distribution of population (%)	541	119	85.1	2.5	0.1	4.1	1.4	6.8	Large fringe metro	0
8/5/2020	2/1/2020	8/1/2020	NJ	Mercer County	3	34	21	34021	Distribution of all-cause deaths (%)	1962	506	63.4	24.5	0	3.6	0	8.3	Medium metro	Data based on counts less than 10 suppressed
8/5/2020	2/1/2020	8/1/2020	NJ	Mercer County	3	34	21	34021	Distribution of COVID-19 deaths (%)	1962	506	52.4	30	0	4.2	0	13.2	Medium metro	Data based on counts less than 10 suppressed
8/5/2020	2/1/2020	8/1/2020	NJ	Mercer County	3	34	21	34021	Distribution of population (%)	1962	506	48.8	19.6	0.2	11.5	1.9	18.1	Medium metro	0
8/5/2020	2/1/2020	8/1/2020	NJ	Middlesex County	2	34	23	34023	Distribution of all-cause deaths (%)	5002	1439	61.3	12.7	0	11.2	0.4	14.4	Large fringe metro	Data based on counts less than 10 suppressed
8/5/2020	2/1/2020	8/1/2020	NJ	Middlesex County	2	34	23	34023	Distribution of COVID-19 deaths (%)	5002	1439	48.3	14	0	13.2	0.7	23.8	Large fringe metro	Data based on counts less than 10 suppressed
8/5/2020	2/1/2020	8/1/2020	NJ	Middlesex County	2	34	23	34023	Distribution of population (%)	5002	1439	42.3	9.7	0.2	24.8	1.5	21.6	Large fringe metro	0
8/5/2020	2/1/2020	8/1/2020	NJ	Monmouth County	2	34	25	34025	Distribution of all-cause deaths (%)	4077	834	83.3	8.1	0	3	0.3	5.2	Large fringe metro	Data based on counts less than 10 suppressed
8/5/2020	2/1/2020	8/1/2020	NJ	Monmouth County	2	34	25	34025	Distribution of COVID-19 deaths (%)	4077	834	78.4	8.2	0	4.6	0	7.9	Large fringe metro	Data based on counts less than 10 suppressed
8/5/2020	2/1/2020	8/1/2020	NJ	Monmouth County	2	34	25	34025	Distribution of population (%)	4077	834	75	6.8	0.1	5.6	1.5	11.1	Large fringe metro	0
8/5/2020	2/1/2020	8/1/2020	NJ	Morris County	2	34	27	34027	Distribution of all-cause deaths (%)	3552	970	83.9	5.3	0	3.5	0	7	Large fringe metro	Data based on counts less than 10 suppressed
8/5/2020	2/1/2020	8/1/2020	NJ	Morris County	2	34	27	34027	Distribution of COVID-19 deaths (%)	3552	970	74.6	7.1	0	4.8	0	13	Large fringe metro	Data based on counts less than 10 suppressed
8/5/2020	2/1/2020	8/1/2020	NJ	Morris County	2	34	27	34027	Distribution of population (%)	3552	970	70.8	3.2	0.1	10.6	1.6	13.7	Large fringe metro	0
8/5/2020	2/1/2020	8/1/2020	NJ	Ocean County	2	34	29	34029	Distribution of all-cause deaths (%)	4363	803	91.8	2.7	0	0.9	0	4.4	Large fringe metro	Data based on counts less than 10 suppressed
8/5/2020	2/1/2020	8/1/2020	NJ	Ocean County	2	34	29	34029	Distribution of COVID-19 deaths (%)	4363	803	85.1	3.9	0	1.5	0	9.3	Large fringe metro	Data based on counts less than 10 suppressed
8/5/2020	2/1/2020	8/1/2020	NJ	Ocean County	2	34	29	34029	Distribution of population (%)	4363	803	84.4	3	0.1	1.9	1.1	9.5	Large fringe metro	0
8/5/2020	2/1/2020	8/1/2020	NJ	Passaic County	2	34	31	34031	Distribution of all-cause deaths (%)	2920	967	53.6	14.8	0	3.2	0	28	Large fringe metro	Data based on counts less than 10 suppressed
8/5/2020	2/1/2020	8/1/2020	NJ	Passaic County	2	34	31	34031	Distribution of COVID-19 deaths (%)	2920	967	41.1	13.4	0	4.3	0	40.8	Large fringe metro	Data based on counts less than 10 suppressed
8/5/2020	2/1/2020	8/1/2020	NJ	Passaic County	2	34	31	34031	Distribution of population (%)	2920	967	40.8	10.2	0.1	5.4	1.2	42.3	Large fringe metro	0
8/5/2020	2/1/2020	8/1/2020	NJ	Somerset County	2	34	35	34035	Distribution of all-cause deaths (%)	1603	388	79.6	9.4	0	5.6	0	5.4	Large fringe metro	Data based on counts less than 10 suppressed
8/5/2020	2/1/2020	8/1/2020	NJ	Somerset County	2	34	35	34035	Distribution of COVID-19 deaths (%)	1603	388	71.6	12.4	0	4.6	0	11.3	Large fringe metro	Data based on counts less than 10 suppressed
8/5/2020	2/1/2020	8/1/2020	NJ	Somerset County	2	34	35	34035	Distribution of population (%)	1603	388	55.5	9.4	0.1	18.4	1.6	15	Large fringe metro	0
8/5/2020	2/1/2020	8/1/2020	NJ	Sussex County	2	34	37	34037	Distribution of all-cause deaths (%)	740	154	89.1	5.1	0	1.5	0	4.1	Large fringe metro	Data based on counts less than 10 suppressed
8/5/2020	2/1/2020	8/1/2020	NJ	Sussex County	2	34	37	34037	Distribution of COVID-19 deaths (%)	740	154	77.9	13	0	0	0	7.8	Large fringe metro	Data based on counts less than 10 suppressed
8/5/2020	2/1/2020	8/1/2020	NJ	Sussex County	2	34	37	34037	Distribution of population (%)	740	154	85.8	2.1	0.1	1.9	1.4	8.6	Large fringe metro	0
8/5/2020	2/1/2020	8/1/2020	NJ	Union County	1	34	39	34039	Distribution of all-cause deaths (%)	3222	978	52	25.3	0	3	0	19.3	Large central metro	Data based on counts less than 10 suppressed
8/5/2020	2/1/2020	8/1/2020	NJ	Union County	1	34	39	34039	Distribution of COVID-19 deaths (%)	3222	978	39.2	28.1	0	4.4	0	28	Large central metro	Data based on counts less than 10 suppressed
8/5/2020	2/1/2020	8/1/2020	NJ	Union County	1	34	39	34039	Distribution of population (%)	3222	978	39.8	20.9	0.1	5.5	1.4	32.3	Large central metro	0
8/5/2020	2/1/2020	8/1/2020	NJ	Warren County	3	34	41	34041	Distribution of all-cause deaths (%)	595	137	90.4	3.7	0	0	0	4.7	Medium metro	Data based on counts less than 10 suppressed
8/5/2020	2/1/2020	8/1/2020	NJ	Warren County	3	34	41	34041	Distribution of COVID-19 deaths (%)	595	137	88.3	0	0	0	0	0	Medium metro	Data based on counts less than 10 suppressed
8/5/2020	2/1/2020	8/1/2020	NJ	Warren County	3	34	41	34041	Distribution of population (%)	595	137	81.1	4.8	0.1	2.9	1.4	9.7	Medium metro	0
8/5/2020	2/1/2020	8/1/2020	NM	Bernalillo County	3	35	1	35001	Distribution of all-cause deaths (%)	3795	254	47.5	2.5	10.6	1.3	0.6	37.3	Medium metro	0
8/5/2020	2/1/2020	8/1/2020	NM	Bernalillo County	3	35	1	35001	Distribution of COVID-19 deaths (%)	3795	254	26.4	0	53.9	0	0	18.5	Medium metro	Data based on counts less than 10 suppressed
8/5/2020	2/1/2020	8/1/2020	NM	Bernalillo County	3	35	1	35001	Distribution of population (%)	3795	254	38.5	2.5	4.3	2.6	1.8	50.3	Medium metro	0
8/5/2020	2/1/2020	8/1/2020	NM	San Juan County	4	35	45	35045	Distribution of all-cause deaths (%)	658	154	47.9	0	40.6	0	0	10	Small metro	Data based on counts less than 10 suppressed
8/5/2020	2/1/2020	8/1/2020	NM	San Juan County	4	35	45	35045	Distribution of COVID-19 deaths (%)	658	154	33.8	0	56.5	0	0	7.8	Small metro	Data based on counts less than 10 suppressed
8/5/2020	2/1/2020	8/1/2020	NM	San Juan County	4	35	45	35045	Distribution of population (%)	658	154	38	0.6	38.3	0.5	2.1	20.5	Small metro	0
8/5/2020	2/1/2020	8/1/2020	NV	Clark County	1	32	3	32003	Distribution of all-cause deaths (%)	9818	595	65.5	13.4	0.4	7.2	1.7	11.8	Large central metro	0
8/5/2020	2/1/2020	8/1/2020	NV	Clark County	1	32	3	32003	Distribution of COVID-19 deaths (%)	9818	595	41.5	17	0	14.5	0	25.9	Large central metro	Data based on counts less than 10 suppressed
8/5/2020	2/1/2020	8/1/2020	NV	Clark County	1	32	3	32003	Distribution of population (%)	9818	595	42.2	11.7	0.5	9.9	4.4	31.4	Large central metro	0
8/5/2020	2/1/2020	8/1/2020	NV	Washoe County	3	32	31	32031	Distribution of all-cause deaths (%)	2491	109	83.5	2	1.4	3.4	1.1	8.6	Medium metro	0
8/5/2020	2/1/2020	8/1/2020	NV	Washoe County	3	32	31	32031	Distribution of COVID-19 deaths (%)	2491	109	62.4	0	0	0	0	24.8	Medium metro	Data based on counts less than 10 suppressed
8/5/2020	2/1/2020	8/1/2020	NV	Washoe County	3	32	31	32031	Distribution of population (%)	2491	109	62.6	2.3	1.3	5.4	3.5	24.8	Medium metro	0
8/5/2020	2/1/2020	8/1/2020	NY	Albany County	3	36	1	36001	Distribution of all-cause deaths (%)	2058	188	83.6	11.8	0	1.5	0.6	2.3	Medium metro	Data based on counts less than 10 suppressed
8/5/2020	2/1/2020	8/1/2020	NY	Albany County	3	36	1	36001	Distribution of COVID-19 deaths (%)	2058	188	77.7	14.4	0	0	0	5.3	Medium metro	Data based on counts less than 10 suppressed
8/5/2020	2/1/2020	8/1/2020	NY	Albany County	3	36	1	36001	Distribution of population (%)	2058	188	71.8	12.8	0.1	6.7	2.4	6.1	Medium metro	0
8/5/2020	2/1/2020	8/1/2020	NY	Bronx County	1	36	5	36005	Distribution of all-cause deaths (%)	11173	4243	20.5	32.6	0	2.9	4.9	39	Large central metro	Data based on counts less than 10 suppressed
8/5/2020	2/1/2020	8/1/2020	NY	Bronx County	1	36	5	36005	Distribution of COVID-19 deaths (%)	11173	4243	13.8	31.7	0	3.4	5.3	45.7	Large central metro	Data based on counts less than 10 suppressed
8/5/2020	2/1/2020	8/1/2020	NY	Bronx County	1	36	5	36005	Distribution of population (%)	11173	4243	9.1	29.2	0.3	4	1	56.4	Large central metro	0
8/5/2020	2/1/2020	8/1/2020	NY	Dutchess County	2	36	27	36027	Distribution of all-cause deaths (%)	1526	198	84.5	9.6	0	0.9	0	4.8	Large fringe metro	Data based on counts less than 10 suppressed
8/5/2020	2/1/2020	8/1/2020	NY	Dutchess County	2	36	27	36027	Distribution of COVID-19 deaths (%)	1526	198	72.2	17.2	0	0	0	9.6	Large fringe metro	Data based on counts less than 10 suppressed
8/5/2020	2/1/2020	8/1/2020	NY	Dutchess County	2	36	27	36027	Distribution of population (%)	1526	198	71.2	10.5	0.2	3.7	2	12.5	Large fringe metro	0
8/5/2020	2/1/2020	8/1/2020	NY	Erie County	1	36	29	36029	Distribution of all-cause deaths (%)	5955	690	82.1	13.5	0.5	1	0.3	2.6	Large central metro	0
8/5/2020	2/1/2020	8/1/2020	NY	Erie County	1	36	29	36029	Distribution of COVID-19 deaths (%)	5955	690	78.6	16.1	0	1.4	0	3.2	Large central metro	Data based on counts less than 10 suppressed
8/5/2020	2/1/2020	8/1/2020	NY	Erie County	1	36	29	36029	Distribution of population (%)	5955	690	75.2	13.1	0.6	3.7	1.8	5.7	Large central metro	0
8/5/2020	2/1/2020	8/1/2020	NY	Kings County	1	36	47	36047	Distribution of all-cause deaths (%)	15208	6023	34.1	39.2	0	7.6	3.2	15.8	Large central metro	Data based on counts less than 10 suppressed
8/5/2020	2/1/2020	8/1/2020	NY	Kings County	1	36	47	36047	Distribution of COVID-19 deaths (%)	15208	6023	29.1	41	0	7.4	3.3	19.1	Large central metro	Data based on counts less than 10 suppressed
8/5/2020	2/1/2020	8/1/2020	NY	Kings County	1	36	47	36047	Distribution of population (%)	15208	6023	36.4	29.9	0.2	12.5	1.9	19.1	Large central metro	0
8/5/2020	2/1/2020	8/1/2020	NY	Monroe County	1	36	55	36055	Distribution of all-cause deaths (%)	4334	321	81.7	12.7	0.3	1	0.3	4	Large central metro	0
8/5/2020	2/1/2020	8/1/2020	NY	Monroe County	1	36	55	36055	Distribution of COVID-19 deaths (%)	4334	321	77.3	15.9	0	0	0	4.7	Large central metro	Data based on counts less than 10 suppressed
8/5/2020	2/1/2020	8/1/2020	NY	Monroe County	1	36	55	36055	Distribution of population (%)	4334	321	70.3	14.6	0.2	3.6	2.2	9	Large central metro	0
8/5/2020	2/1/2020	8/1/2020	NY	Nassau County	2	36	59	36059	Distribution of all-cause deaths (%)	9777	3187	67.7	15.8	0	5.5	0.8	10.1	Large fringe metro	Data based on counts less than 10 suppressed
8/5/2020	2/1/2020	8/1/2020	NY	Nassau County	2	36	59	36059	Distribution of COVID-19 deaths (%)	9777	3187	54.2	20.6	0	7.5	1	16.6	Large fringe metro	Data based on counts less than 10 suppressed
8/5/2020	2/1/2020	8/1/2020	NY	Nassau County	2	36	59	36059	Distribution of population (%)	9777	3187	59.3	11.6	0.1	10.3	1.4	17.2	Large fringe metro	0
8/5/2020	2/1/2020	8/1/2020	NY	New York County	1	36	61	36061	Distribution of all-cause deaths (%)	11280	3910	37.9	21.5	0	8.4	4.4	27.8	Large central metro	Data based on counts less than 10 suppressed
8/5/2020	2/1/2020	8/1/2020	NY	New York County	1	36	61	36061	Distribution of COVID-19 deaths (%)	11280	3910	29.9	22	0	8.6	4.6	34.9	Large central metro	Data based on counts less than 10 suppressed
8/5/2020	2/1/2020	8/1/2020	NY	New York County	1	36	61	36061	Distribution of population (%)	11280	3910	47	12.5	0.1	12.5	2.1	25.9	Large central metro	0
8/5/2020	2/1/2020	8/1/2020	NY	Oneida County	3	36	65	36065	Distribution of all-cause deaths (%)	1544	124	91.7	4.5	0	1.2	0	1.8	Medium metro	Data based on counts less than 10 suppressed
8/5/2020	2/1/2020	8/1/2020	NY	Oneida County	3	36	65	36065	Distribution of COVID-19 deaths (%)	1544	124	88.7	0	0	0	0	0	Medium metro	Data based on counts less than 10 suppressed
8/5/2020	2/1/2020	8/1/2020	NY	Oneida County	3	36	65	36065	Distribution of population (%)	1544	124	81.6	6.1	0.2	4.1	1.9	6.1	Medium metro	0
8/5/2020	2/1/2020	8/1/2020	NY	Onondaga County	3	36	67	36067	Distribution of all-cause deaths (%)	2943	231	87	8.8	0.5	1.1	0.5	2	Medium metro	0
8/5/2020	2/1/2020	8/1/2020	NY	Onondaga County	3	36	67	36067	Distribution of COVID-19 deaths (%)	2943	231	75.8	13.9	0	5.6	0	0	Medium metro	Data based on counts less than 10 suppressed
8/5/2020	2/1/2020	8/1/2020	NY	Onondaga County	3	36	67	36067	Distribution of population (%)	2943	231	76.6	10.9	0.7	3.8	2.8	5.1	Medium metro	0
8/5/2020	2/1/2020	8/1/2020	NY	Orange County	2	36	71	36071	Distribution of all-cause deaths (%)	1928	471	75.7	10.4	0	1.4	0.5	11.7	Large fringe metro	Data based on counts less than 10 suppressed
8/5/2020	2/1/2020	8/1/2020	NY	Orange County	2	36	71	36071	Distribution of COVID-19 deaths (%)	1928	471	58.8	16.3	0	0	0	21.9	Large fringe metro	Data based on counts less than 10 suppressed
8/5/2020	2/1/2020	8/1/2020	NY	Orange County	2	36	71	36071	Distribution of population (%)	1928	471	63.5	10.4	0.3	2.8	2.1	21	Large fringe metro	0
8/5/2020	2/1/2020	8/1/2020	NY	Queens County	1	36	81	36081	Distribution of all-cause deaths (%)	13387	5389	34.4	22	0	18.3	4.3	20.9	Large central metro	Data based on counts less than 10 suppressed
8/5/2020	2/1/2020	8/1/2020	NY	Queens County	1	36	81	36081	Distribution of COVID-19 deaths (%)	13387	5389	25.6	22.3	0	18.5	4.7	28.9	Large central metro	Data based on counts less than 10 suppressed
8/5/2020	2/1/2020	8/1/2020	NY	Queens County	1	36	81	36081	Distribution of population (%)	13387	5389	25	18	0.3	26.4	2.2	28.1	Large central metro	0
8/5/2020	2/1/2020	8/1/2020	NY	Richmond County	1	36	85	36085	Distribution of all-cause deaths (%)	3015	971	69.8	11.4	0	5.3	4.3	9.3	Large central metro	Data based on counts less than 10 suppressed
8/5/2020	2/1/2020	8/1/2020	NY	Richmond County	1	36	85	36085	Distribution of COVID-19 deaths (%)	3015	971	61.1	14.4	0	6.3	4.7	13.5	Large central metro	Data based on counts less than 10 suppressed
8/5/2020	2/1/2020	8/1/2020	NY	Richmond County	1	36	85	36085	Distribution of population (%)	3015	971	60.3	9.4	0.1	9.9	1.5	18.7	Large central metro	0
8/5/2020	2/1/2020	8/1/2020	NY	Rockland County	2	36	87	36087	Distribution of all-cause deaths (%)	1863	651	66.1	16	0	4.6	0	12.8	Large fringe metro	Data based on counts less than 10 suppressed
8/5/2020	2/1/2020	8/1/2020	NY	Rockland County	2	36	87	36087	Distribution of COVID-19 deaths (%)	1863	651	55.8	21.5	0	5.8	0	16.6	Large fringe metro	Data based on counts less than 10 suppressed
8/5/2020	2/1/2020	8/1/2020	NY	Rockland County	2	36	87	36087	Distribution of population (%)	1863	651	62.8	11.4	0.1	6.1	1.4	18.1	Large fringe metro	0
8/5/2020	2/1/2020	8/1/2020	NY	Suffolk County	2	36	103	36103	Distribution of all-cause deaths (%)	9312	2663	78.8	7.7	0.1	2	0.5	10.7	Large fringe metro	0
8/5/2020	2/1/2020	8/1/2020	NY	Suffolk County	2	36	103	36103	Distribution of COVID-19 deaths (%)	9312	2663	66.3	10.4	0	2.9	0.6	19.8	Large fringe metro	Data based on counts less than 10 suppressed
8/5/2020	2/1/2020	8/1/2020	NY	Suffolk County	2	36	103	36103	Distribution of population (%)	9312	2663	67.2	7.4	0.2	4	1.4	19.8	Large fringe metro	0
8/5/2020	2/1/2020	8/1/2020	NY	Westchester County	2	36	119	36119	Distribution of all-cause deaths (%)	5715	1846	66	16.1	0	2.8	0.6	14.5	Large fringe metro	Data based on counts less than 10 suppressed
8/5/2020	2/1/2020	8/1/2020	NY	Westchester County	2	36	119	36119	Distribution of COVID-19 deaths (%)	5715	1846	57.2	18	0	3	0.5	21.3	Large fringe metro	Data based on counts less than 10 suppressed
8/5/2020	2/1/2020	8/1/2020	NY	Westchester County	2	36	119	36119	Distribution of population (%)	5715	1846	53.1	13.8	0.1	6.2	1.6	25.1	Large fringe metro	0
8/5/2020	2/1/2020	8/1/2020	OH	Cuyahoga County	1	39	35	39035	Distribution of all-cause deaths (%)	8320	464	70.5	26.3	0.1	0.9	0.1	2.1	Large central metro	0
8/5/2020	2/1/2020	8/1/2020	OH	Cuyahoga County	1	39	35	39035	Distribution of COVID-19 deaths (%)	8320	464	66.6	29.5	0	0	0	2.4	Large central metro	Data based on counts less than 10 suppressed
8/5/2020	2/1/2020	8/1/2020	OH	Cuyahoga County	1	39	35	39035	Distribution of population (%)	8320	464	58.8	29.6	0.2	3.3	2	6.2	Large central metro	0
8/5/2020	2/1/2020	8/1/2020	OH	Franklin County	1	39	49	39049	Distribution of all-cause deaths (%)	7149	538	76.8	19.7	0	1.8	0.5	1.1	Large central metro	Data based on counts less than 10 suppressed
8/5/2020	2/1/2020	8/1/2020	OH	Franklin County	1	39	49	39049	Distribution of COVID-19 deaths (%)	7149	538	67.1	26.6	0	3.5	0	2.4	Large central metro	Data based on counts less than 10 suppressed
8/5/2020	2/1/2020	8/1/2020	OH	Franklin County	1	39	49	39049	Distribution of population (%)	7149	538	62.6	22.9	0.2	5.6	3	5.7	Large central metro	0
8/5/2020	2/1/2020	8/1/2020	OH	Hamilton County	1	39	61	39061	Distribution of all-cause deaths (%)	5119	200	77.6	20.5	0	0.9	0.2	0.7	Large central metro	Data based on counts less than 10 suppressed
8/5/2020	2/1/2020	8/1/2020	OH	Hamilton County	1	39	61	39061	Distribution of COVID-19 deaths (%)	5119	200	67	29.5	0	0	0	0	Large central metro	Data based on counts less than 10 suppressed
8/5/2020	2/1/2020	8/1/2020	OH	Hamilton County	1	39	61	39061	Distribution of population (%)	5119	200	65	26.2	0.1	2.8	2.4	3.5	Large central metro	0
8/5/2020	2/1/2020	8/1/2020	OH	Lucas County	3	39	95	39095	Distribution of all-cause deaths (%)	3075	334	78.9	17.3	0	0	0	3.1	Medium metro	Data based on counts less than 10 suppressed
8/5/2020	2/1/2020	8/1/2020	OH	Lucas County	3	39	95	39095	Distribution of COVID-19 deaths (%)	3075	334	73.7	21.3	0	0	0	4.2	Medium metro	Data based on counts less than 10 suppressed
8/5/2020	2/1/2020	8/1/2020	OH	Lucas County	3	39	95	39095	Distribution of population (%)	3075	334	68.4	19.6	0.2	1.7	2.8	7.3	Medium metro	0
8/5/2020	2/1/2020	8/1/2020	OH	Mahoning County	3	39	99	39099	Distribution of all-cause deaths (%)	2006	238	84.6	12.6	0	0	0	2.3	Medium metro	Data based on counts less than 10 suppressed
8/5/2020	2/1/2020	8/1/2020	OH	Mahoning County	3	39	99	39099	Distribution of COVID-19 deaths (%)	2006	238	83.2	15.1	0	0	0	0	Medium metro	Data based on counts less than 10 suppressed
8/5/2020	2/1/2020	8/1/2020	OH	Mahoning County	3	39	99	39099	Distribution of population (%)	2006	238	75.6	15.1	0.2	0.9	2	6.4	Medium metro	0
8/5/2020	2/1/2020	8/1/2020	OH	Stark County	3	39	151	39151	Distribution of all-cause deaths (%)	2399	118	92.1	6.8	0	0	0.5	0	Medium metro	Data based on counts less than 10 suppressed
8/5/2020	2/1/2020	8/1/2020	OH	Stark County	3	39	151	39151	Distribution of COVID-19 deaths (%)	2399	118	92.4	0	0	0	0	0	Medium metro	Data based on counts less than 10 suppressed
8/5/2020	2/1/2020	8/1/2020	OH	Stark County	3	39	151	39151	Distribution of population (%)	2399	118	86.3	7.8	0.2	1	2.5	2.2	Medium metro	0
8/5/2020	2/1/2020	8/1/2020	OH	Summit County	3	39	153	39153	Distribution of all-cause deaths (%)	3276	185	83.7	14.6	0	0.9	0.3	0.5	Medium metro	Data based on counts less than 10 suppressed
8/5/2020	2/1/2020	8/1/2020	OH	Summit County	3	39	153	39153	Distribution of COVID-19 deaths (%)	3276	185	75.1	22.2	0	0	0	0	Medium metro	Data based on counts less than 10 suppressed
8/5/2020	2/1/2020	8/1/2020	OH	Summit County	3	39	153	39153	Distribution of population (%)	3276	185	76.6	14.8	0.2	3.8	2.4	2.2	Medium metro	0
8/5/2020	2/1/2020	8/1/2020	OK	Oklahoma County	1	40	109	40109	Distribution of all-cause deaths (%)	4998	142	76.3	11.5	4.2	1.3	1.9	4.8	Large central metro	0
8/5/2020	2/1/2020	8/1/2020	OK	Oklahoma County	1	40	109	40109	Distribution of COVID-19 deaths (%)	4998	142	66.9	11.3	0	0	0	12	Large central metro	Data based on counts less than 10 suppressed
8/5/2020	2/1/2020	8/1/2020	OK	Oklahoma County	1	40	109	40109	Distribution of population (%)	4998	142	55.7	15.3	3.1	3.5	4.7	17.8	Large central metro	0
8/5/2020	2/1/2020	8/1/2020	OK	Tulsa County	3	40	143	40143	Distribution of all-cause deaths (%)	4174	158	76.7	8.5	7.7	0.9	3.6	2.7	Medium metro	0
8/5/2020	2/1/2020	8/1/2020	OK	Tulsa County	3	40	143	40143	Distribution of COVID-19 deaths (%)	4174	158	63.9	7	15.2	0	0	0	Medium metro	Data based on counts less than 10 suppressed
8/5/2020	2/1/2020	8/1/2020	OK	Tulsa County	3	40	143	40143	Distribution of population (%)	4174	158	61.6	10.4	6	3.4	5.6	13	Medium metro	0
8/5/2020	2/1/2020	8/1/2020	OR	Multnomah County	1	41	51	41051	Distribution of all-cause deaths (%)	3405	108	82.1	5.6	0.9	4	2.8	4.6	Large central metro	0
8/5/2020	2/1/2020	8/1/2020	OR	Multnomah County	1	41	51	41051	Distribution of COVID-19 deaths (%)	3405	108	67.6	0	0	0	0	14.8	Large central metro	Data based on counts less than 10 suppressed
8/5/2020	2/1/2020	8/1/2020	OR	Multnomah County	1	41	51	41051	Distribution of population (%)	3405	108	69.3	5.7	0.7	8	4.6	11.7	Large central metro	0
8/5/2020	2/1/2020	8/1/2020	PA	Allegheny County	1	42	3	42003	Distribution of all-cause deaths (%)	8156	275	85.8	12.3	0	0.9	0.4	0.5	Large central metro	Data based on counts less than 10 suppressed
8/5/2020	2/1/2020	8/1/2020	PA	Allegheny County	1	42	3	42003	Distribution of COVID-19 deaths (%)	8156	275	76.7	21.8	0	0	0	0	Large central metro	Data based on counts less than 10 suppressed
8/5/2020	2/1/2020	8/1/2020	PA	Allegheny County	1	42	3	42003	Distribution of population (%)	8156	275	78.4	13.2	0.1	4.1	2.1	2.2	Large central metro	0
8/5/2020	2/1/2020	8/1/2020	PA	Berks County	3	42	11	42011	Distribution of all-cause deaths (%)	2253	351	86.6	3.6	0	0.6	0	9	Medium metro	Data based on counts less than 10 suppressed
8/5/2020	2/1/2020	8/1/2020	PA	Berks County	3	42	11	42011	Distribution of COVID-19 deaths (%)	2253	351	77.2	4.6	0	0	0	16.8	Medium metro	Data based on counts less than 10 suppressed
8/5/2020	2/1/2020	8/1/2020	PA	Berks County	3	42	11	42011	Distribution of population (%)	2253	351	70.9	4.2	0.1	1.5	1.4	21.9	Medium metro	0
8/5/2020	2/1/2020	8/1/2020	PA	Bucks County	2	42	17	42017	Distribution of all-cause deaths (%)	3552	564	92.6	3.8	0	1.9	0	1.7	Large fringe metro	Data based on counts less than 10 suppressed
8/5/2020	2/1/2020	8/1/2020	PA	Bucks County	2	42	17	42017	Distribution of COVID-19 deaths (%)	3552	564	90.6	5	0	1.8	0	2.7	Large fringe metro	Data based on counts less than 10 suppressed
8/5/2020	2/1/2020	8/1/2020	PA	Bucks County	2	42	17	42017	Distribution of population (%)	3552	564	83.8	4	0.1	5.1	1.6	5.5	Large fringe metro	0
8/5/2020	2/1/2020	8/1/2020	PA	Chester County	2	42	29	42029	Distribution of all-cause deaths (%)	2470	398	89	7.4	0	1.3	0.5	1.7	Large fringe metro	Data based on counts less than 10 suppressed
8/5/2020	2/1/2020	8/1/2020	PA	Chester County	2	42	29	42029	Distribution of COVID-19 deaths (%)	2470	398	82.4	13.1	0	0	0	0	Large fringe metro	Data based on counts less than 10 suppressed
8/5/2020	2/1/2020	8/1/2020	PA	Chester County	2	42	29	42029	Distribution of population (%)	2470	398	79.1	5.7	0.1	5.8	1.7	7.6	Large fringe metro	0
8/5/2020	2/1/2020	8/1/2020	PA	Dauphin County	3	42	43	42043	Distribution of all-cause deaths (%)	1788	170	80.6	12.3	0	2	0	4.3	Medium metro	Data based on counts less than 10 suppressed
8/5/2020	2/1/2020	8/1/2020	PA	Dauphin County	3	42	43	42043	Distribution of COVID-19 deaths (%)	1788	170	71.8	20	0	0	0	0	Medium metro	Data based on counts less than 10 suppressed
8/5/2020	2/1/2020	8/1/2020	PA	Dauphin County	3	42	43	42043	Distribution of population (%)	1788	170	65.1	17.4	0.2	4.9	2.8	9.6	Medium metro	0
8/5/2020	2/1/2020	8/1/2020	PA	Delaware County	2	42	45	42045	Distribution of all-cause deaths (%)	3148	693	74.8	21.5	0	1.7	0	1.7	Large fringe metro	Data based on counts less than 10 suppressed
8/5/2020	2/1/2020	8/1/2020	PA	Delaware County	2	42	45	42045	Distribution of COVID-19 deaths (%)	3148	693	70.3	26	0	1.7	0	2	Large fringe metro	Data based on counts less than 10 suppressed
8/5/2020	2/1/2020	8/1/2020	PA	Delaware County	2	42	45	42045	Distribution of population (%)	3148	693	66.3	21.6	0.1	6	2	3.9	Large fringe metro	0
8/5/2020	2/1/2020	8/1/2020	PA	Lackawanna County	3	42	69	42069	Distribution of all-cause deaths (%)	1683	237	95.1	2.2	0	0	0	2.1	Medium metro	Data based on counts less than 10 suppressed
8/5/2020	2/1/2020	8/1/2020	PA	Lackawanna County	3	42	69	42069	Distribution of COVID-19 deaths (%)	1683	237	96.2	0	0	0	0	0	Medium metro	Data based on counts less than 10 suppressed
8/5/2020	2/1/2020	8/1/2020	PA	Lackawanna County	3	42	69	42069	Distribution of population (%)	1683	237	84.3	2.9	0.1	3.1	1.5	8.1	Medium metro	0
8/5/2020	2/1/2020	8/1/2020	PA	Lancaster County	3	42	71	42071	Distribution of all-cause deaths (%)	3006	391	92.6	2.2	0	0.8	0.4	3.9	Medium metro	Data based on counts less than 10 suppressed
8/5/2020	2/1/2020	8/1/2020	PA	Lancaster County	3	42	71	42071	Distribution of COVID-19 deaths (%)	3006	391	90	0	0	0	0	5.6	Medium metro	Data based on counts less than 10 suppressed
8/5/2020	2/1/2020	8/1/2020	PA	Lancaster County	3	42	71	42071	Distribution of population (%)	3006	391	81.6	3.6	0.1	2.4	1.5	10.8	Medium metro	0
8/5/2020	2/1/2020	8/1/2020	PA	Lehigh County	3	42	77	42077	Distribution of all-cause deaths (%)	2791	484	86.3	4.2	0	0.9	0.4	8.1	Medium metro	Data based on counts less than 10 suppressed
8/5/2020	2/1/2020	8/1/2020	PA	Lehigh County	3	42	77	42077	Distribution of COVID-19 deaths (%)	2791	484	77.9	6.2	0	0	0	14.9	Medium metro	Data based on counts less than 10 suppressed
8/5/2020	2/1/2020	8/1/2020	PA	Lehigh County	3	42	77	42077	Distribution of population (%)	2791	484	63.4	5.8	0.1	3.6	1.6	25.4	Medium metro	0
8/5/2020	2/1/2020	8/1/2020	PA	Luzerne County	3	42	79	42079	Distribution of all-cause deaths (%)	2156	180	94.3	2.5	0	0	0	2.7	Medium metro	Data based on counts less than 10 suppressed
8/5/2020	2/1/2020	8/1/2020	PA	Luzerne County	3	42	79	42079	Distribution of COVID-19 deaths (%)	2156	180	87.8	0	0	0	0	9.4	Medium metro	Data based on counts less than 10 suppressed
8/5/2020	2/1/2020	8/1/2020	PA	Luzerne County	3	42	79	42079	Distribution of population (%)	2156	180	80.4	4.1	0.1	1.3	1.3	12.9	Medium metro	0
8/5/2020	2/1/2020	8/1/2020	PA	Monroe County	4	42	89	42089	Distribution of all-cause deaths (%)	745	106	80.3	11.1	0	0	0	7.2	Small metro	Data based on counts less than 10 suppressed
8/5/2020	2/1/2020	8/1/2020	PA	Monroe County	4	42	89	42089	Distribution of COVID-19 deaths (%)	745	106	73.6	16	0	0	0	0	Small metro	Data based on counts less than 10 suppressed
8/5/2020	2/1/2020	8/1/2020	PA	Monroe County	4	42	89	42089	Distribution of population (%)	745	106	65.1	13.5	0.2	2.5	2.1	16.6	Small metro	0
8/5/2020	2/1/2020	8/1/2020	PA	Montgomery County	2	42	91	42091	Distribution of all-cause deaths (%)	5241	1109	77.5	17.1	0	2.7	0.3	2.3	Large fringe metro	Data based on counts less than 10 suppressed
8/5/2020	2/1/2020	8/1/2020	PA	Montgomery County	2	42	91	42091	Distribution of COVID-19 deaths (%)	5241	1109	64.3	28.2	0	3.6	0	3.5	Large fringe metro	Data based on counts less than 10 suppressed
8/5/2020	2/1/2020	8/1/2020	PA	Montgomery County	2	42	91	42091	Distribution of population (%)	5241	1109	75.3	9.4	0.1	7.9	1.9	5.3	Large fringe metro	0
8/5/2020	2/1/2020	8/1/2020	PA	Northampton County	3	42	95	42095	Distribution of all-cause deaths (%)	1615	262	90.4	4	0	0.8	0	4.6	Medium metro	Data based on counts less than 10 suppressed
8/5/2020	2/1/2020	8/1/2020	PA	Northampton County	3	42	95	42095	Distribution of COVID-19 deaths (%)	1615	262	87.4	5.3	0	0	0	5	Medium metro	Data based on counts less than 10 suppressed
8/5/2020	2/1/2020	8/1/2020	PA	Northampton County	3	42	95	42095	Distribution of population (%)	1615	262	75.9	5.5	0.1	2.9	1.7	13.8	Medium metro	0
8/5/2020	2/1/2020	8/1/2020	PA	Philadelphia County	1	42	101	42101	Distribution of all-cause deaths (%)	9199	1503	43.7	44.9	0	3.4	0.3	7.7	Large central metro	Data based on counts less than 10 suppressed
8/5/2020	2/1/2020	8/1/2020	PA	Philadelphia County	1	42	101	42101	Distribution of COVID-19 deaths (%)	9199	1503	34.9	51.3	0	4.3	0	9.2	Large central metro	Data based on counts less than 10 suppressed
8/5/2020	2/1/2020	8/1/2020	PA	Philadelphia County	1	42	101	42101	Distribution of population (%)	9199	1503	34.4	40.7	0.2	7.6	2	15.2	Large central metro	0
8/5/2020	2/1/2020	8/1/2020	RI	Kent County	2	44	3	44003	Distribution of all-cause deaths (%)	789	104	97.7	0	0	0	0	0	Large fringe metro	Data based on counts less than 10 suppressed
8/5/2020	2/1/2020	8/1/2020	RI	Kent County	2	44	3	44003	Distribution of COVID-19 deaths (%)	789	104	95.2	0	0	0	0	0	Large fringe metro	Data based on counts less than 10 suppressed
8/5/2020	2/1/2020	8/1/2020	RI	Kent County	2	44	3	44003	Distribution of population (%)	789	104	88.1	1.8	0.3	2.7	1.8	5.3	Large fringe metro	0
8/5/2020	2/1/2020	8/1/2020	RI	Providence County	1	44	7	44007	Distribution of all-cause deaths (%)	3959	805	87.7	4.1	0.3	1.4	0.5	6	Large central metro	0
8/5/2020	2/1/2020	8/1/2020	RI	Providence County	1	44	7	44007	Distribution of COVID-19 deaths (%)	3959	805	82	6.6	0	1.6	0	9.2	Large central metro	Data based on counts less than 10 suppressed
8/5/2020	2/1/2020	8/1/2020	RI	Providence County	1	44	7	44007	Distribution of population (%)	3959	805	60.9	8.7	0.4	4.3	2.3	23.4	Large central metro	0
8/5/2020	2/1/2020	8/1/2020	SC	Charleston County	3	45	19	45019	Distribution of all-cause deaths (%)	2584	163	64.5	32.2	0	0.6	0.5	2	Medium metro	Data based on counts less than 10 suppressed
8/5/2020	2/1/2020	8/1/2020	SC	Charleston County	3	45	19	45019	Distribution of COVID-19 deaths (%)	2584	163	49.1	45.4	0	0	0	0	Medium metro	Data based on counts less than 10 suppressed
8/5/2020	2/1/2020	8/1/2020	SC	Charleston County	3	45	19	45019	Distribution of population (%)	2584	163	64.9	26.4	0.2	1.7	1.6	5.1	Medium metro	0
8/5/2020	2/1/2020	8/1/2020	SC	Florence County	4	45	41	45041	Distribution of all-cause deaths (%)	1572	161	57.5	41	0.8	0	0	0.6	Small metro	Data based on counts less than 10 suppressed
8/5/2020	2/1/2020	8/1/2020	SC	Florence County	4	45	41	45041	Distribution of COVID-19 deaths (%)	1572	161	39.8	58.4	0	0	0	0	Small metro	Data based on counts less than 10 suppressed
8/5/2020	2/1/2020	8/1/2020	SC	Florence County	4	45	41	45041	Distribution of population (%)	1572	161	51.5	42.7	0.3	1.5	1.3	2.7	Small metro	0
8/5/2020	2/1/2020	8/1/2020	SC	Greenville County	3	45	45	45045	Distribution of all-cause deaths (%)	2945	171	78.9	18.3	0	0.5	0	2	Medium metro	Data based on counts less than 10 suppressed
8/5/2020	2/1/2020	8/1/2020	SC	Greenville County	3	45	45	45045	Distribution of COVID-19 deaths (%)	2945	171	62	31.6	0	0	0	0	Medium metro	Data based on counts less than 10 suppressed
8/5/2020	2/1/2020	8/1/2020	SC	Greenville County	3	45	45	45045	Distribution of population (%)	2945	171	68.3	17.9	0.2	2.6	1.8	9.3	Medium metro	0
8/5/2020	2/1/2020	8/1/2020	SC	Horry County	3	45	51	45051	Distribution of all-cause deaths (%)	2214	115	86.2	10.7	0.5	0	0	2	Medium metro	Data based on counts less than 10 suppressed
8/5/2020	2/1/2020	8/1/2020	SC	Horry County	3	45	51	45051	Distribution of COVID-19 deaths (%)	2214	115	73	20	0	0	0	0	Medium metro	Data based on counts less than 10 suppressed
8/5/2020	2/1/2020	8/1/2020	SC	Horry County	3	45	51	45051	Distribution of population (%)	2214	115	77.5	12.7	0.4	1.3	1.9	6.1	Medium metro	0
8/5/2020	2/1/2020	8/1/2020	SC	Richland County	3	45	79	45079	Distribution of all-cause deaths (%)	2231	165	51.8	45.2	0	0.8	0	1.8	Medium metro	Data based on counts less than 10 suppressed
8/5/2020	2/1/2020	8/1/2020	SC	Richland County	3	45	79	45079	Distribution of COVID-19 deaths (%)	2231	165	44.8	50.9	0	0	0	0	Medium metro	Data based on counts less than 10 suppressed
8/5/2020	2/1/2020	8/1/2020	SC	Richland County	3	45	79	45079	Distribution of population (%)	2231	165	42.1	47.3	0.3	2.9	2.2	5.2	Medium metro	0
8/5/2020	2/1/2020	8/1/2020	TN	Davidson County	1	47	37	47037	Distribution of all-cause deaths (%)	4453	225	74.1	21.4	0	1.1	0.4	2.9	Large central metro	Data based on counts less than 10 suppressed
8/5/2020	2/1/2020	8/1/2020	TN	Davidson County	1	47	37	47037	Distribution of COVID-19 deaths (%)	4453	225	46.2	32.4	0	0	0	16	Large central metro	Data based on counts less than 10 suppressed
8/5/2020	2/1/2020	8/1/2020	TN	Davidson County	1	47	37	47037	Distribution of population (%)	4453	225	56.2	27.1	0.2	3.8	2.2	10.4	Large central metro	0
8/5/2020	2/1/2020	8/1/2020	TN	Shelby County	1	47	157	47157	Distribution of all-cause deaths (%)	5691	259	48.8	47.7	0	0.9	0.4	2.1	Large central metro	Data based on counts less than 10 suppressed
8/5/2020	2/1/2020	8/1/2020	TN	Shelby County	1	47	157	47157	Distribution of COVID-19 deaths (%)	5691	259	33.6	57.9	0	0	0	8.1	Large central metro	Data based on counts less than 10 suppressed
8/5/2020	2/1/2020	8/1/2020	TN	Shelby County	1	47	157	47157	Distribution of population (%)	5691	259	35.6	53.6	0.2	2.7	1.4	6.5	Large central metro	0
8/5/2020	2/1/2020	8/1/2020	TX	Bexar County	1	48	29	48029	Distribution of all-cause deaths (%)	8157	601	42.5	7.4	0.2	1.2	0.3	48.4	Large central metro	0
8/5/2020	2/1/2020	8/1/2020	TX	Bexar County	1	48	29	48029	Distribution of COVID-19 deaths (%)	8157	601	24	5.2	0	0	0	69.2	Large central metro	Data based on counts less than 10 suppressed
8/5/2020	2/1/2020	8/1/2020	TX	Bexar County	1	48	29	48029	Distribution of population (%)	8157	601	27.4	7.4	0.2	3	1.6	60.5	Large central metro	0
8/5/2020	2/1/2020	8/1/2020	TX	Cameron County	3	48	61	48061	Distribution of all-cause deaths (%)	1915	343	19.6	0	0	0	0	79.7	Medium metro	Data based on counts less than 10 suppressed
8/5/2020	2/1/2020	8/1/2020	TX	Cameron County	3	48	61	48061	Distribution of COVID-19 deaths (%)	1915	343	10.5	0	0	0	0	88.6	Medium metro	Data based on counts less than 10 suppressed
8/5/2020	2/1/2020	8/1/2020	TX	Cameron County	3	48	61	48061	Distribution of population (%)	1915	343	8.8	0.4	0.1	0.7	0.2	89.8	Medium metro	0
8/5/2020	2/1/2020	8/1/2020	TX	Collin County	1	48	85	48085	Distribution of all-cause deaths (%)	3128	116	77	8.9	0	6.1	0.4	7.4	Large central metro	Data based on counts less than 10 suppressed
8/5/2020	2/1/2020	8/1/2020	TX	Collin County	1	48	85	48085	Distribution of COVID-19 deaths (%)	3128	116	60.3	11.2	0	0	0	21.6	Large central metro	Data based on counts less than 10 suppressed
8/5/2020	2/1/2020	8/1/2020	TX	Collin County	1	48	85	48085	Distribution of population (%)	3128	116	55.9	10.1	0.4	15.7	2.4	15.4	Large central metro	0
8/5/2020	2/1/2020	8/1/2020	TX	Dallas County	1	48	113	48113	Distribution of all-cause deaths (%)	9364	556	50.9	28	0.1	2.7	0.2	18.1	Large central metro	0
8/5/2020	2/1/2020	8/1/2020	TX	Dallas County	1	48	113	48113	Distribution of COVID-19 deaths (%)	9364	556	29.9	25.4	0	2.5	0	41.7	Large central metro	Data based on counts less than 10 suppressed
8/5/2020	2/1/2020	8/1/2020	TX	Dallas County	1	48	113	48113	Distribution of population (%)	9364	556	28.6	22.6	0.3	6.6	1.4	40.5	Large central metro	0
8/5/2020	2/1/2020	8/1/2020	TX	El Paso County	3	48	141	48141	Distribution of all-cause deaths (%)	3392	255	20.4	2.4	0.4	0.3	0.4	76.1	Medium metro	0
8/5/2020	2/1/2020	8/1/2020	TX	El Paso County	3	48	141	48141	Distribution of COVID-19 deaths (%)	3392	255	11.4	0	0	0	0	87.1	Medium metro	Data based on counts less than 10 suppressed
8/5/2020	2/1/2020	8/1/2020	TX	El Paso County	3	48	141	48141	Distribution of population (%)	3392	255	11.6	3.1	0.3	1.1	1	83	Medium metro	0
8/5/2020	2/1/2020	8/1/2020	TX	Fort Bend County	2	48	157	48157	Distribution of all-cause deaths (%)	1870	121	48.5	22.9	0	11.8	0.6	16.1	Large fringe metro	Data based on counts less than 10 suppressed
8/5/2020	2/1/2020	8/1/2020	TX	Fort Bend County	2	48	157	48157	Distribution of COVID-19 deaths (%)	1870	121	32.2	27.3	0	11.6	0	28.9	Large fringe metro	Data based on counts less than 10 suppressed
8/5/2020	2/1/2020	8/1/2020	TX	Fort Bend County	2	48	157	48157	Distribution of population (%)	1870	121	32.5	20.2	0.2	20.5	1.8	24.7	Large fringe metro	0
8/5/2020	2/1/2020	8/1/2020	TX	Galveston County	2	48	167	48167	Distribution of all-cause deaths (%)	1418	163	66.6	15.7	0	1.3	0	15.8	Large fringe metro	Data based on counts less than 10 suppressed
8/5/2020	2/1/2020	8/1/2020	TX	Galveston County	2	48	167	48167	Distribution of COVID-19 deaths (%)	1418	163	42.9	22.1	0	0	0	34.4	Large fringe metro	Data based on counts less than 10 suppressed
8/5/2020	2/1/2020	8/1/2020	TX	Galveston County	2	48	167	48167	Distribution of population (%)	1418	163	57	12.6	0.4	3.3	1.6	25	Large fringe metro	0
8/5/2020	2/1/2020	8/1/2020	TX	Harris County	1	48	201	48201	Distribution of all-cause deaths (%)	16566	1192	49	23.4	0.1	4.8	0.3	22.4	Large central metro	0
8/5/2020	2/1/2020	8/1/2020	TX	Harris County	1	48	201	48201	Distribution of COVID-19 deaths (%)	16566	1192	26.1	20.6	0	6.2	0	47	Large central metro	Data based on counts less than 10 suppressed
8/5/2020	2/1/2020	8/1/2020	TX	Harris County	1	48	201	48201	Distribution of population (%)	16566	1192	29.1	18.8	0.2	7.2	1.4	43.3	Large central metro	0
8/5/2020	2/1/2020	8/1/2020	TX	Hidalgo County	3	48	215	48215	Distribution of all-cause deaths (%)	2826	324	15.4	0	0	0	0	84.4	Medium metro	Data based on counts less than 10 suppressed
8/5/2020	2/1/2020	8/1/2020	TX	Hidalgo County	3	48	215	48215	Distribution of COVID-19 deaths (%)	2826	324	7.1	0	0	0	0	92.9	Medium metro	Data based on counts less than 10 suppressed
8/5/2020	2/1/2020	8/1/2020	TX	Hidalgo County	3	48	215	48215	Distribution of population (%)	2826	324	6	0.4	0.1	0.9	0.2	92.4	Medium metro	0
8/5/2020	2/1/2020	8/1/2020	TX	Lubbock County	3	48	303	48303	Distribution of all-cause deaths (%)	1980	111	64.5	6.9	0	1	0	27.3	Medium metro	Data based on counts less than 10 suppressed
8/5/2020	2/1/2020	8/1/2020	TX	Lubbock County	3	48	303	48303	Distribution of COVID-19 deaths (%)	1980	111	44.1	0	0	0	0	49.5	Medium metro	Data based on counts less than 10 suppressed
8/5/2020	2/1/2020	8/1/2020	TX	Lubbock County	3	48	303	48303	Distribution of population (%)	1980	111	53	7	0.4	2.3	1.4	35.9	Medium metro	0
8/5/2020	2/1/2020	8/1/2020	TX	Montgomery County	2	48	339	48339	Distribution of all-cause deaths (%)	2809	116	78.5	9.2	0	1.5	0	10.2	Large fringe metro	Data based on counts less than 10 suppressed
8/5/2020	2/1/2020	8/1/2020	TX	Montgomery County	2	48	339	48339	Distribution of COVID-19 deaths (%)	2809	116	50	15.5	0	0	0	32.8	Large fringe metro	Data based on counts less than 10 suppressed
8/5/2020	2/1/2020	8/1/2020	TX	Montgomery County	2	48	339	48339	Distribution of population (%)	2809	116	65.1	5.1	0.4	3	1.6	24.8	Large fringe metro	0
8/5/2020	2/1/2020	8/1/2020	TX	Tarrant County	1	48	439	48439	Distribution of all-cause deaths (%)	8303	413	69.6	14.5	0.1	2.6	0.4	12.8	Large central metro	0
8/5/2020	2/1/2020	8/1/2020	TX	Tarrant County	1	48	439	48439	Distribution of COVID-19 deaths (%)	8303	413	45.5	20.3	0	3.1	0	30	Large central metro	Data based on counts less than 10 suppressed
8/5/2020	2/1/2020	8/1/2020	TX	Tarrant County	1	48	439	48439	Distribution of population (%)	8303	413	45.9	16.7	0.4	5.7	2.1	29.2	Large central metro	0
8/5/2020	2/1/2020	8/1/2020	TX	Travis County	1	48	453	48453	Distribution of all-cause deaths (%)	3734	259	65.5	10.9	0	2.4	0.5	20.6	Large central metro	Data based on counts less than 10 suppressed
8/5/2020	2/1/2020	8/1/2020	TX	Travis County	1	48	453	48453	Distribution of COVID-19 deaths (%)	3734	259	40.9	9.7	0	0	0	47.1	Large central metro	Data based on counts less than 10 suppressed
8/5/2020	2/1/2020	8/1/2020	TX	Travis County	1	48	453	48453	Distribution of population (%)	3734	259	48.8	8	0.2	7	2	33.9	Large central metro	0
8/5/2020	2/1/2020	8/1/2020	UT	Salt Lake County	1	49	35	49035	Distribution of all-cause deaths (%)	4064	178	83.9	1.2	1.3	2.4	2.3	9	Large central metro	0
8/5/2020	2/1/2020	8/1/2020	UT	Salt Lake County	1	49	35	49035	Distribution of COVID-19 deaths (%)	4064	178	57.9	0	0	6.2	6.2	24.2	Large central metro	Data based on counts less than 10 suppressed
8/5/2020	2/1/2020	8/1/2020	UT	Salt Lake County	1	49	35	49035	Distribution of population (%)	4064	178	70.7	1.7	0.7	4.5	3.9	18.6	Large central metro	0
8/5/2020	2/1/2020	8/1/2020	VA	Arlington County	1	51	13	51013	Distribution of all-cause deaths (%)	814	155	60.7	20.1	0	8.8	0	9.7	Large central metro	Data based on counts less than 10 suppressed
8/5/2020	2/1/2020	8/1/2020	VA	Arlington County	1	51	13	51013	Distribution of COVID-19 deaths (%)	814	155	47.1	25.8	0	9	0	18.1	Large central metro	Data based on counts less than 10 suppressed
8/5/2020	2/1/2020	8/1/2020	VA	Arlington County	1	51	13	51013	Distribution of population (%)	814	155	61.2	9	0.2	10.9	2.9	15.8	Large central metro	0
8/5/2020	2/1/2020	8/1/2020	VA	Fairfax County	2	51	59	51059	Distribution of all-cause deaths (%)	3061	469	67.6	9.7	0	12.7	0.5	9.4	Large fringe metro	Data based on counts less than 10 suppressed
8/5/2020	2/1/2020	8/1/2020	VA	Fairfax County	2	51	59	51059	Distribution of COVID-19 deaths (%)	3061	469	54.4	11.3	0	14.3	0	19.6	Large fringe metro	Data based on counts less than 10 suppressed
8/5/2020	2/1/2020	8/1/2020	VA	Fairfax County	2	51	59	51059	Distribution of population (%)	3061	469	50.3	9.8	0.1	20	3.4	16.4	Large fringe metro	0
8/5/2020	2/1/2020	8/1/2020	VA	Henrico County	2	51	87	51087	Distribution of all-cause deaths (%)	1828	150	65.6	29	0	1.8	1.2	2.2	Large fringe metro	Data based on counts less than 10 suppressed
8/5/2020	2/1/2020	8/1/2020	VA	Henrico County	2	51	87	51087	Distribution of COVID-19 deaths (%)	1828	150	52	40.7	0	0	0	0	Large fringe metro	Data based on counts less than 10 suppressed
8/5/2020	2/1/2020	8/1/2020	VA	Henrico County	2	51	87	51087	Distribution of population (%)	1828	150	52.7	30	0.3	9	2.3	5.8	Large fringe metro	0
8/5/2020	2/1/2020	8/1/2020	VA	Loudoun County	2	51	107	51107	Distribution of all-cause deaths (%)	1033	128	76.1	8.6	0	8.9	0	5.8	Large fringe metro	Data based on counts less than 10 suppressed
8/5/2020	2/1/2020	8/1/2020	VA	Loudoun County	2	51	107	51107	Distribution of COVID-19 deaths (%)	1033	128	73.4	0	0	11.7	0	7.8	Large fringe metro	Data based on counts less than 10 suppressed
8/5/2020	2/1/2020	8/1/2020	VA	Loudoun County	2	51	107	51107	Distribution of population (%)	1033	128	55.3	7.4	0.2	19.8	3.5	13.8	Large fringe metro	0
8/5/2020	2/1/2020	8/1/2020	VA	Prince William County	2	51	153	51153	Distribution of all-cause deaths (%)	989	105	62.9	19.7	0	6	1.5	9.6	Large fringe metro	Data based on counts less than 10 suppressed
8/5/2020	2/1/2020	8/1/2020	VA	Prince William County	2	51	153	51153	Distribution of COVID-19 deaths (%)	989	105	37.1	29.5	0	0	0	24.8	Large fringe metro	Data based on counts less than 10 suppressed
8/5/2020	2/1/2020	8/1/2020	VA	Prince William County	2	51	153	51153	Distribution of population (%)	989	105	42	20.7	0.2	9	3.9	24.2	Large fringe metro	0
8/5/2020	2/1/2020	8/1/2020	WA	Benton County	3	53	5	53005	Distribution of all-cause deaths (%)	1057	118	83.5	1.1	0.9	1.9	0	11.8	Medium metro	Data based on counts less than 10 suppressed
8/5/2020	2/1/2020	8/1/2020	WA	Benton County	3	53	5	53005	Distribution of COVID-19 deaths (%)	1057	118	63.6	0	0	0	0	28.8	Medium metro	Data based on counts less than 10 suppressed
8/5/2020	2/1/2020	8/1/2020	WA	Benton County	3	53	5	53005	Distribution of population (%)	1057	118	69.8	1.5	0.7	3.1	2.8	22.3	Medium metro	0
8/5/2020	2/1/2020	8/1/2020	WA	King County	1	53	33	53033	Distribution of all-cause deaths (%)	7482	603	74.9	6.5	1.1	10.3	2.3	4.9	Large central metro	0
8/5/2020	2/1/2020	8/1/2020	WA	King County	1	53	33	53033	Distribution of COVID-19 deaths (%)	7482	603	68.2	6	0	14.6	0	9.3	Large central metro	Data based on counts less than 10 suppressed
8/5/2020	2/1/2020	8/1/2020	WA	King County	1	53	33	53033	Distribution of population (%)	7482	603	58.9	6.6	0.6	19	5.3	9.8	Large central metro	0
8/5/2020	2/1/2020	8/1/2020	WA	Pierce County	2	53	53	53053	Distribution of all-cause deaths (%)	3767	118	80.5	6.4	1.3	5.2	3.3	3.3	Large fringe metro	0
8/5/2020	2/1/2020	8/1/2020	WA	Pierce County	2	53	53	53053	Distribution of COVID-19 deaths (%)	3767	118	74.6	0	0	0	0	0	Large fringe metro	Data based on counts less than 10 suppressed
8/5/2020	2/1/2020	8/1/2020	WA	Pierce County	2	53	53	53053	Distribution of population (%)	3767	118	66.3	7	1.2	6.6	7.8	11.1	Large fringe metro	0
8/5/2020	2/1/2020	8/1/2020	WA	Snohomish County	2	53	61	53061	Distribution of all-cause deaths (%)	2862	148	86.4	2.1	1.4	5.3	2	2.8	Large fringe metro	0
8/5/2020	2/1/2020	8/1/2020	WA	Snohomish County	2	53	61	53061	Distribution of COVID-19 deaths (%)	2862	148	79.7	0	0	7.4	0	7.4	Large fringe metro	Data based on counts less than 10 suppressed
8/5/2020	2/1/2020	8/1/2020	WA	Snohomish County	2	53	61	53061	Distribution of population (%)	2862	148	68.8	3.4	1.1	11.4	4.8	10.4	Large fringe metro	0
8/5/2020	2/1/2020	8/1/2020	WA	Yakima County	4	53	77	53077	Distribution of all-cause deaths (%)	1190	161	72.8	0.8	6.6	0.9	0.8	18	Small metro	0
8/5/2020	2/1/2020	8/1/2020	WA	Yakima County	4	53	77	53077	Distribution of COVID-19 deaths (%)	1190	161	55.9	0	13	0	0	28	Small metro	Data based on counts less than 10 suppressed
8/5/2020	2/1/2020	8/1/2020	WA	Yakima County	4	53	77	53077	Distribution of population (%)	1190	161	42.7	0.8	3.6	1.2	1.8	49.9	Small metro	0
8/5/2020	2/1/2020	8/1/2020	WI	Milwaukee County	1	55	79	55079	Distribution of all-cause deaths (%)	5355	409	65.6	25.6	0.3	1.8	0.4	6.2	Large central metro	0
8/5/2020	2/1/2020	8/1/2020	WI	Milwaukee County	1	55	79	55079	Distribution of COVID-19 deaths (%)	5355	409	44.3	38.4	0	3.4	0	13.7	Large central metro	Data based on counts less than 10 suppressed
8/5/2020	2/1/2020	8/1/2020	WI	Milwaukee County	1	55	79	55079	Distribution of population (%)	5355	409	51	26.2	0.6	4.6	2.3	15.4	Large central metro	0
