## Supplementary material for "Understanding Convergence Between Non-Hispanic Black and White COVID-19 Mortality: A County-Level Approach": County-Level Data Over Time: Socrata_ByCountyRace_08122020.csv

Data as of	Start week	End Week	State	County Name	UrbanRuralCode	FIPSState	FIPSCounty	FIPSCode	Indicator	All Deaths Total	COVID-19 Deaths Total	Non-Hispanic White	Non-Hispanic Black	Non-Hispanic American Indian or Alaska Native	Non-Hispanic Asian	Other	Hispanic	UrbanRuralDesc	Footnote
8/12/2020	2/1/2020	8/8/2020	AL	Houston County	4	1	69	1069	Distribution of all-cause deaths (%)	1024	104	74.2	24.7					Small metro	Data based on counts less than 10 suppressed
8/12/2020	2/1/2020	8/8/2020	AL	Houston County	4	1	69	1069	Distribution of COVID-19 deaths (%)	1024	104	45.2	51.9					Small metro	Data based on counts less than 10 suppressed
8/12/2020	2/1/2020	8/8/2020	AL	Houston County	4	1	69	1069	Distribution of population (%)	1024	104	66.3	26.9	0.4	1	1.9	3.4	Small metro
8/12/2020	2/1/2020	8/8/2020	AL	Jefferson County	1	1	73	1073	Distribution of all-cause deaths (%)	5121	324	62.7	35.5		0.5	0.3	1.1	Large central metro	Data based on counts less than 10 suppressed
8/12/2020	2/1/2020	8/8/2020	AL	Jefferson County	1	1	73	1073	Distribution of COVID-19 deaths (%)	5121	324	56.8	41					Large central metro	Data based on counts less than 10 suppressed
8/12/2020	2/1/2020	8/8/2020	AL	Jefferson County	1	1	73	1073	Distribution of population (%)	5121	324	49.7	43.1	0.2	1.8	1.2	4	Large central metro
8/12/2020	2/1/2020	8/8/2020	AL	Mobile County	3	1	97	1097	Distribution of all-cause deaths (%)	2785	249	64.9	32.8	0.9	0.6		0.5	Medium metro	Data based on counts less than 10 suppressed
8/12/2020	2/1/2020	8/8/2020	AL	Mobile County	3	1	97	1097	Distribution of COVID-19 deaths (%)	2785	249	48.6	48.2					Medium metro	Data based on counts less than 10 suppressed
8/12/2020	2/1/2020	8/8/2020	AL	Mobile County	3	1	97	1097	Distribution of population (%)	2785	249	56.7	35.7	0.9	2	1.5	3.1	Medium metro
8/12/2020	2/1/2020	8/8/2020	AL	Montgomery County	3	1	101	1101	Distribution of all-cause deaths (%)	1688	225	46.6	51.5				0.8	Medium metro	Data based on counts less than 10 suppressed
8/12/2020	2/1/2020	8/8/2020	AL	Montgomery County	3	1	101	1101	Distribution of COVID-19 deaths (%)	1688	225	28.4	68.4					Medium metro	Data based on counts less than 10 suppressed
8/12/2020	2/1/2020	8/8/2020	AL	Montgomery County	3	1	101	1101	Distribution of population (%)	1688	225	33.3	58.5	0.2	3.2	1.3	3.5	Medium metro
8/12/2020	2/1/2020	8/8/2020	AL	Tuscaloosa County	4	1	125	1125	Distribution of all-cause deaths (%)	1202	117	63	35.4				1.1	Small metro	Data based on counts less than 10 suppressed
8/12/2020	2/1/2020	8/8/2020	AL	Tuscaloosa County	4	1	125	1125	Distribution of COVID-19 deaths (%)	1202	117	34.2	61.5					Small metro	Data based on counts less than 10 suppressed
8/12/2020	2/1/2020	8/8/2020	AL	Tuscaloosa County	4	1	125	1125	Distribution of population (%)	1202	117	61.2	31.8	0.2	1.6	1.2	3.9	Small metro
8/12/2020	2/1/2020	8/8/2020	AR	Pulaski County	3	5	119	5119	Distribution of all-cause deaths (%)	3312	133	71	26.9		0.5	0.3	1.2	Medium metro	Data based on counts less than 10 suppressed
8/12/2020	2/1/2020	8/8/2020	AR	Pulaski County	3	5	119	5119	Distribution of COVID-19 deaths (%)	3312	133	67.7	28.6					Medium metro	Data based on counts less than 10 suppressed
8/12/2020	2/1/2020	8/8/2020	AR	Pulaski County	3	5	119	5119	Distribution of population (%)	3312	133	51.9	37.2	0.3	2.3	2	6.2	Medium metro
8/12/2020	2/1/2020	8/8/2020	AZ	Coconino County	4	4	5	4005	Distribution of all-cause deaths (%)	674	114	47.5		40.9			8.6	Small metro	Data based on counts less than 10 suppressed
8/12/2020	2/1/2020	8/8/2020	AZ	Coconino County	4	4	5	4005	Distribution of COVID-19 deaths (%)	674	114	0		88.6				Small metro	Data based on counts less than 10 suppressed
8/12/2020	2/1/2020	8/8/2020	AZ	Coconino County	4	4	5	4005	Distribution of population (%)	674	114	54	1.3	26	1.9	2.6	14.3	Small metro
8/12/2020	2/1/2020	8/8/2020	AZ	Maricopa County	1	4	13	4013	Distribution of all-cause deaths (%)	22981	2386	71.7	4.8	3.3	1.7	2.7	15.7	Large central metro
8/12/2020	2/1/2020	8/8/2020	AZ	Maricopa County	1	4	13	4013	Distribution of COVID-19 deaths (%)	22981	2386	48.8	4.2	12.4	2.2	2.8	29.6	Large central metro
8/12/2020	2/1/2020	8/8/2020	AZ	Maricopa County	1	4	13	4013	Distribution of population (%)	22981	2386	54.9	5.5	1.7	4.3	2.4	31.3	Large central metro
8/12/2020	2/1/2020	8/8/2020	AZ	Mohave County	4	4	15	4015	Distribution of all-cause deaths (%)	1931	139	87.7	0.8	1.5	0.7	2.9	6.4	Small metro
8/12/2020	2/1/2020	8/8/2020	AZ	Mohave County	4	4	15	4015	Distribution of COVID-19 deaths (%)	1931	139	74.1					15.8	Small metro	Data based on counts less than 10 suppressed
8/12/2020	2/1/2020	8/8/2020	AZ	Mohave County	4	4	15	4015	Distribution of population (%)	1931	139	76.9	1.1	2.1	1.1	2	16.8	Small metro
8/12/2020	2/1/2020	8/8/2020	AZ	Pima County	3	4	19	4019	Distribution of all-cause deaths (%)	6705	567	69	2.9	2.4	1.1	1.7	22.8	Medium metro
8/12/2020	2/1/2020	8/8/2020	AZ	Pima County	3	4	19	4019	Distribution of COVID-19 deaths (%)	6705	567	42.9	3	5.6	1.8	1.8	45	Medium metro
8/12/2020	2/1/2020	8/8/2020	AZ	Pima County	3	4	19	4019	Distribution of population (%)	6705	567	51.4	3.4	2.4	3.1	2.1	37.6	Medium metro
8/12/2020	2/1/2020	8/8/2020	AZ	Yuma County	4	4	27	4027	Distribution of all-cause deaths (%)	1206	249	54	1.5	1.8		1.9	40.6	Small metro	Data based on counts less than 10 suppressed
8/12/2020	2/1/2020	8/8/2020	AZ	Yuma County	4	4	27	4027	Distribution of COVID-19 deaths (%)	1206	249	23.3					71.5	Small metro	Data based on counts less than 10 suppressed
8/12/2020	2/1/2020	8/8/2020	AZ	Yuma County	4	4	27	4027	Distribution of population (%)	1206	249	30.4	1.9	1	1.2	1.2	64.3	Small metro
8/12/2020	2/1/2020	8/8/2020	CA	Alameda County	1	6	1	6001	Distribution of all-cause deaths (%)	5660	205	46.2	19.3	0.3	18.9	2.3	12.9	Large central metro
8/12/2020	2/1/2020	8/8/2020	CA	Alameda County	1	6	1	6001	Distribution of COVID-19 deaths (%)	5660	205	25.9	21.5		21.5		28.3	Large central metro	Data based on counts less than 10 suppressed
8/12/2020	2/1/2020	8/8/2020	CA	Alameda County	1	6	1	6001	Distribution of population (%)	5660	205	31.1	10.3	0.3	31.1	4.9	22.4	Large central metro
8/12/2020	2/1/2020	8/8/2020	CA	Contra Costa County	2	6	13	6013	Distribution of all-cause deaths (%)	4287	110	63.1	11.5	0.3	11.2	2.2	11.7	Large fringe metro
8/12/2020	2/1/2020	8/8/2020	CA	Contra Costa County	2	6	13	6013	Distribution of COVID-19 deaths (%)	4287	110	59.1			13.6		19.1	Large fringe metro	Data based on counts less than 10 suppressed
8/12/2020	2/1/2020	8/8/2020	CA	Contra Costa County	2	6	13	6013	Distribution of population (%)	4287	110	43.2	8.7	0.3	17.4	4.5	25.8	Large fringe metro
8/12/2020	2/1/2020	8/8/2020	CA	Fresno County	3	6	19	6019	Distribution of all-cause deaths (%)	4197	156	53	6.5	0.9	8	1	30.6	Medium metro
8/12/2020	2/1/2020	8/8/2020	CA	Fresno County	3	6	19	6019	Distribution of COVID-19 deaths (%)	4197	156	36.5					54.5	Medium metro	Data based on counts less than 10 suppressed
8/12/2020	2/1/2020	8/8/2020	CA	Fresno County	3	6	19	6019	Distribution of population (%)	4197	156	29	4.6	0.6	10.2	2	53.5	Medium metro
8/12/2020	2/1/2020	8/8/2020	CA	Imperial County	4	6	25	6025	Distribution of all-cause deaths (%)	636	129	17.9					78	Small metro	Data based on counts less than 10 suppressed
8/12/2020	2/1/2020	8/8/2020	CA	Imperial County	4	6	25	6025	Distribution of COVID-19 deaths (%)	636	129	0					95.3	Small metro	Data based on counts less than 10 suppressed
8/12/2020	2/1/2020	8/8/2020	CA	Imperial County	4	6	25	6025	Distribution of population (%)	636	129	10.4	2.5	0.8	1.2	0.6	84.6	Small metro
8/12/2020	2/1/2020	8/8/2020	CA	Kern County	3	6	29	6029	Distribution of all-cause deaths (%)	3488	167	60	6.6	0.6	3.2	1.1	28.5	Medium metro
8/12/2020	2/1/2020	8/8/2020	CA	Kern County	3	6	29	6029	Distribution of COVID-19 deaths (%)	3488	167	27.5	6.6				60.5	Medium metro	Data based on counts less than 10 suppressed
8/12/2020	2/1/2020	8/8/2020	CA	Kern County	3	6	29	6029	Distribution of population (%)	3488	167	33.5	5.2	0.6	4.7	2	54	Medium metro
8/12/2020	2/1/2020	8/8/2020	CA	Los Angeles County	1	6	37	6037	Distribution of all-cause deaths (%)	39539	4203	40.9	12.8	0.2	13.5	1.3	31.2	Large central metro
8/12/2020	2/1/2020	8/8/2020	CA	Los Angeles County	1	6	37	6037	Distribution of COVID-19 deaths (%)	39539	4203	24.4	10.5	0.2	15.4	0.9	48.6	Large central metro
8/12/2020	2/1/2020	8/8/2020	CA	Los Angeles County	1	6	37	6037	Distribution of population (%)	39539	4203	26.1	8	0.2	14.7	2.3	48.6	Large central metro
8/12/2020	2/1/2020	8/8/2020	CA	Orange County	1	6	59	6059	Distribution of all-cause deaths (%)	11722	766	61	1.8	0.3	16.3	1	19.6	Large central metro
8/12/2020	2/1/2020	8/8/2020	CA	Orange County	1	6	59	6059	Distribution of COVID-19 deaths (%)	11722	766	31.3	2		17.8		47.7	Large central metro	Data based on counts less than 10 suppressed
8/12/2020	2/1/2020	8/8/2020	CA	Orange County	1	6	59	6059	Distribution of population (%)	11722	766	40.1	1.6	0.2	20.9	3	34.2	Large central metro
8/12/2020	2/1/2020	8/8/2020	CA	Riverside County	1	6	65	6065	Distribution of all-cause deaths (%)	10097	829	60.9	7.4	0.5	4.1	1.7	25.4	Large central metro
8/12/2020	2/1/2020	8/8/2020	CA	Riverside County	1	6	65	6065	Distribution of COVID-19 deaths (%)	10097	829	36.9	6		4.6	1.7	50.5	Large central metro	Data based on counts less than 10 suppressed
8/12/2020	2/1/2020	8/8/2020	CA	Riverside County	1	6	65	6065	Distribution of population (%)	10097	829	34.7	6.2	0.5	6.5	2.6	49.6	Large central metro
8/12/2020	2/1/2020	8/8/2020	CA	Sacramento County	1	6	67	6067	Distribution of all-cause deaths (%)	6623	139	63.3	10.9	0.4	10.7	2.6	12	Large central metro
8/12/2020	2/1/2020	8/8/2020	CA	Sacramento County	1	6	67	6067	Distribution of COVID-19 deaths (%)	6623	139	43.9	11.5		11.5	10.1	22.3	Large central metro	Data based on counts less than 10 suppressed
8/12/2020	2/1/2020	8/8/2020	CA	Sacramento County	1	6	67	6067	Distribution of population (%)	6623	139	44.2	9.8	0.5	16.2	5.9	23.4	Large central metro
8/12/2020	2/1/2020	8/8/2020	CA	San Bernardino County	2	6	71	6071	Distribution of all-cause deaths (%)	8584	580	49	11.1	0.5	5.5	1.5	32.4	Large fringe metro
8/12/2020	2/1/2020	8/8/2020	CA	San Bernardino County	2	6	71	6071	Distribution of COVID-19 deaths (%)	8584	580	31	8.3		6.7		52.1	Large fringe metro	Data based on counts less than 10 suppressed
8/12/2020	2/1/2020	8/8/2020	CA	San Bernardino County	2	6	71	6071	Distribution of population (%)	8584	580	27.9	8.1	0.4	7.1	2.4	54	Large fringe metro
8/12/2020	2/1/2020	8/8/2020	CA	San Diego County	1	6	73	6073	Distribution of all-cause deaths (%)	12758	701	62.9	5.4	0.4	8.3	2	21	Large central metro
8/12/2020	2/1/2020	8/8/2020	CA	San Diego County	1	6	73	6073	Distribution of COVID-19 deaths (%)	12758	701	29.8	3.6		9.6		55.6	Large central metro	Data based on counts less than 10 suppressed
8/12/2020	2/1/2020	8/8/2020	CA	San Diego County	1	6	73	6073	Distribution of population (%)	12758	701	45.2	4.7	0.4	12	3.8	34	Large central metro
8/12/2020	2/1/2020	8/8/2020	CA	San Joaquin County	3	6	77	6077	Distribution of all-cause deaths (%)	3054	167	53.5	9.3	0.6	11.4	2.7	22.5	Medium metro
8/12/2020	2/1/2020	8/8/2020	CA	San Joaquin County	3	6	77	6077	Distribution of COVID-19 deaths (%)	3054	167	34.1	11.4		17.4		35.9	Medium metro	Data based on counts less than 10 suppressed
8/12/2020	2/1/2020	8/8/2020	CA	San Joaquin County	3	6	77	6077	Distribution of population (%)	3054	167	31	7.1	0.4	15.5	4	41.9	Medium metro
8/12/2020	2/1/2020	8/8/2020	CA	San Mateo County	2	6	81	6081	Distribution of all-cause deaths (%)	2525	133	58.3	3.8		22.3	2.2	13.3	Large fringe metro	Data based on counts less than 10 suppressed
8/12/2020	2/1/2020	8/8/2020	CA	San Mateo County	2	6	81	6081	Distribution of COVID-19 deaths (%)	2525	133	50.4			21.8		20.3	Large fringe metro	Data based on counts less than 10 suppressed
8/12/2020	2/1/2020	8/8/2020	CA	San Mateo County	2	6	81	6081	Distribution of population (%)	2525	133	38.9	2.3	0.1	29.4	5	24.3	Large fringe metro
8/12/2020	2/1/2020	8/8/2020	CA	Santa Clara County	1	6	85	6085	Distribution of all-cause deaths (%)	6009	194	52.2	3.3	0.2	23.9	1.9	18.5	Large central metro
8/12/2020	2/1/2020	8/8/2020	CA	Santa Clara County	1	6	85	6085	Distribution of COVID-19 deaths (%)	6009	194	31.4	5.2		29.4		33.5	Large central metro	Data based on counts less than 10 suppressed
8/12/2020	2/1/2020	8/8/2020	CA	Santa Clara County	1	6	85	6085	Distribution of population (%)	6009	194	31	2.4	0.2	37.7	3.4	25.3	Large central metro
8/12/2020	2/1/2020	8/8/2020	CA	Stanislaus County	3	6	99	6099	Distribution of all-cause deaths (%)	2802	168	65.7	4	0.6	4.5	1.5	23.6	Medium metro
8/12/2020	2/1/2020	8/8/2020	CA	Stanislaus County	3	6	99	6099	Distribution of COVID-19 deaths (%)	2802	168	45.8					47.6	Medium metro	Data based on counts less than 10 suppressed
8/12/2020	2/1/2020	8/8/2020	CA	Stanislaus County	3	6	99	6099	Distribution of population (%)	2802	168	41.1	2.7	0.5	5.4	3.3	47	Medium metro
8/12/2020	2/1/2020	8/8/2020	CA	Tulare County	3	6	107	6107	Distribution of all-cause deaths (%)	1776	178	56.7	1.4	1.5	3.3	0.6	36.5	Medium metro
8/12/2020	2/1/2020	8/8/2020	CA	Tulare County	3	6	107	6107	Distribution of COVID-19 deaths (%)	1776	178	37.6					56.7	Medium metro	Data based on counts less than 10 suppressed
8/12/2020	2/1/2020	8/8/2020	CA	Tulare County	3	6	107	6107	Distribution of population (%)	1776	178	28.1	1.2	0.7	3.3	1.5	65.2	Medium metro
8/12/2020	2/1/2020	8/8/2020	CO	Adams County	2	8	1	8001	Distribution of all-cause deaths (%)	2083	240	62.6	7	0.8	3	1.4	25.3	Large fringe metro
8/12/2020	2/1/2020	8/8/2020	CO	Adams County	2	8	1	8001	Distribution of COVID-19 deaths (%)	2083	240	33.8	10.4		4.2		48.8	Large fringe metro	Data based on counts less than 10 suppressed
8/12/2020	2/1/2020	8/8/2020	CO	Adams County	2	8	1	8001	Distribution of population (%)	2083	240	49.6	3.2	0.6	4.1	2.1	40.4	Large fringe metro
8/12/2020	2/1/2020	8/8/2020	CO	Arapahoe County	2	8	5	8005	Distribution of all-cause deaths (%)	2695	379	77	8.4	0.4	3.3	0.9	10	Large fringe metro
8/12/2020	2/1/2020	8/8/2020	CO	Arapahoe County	2	8	5	8005	Distribution of COVID-19 deaths (%)	2695	379	67	9		6.3		15.3	Large fringe metro	Data based on counts less than 10 suppressed
8/12/2020	2/1/2020	8/8/2020	CO	Arapahoe County	2	8	5	8005	Distribution of population (%)	2695	379	59.9	10.5	0.4	6.3	3.4	19.5	Large fringe metro
8/12/2020	2/1/2020	8/8/2020	CO	Denver County	1	8	31	8031	Distribution of all-cause deaths (%)	3063	299	61.1	12.8	0.9	2.6	1.5	21	Large central metro
8/12/2020	2/1/2020	8/8/2020	CO	Denver County	1	8	31	8031	Distribution of COVID-19 deaths (%)	3063	299	49.5	17.1		4		26.8	Large central metro	Data based on counts less than 10 suppressed
8/12/2020	2/1/2020	8/8/2020	CO	Denver County	1	8	31	8031	Distribution of population (%)	3063	299	54.5	8.9	0.5	3.9	2.5	29.7	Large central metro
8/12/2020	2/1/2020	8/8/2020	CO	El Paso County	3	8	41	8041	Distribution of all-cause deaths (%)	2840	136	78.9	6.5	0.6	1.7	2	10.2	Medium metro
8/12/2020	2/1/2020	8/8/2020	CO	El Paso County	3	8	41	8041	Distribution of COVID-19 deaths (%)	2840	136	69.9	11.8				15.4	Medium metro	Data based on counts less than 10 suppressed
8/12/2020	2/1/2020	8/8/2020	CO	El Paso County	3	8	41	8041	Distribution of population (%)	2840	136	68.9	6.1	0.6	2.9	4.1	17.5	Medium metro
8/12/2020	2/1/2020	8/8/2020	CO	Jefferson County	2	8	59	8059	Distribution of all-cause deaths (%)	2771	214	84	1.4	0.4	1.4	0.6	12.1	Large fringe metro
8/12/2020	2/1/2020	8/8/2020	CO	Jefferson County	2	8	59	8059	Distribution of COVID-19 deaths (%)	2771	214	73.4					21	Large fringe metro	Data based on counts less than 10 suppressed
8/12/2020	2/1/2020	8/8/2020	CO	Jefferson County	2	8	59	8059	Distribution of population (%)	2771	214	78	1.1	0.5	2.9	1.9	15.5	Large fringe metro
8/12/2020	2/1/2020	8/8/2020	CO	Weld County	3	8	123	8123	Distribution of all-cause deaths (%)	956	115	77.5			1.6		19.6	Medium metro	Data based on counts less than 10 suppressed
8/12/2020	2/1/2020	8/8/2020	CO	Weld County	3	8	123	8123	Distribution of COVID-19 deaths (%)	956	115	61.7					32.2	Medium metro	Data based on counts less than 10 suppressed
8/12/2020	2/1/2020	8/8/2020	CO	Weld County	3	8	123	8123	Distribution of population (%)	956	115	65.4	1.2	0.5	1.6	1.6	29.6	Medium metro
8/12/2020	2/1/2020	8/8/2020	CT	Fairfield County	3	9	1	9001	Distribution of all-cause deaths (%)	4523	1388	77	11.3		1.9	0.4	9.4	Medium metro	Data based on counts less than 10 suppressed
8/12/2020	2/1/2020	8/8/2020	CT	Fairfield County	3	9	1	9001	Distribution of COVID-19 deaths (%)	4523	1388	71.6	14.3		2.2		11.3	Medium metro	Data based on counts less than 10 suppressed
8/12/2020	2/1/2020	8/8/2020	CT	Fairfield County	3	9	1	9001	Distribution of population (%)	4523	1388	61.5	11	0.1	5.7	1.5	20.2	Medium metro
8/12/2020	2/1/2020	8/8/2020	CT	Hartford County	1	9	3	9003	Distribution of all-cause deaths (%)	5349	1358	77.2	12.5		1.3	0.3	8.6	Large central metro	Data based on counts less than 10 suppressed
8/12/2020	2/1/2020	8/8/2020	CT	Hartford County	1	9	3	9003	Distribution of COVID-19 deaths (%)	5349	1358	70.9	17.8				9.9	Large central metro	Data based on counts less than 10 suppressed
8/12/2020	2/1/2020	8/8/2020	CT	Hartford County	1	9	3	9003	Distribution of population (%)	5349	1358	60.6	13.2	0.2	5.7	1.8	18.5	Large central metro
8/12/2020	2/1/2020	8/8/2020	CT	Litchfield County	5	9	5	9005	Distribution of all-cause deaths (%)	813	129	95.6	1.5				2	Micropolitan	Data based on counts less than 10 suppressed
8/12/2020	2/1/2020	8/8/2020	CT	Litchfield County	5	9	5	9005	Distribution of COVID-19 deaths (%)	813	129	91.5						Micropolitan	Data based on counts less than 10 suppressed
8/12/2020	2/1/2020	8/8/2020	CT	Litchfield County	5	9	5	9005	Distribution of population (%)	813	129	88.1	1.6	0.2	2	1.4	6.7	Micropolitan
8/12/2020	2/1/2020	8/8/2020	CT	Middlesex County	2	9	7	9007	Distribution of all-cause deaths (%)	814	171	92.9	4.1				2	Large fringe metro	Data based on counts less than 10 suppressed
8/12/2020	2/1/2020	8/8/2020	CT	Middlesex County	2	9	7	9007	Distribution of COVID-19 deaths (%)	814	171	87.7	7					Large fringe metro	Data based on counts less than 10 suppressed
8/12/2020	2/1/2020	8/8/2020	CT	Middlesex County	2	9	7	9007	Distribution of population (%)	814	171	83.7	4.8	0.2	3.1	1.8	6.4	Large fringe metro
8/12/2020	2/1/2020	8/8/2020	CT	New Haven County	3	9	9	9009	Distribution of all-cause deaths (%)	4896	1028	79.5	11.6		1.1	0.2	7.6	Medium metro	Data based on counts less than 10 suppressed
8/12/2020	2/1/2020	8/8/2020	CT	New Haven County	3	9	9	9009	Distribution of COVID-19 deaths (%)	4896	1028	71.4	18.2				8.9	Medium metro	Data based on counts less than 10 suppressed
8/12/2020	2/1/2020	8/8/2020	CT	New Haven County	3	9	9	9009	Distribution of population (%)	4896	1028	62.3	12.8	0.2	4.2	1.8	18.6	Medium metro
8/12/2020	2/1/2020	8/8/2020	DC	District of Columbia	1	11	1	11001	Distribution of all-cause deaths (%)	3951	687	20.1	71.4		2.1	0.5	5.8	Large central metro	Data based on counts less than 10 suppressed
8/12/2020	2/1/2020	8/8/2020	DC	District of Columbia	1	11	1	11001	Distribution of COVID-19 deaths (%)	3951	687	11.2	72.3		1.6		14.4	Large central metro	Data based on counts less than 10 suppressed
8/12/2020	2/1/2020	8/8/2020	DC	District of Columbia	1	11	1	11001	Distribution of population (%)	3951	687	37.1	44.9	0.2	4.3	2.3	11.3	Large central metro
8/12/2020	2/1/2020	8/8/2020	DE	New Castle County	2	10	3	10003	Distribution of all-cause deaths (%)	2899	258	74.7	20.4		1.6		3	Large fringe metro	Data based on counts less than 10 suppressed
8/12/2020	2/1/2020	8/8/2020	DE	New Castle County	2	10	3	10003	Distribution of COVID-19 deaths (%)	2899	258	74.8	21.3					Large fringe metro	Data based on counts less than 10 suppressed
8/12/2020	2/1/2020	8/8/2020	DE	New Castle County	2	10	3	10003	Distribution of population (%)	2899	258	56.8	24.9	0.2	5.7	2.2	10.3	Large fringe metro
8/12/2020	2/1/2020	8/8/2020	DE	Sussex County	3	10	5	10005	Distribution of all-cause deaths (%)	1480	176	85.1	11.4		0.7		2.2	Medium metro	Data based on counts less than 10 suppressed
8/12/2020	2/1/2020	8/8/2020	DE	Sussex County	3	10	5	10005	Distribution of COVID-19 deaths (%)	1480	176	68.8	21.6				8	Medium metro	Data based on counts less than 10 suppressed
8/12/2020	2/1/2020	8/8/2020	DE	Sussex County	3	10	5	10005	Distribution of population (%)	1480	176	75.3	11.8	0.4	1.3	1.9	9.3	Medium metro
8/12/2020	2/1/2020	8/8/2020	FL	Brevard County	3	12	9	12009	Distribution of all-cause deaths (%)	4114	126	86	7.9		1	0.2	4.8	Medium metro	Data based on counts less than 10 suppressed
8/12/2020	2/1/2020	8/8/2020	FL	Brevard County	3	12	9	12009	Distribution of COVID-19 deaths (%)	4114	126	73	11.9				13.5	Medium metro	Data based on counts less than 10 suppressed
8/12/2020	2/1/2020	8/8/2020	FL	Brevard County	3	12	9	12009	Distribution of population (%)	4114	126	74.1	10	0.3	2.5	2.4	10.7	Medium metro
8/12/2020	2/1/2020	8/8/2020	FL	Broward County	2	12	11	12011	Distribution of all-cause deaths (%)	9056	785	56.6	23.6		2	0.8	17	Large fringe metro	Data based on counts less than 10 suppressed
8/12/2020	2/1/2020	8/8/2020	FL	Broward County	2	12	11	12011	Distribution of COVID-19 deaths (%)	9056	785	35.3	38.1		2.8		23.3	Large fringe metro	Data based on counts less than 10 suppressed
8/12/2020	2/1/2020	8/8/2020	FL	Broward County	2	12	11	12011	Distribution of population (%)	9056	785	35.6	28.3	0.2	3.7	1.7	30.4	Large fringe metro
8/12/2020	2/1/2020	8/8/2020	FL	Collier County	3	12	21	12021	Distribution of all-cause deaths (%)	2118	128	84.7	3.5		0.8		10.4	Medium metro	Data based on counts less than 10 suppressed
8/12/2020	2/1/2020	8/8/2020	FL	Collier County	3	12	21	12021	Distribution of COVID-19 deaths (%)	2118	128	59.4	11.7				28.1	Medium metro	Data based on counts less than 10 suppressed
8/12/2020	2/1/2020	8/8/2020	FL	Collier County	3	12	21	12021	Distribution of population (%)	2118	128	62.5	6.7	0.2	1.4	0.9	28.2	Medium metro
8/12/2020	2/1/2020	8/8/2020	FL	Duval County	1	12	31	12031	Distribution of all-cause deaths (%)	5577	231	68.4	24.7		2	0.6	4.2	Large central metro	Data based on counts less than 10 suppressed
8/12/2020	2/1/2020	8/8/2020	FL	Duval County	1	12	31	12031	Distribution of COVID-19 deaths (%)	5577	231	60.6	32.5					Large central metro	Data based on counts less than 10 suppressed
8/12/2020	2/1/2020	8/8/2020	FL	Duval County	1	12	31	12031	Distribution of population (%)	5577	231	52.6	29.5	0.3	4.9	2.6	10.1	Large central metro
8/12/2020	2/1/2020	8/8/2020	FL	Escambia County	3	12	33	12033	Distribution of all-cause deaths (%)	2601	117	77.4	19.3		1.1	0.5	1.5	Medium metro	Data based on counts less than 10 suppressed
8/12/2020	2/1/2020	8/8/2020	FL	Escambia County	3	12	33	12033	Distribution of COVID-19 deaths (%)	2601	117	61.5	35.9					Medium metro	Data based on counts less than 10 suppressed
8/12/2020	2/1/2020	8/8/2020	FL	Escambia County	3	12	33	12033	Distribution of population (%)	2601	117	64.2	22.7	0.8	3.3	3.2	5.8	Medium metro
8/12/2020	2/1/2020	8/8/2020	FL	Hillsborough County	1	12	57	12057	Distribution of all-cause deaths (%)	6911	383	64.5	15	0.2	1.6	0.7	18.1	Large central metro
8/12/2020	2/1/2020	8/8/2020	FL	Hillsborough County	1	12	57	12057	Distribution of COVID-19 deaths (%)	6911	383	47.8	22.7				28.2	Large central metro	Data based on counts less than 10 suppressed
8/12/2020	2/1/2020	8/8/2020	FL	Hillsborough County	1	12	57	12057	Distribution of population (%)	6911	383	48.2	15.9	0.2	4.3	2.1	29.2	Large central metro
8/12/2020	2/1/2020	8/8/2020	FL	Lee County	3	12	71	12071	Distribution of all-cause deaths (%)	4381	289	84.3	5.6		0.9	0.3	8.9	Medium metro	Data based on counts less than 10 suppressed
8/12/2020	2/1/2020	8/8/2020	FL	Lee County	3	12	71	12071	Distribution of COVID-19 deaths (%)	4381	289	72.3	11.8				15.6	Medium metro	Data based on counts less than 10 suppressed
8/12/2020	2/1/2020	8/8/2020	FL	Lee County	3	12	71	12071	Distribution of population (%)	4381	289	66.8	8.1	0.2	1.7	1.3	21.9	Medium metro
8/12/2020	2/1/2020	8/8/2020	FL	Manatee County	3	12	81	12081	Distribution of all-cause deaths (%)	2544	204	85.5	8.2		0.5		5.6	Medium metro	Data based on counts less than 10 suppressed
8/12/2020	2/1/2020	8/8/2020	FL	Manatee County	3	12	81	12081	Distribution of COVID-19 deaths (%)	2544	204	67.2	19.6				12.3	Medium metro	Data based on counts less than 10 suppressed
8/12/2020	2/1/2020	8/8/2020	FL	Manatee County	3	12	81	12081	Distribution of population (%)	2544	204	70.9	8.4	0.2	2.2	1.5	16.7	Medium metro
8/12/2020	2/1/2020	8/8/2020	FL	Martin County	3	12	85	12085	Distribution of all-cause deaths (%)	1174	108	90.1	4				4.9	Medium metro	Data based on counts less than 10 suppressed
8/12/2020	2/1/2020	8/8/2020	FL	Martin County	3	12	85	12085	Distribution of COVID-19 deaths (%)	1174	108	69.4	10.2				17.6	Medium metro	Data based on counts less than 10 suppressed
8/12/2020	2/1/2020	8/8/2020	FL	Martin County	3	12	85	12085	Distribution of population (%)	1174	108	78	5.2	0.2	1.4	1.3	13.9	Medium metro
8/12/2020	2/1/2020	8/8/2020	FL	Miami-Dade County	1	12	86	12086	Distribution of all-cause deaths (%)	12726	1461	18.3	18		1	0.3	62.4	Large central metro	Data based on counts less than 10 suppressed
8/12/2020	2/1/2020	8/8/2020	FL	Miami-Dade County	1	12	86	12086	Distribution of COVID-19 deaths (%)	12726	1461	12.5	19.4		1.2		66.4	Large central metro	Data based on counts less than 10 suppressed
8/12/2020	2/1/2020	8/8/2020	FL	Miami-Dade County	1	12	86	12086	Distribution of population (%)	12726	1461	13	15.6	0.1	1.5	0.7	69.1	Large central metro
8/12/2020	2/1/2020	8/8/2020	FL	Orange County	1	12	95	12095	Distribution of all-cause deaths (%)	5547	286	57	19.4		2.8	0.5	20.2	Large central metro	Data based on counts less than 10 suppressed
8/12/2020	2/1/2020	8/8/2020	FL	Orange County	1	12	95	12095	Distribution of COVID-19 deaths (%)	5547	286	39.5	28				29	Large central metro	Data based on counts less than 10 suppressed
8/12/2020	2/1/2020	8/8/2020	FL	Orange County	1	12	95	12095	Distribution of population (%)	5547	286	39.7	20.2	0.2	5.5	2	32.3	Large central metro
8/12/2020	2/1/2020	8/8/2020	FL	Osceola County	2	12	97	12097	Distribution of all-cause deaths (%)	1414	101	51.4	11.7		2.1		34.4	Large fringe metro	Data based on counts less than 10 suppressed
8/12/2020	2/1/2020	8/8/2020	FL	Osceola County	2	12	97	12097	Distribution of COVID-19 deaths (%)	1414	101	23.8					65.3	Large fringe metro	Data based on counts less than 10 suppressed
8/12/2020	2/1/2020	8/8/2020	FL	Osceola County	2	12	97	12097	Distribution of population (%)	1414	101	30.8	9.6	0.2	2.7	1.5	55.3	Large fringe metro
8/12/2020	2/1/2020	8/8/2020	FL	Palm Beach County	2	12	99	12099	Distribution of all-cause deaths (%)	9447	733	76.4	12.3		0.7	0.3	10.2	Large fringe metro	Data based on counts less than 10 suppressed
8/12/2020	2/1/2020	8/8/2020	FL	Palm Beach County	2	12	99	12099	Distribution of COVID-19 deaths (%)	9447	733	59.1	20.2				19.8	Large fringe metro	Data based on counts less than 10 suppressed
8/12/2020	2/1/2020	8/8/2020	FL	Palm Beach County	2	12	99	12099	Distribution of population (%)	9447	733	54.1	18.6	0.2	2.8	1.4	22.9	Large fringe metro
8/12/2020	2/1/2020	8/8/2020	FL	Pasco County	2	12	101	12101	Distribution of all-cause deaths (%)	3509	102	89.6	2.7		0.8	0.4	6.3	Large fringe metro	Data based on counts less than 10 suppressed
8/12/2020	2/1/2020	8/8/2020	FL	Pasco County	2	12	101	12101	Distribution of COVID-19 deaths (%)	3509	102	76.5					15.7	Large fringe metro	Data based on counts less than 10 suppressed
8/12/2020	2/1/2020	8/8/2020	FL	Pasco County	2	12	101	12101	Distribution of population (%)	3509	102	73.8	5.6	0.3	2.6	1.9	15.8	Large fringe metro
8/12/2020	2/1/2020	8/8/2020	FL	Pinellas County	1	12	103	12103	Distribution of all-cause deaths (%)	7198	452	86.3	7.7	0.2	1.4	0.4	4.1	Large central metro
8/12/2020	2/1/2020	8/8/2020	FL	Pinellas County	1	12	103	12103	Distribution of COVID-19 deaths (%)	7198	452	79.6	12.8		3.8		3.3	Large central metro	Data based on counts less than 10 suppressed
8/12/2020	2/1/2020	8/8/2020	FL	Pinellas County	1	12	103	12103	Distribution of population (%)	7198	452	73.8	10.5	0.2	3.5	2	10	Large central metro
8/12/2020	2/1/2020	8/8/2020	FL	Polk County	3	12	105	12105	Distribution of all-cause deaths (%)	4100	279	77.1	12.1		0.7	0.3	9.6	Medium metro	Data based on counts less than 10 suppressed
8/12/2020	2/1/2020	8/8/2020	FL	Polk County	3	12	105	12105	Distribution of COVID-19 deaths (%)	4100	279	60.2	19.4				19	Medium metro	Data based on counts less than 10 suppressed
8/12/2020	2/1/2020	8/8/2020	FL	Polk County	3	12	105	12105	Distribution of population (%)	4100	279	57.9	14.6	0.3	1.9	1.7	23.6	Medium metro
8/12/2020	2/1/2020	8/8/2020	FL	Sarasota County	3	12	115	12115	Distribution of all-cause deaths (%)	3416	119	92.9	3.3		0.5	0.3	2.9	Medium metro	Data based on counts less than 10 suppressed
8/12/2020	2/1/2020	8/8/2020	FL	Sarasota County	3	12	115	12115	Distribution of COVID-19 deaths (%)	3416	119	84.9					9.2	Medium metro	Data based on counts less than 10 suppressed
8/12/2020	2/1/2020	8/8/2020	FL	Sarasota County	3	12	115	12115	Distribution of population (%)	3416	119	83	4.4	0.2	1.7	1.4	9.3	Medium metro
8/12/2020	2/1/2020	8/8/2020	FL	Volusia County	3	12	127	12127	Distribution of all-cause deaths (%)	4273	142	86.3	7		0.5	0.4	5.6	Medium metro	Data based on counts less than 10 suppressed
8/12/2020	2/1/2020	8/8/2020	FL	Volusia County	3	12	127	12127	Distribution of COVID-19 deaths (%)	4273	142	76.1	13.4				9.2	Medium metro	Data based on counts less than 10 suppressed
8/12/2020	2/1/2020	8/8/2020	FL	Volusia County	3	12	127	12127	Distribution of population (%)	4273	142	71.2	10.4	0.3	1.9	1.7	14.5	Medium metro
8/12/2020	2/1/2020	8/8/2020	GA	Bibb County	4	13	21	13021	Distribution of all-cause deaths (%)	1505	103	53.8	44.9					Small metro	Data based on counts less than 10 suppressed
8/12/2020	2/1/2020	8/8/2020	GA	Bibb County	4	13	21	13021	Distribution of COVID-19 deaths (%)	1505	103	41.7	57.3					Small metro	Data based on counts less than 10 suppressed
8/12/2020	2/1/2020	8/8/2020	GA	Bibb County	4	13	21	13021	Distribution of population (%)	1505	103	37.8	55	0.2	2.1	1.5	3.4	Small metro
8/12/2020	2/1/2020	8/8/2020	GA	Cobb County	2	13	67	13067	Distribution of all-cause deaths (%)	2953	278	73.5	21.1		1.4		3.8	Large fringe metro	Data based on counts less than 10 suppressed
8/12/2020	2/1/2020	8/8/2020	GA	Cobb County	2	13	67	13067	Distribution of COVID-19 deaths (%)	2953	278	54	34.2				10.8	Large fringe metro	Data based on counts less than 10 suppressed
8/12/2020	2/1/2020	8/8/2020	GA	Cobb County	2	13	67	13067	Distribution of population (%)	2953	278	51.5	27.5	0.2	5.5	2.2	13.2	Large fringe metro
8/12/2020	2/1/2020	8/8/2020	GA	DeKalb County	2	13	89	13089	Distribution of all-cause deaths (%)	2608	170	41.1	52.1		3.1		3.3	Large fringe metro	Data based on counts less than 10 suppressed
8/12/2020	2/1/2020	8/8/2020	GA	DeKalb County	2	13	89	13089	Distribution of COVID-19 deaths (%)	2608	170	29.4	55.3				7.1	Large fringe metro	Data based on counts less than 10 suppressed
8/12/2020	2/1/2020	8/8/2020	GA	DeKalb County	2	13	89	13089	Distribution of population (%)	2608	170	29.2	53.7	0.2	6.5	1.9	8.6	Large fringe metro
8/12/2020	2/1/2020	8/8/2020	GA	Dougherty County	4	13	95	13095	Distribution of all-cause deaths (%)	819	165	41.9	57.4					Small metro	Data based on counts less than 10 suppressed
8/12/2020	2/1/2020	8/8/2020	GA	Dougherty County	4	13	95	13095	Distribution of COVID-19 deaths (%)	819	165	24.8	75.2					Small metro	Data based on counts less than 10 suppressed
8/12/2020	2/1/2020	8/8/2020	GA	Dougherty County	4	13	95	13095	Distribution of population (%)	819	165	24.4	70.3	0.2	1	1.2	2.9	Small metro
8/12/2020	2/1/2020	8/8/2020	GA	Fulton County	1	13	121	13121	Distribution of all-cause deaths (%)	4756	420	43.4	50.9		2		3.5	Large central metro	Data based on counts less than 10 suppressed
8/12/2020	2/1/2020	8/8/2020	GA	Fulton County	1	13	121	13121	Distribution of COVID-19 deaths (%)	4756	420	25	63.6		2.4		8.8	Large central metro	Data based on counts less than 10 suppressed
8/12/2020	2/1/2020	8/8/2020	GA	Fulton County	1	13	121	13121	Distribution of population (%)	4756	420	39.7	43.6	0.1	7.4	1.9	7.3	Large central metro
8/12/2020	2/1/2020	8/8/2020	GA	Gwinnett County	2	13	135	13135	Distribution of all-cause deaths (%)	2221	178	61.1	21.1		9.2		8.2	Large fringe metro	Data based on counts less than 10 suppressed
8/12/2020	2/1/2020	8/8/2020	GA	Gwinnett County	2	13	135	13135	Distribution of COVID-19 deaths (%)	2221	178	43.3	21.9		9		24.7	Large fringe metro	Data based on counts less than 10 suppressed
8/12/2020	2/1/2020	8/8/2020	GA	Gwinnett County	2	13	135	13135	Distribution of population (%)	2221	178	36.3	27.6	0.2	12.2	2.3	21.5	Large fringe metro
8/12/2020	2/1/2020	8/8/2020	GA	Hall County	4	13	139	13139	Distribution of all-cause deaths (%)	1419	103	86	7.3		1.3		5.2	Small metro	Data based on counts less than 10 suppressed
8/12/2020	2/1/2020	8/8/2020	GA	Hall County	4	13	139	13139	Distribution of COVID-19 deaths (%)	1419	103	67	11.7				19.4	Small metro	Data based on counts less than 10 suppressed
8/12/2020	2/1/2020	8/8/2020	GA	Hall County	4	13	139	13139	Distribution of population (%)	1419	103	60.3	7.3	0.2	2	1.3	29	Small metro
8/12/2020	2/1/2020	8/8/2020	GA	Muscogee County	3	13	215	13215	Distribution of all-cause deaths (%)	1511	135	54.3	41.5		1.6		2	Medium metro	Data based on counts less than 10 suppressed
8/12/2020	2/1/2020	8/8/2020	GA	Muscogee County	3	13	215	13215	Distribution of COVID-19 deaths (%)	1511	135	45.9	50.4					Medium metro	Data based on counts less than 10 suppressed
8/12/2020	2/1/2020	8/8/2020	GA	Muscogee County	3	13	215	13215	Distribution of population (%)	1511	135	40	46.4	0.4	2.7	2.8	7.7	Medium metro
8/12/2020	2/1/2020	8/8/2020	GA	Richmond County	3	13	245	13245	Distribution of all-cause deaths (%)	2024	162	53.6	43.5		1.1		1.5	Medium metro	Data based on counts less than 10 suppressed
8/12/2020	2/1/2020	8/8/2020	GA	Richmond County	3	13	245	13245	Distribution of COVID-19 deaths (%)	2024	162	45.7	50					Medium metro	Data based on counts less than 10 suppressed
8/12/2020	2/1/2020	8/8/2020	GA	Richmond County	3	13	245	13245	Distribution of population (%)	2024	162	34.3	56	0.3	1.8	2.6	5	Medium metro
8/12/2020	2/1/2020	8/8/2020	IA	Polk County	3	19	153	19153	Distribution of all-cause deaths (%)	2731	246	90.5	4.8		1.8	0.4	2.2	Medium metro	Data based on counts less than 10 suppressed
8/12/2020	2/1/2020	8/8/2020	IA	Polk County	3	19	153	19153	Distribution of COVID-19 deaths (%)	2731	246	80.5	7.7		4.1		6.5	Medium metro	Data based on counts less than 10 suppressed
8/12/2020	2/1/2020	8/8/2020	IA	Polk County	3	19	153	19153	Distribution of population (%)	2731	246	77.2	6.9	0.2	5	2.2	8.5	Medium metro
8/12/2020	2/1/2020	8/8/2020	IL	Cook County	1	17	31	17031	Distribution of all-cause deaths (%)	27525	4707	48.8	33	0.1	4.2	0.9	13	Large central metro
8/12/2020	2/1/2020	8/8/2020	IL	Cook County	1	17	31	17031	Distribution of COVID-19 deaths (%)	27525	4707	33.7	33.3		5.9	1.1	25.7	Large central metro	Data based on counts less than 10 suppressed
8/12/2020	2/1/2020	8/8/2020	IL	Cook County	1	17	31	17031	Distribution of population (%)	27525	4707	42.1	23	0.1	7.7	1.5	25.5	Large central metro
8/12/2020	2/1/2020	8/8/2020	IL	DuPage County	2	17	43	17043	Distribution of all-cause deaths (%)	4204	483	81.2	7		5.5	0.3	6	Large fringe metro	Data based on counts less than 10 suppressed
8/12/2020	2/1/2020	8/8/2020	IL	DuPage County	2	17	43	17043	Distribution of COVID-19 deaths (%)	4204	483	72	9.9		6.2		11.2	Large fringe metro	Data based on counts less than 10 suppressed
8/12/2020	2/1/2020	8/8/2020	IL	DuPage County	2	17	43	17043	Distribution of population (%)	4204	483	66.3	4.9	0.1	12.5	1.7	14.5	Large fringe metro
8/12/2020	2/1/2020	8/8/2020	IL	Kane County	2	17	89	17089	Distribution of all-cause deaths (%)	2051	259	77	6.5		2.2	0.7	13.6	Large fringe metro	Data based on counts less than 10 suppressed
8/12/2020	2/1/2020	8/8/2020	IL	Kane County	2	17	89	17089	Distribution of COVID-19 deaths (%)	2051	259	57.1	5.4		4.2		32.4	Large fringe metro	Data based on counts less than 10 suppressed
8/12/2020	2/1/2020	8/8/2020	IL	Kane County	2	17	89	17089	Distribution of population (%)	2051	259	56.8	5.3	0.1	4.2	1.4	32.2	Large fringe metro
8/12/2020	2/1/2020	8/8/2020	IL	Lake County	2	17	97	17097	Distribution of all-cause deaths (%)	3233	360	79.7	8.1		3.2	0.4	8.5	Large fringe metro	Data based on counts less than 10 suppressed
8/12/2020	2/1/2020	8/8/2020	IL	Lake County	2	17	97	17097	Distribution of COVID-19 deaths (%)	3233	360	62.2	11.1		3.3		23.1	Large fringe metro	Data based on counts less than 10 suppressed
8/12/2020	2/1/2020	8/8/2020	IL	Lake County	2	17	97	17097	Distribution of population (%)	3233	360	61	6.8	0.1	8.1	1.7	22.2	Large fringe metro
8/12/2020	2/1/2020	8/8/2020	IL	St. Clair County	2	17	163	17163	Distribution of all-cause deaths (%)	1492	130	69.4	29.1					Large fringe metro	Data based on counts less than 10 suppressed
8/12/2020	2/1/2020	8/8/2020	IL	St. Clair County	2	17	163	17163	Distribution of COVID-19 deaths (%)	1492	130	63.1	34.6					Large fringe metro	Data based on counts less than 10 suppressed
8/12/2020	2/1/2020	8/8/2020	IL	St. Clair County	2	17	163	17163	Distribution of population (%)	1492	130	61.5	30.3	0.3	1.5	2.3	4.2	Large fringe metro
8/12/2020	2/1/2020	8/8/2020	IL	Will County	2	17	197	17197	Distribution of all-cause deaths (%)	2669	278	78.8	12.2		2.2	0.4	6.4	Large fringe metro	Data based on counts less than 10 suppressed
8/12/2020	2/1/2020	8/8/2020	IL	Will County	2	17	197	17197	Distribution of COVID-19 deaths (%)	2669	278	54.3	25.2		4		16.5	Large fringe metro	Data based on counts less than 10 suppressed
8/12/2020	2/1/2020	8/8/2020	IL	Will County	2	17	197	17197	Distribution of population (%)	2669	278	63	11.6	0.1	5.8	1.6	17.8	Large fringe metro
8/12/2020	2/1/2020	8/8/2020	IL	Winnebago County	3	17	201	17201	Distribution of all-cause deaths (%)	1887	144	82.6	11.8		1	0.5	4.1	Medium metro	Data based on counts less than 10 suppressed
8/12/2020	2/1/2020	8/8/2020	IL	Winnebago County	3	17	201	17201	Distribution of COVID-19 deaths (%)	1887	144	67.4	22.9				7.6	Medium metro	Data based on counts less than 10 suppressed
8/12/2020	2/1/2020	8/8/2020	IL	Winnebago County	3	17	201	17201	Distribution of population (%)	1887	144	68.5	13	0.2	2.8	2.4	13.1	Medium metro
8/12/2020	2/1/2020	8/8/2020	IN	Allen County	3	18	3	18003	Distribution of all-cause deaths (%)	2462	188	86.7	9.3		1.3		2.6	Medium metro	Data based on counts less than 10 suppressed
8/12/2020	2/1/2020	8/8/2020	IN	Allen County	3	18	3	18003	Distribution of COVID-19 deaths (%)	2462	188	79.3	11.7					Medium metro	Data based on counts less than 10 suppressed
8/12/2020	2/1/2020	8/8/2020	IN	Allen County	3	18	3	18003	Distribution of population (%)	2462	188	73.5	11.6	0.3	4.3	2.8	7.6	Medium metro
8/12/2020	2/1/2020	8/8/2020	IN	Hendricks County	2	18	63	18063	Distribution of all-cause deaths (%)	863	135	91.8	6.1				1.2	Large fringe metro	Data based on counts less than 10 suppressed
8/12/2020	2/1/2020	8/8/2020	IN	Hendricks County	2	18	63	18063	Distribution of COVID-19 deaths (%)	863	135	86.7	11.9					Large fringe metro	Data based on counts less than 10 suppressed
8/12/2020	2/1/2020	8/8/2020	IN	Hendricks County	2	18	63	18063	Distribution of population (%)	863	135	83.8	7.2	0.2	2.9	1.9	4	Large fringe metro
8/12/2020	2/1/2020	8/8/2020	IN	Lake County	2	18	89	18089	Distribution of all-cause deaths (%)	3451	364	62.9	27.8		0.7		8.4	Large fringe metro	Data based on counts less than 10 suppressed
8/12/2020	2/1/2020	8/8/2020	IN	Lake County	2	18	89	18089	Distribution of COVID-19 deaths (%)	3451	364	47.8	42.6				9.3	Large fringe metro	Data based on counts less than 10 suppressed
8/12/2020	2/1/2020	8/8/2020	IN	Lake County	2	18	89	18089	Distribution of population (%)	3451	364	54	23.4	0.2	1.6	1.5	19.4	Large fringe metro
8/12/2020	2/1/2020	8/8/2020	IN	Marion County	1	18	97	18097	Distribution of all-cause deaths (%)	6132	856	72.4	23.6		0.9	0.4	2.5	Large central metro	Data based on counts less than 10 suppressed
8/12/2020	2/1/2020	8/8/2020	IN	Marion County	1	18	97	18097	Distribution of COVID-19 deaths (%)	6132	856	59.6	33.9		1.3		4.9	Large central metro	Data based on counts less than 10 suppressed
8/12/2020	2/1/2020	8/8/2020	IN	Marion County	1	18	97	18097	Distribution of population (%)	6132	856	54.8	28.2	0.2	3.6	2.6	10.6	Large central metro
8/12/2020	2/1/2020	8/8/2020	KS	Johnson County	2	20	91	20091	Distribution of all-cause deaths (%)	2237	108	89.3	4.7		1.7	1.1	3	Large fringe metro	Data based on counts less than 10 suppressed
8/12/2020	2/1/2020	8/8/2020	KS	Johnson County	2	20	91	20091	Distribution of COVID-19 deaths (%)	2237	108	81.5	9.3					Large fringe metro	Data based on counts less than 10 suppressed
8/12/2020	2/1/2020	8/8/2020	KS	Johnson County	2	20	91	20091	Distribution of population (%)	2237	108	79.7	4.7	0.3	5.1	2.3	7.8	Large fringe metro
8/12/2020	2/1/2020	8/8/2020	KY	Jefferson County	1	21	111	21111	Distribution of all-cause deaths (%)	5442	293	79.9	17.9		1		1	Large central metro	Data based on counts less than 10 suppressed
8/12/2020	2/1/2020	8/8/2020	KY	Jefferson County	1	21	111	21111	Distribution of COVID-19 deaths (%)	5442	293	67.9	24.2		3.4		4.4	Large central metro	Data based on counts less than 10 suppressed
8/12/2020	2/1/2020	8/8/2020	KY	Jefferson County	1	21	111	21111	Distribution of population (%)	5442	293	67	21.8	0.1	3	2.4	5.7	Large central metro
8/12/2020	2/1/2020	8/8/2020	LA	Caddo Parish	3	22	17	22017	Distribution of all-cause deaths (%)	2136	343	53.8	45.1				0.5	Medium metro	Data based on counts less than 10 suppressed
8/12/2020	2/1/2020	8/8/2020	LA	Caddo Parish	3	22	17	22017	Distribution of COVID-19 deaths (%)	2136	343	35.3	63.8					Medium metro	Data based on counts less than 10 suppressed
8/12/2020	2/1/2020	8/8/2020	LA	Caddo Parish	3	22	17	22017	Distribution of population (%)	2136	343	44.6	49.4	0.4	1.2	1.5	2.9	Medium metro
8/12/2020	2/1/2020	8/8/2020	LA	Calcasieu Parish	4	22	19	22019	Distribution of all-cause deaths (%)	1308	112	71.3	27				0.9	Small metro	Data based on counts less than 10 suppressed
8/12/2020	2/1/2020	8/8/2020	LA	Calcasieu Parish	4	22	19	22019	Distribution of COVID-19 deaths (%)	1308	112	55.4	42					Small metro	Data based on counts less than 10 suppressed
8/12/2020	2/1/2020	8/8/2020	LA	Calcasieu Parish	4	22	19	22019	Distribution of population (%)	1308	112	67.2	25.4	0.5	1.3	1.9	3.8	Small metro
8/12/2020	2/1/2020	8/8/2020	LA	East Baton Rouge Parish	3	22	33	22033	Distribution of all-cause deaths (%)	3283	544	53.3	44		0.8		1.6	Medium metro	Data based on counts less than 10 suppressed
8/12/2020	2/1/2020	8/8/2020	LA	East Baton Rouge Parish	3	22	33	22033	Distribution of COVID-19 deaths (%)	3283	544	38.6	58.8					Medium metro	Data based on counts less than 10 suppressed
8/12/2020	2/1/2020	8/8/2020	LA	East Baton Rouge Parish	3	22	33	22033	Distribution of population (%)	3283	544	44.4	46.5	0.2	3.3	1.3	4.2	Medium metro
8/12/2020	2/1/2020	8/8/2020	LA	Jefferson Parish	2	22	51	22051	Distribution of all-cause deaths (%)	3313	702	59.1	32.5		1.7		6.3	Large fringe metro	Data based on counts less than 10 suppressed
8/12/2020	2/1/2020	8/8/2020	LA	Jefferson Parish	2	22	51	22051	Distribution of COVID-19 deaths (%)	3313	702	36.8	54				7.8	Large fringe metro	Data based on counts less than 10 suppressed
8/12/2020	2/1/2020	8/8/2020	LA	Jefferson Parish	2	22	51	22051	Distribution of population (%)	3313	702	52.3	26.8	0.4	4.1	1.4	14.9	Large fringe metro
8/12/2020	2/1/2020	8/8/2020	LA	Lafayette Parish	3	22	55	22055	Distribution of all-cause deaths (%)	1426	137	71.2	26.6				1.4	Medium metro	Data based on counts less than 10 suppressed
8/12/2020	2/1/2020	8/8/2020	LA	Lafayette Parish	3	22	55	22055	Distribution of COVID-19 deaths (%)	1426	137	61.3	36.5					Medium metro	Data based on counts less than 10 suppressed
8/12/2020	2/1/2020	8/8/2020	LA	Lafayette Parish	3	22	55	22055	Distribution of population (%)	1426	137	65.4	26.4	0.3	1.9	1.5	4.6	Medium metro
8/12/2020	2/1/2020	8/8/2020	LA	Lafourche Parish	4	22	57	22057	Distribution of all-cause deaths (%)	561	101	79.9	16.4	2.1				Small metro	Data based on counts less than 10 suppressed
8/12/2020	2/1/2020	8/8/2020	LA	Lafourche Parish	4	22	57	22057	Distribution of COVID-19 deaths (%)	561	101	66.3	29.7					Small metro	Data based on counts less than 10 suppressed
8/12/2020	2/1/2020	8/8/2020	LA	Lafourche Parish	4	22	57	22057	Distribution of population (%)	561	101	76.8	13.4	2.8	0.9	1.8	4.4	Small metro
8/12/2020	2/1/2020	8/8/2020	LA	Orleans Parish	1	22	71	22071	Distribution of all-cause deaths (%)	2364	384	36.5	58.8		1.4		3	Large central metro	Data based on counts less than 10 suppressed
8/12/2020	2/1/2020	8/8/2020	LA	Orleans Parish	1	22	71	22071	Distribution of COVID-19 deaths (%)	2364	384	22.7	73.4				3.4	Large central metro	Data based on counts less than 10 suppressed
8/12/2020	2/1/2020	8/8/2020	LA	Orleans Parish	1	22	71	22071	Distribution of population (%)	2364	384	30.8	59.1	0.2	2.9	1.4	5.6	Large central metro
8/12/2020	2/1/2020	8/8/2020	LA	Ouachita Parish	4	22	73	22073	Distribution of all-cause deaths (%)	1082	133	65.5	33.9					Small metro	Data based on counts less than 10 suppressed
8/12/2020	2/1/2020	8/8/2020	LA	Ouachita Parish	4	22	73	22073	Distribution of COVID-19 deaths (%)	1082	133	45.9	54.1					Small metro	Data based on counts less than 10 suppressed
8/12/2020	2/1/2020	8/8/2020	LA	Ouachita Parish	4	22	73	22073	Distribution of population (%)	1082	133	58	37.3	0.2	1	1.2	2.2	Small metro
8/12/2020	2/1/2020	8/8/2020	LA	Rapides Parish	4	22	79	22079	Distribution of all-cause deaths (%)	1114	127	66.7	31.7					Small metro	Data based on counts less than 10 suppressed
8/12/2020	2/1/2020	8/8/2020	LA	Rapides Parish	4	22	79	22079	Distribution of COVID-19 deaths (%)	1114	127	45.7	51.2					Small metro	Data based on counts less than 10 suppressed
8/12/2020	2/1/2020	8/8/2020	LA	Rapides Parish	4	22	79	22079	Distribution of population (%)	1114	127	61.1	31.7	0.8	1.4	1.8	3.2	Small metro
8/12/2020	2/1/2020	8/8/2020	LA	St. Tammany Parish	2	22	103	22103	Distribution of all-cause deaths (%)	1503	203	83.1	13.3				2.7	Large fringe metro	Data based on counts less than 10 suppressed
8/12/2020	2/1/2020	8/8/2020	LA	St. Tammany Parish	2	22	103	22103	Distribution of COVID-19 deaths (%)	1503	203	68.5	27.1					Large fringe metro	Data based on counts less than 10 suppressed
8/12/2020	2/1/2020	8/8/2020	LA	St. Tammany Parish	2	22	103	22103	Distribution of population (%)	1503	203	78.4	12.3	0.5	1.4	1.8	5.7	Large fringe metro
8/12/2020	2/1/2020	8/8/2020	MA	Barnstable County	4	25	1	25001	Distribution of all-cause deaths (%)	1570	133	95.5	2.2			1.4		Small metro	Data based on counts less than 10 suppressed
8/12/2020	2/1/2020	8/8/2020	MA	Barnstable County	4	25	1	25001	Distribution of COVID-19 deaths (%)	1570	133	96.2						Small metro	Data based on counts less than 10 suppressed
8/12/2020	2/1/2020	8/8/2020	MA	Barnstable County	4	25	1	25001	Distribution of population (%)	1570	133	89.8	3.1	0.6	1.5	1.8	3.2	Small metro
8/12/2020	2/1/2020	8/8/2020	MA	Bristol County	2	25	5	25005	Distribution of all-cause deaths (%)	3141	538	90	2.6		0.6	4.1	2.5	Large fringe metro	Data based on counts less than 10 suppressed
8/12/2020	2/1/2020	8/8/2020	MA	Bristol County	2	25	5	25005	Distribution of COVID-19 deaths (%)	3141	538	87.4	4.1			4.1	3.2	Large fringe metro	Data based on counts less than 10 suppressed
8/12/2020	2/1/2020	8/8/2020	MA	Bristol County	2	25	5	25005	Distribution of population (%)	3141	538	82.4	4.6	0.2	2.4	1.9	8.4	Large fringe metro
8/12/2020	2/1/2020	8/8/2020	MA	Essex County	2	25	9	25009	Distribution of all-cause deaths (%)	4653	990	88.9	1.9		1.4	0.4	7.4	Large fringe metro	Data based on counts less than 10 suppressed
8/12/2020	2/1/2020	8/8/2020	MA	Essex County	2	25	9	25009	Distribution of COVID-19 deaths (%)	4653	990	84.4	2.8		1.1		11.1	Large fringe metro	Data based on counts less than 10 suppressed
8/12/2020	2/1/2020	8/8/2020	MA	Essex County	2	25	9	25009	Distribution of population (%)	4653	990	69.5	3.4	0.1	3.7	1.4	21.9	Large fringe metro
8/12/2020	2/1/2020	8/8/2020	MA	Hampden County	3	25	13	25013	Distribution of all-cause deaths (%)	3403	644	79.4	7.2		1	0.8	11.5	Medium metro	Data based on counts less than 10 suppressed
8/12/2020	2/1/2020	8/8/2020	MA	Hampden County	3	25	13	25013	Distribution of COVID-19 deaths (%)	3403	644	78.4	8.9				11	Medium metro	Data based on counts less than 10 suppressed
8/12/2020	2/1/2020	8/8/2020	MA	Hampden County	3	25	13	25013	Distribution of population (%)	3403	644	61.7	7.7	0.1	2.6	1.7	26.1	Medium metro
8/12/2020	2/1/2020	8/8/2020	MA	Hampshire County	3	25	15	25015	Distribution of all-cause deaths (%)	750	105	92.8	2.3			1.7	2.1	Medium metro	Data based on counts less than 10 suppressed
8/12/2020	2/1/2020	8/8/2020	MA	Hampshire County	3	25	15	25015	Distribution of COVID-19 deaths (%)	750	105	92.4						Medium metro	Data based on counts less than 10 suppressed
8/12/2020	2/1/2020	8/8/2020	MA	Hampshire County	3	25	15	25015	Distribution of population (%)	750	105	83.4	2.9	0.2	5.7	2.1	5.8	Medium metro
8/12/2020	2/1/2020	8/8/2020	MA	Middlesex County	2	25	17	25017	Distribution of all-cause deaths (%)	7496	1846	88.2	4.3		4	0.7	2.8	Large fringe metro	Data based on counts less than 10 suppressed
8/12/2020	2/1/2020	8/8/2020	MA	Middlesex County	2	25	17	25017	Distribution of COVID-19 deaths (%)	7496	1846	86.1	5.5		3.8	0.8	3.8	Large fringe metro	Data based on counts less than 10 suppressed
8/12/2020	2/1/2020	8/8/2020	MA	Middlesex County	2	25	17	25017	Distribution of population (%)	7496	1846	71.6	5.2	0.1	12.7	2.1	8.3	Large fringe metro
8/12/2020	2/1/2020	8/8/2020	MA	Norfolk County	2	25	21	25021	Distribution of all-cause deaths (%)	3622	741	87.4	5.9		4.2	0.4	1.9	Large fringe metro	Data based on counts less than 10 suppressed
8/12/2020	2/1/2020	8/8/2020	MA	Norfolk County	2	25	21	25021	Distribution of COVID-19 deaths (%)	3622	741	82.6	7.8		6.2		2.8	Large fringe metro	Data based on counts less than 10 suppressed
8/12/2020	2/1/2020	8/8/2020	MA	Norfolk County	2	25	21	25021	Distribution of population (%)	3622	741	74.4	7.1	0.1	11.7	1.8	4.8	Large fringe metro
8/12/2020	2/1/2020	8/8/2020	MA	Plymouth County	2	25	23	25023	Distribution of all-cause deaths (%)	2921	597	88.5	8.8		0.4	0.7	1.5	Large fringe metro	Data based on counts less than 10 suppressed
8/12/2020	2/1/2020	8/8/2020	MA	Plymouth County	2	25	23	25023	Distribution of COVID-19 deaths (%)	2921	597	81.6	15.1				2.2	Large fringe metro	Data based on counts less than 10 suppressed
8/12/2020	2/1/2020	8/8/2020	MA	Plymouth County	2	25	23	25023	Distribution of population (%)	2921	597	81.7	10.6	0.2	1.5	1.9	4.1	Large fringe metro
8/12/2020	2/1/2020	8/8/2020	MA	Suffolk County	1	25	25	25025	Distribution of all-cause deaths (%)	5295	1245	65.2	19		5.2	1	9.5	Large central metro	Data based on counts less than 10 suppressed
8/12/2020	2/1/2020	8/8/2020	MA	Suffolk County	1	25	25	25025	Distribution of COVID-19 deaths (%)	5295	1245	56.1	23.3		5.7	1.1	13.7	Large central metro	Data based on counts less than 10 suppressed
8/12/2020	2/1/2020	8/8/2020	MA	Suffolk County	1	25	25	25025	Distribution of population (%)	5295	1245	44.9	20.3	0.2	9.1	2.1	23.4	Large central metro
8/12/2020	2/1/2020	8/8/2020	MA	Worcester County	3	25	27	25027	Distribution of all-cause deaths (%)	4828	954	87.4	2.7		1.3	3.5	5	Medium metro	Data based on counts less than 10 suppressed
8/12/2020	2/1/2020	8/8/2020	MA	Worcester County	3	25	27	25027	Distribution of COVID-19 deaths (%)	4828	954	87.1	3		1.8	2	6	Medium metro	Data based on counts less than 10 suppressed
8/12/2020	2/1/2020	8/8/2020	MA	Worcester County	3	25	27	25027	Distribution of population (%)	4828	954	76.1	4.7	0.2	5.3	1.8	11.9	Medium metro
8/12/2020	2/1/2020	8/8/2020	MD	Anne Arundel County	2	24	3	24003	Distribution of all-cause deaths (%)	2647	282	76.5	19.3		1.4		2.3	Large fringe metro	Data based on counts less than 10 suppressed
8/12/2020	2/1/2020	8/8/2020	MD	Anne Arundel County	2	24	3	24003	Distribution of COVID-19 deaths (%)	2647	282	60.3	31.6				5.7	Large fringe metro	Data based on counts less than 10 suppressed
8/12/2020	2/1/2020	8/8/2020	MD	Anne Arundel County	2	24	3	24003	Distribution of population (%)	2647	282	67.5	17.1	0.3	4.1	2.9	8.1	Large fringe metro
8/12/2020	2/1/2020	8/8/2020	MD	Baltimore County	2	24	5	24005	Distribution of all-cause deaths (%)	5041	592	68.9	27.8		1.5	0.3	1.4	Large fringe metro	Data based on counts less than 10 suppressed
8/12/2020	2/1/2020	8/8/2020	MD	Baltimore County	2	24	5	24005	Distribution of COVID-19 deaths (%)	5041	592	47	45.9		2.5		4.1	Large fringe metro	Data based on counts less than 10 suppressed
8/12/2020	2/1/2020	8/8/2020	MD	Baltimore County	2	24	5	24005	Distribution of population (%)	5041	592	56.6	29	0.3	6.3	2.3	5.7	Large fringe metro
8/12/2020	2/1/2020	8/8/2020	MD	Carroll County	2	24	13	24013	Distribution of all-cause deaths (%)	1004	144	93.3	4.5				1.3	Large fringe metro	Data based on counts less than 10 suppressed
8/12/2020	2/1/2020	8/8/2020	MD	Carroll County	2	24	13	24013	Distribution of COVID-19 deaths (%)	1004	144	88.2	9					Large fringe metro	Data based on counts less than 10 suppressed
8/12/2020	2/1/2020	8/8/2020	MD	Carroll County	2	24	13	24013	Distribution of population (%)	1004	144	88.7	3.6	0.2	2	1.8	3.7	Large fringe metro
8/12/2020	2/1/2020	8/8/2020	MD	Frederick County	2	24	21	24021	Distribution of all-cause deaths (%)	1157	123	85.2	8.9		2.2		3.4	Large fringe metro	Data based on counts less than 10 suppressed
8/12/2020	2/1/2020	8/8/2020	MD	Frederick County	2	24	21	24021	Distribution of COVID-19 deaths (%)	1157	123	77.2	16.3					Large fringe metro	Data based on counts less than 10 suppressed
8/12/2020	2/1/2020	8/8/2020	MD	Frederick County	2	24	21	24021	Distribution of population (%)	1157	123	72.7	9.6	0.2	4.7	2.7	10.2	Large fringe metro
8/12/2020	2/1/2020	8/8/2020	MD	Montgomery County	2	24	31	24031	Distribution of all-cause deaths (%)	4811	1041	55.9	24.1		8.8	0.4	10.6	Large fringe metro	Data based on counts less than 10 suppressed
8/12/2020	2/1/2020	8/8/2020	MD	Montgomery County	2	24	31	24031	Distribution of COVID-19 deaths (%)	4811	1041	41.3	28.4		8.3		21.1	Large fringe metro	Data based on counts less than 10 suppressed
8/12/2020	2/1/2020	8/8/2020	MD	Montgomery County	2	24	31	24031	Distribution of population (%)	4811	1041	43.4	18.5	0.2	15.3	2.8	19.9	Large fringe metro
8/12/2020	2/1/2020	8/8/2020	MD	Prince George's County	2	24	33	24033	Distribution of all-cause deaths (%)	3471	532	20.8	69.8		2.7	0.3	6.3	Large fringe metro	Data based on counts less than 10 suppressed
8/12/2020	2/1/2020	8/8/2020	MD	Prince George's County	2	24	33	24033	Distribution of COVID-19 deaths (%)	3471	532	13.2	70.5				14.5	Large fringe metro	Data based on counts less than 10 suppressed
8/12/2020	2/1/2020	8/8/2020	MD	Prince George's County	2	24	33	24033	Distribution of population (%)	3471	532	12.5	61.9	0.2	4.3	2	19.1	Large fringe metro
8/12/2020	2/1/2020	8/8/2020	MD	Baltimore city	1	24	510	24510	Distribution of all-cause deaths (%)	5109	572	36.7	58.1		1.7	0.5	2.9	Large central metro	Data based on counts less than 10 suppressed
8/12/2020	2/1/2020	8/8/2020	MD	Baltimore city	1	24	510	24510	Distribution of COVID-19 deaths (%)	5109	572	23.8	62.4		3		10.7	Large central metro	Data based on counts less than 10 suppressed
8/12/2020	2/1/2020	8/8/2020	MD	Baltimore city	1	24	510	24510	Distribution of population (%)	5109	572	27.8	61.9	0.3	2.7	1.9	5.5	Large central metro
8/12/2020	2/1/2020	8/8/2020	MI	Genesee County	3	26	49	26049	Distribution of all-cause deaths (%)	2847	266	74.6	22.6			0.5	1.8	Medium metro	Data based on counts less than 10 suppressed
8/12/2020	2/1/2020	8/8/2020	MI	Genesee County	3	26	49	26049	Distribution of COVID-19 deaths (%)	2847	266	52.6	43.2					Medium metro	Data based on counts less than 10 suppressed
8/12/2020	2/1/2020	8/8/2020	MI	Genesee County	3	26	49	26049	Distribution of population (%)	2847	266	72.5	20	0.5	1	2.5	3.5	Medium metro
8/12/2020	2/1/2020	8/8/2020	MI	Kent County	1	26	81	26081	Distribution of all-cause deaths (%)	3308	150	84.3	9.9	0.4	0.8	1	3.6	Large central metro
8/12/2020	2/1/2020	8/8/2020	MI	Kent County	1	26	81	26081	Distribution of COVID-19 deaths (%)	3308	150	62.7	20				15.3	Large central metro	Data based on counts less than 10 suppressed
8/12/2020	2/1/2020	8/8/2020	MI	Kent County	1	26	81	26081	Distribution of population (%)	3308	150	73.5	9.7	0.3	3.3	2.5	10.7	Large central metro
8/12/2020	2/1/2020	8/8/2020	MI	Macomb County	2	26	99	26099	Distribution of all-cause deaths (%)	4937	672	85.3	11.5		1.2	0.9	0.9	Large fringe metro	Data based on counts less than 10 suppressed
8/12/2020	2/1/2020	8/8/2020	MI	Macomb County	2	26	99	26099	Distribution of COVID-19 deaths (%)	4937	672	69	25.7		2.1	1.9		Large fringe metro	Data based on counts less than 10 suppressed
8/12/2020	2/1/2020	8/8/2020	MI	Macomb County	2	26	99	26099	Distribution of population (%)	4937	672	78.6	12.1	0.3	4.1	2.3	2.7	Large fringe metro
8/12/2020	2/1/2020	8/8/2020	MI	Oakland County	2	26	125	26125	Distribution of all-cause deaths (%)	8076	1302	74.4	21.7		1.7	0.6	1.4	Large fringe metro	Data based on counts less than 10 suppressed
8/12/2020	2/1/2020	8/8/2020	MI	Oakland County	2	26	125	26125	Distribution of COVID-19 deaths (%)	8076	1302	56.8	38.9		1.8	1	1.3	Large fringe metro	Data based on counts less than 10 suppressed
8/12/2020	2/1/2020	8/8/2020	MI	Oakland County	2	26	125	26125	Distribution of population (%)	8076	1302	71.7	13.8	0.2	8	2.1	4.2	Large fringe metro
8/12/2020	2/1/2020	8/8/2020	MI	Saginaw County	4	26	145	26145	Distribution of all-cause deaths (%)	1522	150	78.9	16.5			0.7	3.5	Small metro	Data based on counts less than 10 suppressed
8/12/2020	2/1/2020	8/8/2020	MI	Saginaw County	4	26	145	26145	Distribution of COVID-19 deaths (%)	1522	150	75.3	16				7.3	Small metro	Data based on counts less than 10 suppressed
8/12/2020	2/1/2020	8/8/2020	MI	Saginaw County	4	26	145	26145	Distribution of population (%)	1522	150	69.2	18.5	0.3	1.4	2	8.5	Small metro
8/12/2020	2/1/2020	8/8/2020	MI	Washtenaw County	3	26	161	26161	Distribution of all-cause deaths (%)	2215	258	80.1	15.3		1.7	0.8	1.7	Medium metro	Data based on counts less than 10 suppressed
8/12/2020	2/1/2020	8/8/2020	MI	Washtenaw County	3	26	161	26161	Distribution of COVID-19 deaths (%)	2215	258	59.7	36.4					Medium metro	Data based on counts less than 10 suppressed
8/12/2020	2/1/2020	8/8/2020	MI	Washtenaw County	3	26	161	26161	Distribution of population (%)	2215	258	70	12	0.3	9.6	3.2	4.8	Medium metro
8/12/2020	2/1/2020	8/8/2020	MI	Wayne County	1	26	163	26163	Distribution of all-cause deaths (%)	12419	2257	50.8	44.4	0.2	0.8	1.6	2.3	Large central metro
8/12/2020	2/1/2020	8/8/2020	MI	Wayne County	1	26	163	26163	Distribution of COVID-19 deaths (%)	12419	2257	33.5	60.7		0.7	2.7	2.3	Large central metro	Data based on counts less than 10 suppressed
8/12/2020	2/1/2020	8/8/2020	MI	Wayne County	1	26	163	26163	Distribution of population (%)	12419	2257	49.5	38.3	0.3	3.5	2.3	6.1	Large central metro
8/12/2020	2/1/2020	8/8/2020	MN	Anoka County	2	27	3	27003	Distribution of all-cause deaths (%)	1200	134	92.6	2.8	1.2	2.3		0.8	Large fringe metro	Data based on counts less than 10 suppressed
8/12/2020	2/1/2020	8/8/2020	MN	Anoka County	2	27	3	27003	Distribution of COVID-19 deaths (%)	1200	134	88.8						Large fringe metro	Data based on counts less than 10 suppressed
8/12/2020	2/1/2020	8/8/2020	MN	Anoka County	2	27	3	27003	Distribution of population (%)	1200	134	80.6	6.7	0.6	4.7	2.6	4.7	Large fringe metro
8/12/2020	2/1/2020	8/8/2020	MN	Hennepin County	1	27	53	27053	Distribution of all-cause deaths (%)	6240	818	83.4	9.5	1.7	2.6	0.9	1.8	Large central metro
8/12/2020	2/1/2020	8/8/2020	MN	Hennepin County	1	27	53	27053	Distribution of COVID-19 deaths (%)	6240	818	79.1	12.5	1.7	2.7		3.5	Large central metro	Data based on counts less than 10 suppressed
8/12/2020	2/1/2020	8/8/2020	MN	Hennepin County	1	27	53	27053	Distribution of population (%)	6240	818	68.6	13.3	0.7	7.5	2.9	7	Large central metro
8/12/2020	2/1/2020	8/8/2020	MN	Ramsey County	1	27	123	27123	Distribution of all-cause deaths (%)	3005	330	81	7.6	1.2	6.3	0.8	3	Large central metro
8/12/2020	2/1/2020	8/8/2020	MN	Ramsey County	1	27	123	27123	Distribution of COVID-19 deaths (%)	3005	330	69.4	9.4		12.4		7.3	Large central metro	Data based on counts less than 10 suppressed
8/12/2020	2/1/2020	8/8/2020	MN	Ramsey County	1	27	123	27123	Distribution of population (%)	3005	330	61.4	12.1	0.6	15.2	3.2	7.6	Large central metro
8/12/2020	2/1/2020	8/8/2020	MO	Jackson County	1	29	95	29095	Distribution of all-cause deaths (%)	4094	106	73.2	21.8		0.8	0.8	3.2	Large central metro	Data based on counts less than 10 suppressed
8/12/2020	2/1/2020	8/8/2020	MO	Jackson County	1	29	95	29095	Distribution of COVID-19 deaths (%)	4094	106	51.9	30.2				11.3	Large central metro	Data based on counts less than 10 suppressed
8/12/2020	2/1/2020	8/8/2020	MO	Jackson County	1	29	95	29095	Distribution of population (%)	4094	106	62.3	23.3	0.4	1.9	3.1	9.1	Large central metro
8/12/2020	2/1/2020	8/8/2020	MO	St. Louis County	2	29	189	29189	Distribution of all-cause deaths (%)	7003	631	75	22.8		1.1	0.3	0.7	Large fringe metro	Data based on counts less than 10 suppressed
8/12/2020	2/1/2020	8/8/2020	MO	St. Louis County	2	29	189	29189	Distribution of COVID-19 deaths (%)	7003	631	59.9	37.6					Large fringe metro	Data based on counts less than 10 suppressed
8/12/2020	2/1/2020	8/8/2020	MO	St. Louis County	2	29	189	29189	Distribution of population (%)	7003	631	65.6	24.7	0.2	4.5	2.1	3	Large fringe metro
8/12/2020	2/1/2020	8/8/2020	MO	St. Louis city	1	29	510	29510	Distribution of all-cause deaths (%)	2489	163	51.1	45.8		0.8	0.6	1.7	Large central metro	Data based on counts less than 10 suppressed
8/12/2020	2/1/2020	8/8/2020	MO	St. Louis city	1	29	510	29510	Distribution of COVID-19 deaths (%)	2489	163	28.8	65					Large central metro	Data based on counts less than 10 suppressed
8/12/2020	2/1/2020	8/8/2020	MO	St. Louis city	1	29	510	29510	Distribution of population (%)	2489	163	44.3	45.6	0.2	3.4	2.4	4.1	Large central metro
8/12/2020	2/1/2020	8/8/2020	MS	Forrest County	4	28	35	28035	Distribution of all-cause deaths (%)	876	122	69.2	29.9					Small metro	Data based on counts less than 10 suppressed
8/12/2020	2/1/2020	8/8/2020	MS	Forrest County	4	28	35	28035	Distribution of COVID-19 deaths (%)	876	122	57.4	40.2					Small metro	Data based on counts less than 10 suppressed
8/12/2020	2/1/2020	8/8/2020	MS	Forrest County	4	28	35	28035	Distribution of population (%)	876	122	57	37.5	0.2	1	1.4	2.9	Small metro
8/12/2020	2/1/2020	8/8/2020	MS	Hinds County	3	28	49	28049	Distribution of all-cause deaths (%)	2516	285	43.7	53.1	1.9	0.4		0.9	Medium metro	Data based on counts less than 10 suppressed
8/12/2020	2/1/2020	8/8/2020	MS	Hinds County	3	28	49	28049	Distribution of COVID-19 deaths (%)	2516	285	24.9	60	13				Medium metro	Data based on counts less than 10 suppressed
8/12/2020	2/1/2020	8/8/2020	MS	Hinds County	3	28	49	28049	Distribution of population (%)	2516	285	24.2	72.4	0.1	0.8	0.9	1.6	Medium metro
8/12/2020	2/1/2020	8/8/2020	MS	Lauderdale County	5	28	75	28075	Distribution of all-cause deaths (%)	843	183	52	41.2	5.8				Micropolitan	Data based on counts less than 10 suppressed
8/12/2020	2/1/2020	8/8/2020	MS	Lauderdale County	5	28	75	28075	Distribution of COVID-19 deaths (%)	843	183	29	52.5	16.4				Micropolitan	Data based on counts less than 10 suppressed
8/12/2020	2/1/2020	8/8/2020	MS	Lauderdale County	5	28	75	28075	Distribution of population (%)	843	183	52.1	43.8	0.2	0.8	0.9	2.2	Micropolitan
8/12/2020	2/1/2020	8/8/2020	MS	Lee County	5	28	81	28081	Distribution of all-cause deaths (%)	1162	114	72.9	26				0.9	Micropolitan	Data based on counts less than 10 suppressed
8/12/2020	2/1/2020	8/8/2020	MS	Lee County	5	28	81	28081	Distribution of COVID-19 deaths (%)	1162	114	47.4	50					Micropolitan	Data based on counts less than 10 suppressed
8/12/2020	2/1/2020	8/8/2020	MS	Lee County	5	28	81	28081	Distribution of population (%)	1162	114	65	30	0.2	0.9	1.2	2.7	Micropolitan
8/12/2020	2/1/2020	8/8/2020	NC	Durham County	3	37	63	37063	Distribution of all-cause deaths (%)	1668	106	55.4	39.6		1.4		2.8	Medium metro	Data based on counts less than 10 suppressed
8/12/2020	2/1/2020	8/8/2020	NC	Durham County	3	37	63	37063	Distribution of COVID-19 deaths (%)	1668	106	42.5	48.1					Medium metro	Data based on counts less than 10 suppressed
8/12/2020	2/1/2020	8/8/2020	NC	Durham County	3	37	63	37063	Distribution of population (%)	1668	106	42.6	36	0.3	5.3	2.1	13.7	Medium metro
8/12/2020	2/1/2020	8/8/2020	NC	Guilford County	3	37	81	37081	Distribution of all-cause deaths (%)	2494	150	67.6	28.2	0.4	1.4	0.6	1.8	Medium metro
8/12/2020	2/1/2020	8/8/2020	NC	Guilford County	3	37	81	37081	Distribution of COVID-19 deaths (%)	2494	150	48	35.3				9.3	Medium metro	Data based on counts less than 10 suppressed
8/12/2020	2/1/2020	8/8/2020	NC	Guilford County	3	37	81	37081	Distribution of population (%)	2494	150	49.8	34.2	0.4	5.3	2.1	8.2	Medium metro
8/12/2020	2/1/2020	8/8/2020	NC	Mecklenburg County	1	37	119	37119	Distribution of all-cause deaths (%)	3467	160	62.2	31.3		1.8	0.4	4.1	Large central metro	Data based on counts less than 10 suppressed
8/12/2020	2/1/2020	8/8/2020	NC	Mecklenburg County	1	37	119	37119	Distribution of COVID-19 deaths (%)	3467	160	57.5	29.4				8.1	Large central metro	Data based on counts less than 10 suppressed
8/12/2020	2/1/2020	8/8/2020	NC	Mecklenburg County	1	37	119	37119	Distribution of population (%)	3467	160	46.4	31.5	0.3	6.2	2	13.6	Large central metro
8/12/2020	2/1/2020	8/8/2020	NE	Douglas County	3	31	55	31055	Distribution of all-cause deaths (%)	2790	154	83.4	10.3	0.8	1.2	0.7	3.5	Medium metro
8/12/2020	2/1/2020	8/8/2020	NE	Douglas County	3	31	55	31055	Distribution of COVID-19 deaths (%)	2790	154	60.4	10.4				24	Medium metro	Data based on counts less than 10 suppressed
8/12/2020	2/1/2020	8/8/2020	NE	Douglas County	3	31	55	31055	Distribution of population (%)	2790	154	69.1	11	0.5	4.1	2.4	12.8	Medium metro
8/12/2020	2/1/2020	8/8/2020	NH	Hillsborough County	3	33	11	33011	Distribution of all-cause deaths (%)	2149	283	95.6	1.3		0.9		1.9	Medium metro	Data based on counts less than 10 suppressed
8/12/2020	2/1/2020	8/8/2020	NH	Hillsborough County	3	33	11	33011	Distribution of COVID-19 deaths (%)	2149	283	92.9						Medium metro	Data based on counts less than 10 suppressed
8/12/2020	2/1/2020	8/8/2020	NH	Hillsborough County	3	33	11	33011	Distribution of population (%)	2149	283	84.1	2.5	0.2	4.4	1.8	7	Medium metro
8/12/2020	2/1/2020	8/8/2020	NJ	Atlantic County	3	34	1	34001	Distribution of all-cause deaths (%)	1733	195	72.3	17.1		2.8		7.4	Medium metro	Data based on counts less than 10 suppressed
8/12/2020	2/1/2020	8/8/2020	NJ	Atlantic County	3	34	1	34001	Distribution of COVID-19 deaths (%)	1733	195	65.6	17.4				12.8	Medium metro	Data based on counts less than 10 suppressed
8/12/2020	2/1/2020	8/8/2020	NJ	Atlantic County	3	34	1	34001	Distribution of population (%)	1733	195	55.9	14.6	0.2	8.1	2	19.2	Medium metro
8/12/2020	2/1/2020	8/8/2020	NJ	Bergen County	2	34	3	34003	Distribution of all-cause deaths (%)	6352	2037	72.3	6.6		7.9	0.3	12.9	Large fringe metro	Data based on counts less than 10 suppressed
8/12/2020	2/1/2020	8/8/2020	NJ	Bergen County	2	34	3	34003	Distribution of COVID-19 deaths (%)	6352	2037	63.2	8		9.9		18.6	Large fringe metro	Data based on counts less than 10 suppressed
8/12/2020	2/1/2020	8/8/2020	NJ	Bergen County	2	34	3	34003	Distribution of population (%)	6352	2037	55.7	5.5	0.1	16.7	1.5	20.6	Large fringe metro
8/12/2020	2/1/2020	8/8/2020	NJ	Burlington County	2	34	5	34005	Distribution of all-cause deaths (%)	2236	412	75.5	19.1		2.5		2.5	Large fringe metro	Data based on counts less than 10 suppressed
8/12/2020	2/1/2020	8/8/2020	NJ	Burlington County	2	34	5	34005	Distribution of COVID-19 deaths (%)	2236	412	72.3	20.9		2.4		4.1	Large fringe metro	Data based on counts less than 10 suppressed
8/12/2020	2/1/2020	8/8/2020	NJ	Burlington County	2	34	5	34005	Distribution of population (%)	2236	412	67	16.7	0.2	5.2	2.5	8.3	Large fringe metro
8/12/2020	2/1/2020	8/8/2020	NJ	Camden County	2	34	7	34007	Distribution of all-cause deaths (%)	3721	528	70.2	19.2		2.3	0.3	7.9	Large fringe metro	Data based on counts less than 10 suppressed
8/12/2020	2/1/2020	8/8/2020	NJ	Camden County	2	34	7	34007	Distribution of COVID-19 deaths (%)	3721	528	61.4	22		4.4		11.7	Large fringe metro	Data based on counts less than 10 suppressed
8/12/2020	2/1/2020	8/8/2020	NJ	Camden County	2	34	7	34007	Distribution of population (%)	3721	528	56.3	18.6	0.2	5.9	1.8	17.2	Large fringe metro
8/12/2020	2/1/2020	8/8/2020	NJ	Cumberland County	4	34	11	34011	Distribution of all-cause deaths (%)	929	116	66.2	15.7	1.6	1.3		14.9	Small metro	Data based on counts less than 10 suppressed
8/12/2020	2/1/2020	8/8/2020	NJ	Cumberland County	4	34	11	34011	Distribution of COVID-19 deaths (%)	929	116	56.9	12.9				27.6	Small metro	Data based on counts less than 10 suppressed
8/12/2020	2/1/2020	8/8/2020	NJ	Cumberland County	4	34	11	34011	Distribution of population (%)	929	116	45.9	18.6	0.7	1.3	2.1	31.4	Small metro
8/12/2020	2/1/2020	8/8/2020	NJ	Essex County	1	34	13	34013	Distribution of all-cause deaths (%)	5935	1985	36.1	44.7		3.6	0.3	15.4	Large central metro	Data based on counts less than 10 suppressed
8/12/2020	2/1/2020	8/8/2020	NJ	Essex County	1	34	13	34013	Distribution of COVID-19 deaths (%)	5935	1985	28.6	47		4.6		19.3	Large central metro	Data based on counts less than 10 suppressed
8/12/2020	2/1/2020	8/8/2020	NJ	Essex County	1	34	13	34013	Distribution of population (%)	5935	1985	30.5	38.6	0.2	5.6	1.5	23.5	Large central metro
8/12/2020	2/1/2020	8/8/2020	NJ	Gloucester County	2	34	15	34015	Distribution of all-cause deaths (%)	1572	193	84.1	11.1		1.6		2.5	Large fringe metro	Data based on counts less than 10 suppressed
8/12/2020	2/1/2020	8/8/2020	NJ	Gloucester County	2	34	15	34015	Distribution of COVID-19 deaths (%)	1572	193	75.1	17.1					Large fringe metro	Data based on counts less than 10 suppressed
8/12/2020	2/1/2020	8/8/2020	NJ	Gloucester County	2	34	15	34015	Distribution of population (%)	1572	193	78.1	10.4	0.1	3	1.9	6.4	Large fringe metro
8/12/2020	2/1/2020	8/8/2020	NJ	Hudson County	1	34	17	34017	Distribution of all-cause deaths (%)	3084	1070	31.7	15.7		8.2	0.5	43.9	Large central metro	Data based on counts less than 10 suppressed
8/12/2020	2/1/2020	8/8/2020	NJ	Hudson County	1	34	17	34017	Distribution of COVID-19 deaths (%)	3084	1070	21.7	11.8		8.5		57.7	Large central metro	Data based on counts less than 10 suppressed
8/12/2020	2/1/2020	8/8/2020	NJ	Hudson County	1	34	17	34017	Distribution of population (%)	3084	1070	28.8	10.7	0.1	16	1.4	42.9	Large central metro
8/12/2020	2/1/2020	8/8/2020	NJ	Hunterdon County	2	34	19	34019	Distribution of all-cause deaths (%)	553	119	92.9	1.8		2.5		2.5	Large fringe metro	Data based on counts less than 10 suppressed
8/12/2020	2/1/2020	8/8/2020	NJ	Hunterdon County	2	34	19	34019	Distribution of COVID-19 deaths (%)	553	119	85.7			8.4			Large fringe metro	Data based on counts less than 10 suppressed
8/12/2020	2/1/2020	8/8/2020	NJ	Hunterdon County	2	34	19	34019	Distribution of population (%)	553	119	85.1	2.5	0.1	4.1	1.4	6.8	Large fringe metro
8/12/2020	2/1/2020	8/8/2020	NJ	Mercer County	3	34	21	34021	Distribution of all-cause deaths (%)	2020	511	63.7	24.4		3.6		8.2	Medium metro	Data based on counts less than 10 suppressed
8/12/2020	2/1/2020	8/8/2020	NJ	Mercer County	3	34	21	34021	Distribution of COVID-19 deaths (%)	2020	511	52.6	29.9		4.1		13.1	Medium metro	Data based on counts less than 10 suppressed
8/12/2020	2/1/2020	8/8/2020	NJ	Mercer County	3	34	21	34021	Distribution of population (%)	2020	511	48.8	19.6	0.2	11.5	1.9	18.1	Medium metro
8/12/2020	2/1/2020	8/8/2020	NJ	Middlesex County	2	34	23	34023	Distribution of all-cause deaths (%)	5126	1443	61.5	12.6		11.3	0.4	14.2	Large fringe metro	Data based on counts less than 10 suppressed
8/12/2020	2/1/2020	8/8/2020	NJ	Middlesex County	2	34	23	34023	Distribution of COVID-19 deaths (%)	5126	1443	48.2	14		13.3	0.7	23.8	Large fringe metro	Data based on counts less than 10 suppressed
8/12/2020	2/1/2020	8/8/2020	NJ	Middlesex County	2	34	23	34023	Distribution of population (%)	5126	1443	42.3	9.7	0.2	24.8	1.5	21.6	Large fringe metro
8/12/2020	2/1/2020	8/8/2020	NJ	Monmouth County	2	34	25	34025	Distribution of all-cause deaths (%)	4201	837	83.3	8.1		3	0.3	5.2	Large fringe metro	Data based on counts less than 10 suppressed
8/12/2020	2/1/2020	8/8/2020	NJ	Monmouth County	2	34	25	34025	Distribution of COVID-19 deaths (%)	4201	837	78.5	8.1		4.5		7.9	Large fringe metro	Data based on counts less than 10 suppressed
8/12/2020	2/1/2020	8/8/2020	NJ	Monmouth County	2	34	25	34025	Distribution of population (%)	4201	837	75	6.8	0.1	5.6	1.5	11.1	Large fringe metro
8/12/2020	2/1/2020	8/8/2020	NJ	Morris County	2	34	27	34027	Distribution of all-cause deaths (%)	3637	974	84	5.3		3.5		6.9	Large fringe metro	Data based on counts less than 10 suppressed
8/12/2020	2/1/2020	8/8/2020	NJ	Morris County	2	34	27	34027	Distribution of COVID-19 deaths (%)	3637	974	74.5	7.3		4.8		12.9	Large fringe metro	Data based on counts less than 10 suppressed
8/12/2020	2/1/2020	8/8/2020	NJ	Morris County	2	34	27	34027	Distribution of population (%)	3637	974	70.8	3.2	0.1	10.6	1.6	13.7	Large fringe metro
8/12/2020	2/1/2020	8/8/2020	NJ	Ocean County	2	34	29	34029	Distribution of all-cause deaths (%)	4481	807	91.9	2.6		0.9		4.4	Large fringe metro	Data based on counts less than 10 suppressed
8/12/2020	2/1/2020	8/8/2020	NJ	Ocean County	2	34	29	34029	Distribution of COVID-19 deaths (%)	4481	807	85.1	3.8		1.5		9.3	Large fringe metro	Data based on counts less than 10 suppressed
8/12/2020	2/1/2020	8/8/2020	NJ	Ocean County	2	34	29	34029	Distribution of population (%)	4481	807	84.4	3	0.1	1.9	1.1	9.5	Large fringe metro
8/12/2020	2/1/2020	8/8/2020	NJ	Passaic County	2	34	31	34031	Distribution of all-cause deaths (%)	2973	970	53.7	14.9		3.2		27.9	Large fringe metro	Data based on counts less than 10 suppressed
8/12/2020	2/1/2020	8/8/2020	NJ	Passaic County	2	34	31	34031	Distribution of COVID-19 deaths (%)	2973	970	40.9	13.4		4.3		41	Large fringe metro	Data based on counts less than 10 suppressed
8/12/2020	2/1/2020	8/8/2020	NJ	Passaic County	2	34	31	34031	Distribution of population (%)	2973	970	40.8	10.2	0.1	5.4	1.2	42.3	Large fringe metro
8/12/2020	2/1/2020	8/8/2020	NJ	Somerset County	2	34	35	34035	Distribution of all-cause deaths (%)	1643	391	79.5	9.4		5.6		5.4	Large fringe metro	Data based on counts less than 10 suppressed
8/12/2020	2/1/2020	8/8/2020	NJ	Somerset County	2	34	35	34035	Distribution of COVID-19 deaths (%)	1643	391	71.6	12.5		4.6		11.3	Large fringe metro	Data based on counts less than 10 suppressed
8/12/2020	2/1/2020	8/8/2020	NJ	Somerset County	2	34	35	34035	Distribution of population (%)	1643	391	55.5	9.4	0.1	18.4	1.6	15	Large fringe metro
8/12/2020	2/1/2020	8/8/2020	NJ	Sussex County	2	34	37	34037	Distribution of all-cause deaths (%)	751	155	89.1	5.1		1.5		4.1	Large fringe metro	Data based on counts less than 10 suppressed
8/12/2020	2/1/2020	8/8/2020	NJ	Sussex County	2	34	37	34037	Distribution of COVID-19 deaths (%)	751	155	78.1	12.9				7.7	Large fringe metro	Data based on counts less than 10 suppressed
8/12/2020	2/1/2020	8/8/2020	NJ	Sussex County	2	34	37	34037	Distribution of population (%)	751	155	85.8	2.1	0.1	1.9	1.4	8.6	Large fringe metro
8/12/2020	2/1/2020	8/8/2020	NJ	Union County	1	34	39	34039	Distribution of all-cause deaths (%)	3290	982	52.1	25.5		3		19.1	Large central metro	Data based on counts less than 10 suppressed
8/12/2020	2/1/2020	8/8/2020	NJ	Union County	1	34	39	34039	Distribution of COVID-19 deaths (%)	3290	982	39.3	28		4.4		28	Large central metro	Data based on counts less than 10 suppressed
8/12/2020	2/1/2020	8/8/2020	NJ	Union County	1	34	39	34039	Distribution of population (%)	3290	982	39.8	20.9	0.1	5.5	1.4	32.3	Large central metro
8/12/2020	2/1/2020	8/8/2020	NJ	Warren County	3	34	41	34041	Distribution of all-cause deaths (%)	613	138	90.4	3.8				4.7	Medium metro	Data based on counts less than 10 suppressed
8/12/2020	2/1/2020	8/8/2020	NJ	Warren County	3	34	41	34041	Distribution of COVID-19 deaths (%)	613	138	88.4						Medium metro	Data based on counts less than 10 suppressed
8/12/2020	2/1/2020	8/8/2020	NJ	Warren County	3	34	41	34041	Distribution of population (%)	613	138	81.1	4.8	0.1	2.9	1.4	9.7	Medium metro
8/12/2020	2/1/2020	8/8/2020	NM	Bernalillo County	3	35	1	35001	Distribution of all-cause deaths (%)	3979	272	47.8	2.6	10.5	1.3	0.6	37.2	Medium metro
8/12/2020	2/1/2020	8/8/2020	NM	Bernalillo County	3	35	1	35001	Distribution of COVID-19 deaths (%)	3979	272	27.2		51.5			19.9	Medium metro	Data based on counts less than 10 suppressed
8/12/2020	2/1/2020	8/8/2020	NM	Bernalillo County	3	35	1	35001	Distribution of population (%)	3979	272	38.5	2.5	4.3	2.6	1.8	50.3	Medium metro
8/12/2020	2/1/2020	8/8/2020	NM	San Juan County	4	35	45	35045	Distribution of all-cause deaths (%)	697	162	47.8		40.5			10.3	Small metro	Data based on counts less than 10 suppressed
8/12/2020	2/1/2020	8/8/2020	NM	San Juan County	4	35	45	35045	Distribution of COVID-19 deaths (%)	697	162	32.7		56.2			9.3	Small metro	Data based on counts less than 10 suppressed
8/12/2020	2/1/2020	8/8/2020	NM	San Juan County	4	35	45	35045	Distribution of population (%)	697	162	38	0.6	38.3	0.5	2.1	20.5	Small metro
8/12/2020	2/1/2020	8/8/2020	NV	Clark County	1	32	3	32003	Distribution of all-cause deaths (%)	10296	689	65.3	13.4	0.4	7.2	1.7	12.1	Large central metro
8/12/2020	2/1/2020	8/8/2020	NV	Clark County	1	32	3	32003	Distribution of COVID-19 deaths (%)	10296	689	41.8	15.4		14.2		27.3	Large central metro	Data based on counts less than 10 suppressed
8/12/2020	2/1/2020	8/8/2020	NV	Clark County	1	32	3	32003	Distribution of population (%)	10296	689	42.2	11.7	0.5	9.9	4.4	31.4	Large central metro
8/12/2020	2/1/2020	8/8/2020	NV	Washoe County	3	32	31	32031	Distribution of all-cause deaths (%)	2595	119	83.5	2	1.4	3.4	1.1	8.6	Medium metro
8/12/2020	2/1/2020	8/8/2020	NV	Washoe County	3	32	31	32031	Distribution of COVID-19 deaths (%)	2595	119	63					24.4	Medium metro	Data based on counts less than 10 suppressed
8/12/2020	2/1/2020	8/8/2020	NV	Washoe County	3	32	31	32031	Distribution of population (%)	2595	119	62.6	2.3	1.3	5.4	3.5	24.8	Medium metro
8/12/2020	2/1/2020	8/8/2020	NY	Albany County	3	36	1	36001	Distribution of all-cause deaths (%)	2129	191	83.7	11.6		1.6	0.6	2.3	Medium metro	Data based on counts less than 10 suppressed
8/12/2020	2/1/2020	8/8/2020	NY	Albany County	3	36	1	36001	Distribution of COVID-19 deaths (%)	2129	191	78	14.1				5.2	Medium metro	Data based on counts less than 10 suppressed
8/12/2020	2/1/2020	8/8/2020	NY	Albany County	3	36	1	36001	Distribution of population (%)	2129	191	71.8	12.8	0.1	6.7	2.4	6.1	Medium metro
8/12/2020	2/1/2020	8/8/2020	NY	Bronx County	1	36	5	36005	Distribution of all-cause deaths (%)	11385	4250	20.6	32.6		3	4.9	39	Large central metro	Data based on counts less than 10 suppressed
8/12/2020	2/1/2020	8/8/2020	NY	Bronx County	1	36	5	36005	Distribution of COVID-19 deaths (%)	11385	4250	13.9	31.8		3.4	5.2	45.7	Large central metro	Data based on counts less than 10 suppressed
8/12/2020	2/1/2020	8/8/2020	NY	Bronx County	1	36	5	36005	Distribution of population (%)	11385	4250	9.1	29.2	0.3	4	1	56.4	Large central metro
8/12/2020	2/1/2020	8/8/2020	NY	Dutchess County	2	36	27	36027	Distribution of all-cause deaths (%)	1585	201	84.5	9.5		0.9		4.9	Large fringe metro	Data based on counts less than 10 suppressed
8/12/2020	2/1/2020	8/8/2020	NY	Dutchess County	2	36	27	36027	Distribution of COVID-19 deaths (%)	1585	201	71.6	16.9				10	Large fringe metro	Data based on counts less than 10 suppressed
8/12/2020	2/1/2020	8/8/2020	NY	Dutchess County	2	36	27	36027	Distribution of population (%)	1585	201	71.2	10.5	0.2	3.7	2	12.5	Large fringe metro
8/12/2020	2/1/2020	8/8/2020	NY	Erie County	1	36	29	36029	Distribution of all-cause deaths (%)	6131	692	82.1	13.6	0.5	1	0.3	2.6	Large central metro
8/12/2020	2/1/2020	8/8/2020	NY	Erie County	1	36	29	36029	Distribution of COVID-19 deaths (%)	6131	692	78.5	16.2		1.4		3.2	Large central metro	Data based on counts less than 10 suppressed
8/12/2020	2/1/2020	8/8/2020	NY	Erie County	1	36	29	36029	Distribution of population (%)	6131	692	75.2	13.1	0.6	3.7	1.8	5.7	Large central metro
8/12/2020	2/1/2020	8/8/2020	NY	Kings County	1	36	47	36047	Distribution of all-cause deaths (%)	15472	6028	34.1	39.2		7.6	3.3	15.7	Large central metro	Data based on counts less than 10 suppressed
8/12/2020	2/1/2020	8/8/2020	NY	Kings County	1	36	47	36047	Distribution of COVID-19 deaths (%)	15472	6028	29.1	41		7.4	3.3	19.2	Large central metro	Data based on counts less than 10 suppressed
8/12/2020	2/1/2020	8/8/2020	NY	Kings County	1	36	47	36047	Distribution of population (%)	15472	6028	36.4	29.9	0.2	12.5	1.9	19.1	Large central metro
8/12/2020	2/1/2020	8/8/2020	NY	Monroe County	1	36	55	36055	Distribution of all-cause deaths (%)	4494	325	81.6	12.8	0.2	0.9	0.3	4	Large central metro
8/12/2020	2/1/2020	8/8/2020	NY	Monroe County	1	36	55	36055	Distribution of COVID-19 deaths (%)	4494	325	76.9	16.3				4.6	Large central metro	Data based on counts less than 10 suppressed
8/12/2020	2/1/2020	8/8/2020	NY	Monroe County	1	36	55	36055	Distribution of population (%)	4494	325	70.3	14.6	0.2	3.6	2.2	9	Large central metro
8/12/2020	2/1/2020	8/8/2020	NY	Nassau County	2	36	59	36059	Distribution of all-cause deaths (%)	10005	3193	67.8	15.8		5.5	0.8	10.1	Large fringe metro	Data based on counts less than 10 suppressed
8/12/2020	2/1/2020	8/8/2020	NY	Nassau County	2	36	59	36059	Distribution of COVID-19 deaths (%)	10005	3193	54.2	20.6		7.5	1	16.6	Large fringe metro	Data based on counts less than 10 suppressed
8/12/2020	2/1/2020	8/8/2020	NY	Nassau County	2	36	59	36059	Distribution of population (%)	10005	3193	59.3	11.6	0.1	10.3	1.4	17.2	Large fringe metro
8/12/2020	2/1/2020	8/8/2020	NY	New York County	1	36	61	36061	Distribution of all-cause deaths (%)	11494	3916	38	21.6		8.3	4.4	27.7	Large central metro	Data based on counts less than 10 suppressed
8/12/2020	2/1/2020	8/8/2020	NY	New York County	1	36	61	36061	Distribution of COVID-19 deaths (%)	11494	3916	30	22		8.7	4.5	34.9	Large central metro	Data based on counts less than 10 suppressed
8/12/2020	2/1/2020	8/8/2020	NY	New York County	1	36	61	36061	Distribution of population (%)	11494	3916	47	12.5	0.1	12.5	2.1	25.9	Large central metro
8/12/2020	2/1/2020	8/8/2020	NY	Oneida County	3	36	65	36065	Distribution of all-cause deaths (%)	1582	125	91.8	4.5		1.1		1.8	Medium metro	Data based on counts less than 10 suppressed
8/12/2020	2/1/2020	8/8/2020	NY	Oneida County	3	36	65	36065	Distribution of COVID-19 deaths (%)	1582	125	88.8						Medium metro	Data based on counts less than 10 suppressed
8/12/2020	2/1/2020	8/8/2020	NY	Oneida County	3	36	65	36065	Distribution of population (%)	1582	125	81.6	6.1	0.2	4.1	1.9	6.1	Medium metro
8/12/2020	2/1/2020	8/8/2020	NY	Onondaga County	3	36	67	36067	Distribution of all-cause deaths (%)	3061	233	86.9	8.9	0.5	1.2	0.5	2	Medium metro
8/12/2020	2/1/2020	8/8/2020	NY	Onondaga County	3	36	67	36067	Distribution of COVID-19 deaths (%)	3061	233	76	13.7		5.6			Medium metro	Data based on counts less than 10 suppressed
8/12/2020	2/1/2020	8/8/2020	NY	Onondaga County	3	36	67	36067	Distribution of population (%)	3061	233	76.6	10.9	0.7	3.8	2.8	5.1	Medium metro
8/12/2020	2/1/2020	8/8/2020	NY	Orange County	2	36	71	36071	Distribution of all-cause deaths (%)	1982	472	75.9	10.2		1.4		11.8	Large fringe metro	Data based on counts less than 10 suppressed
8/12/2020	2/1/2020	8/8/2020	NY	Orange County	2	36	71	36071	Distribution of COVID-19 deaths (%)	1982	472	58.9	16.3				21.8	Large fringe metro	Data based on counts less than 10 suppressed
8/12/2020	2/1/2020	8/8/2020	NY	Orange County	2	36	71	36071	Distribution of population (%)	1982	472	63.5	10.4	0.3	2.8	2.1	21	Large fringe metro
8/12/2020	2/1/2020	8/8/2020	NY	Queens County	1	36	81	36081	Distribution of all-cause deaths (%)	13591	5402	34.5	22.1		18.2	4.3	20.9	Large central metro	Data based on counts less than 10 suppressed
8/12/2020	2/1/2020	8/8/2020	NY	Queens County	1	36	81	36081	Distribution of COVID-19 deaths (%)	13591	5402	25.7	22.3		18.5	4.6	28.9	Large central metro	Data based on counts less than 10 suppressed
8/12/2020	2/1/2020	8/8/2020	NY	Queens County	1	36	81	36081	Distribution of population (%)	13591	5402	25	18	0.3	26.4	2.2	28.1	Large central metro
8/12/2020	2/1/2020	8/8/2020	NY	Richmond County	1	36	85	36085	Distribution of all-cause deaths (%)	3077	972	69.8	11.2		5.2	4.5	9.2	Large central metro	Data based on counts less than 10 suppressed
8/12/2020	2/1/2020	8/8/2020	NY	Richmond County	1	36	85	36085	Distribution of COVID-19 deaths (%)	3077	972	61	14.5		6.3	4.7	13.5	Large central metro	Data based on counts less than 10 suppressed
8/12/2020	2/1/2020	8/8/2020	NY	Richmond County	1	36	85	36085	Distribution of population (%)	3077	972	60.3	9.4	0.1	9.9	1.5	18.7	Large central metro
8/12/2020	2/1/2020	8/8/2020	NY	Rockland County	2	36	87	36087	Distribution of all-cause deaths (%)	1894	651	66.2	16		4.6		12.8	Large fringe metro	Data based on counts less than 10 suppressed
8/12/2020	2/1/2020	8/8/2020	NY	Rockland County	2	36	87	36087	Distribution of COVID-19 deaths (%)	1894	651	55.8	21.5		5.8		16.6	Large fringe metro	Data based on counts less than 10 suppressed
8/12/2020	2/1/2020	8/8/2020	NY	Rockland County	2	36	87	36087	Distribution of population (%)	1894	651	62.8	11.4	0.1	6.1	1.4	18.1	Large fringe metro
8/12/2020	2/1/2020	8/8/2020	NY	Suffolk County	2	36	103	36103	Distribution of all-cause deaths (%)	9577	2670	78.9	7.8	0.1	2.1	0.5	10.6	Large fringe metro
8/12/2020	2/1/2020	8/8/2020	NY	Suffolk County	2	36	103	36103	Distribution of COVID-19 deaths (%)	9577	2670	66.3	10.4		2.8	0.6	19.7	Large fringe metro	Data based on counts less than 10 suppressed
8/12/2020	2/1/2020	8/8/2020	NY	Suffolk County	2	36	103	36103	Distribution of population (%)	9577	2670	67.2	7.4	0.2	4	1.4	19.8	Large fringe metro
8/12/2020	2/1/2020	8/8/2020	NY	Westchester County	2	36	119	36119	Distribution of all-cause deaths (%)	5849	1852	66.1	16		2.9	0.6	14.5	Large fringe metro	Data based on counts less than 10 suppressed
8/12/2020	2/1/2020	8/8/2020	NY	Westchester County	2	36	119	36119	Distribution of COVID-19 deaths (%)	5849	1852	57.1	18.1		3	0.5	21.3	Large fringe metro	Data based on counts less than 10 suppressed
8/12/2020	2/1/2020	8/8/2020	NY	Westchester County	2	36	119	36119	Distribution of population (%)	5849	1852	53.1	13.8	0.1	6.2	1.6	25.1	Large fringe metro
8/12/2020	2/1/2020	8/8/2020	OH	Cuyahoga County	1	39	35	39035	Distribution of all-cause deaths (%)	8600	483	70.3	26.5	0.1	0.9	0.1	2.1	Large central metro
8/12/2020	2/1/2020	8/8/2020	OH	Cuyahoga County	1	39	35	39035	Distribution of COVID-19 deaths (%)	8600	483	66.3	29.6				2.7	Large central metro	Data based on counts less than 10 suppressed
8/12/2020	2/1/2020	8/8/2020	OH	Cuyahoga County	1	39	35	39035	Distribution of population (%)	8600	483	58.8	29.6	0.2	3.3	2	6.2	Large central metro
8/12/2020	2/1/2020	8/8/2020	OH	Franklin County	1	39	49	39049	Distribution of all-cause deaths (%)	7340	549	76.7	19.8		1.8	0.5	1.1	Large central metro	Data based on counts less than 10 suppressed
8/12/2020	2/1/2020	8/8/2020	OH	Franklin County	1	39	49	39049	Distribution of COVID-19 deaths (%)	7340	549	67.4	26.4		3.5		2.4	Large central metro	Data based on counts less than 10 suppressed
8/12/2020	2/1/2020	8/8/2020	OH	Franklin County	1	39	49	39049	Distribution of population (%)	7340	549	62.6	22.9	0.2	5.6	3	5.7	Large central metro
8/12/2020	2/1/2020	8/8/2020	OH	Hamilton County	1	39	61	39061	Distribution of all-cause deaths (%)	5305	204	77.6	20.5		0.9	0.2	0.7	Large central metro	Data based on counts less than 10 suppressed
8/12/2020	2/1/2020	8/8/2020	OH	Hamilton County	1	39	61	39061	Distribution of COVID-19 deaths (%)	5305	204	67.6	28.9					Large central metro	Data based on counts less than 10 suppressed
8/12/2020	2/1/2020	8/8/2020	OH	Hamilton County	1	39	61	39061	Distribution of population (%)	5305	204	65	26.2	0.1	2.8	2.4	3.5	Large central metro
8/12/2020	2/1/2020	8/8/2020	OH	Lucas County	3	39	95	39095	Distribution of all-cause deaths (%)	3126	336	78.8	17.3		0.3	0.4	3.1	Medium metro	Data based on counts less than 10 suppressed
8/12/2020	2/1/2020	8/8/2020	OH	Lucas County	3	39	95	39095	Distribution of COVID-19 deaths (%)	3126	336	73.8	21.1				4.2	Medium metro	Data based on counts less than 10 suppressed
8/12/2020	2/1/2020	8/8/2020	OH	Lucas County	3	39	95	39095	Distribution of population (%)	3126	336	68.4	19.6	0.2	1.7	2.8	7.3	Medium metro
8/12/2020	2/1/2020	8/8/2020	OH	Mahoning County	3	39	99	39099	Distribution of all-cause deaths (%)	2074	242	84.5	12.7				2.2	Medium metro	Data based on counts less than 10 suppressed
8/12/2020	2/1/2020	8/8/2020	OH	Mahoning County	3	39	99	39099	Distribution of COVID-19 deaths (%)	2074	242	83.1	15.3					Medium metro	Data based on counts less than 10 suppressed
8/12/2020	2/1/2020	8/8/2020	OH	Mahoning County	3	39	99	39099	Distribution of population (%)	2074	242	75.6	15.1	0.2	0.9	2	6.4	Medium metro
8/12/2020	2/1/2020	8/8/2020	OH	Montgomery County	3	39	113	39113	Distribution of all-cause deaths (%)	4059	103	79.8	17.9		0.7	0.5	1	Medium metro	Data based on counts less than 10 suppressed
8/12/2020	2/1/2020	8/8/2020	OH	Montgomery County	3	39	113	39113	Distribution of COVID-19 deaths (%)	4059	103	66	28.2					Medium metro	Data based on counts less than 10 suppressed
8/12/2020	2/1/2020	8/8/2020	OH	Montgomery County	3	39	113	39113	Distribution of population (%)	4059	103	70.6	21.1	0.2	2.3	2.6	3.1	Medium metro
8/12/2020	2/1/2020	8/8/2020	OH	Stark County	3	39	151	39151	Distribution of all-cause deaths (%)	2518	123	92.1	6.8			0.5		Medium metro	Data based on counts less than 10 suppressed
8/12/2020	2/1/2020	8/8/2020	OH	Stark County	3	39	151	39151	Distribution of COVID-19 deaths (%)	2518	123	92.7						Medium metro	Data based on counts less than 10 suppressed
8/12/2020	2/1/2020	8/8/2020	OH	Stark County	3	39	151	39151	Distribution of population (%)	2518	123	86.3	7.8	0.2	1	2.5	2.2	Medium metro
8/12/2020	2/1/2020	8/8/2020	OH	Summit County	3	39	153	39153	Distribution of all-cause deaths (%)	3400	186	83.7	14.6		0.9	0.3	0.4	Medium metro	Data based on counts less than 10 suppressed
8/12/2020	2/1/2020	8/8/2020	OH	Summit County	3	39	153	39153	Distribution of COVID-19 deaths (%)	3400	186	75.3	22					Medium metro	Data based on counts less than 10 suppressed
8/12/2020	2/1/2020	8/8/2020	OH	Summit County	3	39	153	39153	Distribution of population (%)	3400	186	76.6	14.8	0.2	3.8	2.4	2.2	Medium metro
8/12/2020	2/1/2020	8/8/2020	OK	Oklahoma County	1	40	109	40109	Distribution of all-cause deaths (%)	5268	153	76.2	11.6	4.1	1.3	2	4.7	Large central metro
8/12/2020	2/1/2020	8/8/2020	OK	Oklahoma County	1	40	109	40109	Distribution of COVID-19 deaths (%)	5268	153	66.7	11.8				11.8	Large central metro	Data based on counts less than 10 suppressed
8/12/2020	2/1/2020	8/8/2020	OK	Oklahoma County	1	40	109	40109	Distribution of population (%)	5268	153	55.7	15.3	3.1	3.5	4.7	17.8	Large central metro
8/12/2020	2/1/2020	8/8/2020	OK	Tulsa County	3	40	143	40143	Distribution of all-cause deaths (%)	4337	178	76.7	8.5	7.6	0.9	3.5	2.7	Medium metro
8/12/2020	2/1/2020	8/8/2020	OK	Tulsa County	3	40	143	40143	Distribution of COVID-19 deaths (%)	4337	178	65.2	6.7	14.6				Medium metro	Data based on counts less than 10 suppressed
8/12/2020	2/1/2020	8/8/2020	OK	Tulsa County	3	40	143	40143	Distribution of population (%)	4337	178	61.6	10.4	6	3.4	5.6	13	Medium metro
8/12/2020	2/1/2020	8/8/2020	OR	Multnomah County	1	41	51	41051	Distribution of all-cause deaths (%)	3543	115	81.9	5.6	0.9	4	2.9	4.7	Large central metro
8/12/2020	2/1/2020	8/8/2020	OR	Multnomah County	1	41	51	41051	Distribution of COVID-19 deaths (%)	3543	115	66.1					15.7	Large central metro	Data based on counts less than 10 suppressed
8/12/2020	2/1/2020	8/8/2020	OR	Multnomah County	1	41	51	41051	Distribution of population (%)	3543	115	69.3	5.7	0.7	8	4.6	11.7	Large central metro
8/12/2020	2/1/2020	8/8/2020	PA	Allegheny County	1	42	3	42003	Distribution of all-cause deaths (%)	8515	289	85.8	12.3		0.9	0.5	0.5	Large central metro	Data based on counts less than 10 suppressed
8/12/2020	2/1/2020	8/8/2020	PA	Allegheny County	1	42	3	42003	Distribution of COVID-19 deaths (%)	8515	289	77.5	21.1					Large central metro	Data based on counts less than 10 suppressed
8/12/2020	2/1/2020	8/8/2020	PA	Allegheny County	1	42	3	42003	Distribution of population (%)	8515	289	78.4	13.2	0.1	4.1	2.1	2.2	Large central metro
8/12/2020	2/1/2020	8/8/2020	PA	Berks County	3	42	11	42011	Distribution of all-cause deaths (%)	2310	353	86.8	3.5		0.6		8.9	Medium metro	Data based on counts less than 10 suppressed
8/12/2020	2/1/2020	8/8/2020	PA	Berks County	3	42	11	42011	Distribution of COVID-19 deaths (%)	2310	353	76.8	4.5				17.3	Medium metro	Data based on counts less than 10 suppressed
8/12/2020	2/1/2020	8/8/2020	PA	Berks County	3	42	11	42011	Distribution of population (%)	2310	353	70.9	4.2	0.1	1.5	1.4	21.9	Medium metro
8/12/2020	2/1/2020	8/8/2020	PA	Bucks County	2	42	17	42017	Distribution of all-cause deaths (%)	3648	566	92.6	3.9		1.8		1.7	Large fringe metro	Data based on counts less than 10 suppressed
8/12/2020	2/1/2020	8/8/2020	PA	Bucks County	2	42	17	42017	Distribution of COVID-19 deaths (%)	3648	566	90.6	4.9		1.8		2.7	Large fringe metro	Data based on counts less than 10 suppressed
8/12/2020	2/1/2020	8/8/2020	PA	Bucks County	2	42	17	42017	Distribution of population (%)	3648	566	83.8	4	0.1	5.1	1.6	5.5	Large fringe metro
8/12/2020	2/1/2020	8/8/2020	PA	Chester County	2	42	29	42029	Distribution of all-cause deaths (%)	2534	399	89.2	7.3		1.2	0.6	1.7	Large fringe metro	Data based on counts less than 10 suppressed
8/12/2020	2/1/2020	8/8/2020	PA	Chester County	2	42	29	42029	Distribution of COVID-19 deaths (%)	2534	399	82.5	13					Large fringe metro	Data based on counts less than 10 suppressed
8/12/2020	2/1/2020	8/8/2020	PA	Chester County	2	42	29	42029	Distribution of population (%)	2534	399	79.1	5.7	0.1	5.8	1.7	7.6	Large fringe metro
8/12/2020	2/1/2020	8/8/2020	PA	Dauphin County	3	42	43	42043	Distribution of all-cause deaths (%)	1839	171	80.4	12.5		2.1	0.5	4.2	Medium metro	Data based on counts less than 10 suppressed
8/12/2020	2/1/2020	8/8/2020	PA	Dauphin County	3	42	43	42043	Distribution of COVID-19 deaths (%)	1839	171	71.9	19.9					Medium metro	Data based on counts less than 10 suppressed
8/12/2020	2/1/2020	8/8/2020	PA	Dauphin County	3	42	43	42043	Distribution of population (%)	1839	171	65.1	17.4	0.2	4.9	2.8	9.6	Medium metro
8/12/2020	2/1/2020	8/8/2020	PA	Delaware County	2	42	45	42045	Distribution of all-cause deaths (%)	3231	709	74.9	21.4		1.7		1.7	Large fringe metro	Data based on counts less than 10 suppressed
8/12/2020	2/1/2020	8/8/2020	PA	Delaware County	2	42	45	42045	Distribution of COVID-19 deaths (%)	3231	709	70.1	26.2		1.7		2	Large fringe metro	Data based on counts less than 10 suppressed
8/12/2020	2/1/2020	8/8/2020	PA	Delaware County	2	42	45	42045	Distribution of population (%)	3231	709	66.3	21.6	0.1	6	2	3.9	Large fringe metro
8/12/2020	2/1/2020	8/8/2020	PA	Lackawanna County	3	42	69	42069	Distribution of all-cause deaths (%)	1721	238	95	2.2				2.1	Medium metro	Data based on counts less than 10 suppressed
8/12/2020	2/1/2020	8/8/2020	PA	Lackawanna County	3	42	69	42069	Distribution of COVID-19 deaths (%)	1721	238	96.2						Medium metro	Data based on counts less than 10 suppressed
8/12/2020	2/1/2020	8/8/2020	PA	Lackawanna County	3	42	69	42069	Distribution of population (%)	1721	238	84.3	2.9	0.1	3.1	1.5	8.1	Medium metro
8/12/2020	2/1/2020	8/8/2020	PA	Lancaster County	3	42	71	42071	Distribution of all-cause deaths (%)	3080	397	92.6	2.1		0.7	0.4	4	Medium metro	Data based on counts less than 10 suppressed
8/12/2020	2/1/2020	8/8/2020	PA	Lancaster County	3	42	71	42071	Distribution of COVID-19 deaths (%)	3080	397	90.2					5.5	Medium metro	Data based on counts less than 10 suppressed
8/12/2020	2/1/2020	8/8/2020	PA	Lancaster County	3	42	71	42071	Distribution of population (%)	3080	397	81.6	3.6	0.1	2.4	1.5	10.8	Medium metro
8/12/2020	2/1/2020	8/8/2020	PA	Lehigh County	3	42	77	42077	Distribution of all-cause deaths (%)	2868	487	86.3	4.1		0.9	0.5	8.2	Medium metro	Data based on counts less than 10 suppressed
8/12/2020	2/1/2020	8/8/2020	PA	Lehigh County	3	42	77	42077	Distribution of COVID-19 deaths (%)	2868	487	78	6.2				14.8	Medium metro	Data based on counts less than 10 suppressed
8/12/2020	2/1/2020	8/8/2020	PA	Lehigh County	3	42	77	42077	Distribution of population (%)	2868	487	63.4	5.8	0.1	3.6	1.6	25.4	Medium metro
8/12/2020	2/1/2020	8/8/2020	PA	Luzerne County	3	42	79	42079	Distribution of all-cause deaths (%)	2227	181	94.3	2.5				2.7	Medium metro	Data based on counts less than 10 suppressed
8/12/2020	2/1/2020	8/8/2020	PA	Luzerne County	3	42	79	42079	Distribution of COVID-19 deaths (%)	2227	181	87.8					9.4	Medium metro	Data based on counts less than 10 suppressed
8/12/2020	2/1/2020	8/8/2020	PA	Luzerne County	3	42	79	42079	Distribution of population (%)	2227	181	80.4	4.1	0.1	1.3	1.3	12.9	Medium metro
8/12/2020	2/1/2020	8/8/2020	PA	Monroe County	4	42	89	42089	Distribution of all-cause deaths (%)	784	107	80.5	10.8				7.3	Small metro	Data based on counts less than 10 suppressed
8/12/2020	2/1/2020	8/8/2020	PA	Monroe County	4	42	89	42089	Distribution of COVID-19 deaths (%)	784	107	73.8	15.9					Small metro	Data based on counts less than 10 suppressed
8/12/2020	2/1/2020	8/8/2020	PA	Monroe County	4	42	89	42089	Distribution of population (%)	784	107	65.1	13.5	0.2	2.5	2.1	16.6	Small metro
8/12/2020	2/1/2020	8/8/2020	PA	Montgomery County	2	42	91	42091	Distribution of all-cause deaths (%)	5422	1114	77.6	17.1		2.7	0.4	2.3	Large fringe metro	Data based on counts less than 10 suppressed
8/12/2020	2/1/2020	8/8/2020	PA	Montgomery County	2	42	91	42091	Distribution of COVID-19 deaths (%)	5422	1114	64.4	28.2		3.6		3.5	Large fringe metro	Data based on counts less than 10 suppressed
8/12/2020	2/1/2020	8/8/2020	PA	Montgomery County	2	42	91	42091	Distribution of population (%)	5422	1114	75.3	9.4	0.1	7.9	1.9	5.3	Large fringe metro
8/12/2020	2/1/2020	8/8/2020	PA	Northampton County	3	42	95	42095	Distribution of all-cause deaths (%)	1678	262	90.3	4.2		0.8		4.6	Medium metro	Data based on counts less than 10 suppressed
8/12/2020	2/1/2020	8/8/2020	PA	Northampton County	3	42	95	42095	Distribution of COVID-19 deaths (%)	1678	262	87.4	5.3				5	Medium metro	Data based on counts less than 10 suppressed
8/12/2020	2/1/2020	8/8/2020	PA	Northampton County	3	42	95	42095	Distribution of population (%)	1678	262	75.9	5.5	0.1	2.9	1.7	13.8	Medium metro
8/12/2020	2/1/2020	8/8/2020	PA	Philadelphia County	1	42	101	42101	Distribution of all-cause deaths (%)	9481	1515	43.6	44.9		3.4	0.3	7.8	Large central metro	Data based on counts less than 10 suppressed
8/12/2020	2/1/2020	8/8/2020	PA	Philadelphia County	1	42	101	42101	Distribution of COVID-19 deaths (%)	9481	1515	34.7	51.4		4.4		9.1	Large central metro	Data based on counts less than 10 suppressed
8/12/2020	2/1/2020	8/8/2020	PA	Philadelphia County	1	42	101	42101	Distribution of population (%)	9481	1515	34.4	40.7	0.2	7.6	2	15.2	Large central metro
8/12/2020	2/1/2020	8/8/2020	RI	Kent County	2	44	3	44003	Distribution of all-cause deaths (%)	793	105	97.7						Large fringe metro	Data based on counts less than 10 suppressed
8/12/2020	2/1/2020	8/8/2020	RI	Kent County	2	44	3	44003	Distribution of COVID-19 deaths (%)	793	105	95.2						Large fringe metro	Data based on counts less than 10 suppressed
8/12/2020	2/1/2020	8/8/2020	RI	Kent County	2	44	3	44003	Distribution of population (%)	793	105	88.1	1.8	0.3	2.7	1.8	5.3	Large fringe metro
8/12/2020	2/1/2020	8/8/2020	RI	Providence County	1	44	7	44007	Distribution of all-cause deaths (%)	4047	816	87.6	4.2	0.2	1.4	0.6	6	Large central metro
8/12/2020	2/1/2020	8/8/2020	RI	Providence County	1	44	7	44007	Distribution of COVID-19 deaths (%)	4047	816	82	6.6		1.6		9.2	Large central metro	Data based on counts less than 10 suppressed
8/12/2020	2/1/2020	8/8/2020	RI	Providence County	1	44	7	44007	Distribution of population (%)	4047	816	60.9	8.7	0.4	4.3	2.3	23.4	Large central metro
8/12/2020	2/1/2020	8/8/2020	SC	Charleston County	3	45	19	45019	Distribution of all-cause deaths (%)	2699	196	64.5	32.1		0.6	0.5	2.1	Medium metro	Data based on counts less than 10 suppressed
8/12/2020	2/1/2020	8/8/2020	SC	Charleston County	3	45	19	45019	Distribution of COVID-19 deaths (%)	2699	196	50.5	43.4				5.1	Medium metro	Data based on counts less than 10 suppressed
8/12/2020	2/1/2020	8/8/2020	SC	Charleston County	3	45	19	45019	Distribution of population (%)	2699	196	64.9	26.4	0.2	1.7	1.6	5.1	Medium metro
8/12/2020	2/1/2020	8/8/2020	SC	Florence County	4	45	41	45041	Distribution of all-cause deaths (%)	1668	179	57.4	41.1	0.8			0.7	Small metro	Data based on counts less than 10 suppressed
8/12/2020	2/1/2020	8/8/2020	SC	Florence County	4	45	41	45041	Distribution of COVID-19 deaths (%)	1668	179	39.7	58.7					Small metro	Data based on counts less than 10 suppressed
8/12/2020	2/1/2020	8/8/2020	SC	Florence County	4	45	41	45041	Distribution of population (%)	1668	179	51.5	42.7	0.3	1.5	1.3	2.7	Small metro
8/12/2020	2/1/2020	8/8/2020	SC	Greenville County	3	45	45	45045	Distribution of all-cause deaths (%)	3074	195	78.8	18.4		0.6		2	Medium metro	Data based on counts less than 10 suppressed
8/12/2020	2/1/2020	8/8/2020	SC	Greenville County	3	45	45	45045	Distribution of COVID-19 deaths (%)	3074	195	61.5	32.3				5.1	Medium metro	Data based on counts less than 10 suppressed
8/12/2020	2/1/2020	8/8/2020	SC	Greenville County	3	45	45	45045	Distribution of population (%)	3074	195	68.3	17.9	0.2	2.6	1.8	9.3	Medium metro
8/12/2020	2/1/2020	8/8/2020	SC	Horry County	3	45	51	45051	Distribution of all-cause deaths (%)	2302	137	86	10.8	0.4			2.1	Medium metro	Data based on counts less than 10 suppressed
8/12/2020	2/1/2020	8/8/2020	SC	Horry County	3	45	51	45051	Distribution of COVID-19 deaths (%)	2302	137	71.5	21.2					Medium metro	Data based on counts less than 10 suppressed
8/12/2020	2/1/2020	8/8/2020	SC	Horry County	3	45	51	45051	Distribution of population (%)	2302	137	77.5	12.7	0.4	1.3	1.9	6.1	Medium metro
8/12/2020	2/1/2020	8/8/2020	SC	Lexington County	3	45	63	45063	Distribution of all-cause deaths (%)	1597	103	82.9	14.7		0.8		1.3	Medium metro	Data based on counts less than 10 suppressed
8/12/2020	2/1/2020	8/8/2020	SC	Lexington County	3	45	63	45063	Distribution of COVID-19 deaths (%)	1597	103	73.8	24.3					Medium metro	Data based on counts less than 10 suppressed
8/12/2020	2/1/2020	8/8/2020	SC	Lexington County	3	45	63	45063	Distribution of population (%)	1597	103	74.5	15	0.4	2.1	1.8	6.3	Medium metro
8/12/2020	2/1/2020	8/8/2020	SC	Richland County	3	45	79	45079	Distribution of all-cause deaths (%)	2345	184	52	45.1		0.8		1.7	Medium metro	Data based on counts less than 10 suppressed
8/12/2020	2/1/2020	8/8/2020	SC	Richland County	3	45	79	45079	Distribution of COVID-19 deaths (%)	2345	184	45.1	50.5					Medium metro	Data based on counts less than 10 suppressed
8/12/2020	2/1/2020	8/8/2020	SC	Richland County	3	45	79	45079	Distribution of population (%)	2345	184	42.1	47.3	0.3	2.9	2.2	5.2	Medium metro
8/12/2020	2/1/2020	8/8/2020	SC	Spartanburg County	3	45	83	45083	Distribution of all-cause deaths (%)	2060	111	77.9	19.2		0.9		1.6	Medium metro	Data based on counts less than 10 suppressed
8/12/2020	2/1/2020	8/8/2020	SC	Spartanburg County	3	45	83	45083	Distribution of COVID-19 deaths (%)	2060	111	58.6	34.2					Medium metro	Data based on counts less than 10 suppressed
8/12/2020	2/1/2020	8/8/2020	SC	Spartanburg County	3	45	83	45083	Distribution of population (%)	2060	111	68	20.5	0.2	2.4	1.8	7.1	Medium metro
8/12/2020	2/1/2020	8/8/2020	TN	Davidson County	1	47	37	47037	Distribution of all-cause deaths (%)	4690	251	73.8	21.6		1.1	0.4	3	Large central metro	Data based on counts less than 10 suppressed
8/12/2020	2/1/2020	8/8/2020	TN	Davidson County	1	47	37	47037	Distribution of COVID-19 deaths (%)	4690	251	47	32.3				15.9	Large central metro	Data based on counts less than 10 suppressed
8/12/2020	2/1/2020	8/8/2020	TN	Davidson County	1	47	37	47037	Distribution of population (%)	4690	251	56.2	27.1	0.2	3.8	2.2	10.4	Large central metro
8/12/2020	2/1/2020	8/8/2020	TN	Shelby County	1	47	157	47157	Distribution of all-cause deaths (%)	5945	288	48.6	47.9		0.8	0.4	2.2	Large central metro	Data based on counts less than 10 suppressed
8/12/2020	2/1/2020	8/8/2020	TN	Shelby County	1	47	157	47157	Distribution of COVID-19 deaths (%)	5945	288	32.3	59.4				8	Large central metro	Data based on counts less than 10 suppressed
8/12/2020	2/1/2020	8/8/2020	TN	Shelby County	1	47	157	47157	Distribution of population (%)	5945	288	35.6	53.6	0.2	2.7	1.4	6.5	Large central metro
8/12/2020	2/1/2020	8/8/2020	TX	Bexar County	1	48	29	48029	Distribution of all-cause deaths (%)	8689	808	42.2	7.4	0.2	1.2	0.3	48.8	Large central metro
8/12/2020	2/1/2020	8/8/2020	TX	Bexar County	1	48	29	48029	Distribution of COVID-19 deaths (%)	8689	808	24.1	4.7				69.8	Large central metro	Data based on counts less than 10 suppressed
8/12/2020	2/1/2020	8/8/2020	TX	Bexar County	1	48	29	48029	Distribution of population (%)	8689	808	27.4	7.4	0.2	3	1.6	60.5	Large central metro
8/12/2020	2/1/2020	8/8/2020	TX	Cameron County	3	48	61	48061	Distribution of all-cause deaths (%)	2114	462	18.8					80.6	Medium metro	Data based on counts less than 10 suppressed
8/12/2020	2/1/2020	8/8/2020	TX	Cameron County	3	48	61	48061	Distribution of COVID-19 deaths (%)	2114	462	9.5					89.8	Medium metro	Data based on counts less than 10 suppressed
8/12/2020	2/1/2020	8/8/2020	TX	Cameron County	3	48	61	48061	Distribution of population (%)	2114	462	8.8	0.4	0.1	0.7	0.2	89.8	Medium metro
8/12/2020	2/1/2020	8/8/2020	TX	Collin County	1	48	85	48085	Distribution of all-cause deaths (%)	3267	129	76.8	9.1		6	0.4	7.4	Large central metro	Data based on counts less than 10 suppressed
8/12/2020	2/1/2020	8/8/2020	TX	Collin County	1	48	85	48085	Distribution of COVID-19 deaths (%)	3267	129	58.9	10.9				21.7	Large central metro	Data based on counts less than 10 suppressed
8/12/2020	2/1/2020	8/8/2020	TX	Collin County	1	48	85	48085	Distribution of population (%)	3267	129	55.9	10.1	0.4	15.7	2.4	15.4	Large central metro
8/12/2020	2/1/2020	8/8/2020	TX	Dallas County	1	48	113	48113	Distribution of all-cause deaths (%)	9803	659	50.6	28.2	0.1	2.6	0.2	18.3	Large central metro
8/12/2020	2/1/2020	8/8/2020	TX	Dallas County	1	48	113	48113	Distribution of COVID-19 deaths (%)	9803	659	28.8	25.8		2.1		42.6	Large central metro	Data based on counts less than 10 suppressed
8/12/2020	2/1/2020	8/8/2020	TX	Dallas County	1	48	113	48113	Distribution of population (%)	9803	659	28.6	22.6	0.3	6.6	1.4	40.5	Large central metro
8/12/2020	2/1/2020	8/8/2020	TX	El Paso County	3	48	141	48141	Distribution of all-cause deaths (%)	3558	292	20.3	2.4	0.3	0.3	0.4	76.2	Medium metro
8/12/2020	2/1/2020	8/8/2020	TX	El Paso County	3	48	141	48141	Distribution of COVID-19 deaths (%)	3558	292	11.6					87	Medium metro	Data based on counts less than 10 suppressed
8/12/2020	2/1/2020	8/8/2020	TX	El Paso County	3	48	141	48141	Distribution of population (%)	3558	292	11.6	3.1	0.3	1.1	1	83	Medium metro
8/12/2020	2/1/2020	8/8/2020	TX	Fort Bend County	2	48	157	48157	Distribution of all-cause deaths (%)	1967	144	47.7	23.4		11.7	0.6	16.5	Large fringe metro	Data based on counts less than 10 suppressed
8/12/2020	2/1/2020	8/8/2020	TX	Fort Bend County	2	48	157	48157	Distribution of COVID-19 deaths (%)	1967	144	30.6	29.2		11.1		29.2	Large fringe metro	Data based on counts less than 10 suppressed
8/12/2020	2/1/2020	8/8/2020	TX	Fort Bend County	2	48	157	48157	Distribution of population (%)	1967	144	32.5	20.2	0.2	20.5	1.8	24.7	Large fringe metro
8/12/2020	2/1/2020	8/8/2020	TX	Galveston County	2	48	167	48167	Distribution of all-cause deaths (%)	1508	192	66.2	15.6		1.4		16.3	Large fringe metro	Data based on counts less than 10 suppressed
8/12/2020	2/1/2020	8/8/2020	TX	Galveston County	2	48	167	48167	Distribution of COVID-19 deaths (%)	1508	192	43.2	20.3				35.4	Large fringe metro	Data based on counts less than 10 suppressed
8/12/2020	2/1/2020	8/8/2020	TX	Galveston County	2	48	167	48167	Distribution of population (%)	1508	192	57	12.6	0.4	3.3	1.6	25	Large fringe metro
8/12/2020	2/1/2020	8/8/2020	TX	Harris County	1	48	201	48201	Distribution of all-cause deaths (%)	17483	1474	48.7	23.3	0.1	4.8	0.3	22.8	Large central metro
8/12/2020	2/1/2020	8/8/2020	TX	Harris County	1	48	201	48201	Distribution of COVID-19 deaths (%)	17483	1474	26.4	19.5		5.8		48.1	Large central metro	Data based on counts less than 10 suppressed
8/12/2020	2/1/2020	8/8/2020	TX	Harris County	1	48	201	48201	Distribution of population (%)	17483	1474	29.1	18.8	0.2	7.2	1.4	43.3	Large central metro
8/12/2020	2/1/2020	8/8/2020	TX	Hidalgo County	3	48	215	48215	Distribution of all-cause deaths (%)	3182	557	14.5					85.3	Medium metro	Data based on counts less than 10 suppressed
8/12/2020	2/1/2020	8/8/2020	TX	Hidalgo County	3	48	215	48215	Distribution of COVID-19 deaths (%)	3182	557	6.3					93.7	Medium metro	Data based on counts less than 10 suppressed
8/12/2020	2/1/2020	8/8/2020	TX	Hidalgo County	3	48	215	48215	Distribution of population (%)	3182	557	6	0.4	0.1	0.9	0.2	92.4	Medium metro
8/12/2020	2/1/2020	8/8/2020	TX	Lubbock County	3	48	303	48303	Distribution of all-cause deaths (%)	2055	127	64.2	7		0.9		27.6	Medium metro	Data based on counts less than 10 suppressed
8/12/2020	2/1/2020	8/8/2020	TX	Lubbock County	3	48	303	48303	Distribution of COVID-19 deaths (%)	2055	127	42.5					51.2	Medium metro	Data based on counts less than 10 suppressed
8/12/2020	2/1/2020	8/8/2020	TX	Lubbock County	3	48	303	48303	Distribution of population (%)	2055	127	53	7	0.4	2.3	1.4	35.9	Medium metro
8/12/2020	2/1/2020	8/8/2020	TX	Montgomery County	2	48	339	48339	Distribution of all-cause deaths (%)	2931	148	78.4	9.2		1.5		10.3	Large fringe metro	Data based on counts less than 10 suppressed
8/12/2020	2/1/2020	8/8/2020	TX	Montgomery County	2	48	339	48339	Distribution of COVID-19 deaths (%)	2931	148	48	15.5				35.1	Large fringe metro	Data based on counts less than 10 suppressed
8/12/2020	2/1/2020	8/8/2020	TX	Montgomery County	2	48	339	48339	Distribution of population (%)	2931	148	65.1	5.1	0.4	3	1.6	24.8	Large fringe metro
8/12/2020	2/1/2020	8/8/2020	TX	Nueces County	3	48	355	48355	Distribution of all-cause deaths (%)	1987	158	44	3.7		1		51	Medium metro	Data based on counts less than 10 suppressed
8/12/2020	2/1/2020	8/8/2020	TX	Nueces County	3	48	355	48355	Distribution of COVID-19 deaths (%)	1987	158	24.7					72.8	Medium metro	Data based on counts less than 10 suppressed
8/12/2020	2/1/2020	8/8/2020	TX	Nueces County	3	48	355	48355	Distribution of population (%)	1987	158	29	3.5	0.2	2.1	1	64.2	Medium metro
8/12/2020	2/1/2020	8/8/2020	TX	Tarrant County	1	48	439	48439	Distribution of all-cause deaths (%)	8668	485	69.6	14.5	0.1	2.6	0.4	12.7	Large central metro
8/12/2020	2/1/2020	8/8/2020	TX	Tarrant County	1	48	439	48439	Distribution of COVID-19 deaths (%)	8668	485	47.2	19.2		3.1		29.5	Large central metro	Data based on counts less than 10 suppressed
8/12/2020	2/1/2020	8/8/2020	TX	Tarrant County	1	48	439	48439	Distribution of population (%)	8668	485	45.9	16.7	0.4	5.7	2.1	29.2	Large central metro
8/12/2020	2/1/2020	8/8/2020	TX	Travis County	1	48	453	48453	Distribution of all-cause deaths (%)	3895	300	65.1	11.1		2.4	0.5	20.7	Large central metro	Data based on counts less than 10 suppressed
8/12/2020	2/1/2020	8/8/2020	TX	Travis County	1	48	453	48453	Distribution of COVID-19 deaths (%)	3895	300	40	10.3				47	Large central metro	Data based on counts less than 10 suppressed
8/12/2020	2/1/2020	8/8/2020	TX	Travis County	1	48	453	48453	Distribution of population (%)	3895	300	48.8	8	0.2	7	2	33.9	Large central metro
8/12/2020	2/1/2020	8/8/2020	TX	Williamson County	2	48	491	48491	Distribution of all-cause deaths (%)	1940	111	81.3	5.5		2.3	0.5	10.3	Large fringe metro	Data based on counts less than 10 suppressed
8/12/2020	2/1/2020	8/8/2020	TX	Williamson County	2	48	491	48491	Distribution of COVID-19 deaths (%)	1940	111	55					35.1	Large fringe metro	Data based on counts less than 10 suppressed
8/12/2020	2/1/2020	8/8/2020	TX	Williamson County	2	48	491	48491	Distribution of population (%)	1940	111	58.6	6.5	0.3	7.5	2.3	24.8	Large fringe metro
8/12/2020	2/1/2020	8/8/2020	UT	Salt Lake County	1	49	35	49035	Distribution of all-cause deaths (%)	4294	209	83.5	1.2	1.4	2.3	2.4	9.2	Large central metro
8/12/2020	2/1/2020	8/8/2020	UT	Salt Lake County	1	49	35	49035	Distribution of COVID-19 deaths (%)	4294	209	57.9		6.2	5.7	6.7	22.5	Large central metro	Data based on counts less than 10 suppressed
8/12/2020	2/1/2020	8/8/2020	UT	Salt Lake County	1	49	35	49035	Distribution of population (%)	4294	209	70.7	1.7	0.7	4.5	3.9	18.6	Large central metro
8/12/2020	2/1/2020	8/8/2020	VA	Arlington County	1	51	13	51013	Distribution of all-cause deaths (%)	838	156	60.7	19.8		9.1		9.8	Large central metro	Data based on counts less than 10 suppressed
8/12/2020	2/1/2020	8/8/2020	VA	Arlington County	1	51	13	51013	Distribution of COVID-19 deaths (%)	838	156	46.8	25.6		9		18.6	Large central metro	Data based on counts less than 10 suppressed
8/12/2020	2/1/2020	8/8/2020	VA	Arlington County	1	51	13	51013	Distribution of population (%)	838	156	61.2	9	0.2	10.9	2.9	15.8	Large central metro
8/12/2020	2/1/2020	8/8/2020	VA	Fairfax County	2	51	59	51059	Distribution of all-cause deaths (%)	3181	476	67.5	9.8		12.8	0.5	9.4	Large fringe metro	Data based on counts less than 10 suppressed
8/12/2020	2/1/2020	8/8/2020	VA	Fairfax County	2	51	59	51059	Distribution of COVID-19 deaths (%)	3181	476	53.8	11.1		14.1		20.4	Large fringe metro	Data based on counts less than 10 suppressed
8/12/2020	2/1/2020	8/8/2020	VA	Fairfax County	2	51	59	51059	Distribution of population (%)	3181	476	50.3	9.8	0.1	20	3.4	16.4	Large fringe metro
8/12/2020	2/1/2020	8/8/2020	VA	Henrico County	2	51	87	51087	Distribution of all-cause deaths (%)	1912	155	65.7	28.9		1.7	1.2	2.2	Large fringe metro	Data based on counts less than 10 suppressed
8/12/2020	2/1/2020	8/8/2020	VA	Henrico County	2	51	87	51087	Distribution of COVID-19 deaths (%)	1912	155	52.3	40.6					Large fringe metro	Data based on counts less than 10 suppressed
8/12/2020	2/1/2020	8/8/2020	VA	Henrico County	2	51	87	51087	Distribution of population (%)	1912	155	52.7	30	0.3	9	2.3	5.8	Large fringe metro
8/12/2020	2/1/2020	8/8/2020	VA	Loudoun County	2	51	107	51107	Distribution of all-cause deaths (%)	1064	128	75.7	8.9		8.9		5.9	Large fringe metro	Data based on counts less than 10 suppressed
8/12/2020	2/1/2020	8/8/2020	VA	Loudoun County	2	51	107	51107	Distribution of COVID-19 deaths (%)	1064	128	73.4			11.7		7.8	Large fringe metro	Data based on counts less than 10 suppressed
8/12/2020	2/1/2020	8/8/2020	VA	Loudoun County	2	51	107	51107	Distribution of population (%)	1064	128	55.3	7.4	0.2	19.8	3.5	13.8	Large fringe metro
8/12/2020	2/1/2020	8/8/2020	VA	Prince William County	2	51	153	51153	Distribution of all-cause deaths (%)	1027	108	63.1	19.7		5.9	1.5	9.5	Large fringe metro	Data based on counts less than 10 suppressed
8/12/2020	2/1/2020	8/8/2020	VA	Prince William County	2	51	153	51153	Distribution of COVID-19 deaths (%)	1027	108	37	29.6				25	Large fringe metro	Data based on counts less than 10 suppressed
8/12/2020	2/1/2020	8/8/2020	VA	Prince William County	2	51	153	51153	Distribution of population (%)	1027	108	42	20.7	0.2	9	3.9	24.2	Large fringe metro
8/12/2020	2/1/2020	8/8/2020	WA	Benton County	3	53	5	53005	Distribution of all-cause deaths (%)	1093	124	83.1	1.1	1	1.9		12.2	Medium metro	Data based on counts less than 10 suppressed
8/12/2020	2/1/2020	8/8/2020	WA	Benton County	3	53	5	53005	Distribution of COVID-19 deaths (%)	1093	124	61.3					31.5	Medium metro	Data based on counts less than 10 suppressed
8/12/2020	2/1/2020	8/8/2020	WA	Benton County	3	53	5	53005	Distribution of population (%)	1093	124	69.8	1.5	0.7	3.1	2.8	22.3	Medium metro
8/12/2020	2/1/2020	8/8/2020	WA	King County	1	53	33	53033	Distribution of all-cause deaths (%)	7707	622	74.8	6.5	1.2	10.3	2.2	5	Large central metro
8/12/2020	2/1/2020	8/8/2020	WA	King County	1	53	33	53033	Distribution of COVID-19 deaths (%)	7707	622	68	6.1		14.5		9.5	Large central metro	Data based on counts less than 10 suppressed
8/12/2020	2/1/2020	8/8/2020	WA	King County	1	53	33	53033	Distribution of population (%)	7707	622	58.9	6.6	0.6	19	5.3	9.8	Large central metro
8/12/2020	2/1/2020	8/8/2020	WA	Pierce County	2	53	53	53053	Distribution of all-cause deaths (%)	3876	126	80.5	6.4	1.3	5.2	3.4	3.3	Large fringe metro
8/12/2020	2/1/2020	8/8/2020	WA	Pierce County	2	53	53	53053	Distribution of COVID-19 deaths (%)	3876	126	74.6						Large fringe metro	Data based on counts less than 10 suppressed
8/12/2020	2/1/2020	8/8/2020	WA	Pierce County	2	53	53	53053	Distribution of population (%)	3876	126	66.3	7	1.2	6.6	7.8	11.1	Large fringe metro
8/12/2020	2/1/2020	8/8/2020	WA	Snohomish County	2	53	61	53061	Distribution of all-cause deaths (%)	2935	152	86.4	2	1.5	5.2	2	2.9	Large fringe metro
8/12/2020	2/1/2020	8/8/2020	WA	Snohomish County	2	53	61	53061	Distribution of COVID-19 deaths (%)	2935	152	78.9			7.2		8.6	Large fringe metro	Data based on counts less than 10 suppressed
8/12/2020	2/1/2020	8/8/2020	WA	Snohomish County	2	53	61	53061	Distribution of population (%)	2935	152	68.8	3.4	1.1	11.4	4.8	10.4	Large fringe metro
8/12/2020	2/1/2020	8/8/2020	WA	Yakima County	4	53	77	53077	Distribution of all-cause deaths (%)	1221	169	72.9	0.8	6.6	0.9		18	Small metro	Data based on counts less than 10 suppressed
8/12/2020	2/1/2020	8/8/2020	WA	Yakima County	4	53	77	53077	Distribution of COVID-19 deaths (%)	1221	169	55.6		13			28.4	Small metro	Data based on counts less than 10 suppressed
8/12/2020	2/1/2020	8/8/2020	WA	Yakima County	4	53	77	53077	Distribution of population (%)	1221	169	42.7	0.8	3.6	1.2	1.8	49.9	Small metro
8/12/2020	2/1/2020	8/8/2020	WI	Milwaukee County	1	55	79	55079	Distribution of all-cause deaths (%)	5531	423	65.5	25.6	0.3	1.9	0.4	6.3	Large central metro
8/12/2020	2/1/2020	8/8/2020	WI	Milwaukee County	1	55	79	55079	Distribution of COVID-19 deaths (%)	5531	423	44.7	37.8		3.5		13.7	Large central metro	Data based on counts less than 10 suppressed
8/12/2020	2/1/2020	8/8/2020	WI	Milwaukee County	1	55	79	55079	Distribution of population (%)	5531	423	51	26.2	0.6	4.6	2.3	15.4	Large central metro
