## Supplementary material for "Understanding Convergence Between Non-Hispanic Black and White COVID-19 Mortality: A County-Level Approach": County-Level Data Over Time: Socrata_ByCountyRace_08192020.csv

Data as of	Start week	End Week	State	County Name	UrbanRuralCode	FIPSState	FIPSCounty	FIPSCode	Indicator	All Deaths Total	COVID-19 Deaths Total	Non-Hispanic White	Non-Hispanic Black	Non-Hispanic American Indian or Alaska Native	Non-Hispanic Asian	Other	Hispanic	UrbanRuralDesc	Footnote
8/12/2020	2/1/2020	8/15/2020	AL	Houston County	4	1	69	1069	Distribution of all-cause deaths (%)	1088	124	74.2	24.8					Small metro	Data based on counts less than 10 suppressed
8/12/2020	2/1/2020	8/15/2020	AL	Houston County	4	1	69	1069	Distribution of COVID-19 deaths (%)	1088	124	50	47.6					Small metro	Data based on counts less than 10 suppressed
8/12/2020	2/1/2020	8/15/2020	AL	Houston County	4	1	69	1069	Distribution of population (%)	1088	124	66.3	26.9	0.4	1	1.9	3.4	Small metro
8/12/2020	2/1/2020	8/15/2020	AL	Jefferson County	1	1	73	1073	Distribution of all-cause deaths (%)	5344	374	62.6	35.5		0.5	0.2	1	Large central metro	Data based on counts less than 10 suppressed
8/12/2020	2/1/2020	8/15/2020	AL	Jefferson County	1	1	73	1073	Distribution of COVID-19 deaths (%)	5344	374	58	39.6					Large central metro	Data based on counts less than 10 suppressed
8/12/2020	2/1/2020	8/15/2020	AL	Jefferson County	1	1	73	1073	Distribution of population (%)	5344	374	49.7	43.1	0.2	1.8	1.2	4	Large central metro
8/12/2020	2/1/2020	8/15/2020	AL	Lee County	4	1	81	1081	Distribution of all-cause deaths (%)	718	101	68.4	29.8					Small metro	Data based on counts less than 10 suppressed
8/12/2020	2/1/2020	8/15/2020	AL	Lee County	4	1	81	1081	Distribution of COVID-19 deaths (%)	718	101	57.4	39.6					Small metro	Data based on counts less than 10 suppressed
8/12/2020	2/1/2020	8/15/2020	AL	Lee County	4	1	81	1081	Distribution of population (%)	718	101	67.5	22.8	0.3	4.1	1.6	3.8	Small metro
8/12/2020	2/1/2020	8/15/2020	AL	Mobile County	3	1	97	1097	Distribution of all-cause deaths (%)	2900	268	64.4	33.3	0.8	0.6		0.6	Medium metro	Data based on counts less than 10 suppressed
8/12/2020	2/1/2020	8/15/2020	AL	Mobile County	3	1	97	1097	Distribution of COVID-19 deaths (%)	2900	268	48.5	48.5					Medium metro	Data based on counts less than 10 suppressed
8/12/2020	2/1/2020	8/15/2020	AL	Mobile County	3	1	97	1097	Distribution of population (%)	2900	268	56.7	35.7	0.9	2	1.5	3.1	Medium metro
8/12/2020	2/1/2020	8/15/2020	AL	Montgomery County	3	1	101	1101	Distribution of all-cause deaths (%)	1779	248	46.5	51.7				0.8	Medium metro	Data based on counts less than 10 suppressed
8/12/2020	2/1/2020	8/15/2020	AL	Montgomery County	3	1	101	1101	Distribution of COVID-19 deaths (%)	1779	248	29	68.1					Medium metro	Data based on counts less than 10 suppressed
8/12/2020	2/1/2020	8/15/2020	AL	Montgomery County	3	1	101	1101	Distribution of population (%)	1779	248	33.3	58.5	0.2	3.2	1.3	3.5	Medium metro
8/12/2020	2/1/2020	8/15/2020	AL	Tuscaloosa County	4	1	125	1125	Distribution of all-cause deaths (%)	1277	135	62.3	35.9				1.3	Small metro	Data based on counts less than 10 suppressed
8/12/2020	2/1/2020	8/15/2020	AL	Tuscaloosa County	4	1	125	1125	Distribution of COVID-19 deaths (%)	1277	135	33.3	61.5					Small metro	Data based on counts less than 10 suppressed
8/12/2020	2/1/2020	8/15/2020	AL	Tuscaloosa County	4	1	125	1125	Distribution of population (%)	1277	135	61.2	31.8	0.2	1.6	1.2	3.9	Small metro
8/12/2020	2/1/2020	8/15/2020	AR	Pulaski County	3	5	119	5119	Distribution of all-cause deaths (%)	3491	140	71	26.9		0.4	0.3	1.2	Medium metro	Data based on counts less than 10 suppressed
8/12/2020	2/1/2020	8/15/2020	AR	Pulaski County	3	5	119	5119	Distribution of COVID-19 deaths (%)	3491	140	66.4	29.3					Medium metro	Data based on counts less than 10 suppressed
8/12/2020	2/1/2020	8/15/2020	AR	Pulaski County	3	5	119	5119	Distribution of population (%)	3491	140	51.9	37.2	0.3	2.3	2	6.2	Medium metro
8/12/2020	2/1/2020	8/15/2020	AZ	Coconino County	4	4	5	4005	Distribution of all-cause deaths (%)	698	116	48.1		40.7			8.3	Small metro	Data based on counts less than 10 suppressed
8/12/2020	2/1/2020	8/15/2020	AZ	Coconino County	4	4	5	4005	Distribution of COVID-19 deaths (%)	698	116	0		87.9				Small metro	Data based on counts less than 10 suppressed
8/12/2020	2/1/2020	8/15/2020	AZ	Coconino County	4	4	5	4005	Distribution of population (%)	698	116	54	1.3	26	1.9	2.6	14.3	Small metro
8/12/2020	2/1/2020	8/15/2020	AZ	Maricopa County	1	4	13	4013	Distribution of all-cause deaths (%)	24005	2639	71.4	4.9	3.4	1.7	2.7	15.9	Large central metro
8/12/2020	2/1/2020	8/15/2020	AZ	Maricopa County	1	4	13	4013	Distribution of COVID-19 deaths (%)	24005	2639	48.2	4.2	12.2	2.1	2.8	30.4	Large central metro
8/12/2020	2/1/2020	8/15/2020	AZ	Maricopa County	1	4	13	4013	Distribution of population (%)	24005	2639	54.9	5.5	1.7	4.3	2.4	31.3	Large central metro
8/12/2020	2/1/2020	8/15/2020	AZ	Mohave County	4	4	15	4015	Distribution of all-cause deaths (%)	2003	149	87.8	0.7	1.6	0.7	2.9	6.3	Small metro
8/12/2020	2/1/2020	8/15/2020	AZ	Mohave County	4	4	15	4015	Distribution of COVID-19 deaths (%)	2003	149	74.5					15.4	Small metro	Data based on counts less than 10 suppressed
8/12/2020	2/1/2020	8/15/2020	AZ	Mohave County	4	4	15	4015	Distribution of population (%)	2003	149	76.9	1.1	2.1	1.1	2	16.8	Small metro
8/12/2020	2/1/2020	8/15/2020	AZ	Pima County	3	4	19	4019	Distribution of all-cause deaths (%)	6966	604	68.7	2.9	2.4	1.1	1.7	23.1	Medium metro
8/12/2020	2/1/2020	8/15/2020	AZ	Pima County	3	4	19	4019	Distribution of COVID-19 deaths (%)	6966	604	42.5	3	5.6	1.7	2	45.2	Medium metro
8/12/2020	2/1/2020	8/15/2020	AZ	Pima County	3	4	19	4019	Distribution of population (%)	6966	604	51.4	3.4	2.4	3.1	2.1	37.6	Medium metro
8/12/2020	2/1/2020	8/15/2020	AZ	Yuma County	4	4	27	4027	Distribution of all-cause deaths (%)	1265	262	53.8	1.5	1.8		1.9	40.9	Small metro	Data based on counts less than 10 suppressed
8/12/2020	2/1/2020	8/15/2020	AZ	Yuma County	4	4	27	4027	Distribution of COVID-19 deaths (%)	1265	262	22.5					72.1	Small metro	Data based on counts less than 10 suppressed
8/12/2020	2/1/2020	8/15/2020	AZ	Yuma County	4	4	27	4027	Distribution of population (%)	1265	262	30.4	1.9	1	1.2	1.2	64.3	Small metro
8/12/2020	2/1/2020	8/15/2020	CA	Alameda County	1	6	1	6001	Distribution of all-cause deaths (%)	5865	222	46	19.3	0.3	19.1	2.4	12.9	Large central metro
8/12/2020	2/1/2020	8/15/2020	CA	Alameda County	1	6	1	6001	Distribution of COVID-19 deaths (%)	5865	222	25.2	20.7		21.6		29.7	Large central metro	Data based on counts less than 10 suppressed
8/12/2020	2/1/2020	8/15/2020	CA	Alameda County	1	6	1	6001	Distribution of population (%)	5865	222	31.1	10.3	0.3	31.1	4.9	22.4	Large central metro
8/12/2020	2/1/2020	8/15/2020	CA	Contra Costa County	2	6	13	6013	Distribution of all-cause deaths (%)	4461	130	63	11.6	0.3	11	2.2	11.9	Large fringe metro
8/12/2020	2/1/2020	8/15/2020	CA	Contra Costa County	2	6	13	6013	Distribution of COVID-19 deaths (%)	4461	130	59.2	8.5		12.3		20	Large fringe metro	Data based on counts less than 10 suppressed
8/12/2020	2/1/2020	8/15/2020	CA	Contra Costa County	2	6	13	6013	Distribution of population (%)	4461	130	43.2	8.7	0.3	17.4	4.5	25.8	Large fringe metro
8/12/2020	2/1/2020	8/15/2020	CA	Fresno County	3	6	19	6019	Distribution of all-cause deaths (%)	4392	201	52.6	6.5	0.9	8.1	1	30.9	Medium metro
8/12/2020	2/1/2020	8/15/2020	CA	Fresno County	3	6	19	6019	Distribution of COVID-19 deaths (%)	4392	201	35.3	5				54.7	Medium metro	Data based on counts less than 10 suppressed
8/12/2020	2/1/2020	8/15/2020	CA	Fresno County	3	6	19	6019	Distribution of population (%)	4392	201	29	4.6	0.6	10.2	2	53.5	Medium metro
8/12/2020	2/1/2020	8/15/2020	CA	Imperial County	4	6	25	6025	Distribution of all-cause deaths (%)	670	141	17.6	1.5		1.5		77.9	Small metro	Data based on counts less than 10 suppressed
8/12/2020	2/1/2020	8/15/2020	CA	Imperial County	4	6	25	6025	Distribution of COVID-19 deaths (%)	670	141	0					95	Small metro	Data based on counts less than 10 suppressed
8/12/2020	2/1/2020	8/15/2020	CA	Imperial County	4	6	25	6025	Distribution of population (%)	670	141	10.4	2.5	0.8	1.2	0.6	84.6	Small metro
8/12/2020	2/1/2020	8/15/2020	CA	Kern County	3	6	29	6029	Distribution of all-cause deaths (%)	3666	209	59.7	6.5	0.6	3.1	1.1	28.9	Medium metro
8/12/2020	2/1/2020	8/15/2020	CA	Kern County	3	6	29	6029	Distribution of COVID-19 deaths (%)	3666	209	27.8	8.1				59.8	Medium metro	Data based on counts less than 10 suppressed
8/12/2020	2/1/2020	8/15/2020	CA	Kern County	3	6	29	6029	Distribution of population (%)	3666	209	33.5	5.2	0.6	4.7	2	54	Medium metro
8/12/2020	2/1/2020	8/15/2020	CA	Los Angeles County	1	6	37	6037	Distribution of all-cause deaths (%)	41132	4512	40.8	12.8	0.2	13.5	1.3	31.5	Large central metro
8/12/2020	2/1/2020	8/15/2020	CA	Los Angeles County	1	6	37	6037	Distribution of COVID-19 deaths (%)	41132	4512	23.8	10.2	0.2	15.2	0.9	49.7	Large central metro
8/12/2020	2/1/2020	8/15/2020	CA	Los Angeles County	1	6	37	6037	Distribution of population (%)	41132	4512	26.1	8	0.2	14.7	2.3	48.6	Large central metro
8/12/2020	2/1/2020	8/15/2020	CA	Orange County	1	6	59	6059	Distribution of all-cause deaths (%)	12189	862	60.8	1.8	0.3	16.3	1	19.9	Large central metro
8/12/2020	2/1/2020	8/15/2020	CA	Orange County	1	6	59	6059	Distribution of COVID-19 deaths (%)	12189	862	31.4	2.1		17.6		47.6	Large central metro	Data based on counts less than 10 suppressed
8/12/2020	2/1/2020	8/15/2020	CA	Orange County	1	6	59	6059	Distribution of population (%)	12189	862	40.1	1.6	0.2	20.9	3	34.2	Large central metro
8/12/2020	2/1/2020	8/15/2020	CA	Riverside County	1	6	65	6065	Distribution of all-cause deaths (%)	10566	936	60.7	7.4	0.5	4.1	1.7	25.7	Large central metro
8/12/2020	2/1/2020	8/15/2020	CA	Riverside County	1	6	65	6065	Distribution of COVID-19 deaths (%)	10566	936	37.3	5.9		4.2	1.7	50.7	Large central metro	Data based on counts less than 10 suppressed
8/12/2020	2/1/2020	8/15/2020	CA	Riverside County	1	6	65	6065	Distribution of population (%)	10566	936	34.7	6.2	0.5	6.5	2.6	49.6	Large central metro
8/12/2020	2/1/2020	8/15/2020	CA	Sacramento County	1	6	67	6067	Distribution of all-cause deaths (%)	6867	169	63.1	11	0.4	10.7	2.6	12.1	Large central metro
8/12/2020	2/1/2020	8/15/2020	CA	Sacramento County	1	6	67	6067	Distribution of COVID-19 deaths (%)	6867	169	41.4	12.4		11.8	8.9	24.3	Large central metro	Data based on counts less than 10 suppressed
8/12/2020	2/1/2020	8/15/2020	CA	Sacramento County	1	6	67	6067	Distribution of population (%)	6867	169	44.2	9.8	0.5	16.2	5.9	23.4	Large central metro
8/12/2020	2/1/2020	8/15/2020	CA	San Bernardino County	2	6	71	6071	Distribution of all-cause deaths (%)	9047	704	48.6	11.1	0.5	5.3	1.5	32.9	Large fringe metro
8/12/2020	2/1/2020	8/15/2020	CA	San Bernardino County	2	6	71	6071	Distribution of COVID-19 deaths (%)	9047	704	30.5	8.4		5.8		53.6	Large fringe metro	Data based on counts less than 10 suppressed
8/12/2020	2/1/2020	8/15/2020	CA	San Bernardino County	2	6	71	6071	Distribution of population (%)	9047	704	27.9	8.1	0.4	7.1	2.4	54	Large fringe metro
8/12/2020	2/1/2020	8/15/2020	CA	San Diego County	1	6	73	6073	Distribution of all-cause deaths (%)	13249	749	62.9	5.4	0.4	8.3	2	21.1	Large central metro
8/12/2020	2/1/2020	8/15/2020	CA	San Diego County	1	6	73	6073	Distribution of COVID-19 deaths (%)	13249	749	30.3	3.9		9.2	1.3	55	Large central metro	Data based on counts less than 10 suppressed
8/12/2020	2/1/2020	8/15/2020	CA	San Diego County	1	6	73	6073	Distribution of population (%)	13249	749	45.2	4.7	0.4	12	3.8	34	Large central metro
8/12/2020	2/1/2020	8/15/2020	CA	San Joaquin County	3	6	77	6077	Distribution of all-cause deaths (%)	3220	224	53.2	9.4	0.6	11.3	2.6	22.9	Medium metro
8/12/2020	2/1/2020	8/15/2020	CA	San Joaquin County	3	6	77	6077	Distribution of COVID-19 deaths (%)	3220	224	33.9	11.6		15.2		37.9	Medium metro	Data based on counts less than 10 suppressed
8/12/2020	2/1/2020	8/15/2020	CA	San Joaquin County	3	6	77	6077	Distribution of population (%)	3220	224	31	7.1	0.4	15.5	4	41.9	Medium metro
8/12/2020	2/1/2020	8/15/2020	CA	San Mateo County	2	6	81	6081	Distribution of all-cause deaths (%)	2627	137	58.2	3.9		22.3	2.2	13.2	Large fringe metro	Data based on counts less than 10 suppressed
8/12/2020	2/1/2020	8/15/2020	CA	San Mateo County	2	6	81	6081	Distribution of COVID-19 deaths (%)	2627	137	49.6			21.9		20.4	Large fringe metro	Data based on counts less than 10 suppressed
8/12/2020	2/1/2020	8/15/2020	CA	San Mateo County	2	6	81	6081	Distribution of population (%)	2627	137	38.9	2.3	0.1	29.4	5	24.3	Large fringe metro
8/12/2020	2/1/2020	8/15/2020	CA	Santa Clara County	1	6	85	6085	Distribution of all-cause deaths (%)	6265	209	51.9	3.3	0.2	24.1	1.9	18.6	Large central metro
8/12/2020	2/1/2020	8/15/2020	CA	Santa Clara County	1	6	85	6085	Distribution of COVID-19 deaths (%)	6265	209	31.1	4.8		28.7		34.9	Large central metro	Data based on counts less than 10 suppressed
8/12/2020	2/1/2020	8/15/2020	CA	Santa Clara County	1	6	85	6085	Distribution of population (%)	6265	209	31	2.4	0.2	37.7	3.4	25.3	Large central metro
8/12/2020	2/1/2020	8/15/2020	CA	Stanislaus County	3	6	99	6099	Distribution of all-cause deaths (%)	2984	225	65	4	0.6	4.6	1.5	24.2	Medium metro
8/12/2020	2/1/2020	8/15/2020	CA	Stanislaus County	3	6	99	6099	Distribution of COVID-19 deaths (%)	2984	225	43.1			6.2		47.6	Medium metro	Data based on counts less than 10 suppressed
8/12/2020	2/1/2020	8/15/2020	CA	Stanislaus County	3	6	99	6099	Distribution of population (%)	2984	225	41.1	2.7	0.5	5.4	3.3	47	Medium metro
8/12/2020	2/1/2020	8/15/2020	CA	Tulare County	3	6	107	6107	Distribution of all-cause deaths (%)	1849	196	56.7	1.4	1.4	3.2	0.6	36.6	Medium metro
8/12/2020	2/1/2020	8/15/2020	CA	Tulare County	3	6	107	6107	Distribution of COVID-19 deaths (%)	1849	196	35.7					59.2	Medium metro	Data based on counts less than 10 suppressed
8/12/2020	2/1/2020	8/15/2020	CA	Tulare County	3	6	107	6107	Distribution of population (%)	1849	196	28.1	1.2	0.7	3.3	1.5	65.2	Medium metro
8/12/2020	2/1/2020	8/15/2020	CA	Ventura County	3	6	111	6111	Distribution of all-cause deaths (%)	3231	103	69	2		5.4	1.1	22.3	Medium metro	Data based on counts less than 10 suppressed
8/12/2020	2/1/2020	8/15/2020	CA	Ventura County	3	6	111	6111	Distribution of COVID-19 deaths (%)	3231	103	49.5					37.9	Medium metro	Data based on counts less than 10 suppressed
8/12/2020	2/1/2020	8/15/2020	CA	Ventura County	3	6	111	6111	Distribution of population (%)	3231	103	45	1.8	0.3	7.4	2.6	43	Medium metro
8/12/2020	2/1/2020	8/15/2020	CO	Adams County	2	8	1	8001	Distribution of all-cause deaths (%)	2158	247	62.4	7	0.8	3	1.4	25.4	Large fringe metro
8/12/2020	2/1/2020	8/15/2020	CO	Adams County	2	8	1	8001	Distribution of COVID-19 deaths (%)	2158	247	33.2	10.5		4		48.6	Large fringe metro	Data based on counts less than 10 suppressed
8/12/2020	2/1/2020	8/15/2020	CO	Adams County	2	8	1	8001	Distribution of population (%)	2158	247	49.6	3.2	0.6	4.1	2.1	40.4	Large fringe metro
8/12/2020	2/1/2020	8/15/2020	CO	Arapahoe County	2	8	5	8005	Distribution of all-cause deaths (%)	2783	385	76.8	8.5	0.5	3.2	1	10	Large fringe metro
8/12/2020	2/1/2020	8/15/2020	CO	Arapahoe County	2	8	5	8005	Distribution of COVID-19 deaths (%)	2783	385	67	8.8		6.2	2.6	15.3	Large fringe metro	Data based on counts less than 10 suppressed
8/12/2020	2/1/2020	8/15/2020	CO	Arapahoe County	2	8	5	8005	Distribution of population (%)	2783	385	59.9	10.5	0.4	6.3	3.4	19.5	Large fringe metro
8/12/2020	2/1/2020	8/15/2020	CO	Denver County	1	8	31	8031	Distribution of all-cause deaths (%)	3167	303	61.1	12.9	0.9	2.6	1.5	21	Large central metro
8/12/2020	2/1/2020	8/15/2020	CO	Denver County	1	8	31	8031	Distribution of COVID-19 deaths (%)	3167	303	49.5	17.2		4		26.7	Large central metro	Data based on counts less than 10 suppressed
8/12/2020	2/1/2020	8/15/2020	CO	Denver County	1	8	31	8031	Distribution of population (%)	3167	303	54.5	8.9	0.5	3.9	2.5	29.7	Large central metro
8/12/2020	2/1/2020	8/15/2020	CO	El Paso County	3	8	41	8041	Distribution of all-cause deaths (%)	2967	148	78.8	6.6	0.7	1.8	2	10.2	Medium metro
8/12/2020	2/1/2020	8/15/2020	CO	El Paso County	3	8	41	8041	Distribution of COVID-19 deaths (%)	2967	148	70.3	10.8				14.9	Medium metro	Data based on counts less than 10 suppressed
8/12/2020	2/1/2020	8/15/2020	CO	El Paso County	3	8	41	8041	Distribution of population (%)	2967	148	68.9	6.1	0.6	2.9	4.1	17.5	Medium metro
8/12/2020	2/1/2020	8/15/2020	CO	Jefferson County	2	8	59	8059	Distribution of all-cause deaths (%)	2866	221	84.1	1.4	0.4	1.4	0.6	12.1	Large fringe metro
8/12/2020	2/1/2020	8/15/2020	CO	Jefferson County	2	8	59	8059	Distribution of COVID-19 deaths (%)	2866	221	73.3					21.3	Large fringe metro	Data based on counts less than 10 suppressed
8/12/2020	2/1/2020	8/15/2020	CO	Jefferson County	2	8	59	8059	Distribution of population (%)	2866	221	78	1.1	0.5	2.9	1.9	15.5	Large fringe metro
8/12/2020	2/1/2020	8/15/2020	CO	Weld County	3	8	123	8123	Distribution of all-cause deaths (%)	989	115	77.2			1.5		19.9	Medium metro	Data based on counts less than 10 suppressed
8/12/2020	2/1/2020	8/15/2020	CO	Weld County	3	8	123	8123	Distribution of COVID-19 deaths (%)	989	115	61.7					32.2	Medium metro	Data based on counts less than 10 suppressed
8/12/2020	2/1/2020	8/15/2020	CO	Weld County	3	8	123	8123	Distribution of population (%)	989	115	65.4	1.2	0.5	1.6	1.6	29.6	Medium metro
8/12/2020	2/1/2020	8/15/2020	CT	Fairfield County	3	9	1	9001	Distribution of all-cause deaths (%)	4561	1389	77	11.2		1.9	0.4	9.4	Medium metro	Data based on counts less than 10 suppressed
8/12/2020	2/1/2020	8/15/2020	CT	Fairfield County	3	9	1	9001	Distribution of COVID-19 deaths (%)	4561	1389	71.6	14.3		2.2		11.3	Medium metro	Data based on counts less than 10 suppressed
8/12/2020	2/1/2020	8/15/2020	CT	Fairfield County	3	9	1	9001	Distribution of population (%)	4561	1389	61.5	11	0.1	5.7	1.5	20.2	Medium metro
8/12/2020	2/1/2020	8/15/2020	CT	Hartford County	1	9	3	9003	Distribution of all-cause deaths (%)	5466	1356	77.1	12.5		1.3	0.3	8.7	Large central metro	Data based on counts less than 10 suppressed
8/12/2020	2/1/2020	8/15/2020	CT	Hartford County	1	9	3	9003	Distribution of COVID-19 deaths (%)	5466	1356	70.9	17.8				9.9	Large central metro	Data based on counts less than 10 suppressed
8/12/2020	2/1/2020	8/15/2020	CT	Hartford County	1	9	3	9003	Distribution of population (%)	5466	1356	60.6	13.2	0.2	5.7	1.8	18.5	Large central metro
8/12/2020	2/1/2020	8/15/2020	CT	Litchfield County	5	9	5	9005	Distribution of all-cause deaths (%)	831	129	95.5	1.4				2	Micropolitan	Data based on counts less than 10 suppressed
8/12/2020	2/1/2020	8/15/2020	CT	Litchfield County	5	9	5	9005	Distribution of COVID-19 deaths (%)	831	129	91.5						Micropolitan	Data based on counts less than 10 suppressed
8/12/2020	2/1/2020	8/15/2020	CT	Litchfield County	5	9	5	9005	Distribution of population (%)	831	129	88.1	1.6	0.2	2	1.4	6.7	Micropolitan
8/12/2020	2/1/2020	8/15/2020	CT	Middlesex County	2	9	7	9007	Distribution of all-cause deaths (%)	831	171	92.8	4.1				1.9	Large fringe metro	Data based on counts less than 10 suppressed
8/12/2020	2/1/2020	8/15/2020	CT	Middlesex County	2	9	7	9007	Distribution of COVID-19 deaths (%)	831	171	87.7	7					Large fringe metro	Data based on counts less than 10 suppressed
8/12/2020	2/1/2020	8/15/2020	CT	Middlesex County	2	9	7	9007	Distribution of population (%)	831	171	83.7	4.8	0.2	3.1	1.8	6.4	Large fringe metro
8/12/2020	2/1/2020	8/15/2020	CT	New Haven County	3	9	9	9009	Distribution of all-cause deaths (%)	4939	1029	79.5	11.5		1.1	0.2	7.6	Medium metro	Data based on counts less than 10 suppressed
8/12/2020	2/1/2020	8/15/2020	CT	New Haven County	3	9	9	9009	Distribution of COVID-19 deaths (%)	4939	1029	71.3	18.2				8.9	Medium metro	Data based on counts less than 10 suppressed
8/12/2020	2/1/2020	8/15/2020	CT	New Haven County	3	9	9	9009	Distribution of population (%)	4939	1029	62.3	12.8	0.2	4.2	1.8	18.6	Medium metro
8/12/2020	2/1/2020	8/15/2020	DC	District of Columbia	1	11	1	11001	Distribution of all-cause deaths (%)	4074	692	20.2	71.3		2.1	0.5	5.8	Large central metro	Data based on counts less than 10 suppressed
8/12/2020	2/1/2020	8/15/2020	DC	District of Columbia	1	11	1	11001	Distribution of COVID-19 deaths (%)	4074	692	11.3	72		1.6		14.7	Large central metro	Data based on counts less than 10 suppressed
8/12/2020	2/1/2020	8/15/2020	DC	District of Columbia	1	11	1	11001	Distribution of population (%)	4074	692	37.1	44.9	0.2	4.3	2.3	11.3	Large central metro
8/12/2020	2/1/2020	8/15/2020	DE	New Castle County	2	10	3	10003	Distribution of all-cause deaths (%)	3012	262	75	20.2		1.6		3	Large fringe metro	Data based on counts less than 10 suppressed
8/12/2020	2/1/2020	8/15/2020	DE	New Castle County	2	10	3	10003	Distribution of COVID-19 deaths (%)	3012	262	74.4	21.4					Large fringe metro	Data based on counts less than 10 suppressed
8/12/2020	2/1/2020	8/15/2020	DE	New Castle County	2	10	3	10003	Distribution of population (%)	3012	262	56.8	24.9	0.2	5.7	2.2	10.3	Large fringe metro
8/12/2020	2/1/2020	8/15/2020	DE	Sussex County	3	10	5	10005	Distribution of all-cause deaths (%)	1538	179	85.2	11.2		0.7		2.2	Medium metro	Data based on counts less than 10 suppressed
8/12/2020	2/1/2020	8/15/2020	DE	Sussex County	3	10	5	10005	Distribution of COVID-19 deaths (%)	1538	179	68.7	21.2				8.4	Medium metro	Data based on counts less than 10 suppressed
8/12/2020	2/1/2020	8/15/2020	DE	Sussex County	3	10	5	10005	Distribution of population (%)	1538	179	75.3	11.8	0.4	1.3	1.9	9.3	Medium metro
8/12/2020	2/1/2020	8/15/2020	FL	Alachua County	3	12	1	12001	Distribution of all-cause deaths (%)	2087	102	74.9	18		1.9	0.8	4.4	Medium metro	Data based on counts less than 10 suppressed
8/12/2020	2/1/2020	8/15/2020	FL	Alachua County	3	12	1	12001	Distribution of COVID-19 deaths (%)	2087	102	60.8	32.4					Medium metro	Data based on counts less than 10 suppressed
8/12/2020	2/1/2020	8/15/2020	FL	Alachua County	3	12	1	12001	Distribution of population (%)	2087	102	60.8	20	0.2	6.1	2.6	10.3	Medium metro
8/12/2020	2/1/2020	8/15/2020	FL	Brevard County	3	12	9	12009	Distribution of all-cause deaths (%)	4309	165	85.8	7.9		1	0.2	4.9	Medium metro	Data based on counts less than 10 suppressed
8/12/2020	2/1/2020	8/15/2020	FL	Brevard County	3	12	9	12009	Distribution of COVID-19 deaths (%)	4309	165	76.4	11.5				10.9	Medium metro	Data based on counts less than 10 suppressed
8/12/2020	2/1/2020	8/15/2020	FL	Brevard County	3	12	9	12009	Distribution of population (%)	4309	165	74.1	10	0.3	2.5	2.4	10.7	Medium metro
8/12/2020	2/1/2020	8/15/2020	FL	Broward County	2	12	11	12011	Distribution of all-cause deaths (%)	9633	1038	56.3	23.8		2	0.7	17.1	Large fringe metro	Data based on counts less than 10 suppressed
8/12/2020	2/1/2020	8/15/2020	FL	Broward County	2	12	11	12011	Distribution of COVID-19 deaths (%)	9633	1038	35.7	37.7		2.5		23.5	Large fringe metro	Data based on counts less than 10 suppressed
8/12/2020	2/1/2020	8/15/2020	FL	Broward County	2	12	11	12011	Distribution of population (%)	9633	1038	35.6	28.3	0.2	3.7	1.7	30.4	Large fringe metro
8/12/2020	2/1/2020	8/15/2020	FL	Collier County	3	12	21	12021	Distribution of all-cause deaths (%)	2213	143	84.8	3.5		0.8		10.4	Medium metro	Data based on counts less than 10 suppressed
8/12/2020	2/1/2020	8/15/2020	FL	Collier County	3	12	21	12021	Distribution of COVID-19 deaths (%)	2213	143	62.9	11.2				25.2	Medium metro	Data based on counts less than 10 suppressed
8/12/2020	2/1/2020	8/15/2020	FL	Collier County	3	12	21	12021	Distribution of population (%)	2213	143	62.5	6.7	0.2	1.4	0.9	28.2	Medium metro
8/12/2020	2/1/2020	8/15/2020	FL	Duval County	1	12	31	12031	Distribution of all-cause deaths (%)	5920	307	68.2	24.8		2	0.6	4.3	Large central metro	Data based on counts less than 10 suppressed
8/12/2020	2/1/2020	8/15/2020	FL	Duval County	1	12	31	12031	Distribution of COVID-19 deaths (%)	5920	307	59.3	33.2				4.2	Large central metro	Data based on counts less than 10 suppressed
8/12/2020	2/1/2020	8/15/2020	FL	Duval County	1	12	31	12031	Distribution of population (%)	5920	307	52.6	29.5	0.3	4.9	2.6	10.1	Large central metro
8/12/2020	2/1/2020	8/15/2020	FL	Escambia County	3	12	33	12033	Distribution of all-cause deaths (%)	2741	155	77.2	19.3		1.2	0.5	1.5	Medium metro	Data based on counts less than 10 suppressed
8/12/2020	2/1/2020	8/15/2020	FL	Escambia County	3	12	33	12033	Distribution of COVID-19 deaths (%)	2741	155	62.6	34.2					Medium metro	Data based on counts less than 10 suppressed
8/12/2020	2/1/2020	8/15/2020	FL	Escambia County	3	12	33	12033	Distribution of population (%)	2741	155	64.2	22.7	0.8	3.3	3.2	5.8	Medium metro
8/12/2020	2/1/2020	8/15/2020	FL	Hillsborough County	1	12	57	12057	Distribution of all-cause deaths (%)	7276	481	64.3	15	0.2	1.6	0.7	18.3	Large central metro
8/12/2020	2/1/2020	8/15/2020	FL	Hillsborough County	1	12	57	12057	Distribution of COVID-19 deaths (%)	7276	481	48	21.8				28.9	Large central metro	Data based on counts less than 10 suppressed
8/12/2020	2/1/2020	8/15/2020	FL	Hillsborough County	1	12	57	12057	Distribution of population (%)	7276	481	48.2	15.9	0.2	4.3	2.1	29.2	Large central metro
8/12/2020	2/1/2020	8/15/2020	FL	Lee County	3	12	71	12071	Distribution of all-cause deaths (%)	4594	344	84.2	5.7		0.8	0.2	9	Medium metro	Data based on counts less than 10 suppressed
8/12/2020	2/1/2020	8/15/2020	FL	Lee County	3	12	71	12071	Distribution of COVID-19 deaths (%)	4594	344	70.3	12.8				16.6	Medium metro	Data based on counts less than 10 suppressed
8/12/2020	2/1/2020	8/15/2020	FL	Lee County	3	12	71	12071	Distribution of population (%)	4594	344	66.8	8.1	0.2	1.7	1.3	21.9	Medium metro
8/12/2020	2/1/2020	8/15/2020	FL	Manatee County	3	12	81	12081	Distribution of all-cause deaths (%)	2672	237	85.4	8.2		0.5		5.7	Medium metro	Data based on counts less than 10 suppressed
8/12/2020	2/1/2020	8/15/2020	FL	Manatee County	3	12	81	12081	Distribution of COVID-19 deaths (%)	2672	237	67.9	17.3				13.9	Medium metro	Data based on counts less than 10 suppressed
8/12/2020	2/1/2020	8/15/2020	FL	Manatee County	3	12	81	12081	Distribution of population (%)	2672	237	70.9	8.4	0.2	2.2	1.5	16.7	Medium metro
8/12/2020	2/1/2020	8/15/2020	FL	Martin County	3	12	85	12085	Distribution of all-cause deaths (%)	1232	129	90.3	4				4.7	Medium metro	Data based on counts less than 10 suppressed
8/12/2020	2/1/2020	8/15/2020	FL	Martin County	3	12	85	12085	Distribution of COVID-19 deaths (%)	1232	129	73.6	9.3				14.7	Medium metro	Data based on counts less than 10 suppressed
8/12/2020	2/1/2020	8/15/2020	FL	Martin County	3	12	85	12085	Distribution of population (%)	1232	129	78	5.2	0.2	1.4	1.3	13.9	Medium metro
8/12/2020	2/1/2020	8/15/2020	FL	Miami-Dade County	1	12	86	12086	Distribution of all-cause deaths (%)	13361	1658	18.2	17.9		1	0.3	62.5	Large central metro	Data based on counts less than 10 suppressed
8/12/2020	2/1/2020	8/15/2020	FL	Miami-Dade County	1	12	86	12086	Distribution of COVID-19 deaths (%)	13361	1658	12.4	18.6		1.1		67.3	Large central metro	Data based on counts less than 10 suppressed
8/12/2020	2/1/2020	8/15/2020	FL	Miami-Dade County	1	12	86	12086	Distribution of population (%)	13361	1658	13	15.6	0.1	1.5	0.7	69.1	Large central metro
8/12/2020	2/1/2020	8/15/2020	FL	Orange County	1	12	95	12095	Distribution of all-cause deaths (%)	5896	381	56.5	19.6		2.8	0.4	20.6	Large central metro	Data based on counts less than 10 suppressed
8/12/2020	2/1/2020	8/15/2020	FL	Orange County	1	12	95	12095	Distribution of COVID-19 deaths (%)	5896	381	38.8	28.1		3.4		29.4	Large central metro	Data based on counts less than 10 suppressed
8/12/2020	2/1/2020	8/15/2020	FL	Orange County	1	12	95	12095	Distribution of population (%)	5896	381	39.7	20.2	0.2	5.5	2	32.3	Large central metro
8/12/2020	2/1/2020	8/15/2020	FL	Osceola County	2	12	97	12097	Distribution of all-cause deaths (%)	1494	126	50.9	11.8		2.1		34.8	Large fringe metro	Data based on counts less than 10 suppressed
8/12/2020	2/1/2020	8/15/2020	FL	Osceola County	2	12	97	12097	Distribution of COVID-19 deaths (%)	1494	126	23.8	10.3				62.7	Large fringe metro	Data based on counts less than 10 suppressed
8/12/2020	2/1/2020	8/15/2020	FL	Osceola County	2	12	97	12097	Distribution of population (%)	1494	126	30.8	9.6	0.2	2.7	1.5	55.3	Large fringe metro
8/12/2020	2/1/2020	8/15/2020	FL	Palm Beach County	2	12	99	12099	Distribution of all-cause deaths (%)	9906	782	76.2	12.3		0.8	0.4	10.3	Large fringe metro	Data based on counts less than 10 suppressed
8/12/2020	2/1/2020	8/15/2020	FL	Palm Beach County	2	12	99	12099	Distribution of COVID-19 deaths (%)	9906	782	58.6	20.5				19.9	Large fringe metro	Data based on counts less than 10 suppressed
8/12/2020	2/1/2020	8/15/2020	FL	Palm Beach County	2	12	99	12099	Distribution of population (%)	9906	782	54.1	18.6	0.2	2.8	1.4	22.9	Large fringe metro
8/12/2020	2/1/2020	8/15/2020	FL	Pasco County	2	12	101	12101	Distribution of all-cause deaths (%)	3657	123	89.6	2.7		0.8	0.4	6.4	Large fringe metro	Data based on counts less than 10 suppressed
8/12/2020	2/1/2020	8/15/2020	FL	Pasco County	2	12	101	12101	Distribution of COVID-19 deaths (%)	3657	123	76.4					16.3	Large fringe metro	Data based on counts less than 10 suppressed
8/12/2020	2/1/2020	8/15/2020	FL	Pasco County	2	12	101	12101	Distribution of population (%)	3657	123	73.8	5.6	0.3	2.6	1.9	15.8	Large fringe metro
8/12/2020	2/1/2020	8/15/2020	FL	Pinellas County	1	12	103	12103	Distribution of all-cause deaths (%)	7552	520	86.2	7.7	0.1	1.4	0.4	4.1	Large central metro
8/12/2020	2/1/2020	8/15/2020	FL	Pinellas County	1	12	103	12103	Distribution of COVID-19 deaths (%)	7552	520	79.4	13.1		3.7		3.3	Large central metro	Data based on counts less than 10 suppressed
8/12/2020	2/1/2020	8/15/2020	FL	Pinellas County	1	12	103	12103	Distribution of population (%)	7552	520	73.8	10.5	0.2	3.5	2	10	Large central metro
8/12/2020	2/1/2020	8/15/2020	FL	Polk County	3	12	105	12105	Distribution of all-cause deaths (%)	4287	314	77.1	12.1		0.7	0.3	9.7	Medium metro	Data based on counts less than 10 suppressed
8/12/2020	2/1/2020	8/15/2020	FL	Polk County	3	12	105	12105	Distribution of COVID-19 deaths (%)	4287	314	59.9	19.1				19.7	Medium metro	Data based on counts less than 10 suppressed
8/12/2020	2/1/2020	8/15/2020	FL	Polk County	3	12	105	12105	Distribution of population (%)	4287	314	57.9	14.6	0.3	1.9	1.7	23.6	Medium metro
8/12/2020	2/1/2020	8/15/2020	FL	St. Lucie County	3	12	111	12111	Distribution of all-cause deaths (%)	1979	109	75.5	14.8		0.7	0.7	8.2	Medium metro	Data based on counts less than 10 suppressed
8/12/2020	2/1/2020	8/15/2020	FL	St. Lucie County	3	12	111	12111	Distribution of COVID-19 deaths (%)	1979	109	52.3	25.7				17.4	Medium metro	Data based on counts less than 10 suppressed
8/12/2020	2/1/2020	8/15/2020	FL	St. Lucie County	3	12	111	12111	Distribution of population (%)	1979	109	56.7	19.8	0.2	1.9	1.9	19.5	Medium metro
8/12/2020	2/1/2020	8/15/2020	FL	Sarasota County	3	12	115	12115	Distribution of all-cause deaths (%)	3593	163	92.8	3.3		0.5	0.3	3	Medium metro	Data based on counts less than 10 suppressed
8/12/2020	2/1/2020	8/15/2020	FL	Sarasota County	3	12	115	12115	Distribution of COVID-19 deaths (%)	3593	163	84					9.8	Medium metro	Data based on counts less than 10 suppressed
8/12/2020	2/1/2020	8/15/2020	FL	Sarasota County	3	12	115	12115	Distribution of population (%)	3593	163	83	4.4	0.2	1.7	1.4	9.3	Medium metro
8/12/2020	2/1/2020	8/15/2020	FL	Volusia County	3	12	127	12127	Distribution of all-cause deaths (%)	4442	168	86.2	7		0.5	0.4	5.8	Medium metro	Data based on counts less than 10 suppressed
8/12/2020	2/1/2020	8/15/2020	FL	Volusia County	3	12	127	12127	Distribution of COVID-19 deaths (%)	4442	168	75.6	13.1				10.1	Medium metro	Data based on counts less than 10 suppressed
8/12/2020	2/1/2020	8/15/2020	FL	Volusia County	3	12	127	12127	Distribution of population (%)	4442	168	71.2	10.4	0.3	1.9	1.7	14.5	Medium metro
8/12/2020	2/1/2020	8/15/2020	GA	Bibb County	4	13	21	13021	Distribution of all-cause deaths (%)	1581	127	53.9	44.8					Small metro	Data based on counts less than 10 suppressed
8/12/2020	2/1/2020	8/15/2020	GA	Bibb County	4	13	21	13021	Distribution of COVID-19 deaths (%)	1581	127	43.3	55.9					Small metro	Data based on counts less than 10 suppressed
8/12/2020	2/1/2020	8/15/2020	GA	Bibb County	4	13	21	13021	Distribution of population (%)	1581	127	37.8	55	0.2	2.1	1.5	3.4	Small metro
8/12/2020	2/1/2020	8/15/2020	GA	Cobb County	2	13	67	13067	Distribution of all-cause deaths (%)	3064	294	73.4	21.2		1.4		3.7	Large fringe metro	Data based on counts less than 10 suppressed
8/12/2020	2/1/2020	8/15/2020	GA	Cobb County	2	13	67	13067	Distribution of COVID-19 deaths (%)	3064	294	53.1	34.4				10.9	Large fringe metro	Data based on counts less than 10 suppressed
8/12/2020	2/1/2020	8/15/2020	GA	Cobb County	2	13	67	13067	Distribution of population (%)	3064	294	51.5	27.5	0.2	5.5	2.2	13.2	Large fringe metro
8/12/2020	2/1/2020	8/15/2020	GA	DeKalb County	2	13	89	13089	Distribution of all-cause deaths (%)	2718	186	41.2	52.2		3		3.3	Large fringe metro	Data based on counts less than 10 suppressed
8/12/2020	2/1/2020	8/15/2020	GA	DeKalb County	2	13	89	13089	Distribution of COVID-19 deaths (%)	2718	186	28	57.5		5.4		6.5	Large fringe metro	Data based on counts less than 10 suppressed
8/12/2020	2/1/2020	8/15/2020	GA	DeKalb County	2	13	89	13089	Distribution of population (%)	2718	186	29.2	53.7	0.2	6.5	1.9	8.6	Large fringe metro
8/12/2020	2/1/2020	8/15/2020	GA	Dougherty County	4	13	95	13095	Distribution of all-cause deaths (%)	842	168	41.7	57.6					Small metro	Data based on counts less than 10 suppressed
8/12/2020	2/1/2020	8/15/2020	GA	Dougherty County	4	13	95	13095	Distribution of COVID-19 deaths (%)	842	168	25	75					Small metro	Data based on counts less than 10 suppressed
8/12/2020	2/1/2020	8/15/2020	GA	Dougherty County	4	13	95	13095	Distribution of population (%)	842	168	24.4	70.3	0.2	1	1.2	2.9	Small metro
8/12/2020	2/1/2020	8/15/2020	GA	Fulton County	1	13	121	13121	Distribution of all-cause deaths (%)	5006	465	43.3	51		2		3.5	Large central metro	Data based on counts less than 10 suppressed
8/12/2020	2/1/2020	8/15/2020	GA	Fulton County	1	13	121	13121	Distribution of COVID-19 deaths (%)	5006	465	24.9	63.2		2.4		9.2	Large central metro	Data based on counts less than 10 suppressed
8/12/2020	2/1/2020	8/15/2020	GA	Fulton County	1	13	121	13121	Distribution of population (%)	5006	465	39.7	43.6	0.1	7.4	1.9	7.3	Large central metro
8/12/2020	2/1/2020	8/15/2020	GA	Gwinnett County	2	13	135	13135	Distribution of all-cause deaths (%)	2314	198	60.8	21		9.3		8.5	Large fringe metro	Data based on counts less than 10 suppressed
8/12/2020	2/1/2020	8/15/2020	GA	Gwinnett County	2	13	135	13135	Distribution of COVID-19 deaths (%)	2314	198	42.4	23.2		8.6		24.7	Large fringe metro	Data based on counts less than 10 suppressed
8/12/2020	2/1/2020	8/15/2020	GA	Gwinnett County	2	13	135	13135	Distribution of population (%)	2314	198	36.3	27.6	0.2	12.2	2.3	21.5	Large fringe metro
8/12/2020	2/1/2020	8/15/2020	GA	Hall County	4	13	139	13139	Distribution of all-cause deaths (%)	1506	124	85.5	7.4		1.4		5.6	Small metro	Data based on counts less than 10 suppressed
8/12/2020	2/1/2020	8/15/2020	GA	Hall County	4	13	139	13139	Distribution of COVID-19 deaths (%)	1506	124	66.1	11.3				20.2	Small metro	Data based on counts less than 10 suppressed
8/12/2020	2/1/2020	8/15/2020	GA	Hall County	4	13	139	13139	Distribution of population (%)	1506	124	60.3	7.3	0.2	2	1.3	29	Small metro
8/12/2020	2/1/2020	8/15/2020	GA	Muscogee County	3	13	215	13215	Distribution of all-cause deaths (%)	1595	165	54	41.9		1.6		1.9	Medium metro	Data based on counts less than 10 suppressed
8/12/2020	2/1/2020	8/15/2020	GA	Muscogee County	3	13	215	13215	Distribution of COVID-19 deaths (%)	1595	165	43	52.7					Medium metro	Data based on counts less than 10 suppressed
8/12/2020	2/1/2020	8/15/2020	GA	Muscogee County	3	13	215	13215	Distribution of population (%)	1595	165	40	46.4	0.4	2.7	2.8	7.7	Medium metro
8/12/2020	2/1/2020	8/15/2020	GA	Richmond County	3	13	245	13245	Distribution of all-cause deaths (%)	2114	182	53.7	43.4		1.1		1.5	Medium metro	Data based on counts less than 10 suppressed
8/12/2020	2/1/2020	8/15/2020	GA	Richmond County	3	13	245	13245	Distribution of COVID-19 deaths (%)	2114	182	45.6	50					Medium metro	Data based on counts less than 10 suppressed
8/12/2020	2/1/2020	8/15/2020	GA	Richmond County	3	13	245	13245	Distribution of population (%)	2114	182	34.3	56	0.3	1.8	2.6	5	Medium metro
8/12/2020	2/1/2020	8/15/2020	IA	Polk County	3	19	153	19153	Distribution of all-cause deaths (%)	2814	252	90.6	4.7		1.8	0.4	2.3	Medium metro	Data based on counts less than 10 suppressed
8/12/2020	2/1/2020	8/15/2020	IA	Polk County	3	19	153	19153	Distribution of COVID-19 deaths (%)	2814	252	81	7.5		4		6.3	Medium metro	Data based on counts less than 10 suppressed
8/12/2020	2/1/2020	8/15/2020	IA	Polk County	3	19	153	19153	Distribution of population (%)	2814	252	77.2	6.9	0.2	5	2.2	8.5	Medium metro
8/12/2020	2/1/2020	8/15/2020	ID	Ada County	3	16	1	16001	Distribution of all-cause deaths (%)	2119	110	94.1	0.8		1	0.8	2.9	Medium metro	Data based on counts less than 10 suppressed
8/12/2020	2/1/2020	8/15/2020	ID	Ada County	3	16	1	16001	Distribution of COVID-19 deaths (%)	2119	110	88.2						Medium metro	Data based on counts less than 10 suppressed
8/12/2020	2/1/2020	8/15/2020	ID	Ada County	3	16	1	16001	Distribution of population (%)	2119	110	84.5	1.2	0.5	2.7	2.7	8.3	Medium metro
8/12/2020	2/1/2020	8/15/2020	IL	Cook County	1	17	31	17031	Distribution of all-cause deaths (%)	28493	4733	48.8	33	0.1	4.2	0.8	13	Large central metro
8/12/2020	2/1/2020	8/15/2020	IL	Cook County	1	17	31	17031	Distribution of COVID-19 deaths (%)	28493	4733	33.8	33.3		5.9	1.1	25.7	Large central metro	Data based on counts less than 10 suppressed
8/12/2020	2/1/2020	8/15/2020	IL	Cook County	1	17	31	17031	Distribution of population (%)	28493	4733	42.1	23	0.1	7.7	1.5	25.5	Large central metro
8/12/2020	2/1/2020	8/15/2020	IL	DuPage County	2	17	43	17043	Distribution of all-cause deaths (%)	4367	488	81.1	6.9		5.6	0.3	6	Large fringe metro	Data based on counts less than 10 suppressed
8/12/2020	2/1/2020	8/15/2020	IL	DuPage County	2	17	43	17043	Distribution of COVID-19 deaths (%)	4367	488	71.9	9.8		6.4		11.3	Large fringe metro	Data based on counts less than 10 suppressed
8/12/2020	2/1/2020	8/15/2020	IL	DuPage County	2	17	43	17043	Distribution of population (%)	4367	488	66.3	4.9	0.1	12.5	1.7	14.5	Large fringe metro
8/12/2020	2/1/2020	8/15/2020	IL	Kane County	2	17	89	17089	Distribution of all-cause deaths (%)	2131	262	77	6.4		2.3	0.8	13.7	Large fringe metro	Data based on counts less than 10 suppressed
8/12/2020	2/1/2020	8/15/2020	IL	Kane County	2	17	89	17089	Distribution of COVID-19 deaths (%)	2131	262	57.6	5.3		4.2		32.1	Large fringe metro	Data based on counts less than 10 suppressed
8/12/2020	2/1/2020	8/15/2020	IL	Kane County	2	17	89	17089	Distribution of population (%)	2131	262	56.8	5.3	0.1	4.2	1.4	32.2	Large fringe metro
8/12/2020	2/1/2020	8/15/2020	IL	Lake County	2	17	97	17097	Distribution of all-cause deaths (%)	3356	364	79.9	7.9		3.2	0.4	8.6	Large fringe metro	Data based on counts less than 10 suppressed
8/12/2020	2/1/2020	8/15/2020	IL	Lake County	2	17	97	17097	Distribution of COVID-19 deaths (%)	3356	364	62.1	11		3.3		23.4	Large fringe metro	Data based on counts less than 10 suppressed
8/12/2020	2/1/2020	8/15/2020	IL	Lake County	2	17	97	17097	Distribution of population (%)	3356	364	61	6.8	0.1	8.1	1.7	22.2	Large fringe metro
8/12/2020	2/1/2020	8/15/2020	IL	St. Clair County	2	17	163	17163	Distribution of all-cause deaths (%)	1541	133	69.4	29.1					Large fringe metro	Data based on counts less than 10 suppressed
8/12/2020	2/1/2020	8/15/2020	IL	St. Clair County	2	17	163	17163	Distribution of COVID-19 deaths (%)	1541	133	62.4	34.6					Large fringe metro	Data based on counts less than 10 suppressed
8/12/2020	2/1/2020	8/15/2020	IL	St. Clair County	2	17	163	17163	Distribution of population (%)	1541	133	61.5	30.3	0.3	1.5	2.3	4.2	Large fringe metro
8/12/2020	2/1/2020	8/15/2020	IL	Will County	2	17	197	17197	Distribution of all-cause deaths (%)	2757	280	78.8	12.1		2.2	0.4	6.5	Large fringe metro	Data based on counts less than 10 suppressed
8/12/2020	2/1/2020	8/15/2020	IL	Will County	2	17	197	17197	Distribution of COVID-19 deaths (%)	2757	280	54.3	25		3.9		16.8	Large fringe metro	Data based on counts less than 10 suppressed
8/12/2020	2/1/2020	8/15/2020	IL	Will County	2	17	197	17197	Distribution of population (%)	2757	280	63	11.6	0.1	5.8	1.6	17.8	Large fringe metro
8/12/2020	2/1/2020	8/15/2020	IL	Winnebago County	3	17	201	17201	Distribution of all-cause deaths (%)	1954	146	82.7	11.8		1	0.5	4.1	Medium metro	Data based on counts less than 10 suppressed
8/12/2020	2/1/2020	8/15/2020	IL	Winnebago County	3	17	201	17201	Distribution of COVID-19 deaths (%)	1954	146	67.1	23.3				7.5	Medium metro	Data based on counts less than 10 suppressed
8/12/2020	2/1/2020	8/15/2020	IL	Winnebago County	3	17	201	17201	Distribution of population (%)	1954	146	68.5	13	0.2	2.8	2.4	13.1	Medium metro
8/12/2020	2/1/2020	8/15/2020	IN	Allen County	3	18	3	18003	Distribution of all-cause deaths (%)	2547	195	86.4	9.6		1.3		2.6	Medium metro	Data based on counts less than 10 suppressed
8/12/2020	2/1/2020	8/15/2020	IN	Allen County	3	18	3	18003	Distribution of COVID-19 deaths (%)	2547	195	79	12.3					Medium metro	Data based on counts less than 10 suppressed
8/12/2020	2/1/2020	8/15/2020	IN	Allen County	3	18	3	18003	Distribution of population (%)	2547	195	73.5	11.6	0.3	4.3	2.8	7.6	Medium metro
8/12/2020	2/1/2020	8/15/2020	IN	Hendricks County	2	18	63	18063	Distribution of all-cause deaths (%)	894	139	91.8	6.2				1.1	Large fringe metro	Data based on counts less than 10 suppressed
8/12/2020	2/1/2020	8/15/2020	IN	Hendricks County	2	18	63	18063	Distribution of COVID-19 deaths (%)	894	139	87.1	11.5					Large fringe metro	Data based on counts less than 10 suppressed
8/12/2020	2/1/2020	8/15/2020	IN	Hendricks County	2	18	63	18063	Distribution of population (%)	894	139	83.8	7.2	0.2	2.9	1.9	4	Large fringe metro
8/12/2020	2/1/2020	8/15/2020	IN	Lake County	2	18	89	18089	Distribution of all-cause deaths (%)	3570	369	62.9	27.7		0.7		8.5	Large fringe metro	Data based on counts less than 10 suppressed
8/12/2020	2/1/2020	8/15/2020	IN	Lake County	2	18	89	18089	Distribution of COVID-19 deaths (%)	3570	369	47.4	42.5				9.5	Large fringe metro	Data based on counts less than 10 suppressed
8/12/2020	2/1/2020	8/15/2020	IN	Lake County	2	18	89	18089	Distribution of population (%)	3570	369	54	23.4	0.2	1.6	1.5	19.4	Large fringe metro
8/12/2020	2/1/2020	8/15/2020	IN	Marion County	1	18	97	18097	Distribution of all-cause deaths (%)	6324	866	72.5	23.6		0.9	0.4	2.5	Large central metro	Data based on counts less than 10 suppressed
8/12/2020	2/1/2020	8/15/2020	IN	Marion County	1	18	97	18097	Distribution of COVID-19 deaths (%)	6324	866	59.5	33.8		1.3		5.1	Large central metro	Data based on counts less than 10 suppressed
8/12/2020	2/1/2020	8/15/2020	IN	Marion County	1	18	97	18097	Distribution of population (%)	6324	866	54.8	28.2	0.2	3.6	2.6	10.6	Large central metro
8/12/2020	2/1/2020	8/15/2020	KS	Johnson County	2	20	91	20091	Distribution of all-cause deaths (%)	2333	116	89.3	4.7		1.8	1.1	3	Large fringe metro	Data based on counts less than 10 suppressed
8/12/2020	2/1/2020	8/15/2020	KS	Johnson County	2	20	91	20091	Distribution of COVID-19 deaths (%)	2333	116	80.2	8.6					Large fringe metro	Data based on counts less than 10 suppressed
8/12/2020	2/1/2020	8/15/2020	KS	Johnson County	2	20	91	20091	Distribution of population (%)	2333	116	79.7	4.7	0.3	5.1	2.3	7.8	Large fringe metro
8/12/2020	2/1/2020	8/15/2020	KS	Wyandotte County	2	20	209	20209	Distribution of all-cause deaths (%)	1123	106	62.7	24.8		1.6	2	8.8	Large fringe metro	Data based on counts less than 10 suppressed
8/12/2020	2/1/2020	8/15/2020	KS	Wyandotte County	2	20	209	20209	Distribution of COVID-19 deaths (%)	1123	106	37.7	44.3				11.3	Large fringe metro	Data based on counts less than 10 suppressed
8/12/2020	2/1/2020	8/15/2020	KS	Wyandotte County	2	20	209	20209	Distribution of population (%)	1123	106	40.5	21.9	0.4	5.1	2.7	29.3	Large fringe metro
8/12/2020	2/1/2020	8/15/2020	KY	Jefferson County	1	21	111	21111	Distribution of all-cause deaths (%)	5670	309	79.9	17.9		1		1	Large central metro	Data based on counts less than 10 suppressed
8/12/2020	2/1/2020	8/15/2020	KY	Jefferson County	1	21	111	21111	Distribution of COVID-19 deaths (%)	5670	309	67.6	24.3		3.2		4.9	Large central metro	Data based on counts less than 10 suppressed
8/12/2020	2/1/2020	8/15/2020	KY	Jefferson County	1	21	111	21111	Distribution of population (%)	5670	309	67	21.8	0.1	3	2.4	5.7	Large central metro
8/12/2020	2/1/2020	8/15/2020	LA	Caddo Parish	3	22	17	22017	Distribution of all-cause deaths (%)	2275	381	53.8	45.2				0.5	Medium metro	Data based on counts less than 10 suppressed
8/12/2020	2/1/2020	8/15/2020	LA	Caddo Parish	3	22	17	22017	Distribution of COVID-19 deaths (%)	2275	381	37.5	61.7					Medium metro	Data based on counts less than 10 suppressed
8/12/2020	2/1/2020	8/15/2020	LA	Caddo Parish	3	22	17	22017	Distribution of population (%)	2275	381	44.6	49.4	0.4	1.2	1.5	2.9	Medium metro
8/12/2020	2/1/2020	8/15/2020	LA	Calcasieu Parish	4	22	19	22019	Distribution of all-cause deaths (%)	1392	138	71.4	26.7				1.1	Small metro	Data based on counts less than 10 suppressed
8/12/2020	2/1/2020	8/15/2020	LA	Calcasieu Parish	4	22	19	22019	Distribution of COVID-19 deaths (%)	1392	138	57.2	39.1					Small metro	Data based on counts less than 10 suppressed
8/12/2020	2/1/2020	8/15/2020	LA	Calcasieu Parish	4	22	19	22019	Distribution of population (%)	1392	138	67.2	25.4	0.5	1.3	1.9	3.8	Small metro
8/12/2020	2/1/2020	8/15/2020	LA	East Baton Rouge Parish	3	22	33	22033	Distribution of all-cause deaths (%)	3436	575	53.5	43.9		0.8		1.5	Medium metro	Data based on counts less than 10 suppressed
8/12/2020	2/1/2020	8/15/2020	LA	East Baton Rouge Parish	3	22	33	22033	Distribution of COVID-19 deaths (%)	3436	575	39	58.6					Medium metro	Data based on counts less than 10 suppressed
8/12/2020	2/1/2020	8/15/2020	LA	East Baton Rouge Parish	3	22	33	22033	Distribution of population (%)	3436	575	44.4	46.5	0.2	3.3	1.3	4.2	Medium metro
8/12/2020	2/1/2020	8/15/2020	LA	Jefferson Parish	2	22	51	22051	Distribution of all-cause deaths (%)	3439	714	59.5	32.2		1.7		6.3	Large fringe metro	Data based on counts less than 10 suppressed
8/12/2020	2/1/2020	8/15/2020	LA	Jefferson Parish	2	22	51	22051	Distribution of COVID-19 deaths (%)	3439	714	37.1	53.6				7.8	Large fringe metro	Data based on counts less than 10 suppressed
8/12/2020	2/1/2020	8/15/2020	LA	Jefferson Parish	2	22	51	22051	Distribution of population (%)	3439	714	52.3	26.8	0.4	4.1	1.4	14.9	Large fringe metro
8/12/2020	2/1/2020	8/15/2020	LA	Lafayette Parish	3	22	55	22055	Distribution of all-cause deaths (%)	1501	160	70.8	26.9				1.5	Medium metro	Data based on counts less than 10 suppressed
8/12/2020	2/1/2020	8/15/2020	LA	Lafayette Parish	3	22	55	22055	Distribution of COVID-19 deaths (%)	1501	160	56.9	39.4					Medium metro	Data based on counts less than 10 suppressed
8/12/2020	2/1/2020	8/15/2020	LA	Lafayette Parish	3	22	55	22055	Distribution of population (%)	1501	160	65.4	26.4	0.3	1.9	1.5	4.6	Medium metro
8/12/2020	2/1/2020	8/15/2020	LA	Lafourche Parish	4	22	57	22057	Distribution of all-cause deaths (%)	573	104	79.9	16.4	2.1				Small metro	Data based on counts less than 10 suppressed
8/12/2020	2/1/2020	8/15/2020	LA	Lafourche Parish	4	22	57	22057	Distribution of COVID-19 deaths (%)	573	104	66.3	29.8					Small metro	Data based on counts less than 10 suppressed
8/12/2020	2/1/2020	8/15/2020	LA	Lafourche Parish	4	22	57	22057	Distribution of population (%)	573	104	76.8	13.4	2.8	0.9	1.8	4.4	Small metro
8/12/2020	2/1/2020	8/15/2020	LA	Orleans Parish	1	22	71	22071	Distribution of all-cause deaths (%)	2470	393	36.6	58.7		1.4		3	Large central metro	Data based on counts less than 10 suppressed
8/12/2020	2/1/2020	8/15/2020	LA	Orleans Parish	1	22	71	22071	Distribution of COVID-19 deaths (%)	2470	393	22.9	72.8				3.3	Large central metro	Data based on counts less than 10 suppressed
8/12/2020	2/1/2020	8/15/2020	LA	Orleans Parish	1	22	71	22071	Distribution of population (%)	2470	393	30.8	59.1	0.2	2.9	1.4	5.6	Large central metro
8/12/2020	2/1/2020	8/15/2020	LA	Ouachita Parish	4	22	73	22073	Distribution of all-cause deaths (%)	1121	146	65.2	34.2					Small metro	Data based on counts less than 10 suppressed
8/12/2020	2/1/2020	8/15/2020	LA	Ouachita Parish	4	22	73	22073	Distribution of COVID-19 deaths (%)	1121	146	47.9	52.1					Small metro	Data based on counts less than 10 suppressed
8/12/2020	2/1/2020	8/15/2020	LA	Ouachita Parish	4	22	73	22073	Distribution of population (%)	1121	146	58	37.3	0.2	1	1.2	2.2	Small metro
8/12/2020	2/1/2020	8/15/2020	LA	Rapides Parish	4	22	79	22079	Distribution of all-cause deaths (%)	1213	156	66.9	31.6				0.8	Small metro	Data based on counts less than 10 suppressed
8/12/2020	2/1/2020	8/15/2020	LA	Rapides Parish	4	22	79	22079	Distribution of COVID-19 deaths (%)	1213	156	48.7	48.1					Small metro	Data based on counts less than 10 suppressed
8/12/2020	2/1/2020	8/15/2020	LA	Rapides Parish	4	22	79	22079	Distribution of population (%)	1213	156	61.1	31.7	0.8	1.4	1.8	3.2	Small metro
8/12/2020	2/1/2020	8/15/2020	LA	St. Tammany Parish	2	22	103	22103	Distribution of all-cause deaths (%)	1603	223	82.9	13.3		0.6		2.9	Large fringe metro	Data based on counts less than 10 suppressed
8/12/2020	2/1/2020	8/15/2020	LA	St. Tammany Parish	2	22	103	22103	Distribution of COVID-19 deaths (%)	1603	223	69.1	26.9					Large fringe metro	Data based on counts less than 10 suppressed
8/12/2020	2/1/2020	8/15/2020	LA	St. Tammany Parish	2	22	103	22103	Distribution of population (%)	1603	223	78.4	12.3	0.5	1.4	1.8	5.7	Large fringe metro
8/12/2020	2/1/2020	8/15/2020	MA	Barnstable County	4	25	1	25001	Distribution of all-cause deaths (%)	1619	133	95.7	2.1			1.4		Small metro	Data based on counts less than 10 suppressed
8/12/2020	2/1/2020	8/15/2020	MA	Barnstable County	4	25	1	25001	Distribution of COVID-19 deaths (%)	1619	133	96.2						Small metro	Data based on counts less than 10 suppressed
8/12/2020	2/1/2020	8/15/2020	MA	Barnstable County	4	25	1	25001	Distribution of population (%)	1619	133	89.8	3.1	0.6	1.5	1.8	3.2	Small metro
8/12/2020	2/1/2020	8/15/2020	MA	Bristol County	2	25	5	25005	Distribution of all-cause deaths (%)	3217	537	90	2.6		0.6	4	2.6	Large fringe metro	Data based on counts less than 10 suppressed
8/12/2020	2/1/2020	8/15/2020	MA	Bristol County	2	25	5	25005	Distribution of COVID-19 deaths (%)	3217	537	87.3	4.1			4.1	3.2	Large fringe metro	Data based on counts less than 10 suppressed
8/12/2020	2/1/2020	8/15/2020	MA	Bristol County	2	25	5	25005	Distribution of population (%)	3217	537	82.4	4.6	0.2	2.4	1.9	8.4	Large fringe metro
8/12/2020	2/1/2020	8/15/2020	MA	Essex County	2	25	9	25009	Distribution of all-cause deaths (%)	4777	993	88.9	1.9		1.4	0.5	7.3	Large fringe metro	Data based on counts less than 10 suppressed
8/12/2020	2/1/2020	8/15/2020	MA	Essex County	2	25	9	25009	Distribution of COVID-19 deaths (%)	4777	993	84.5	2.8		1.1		11.1	Large fringe metro	Data based on counts less than 10 suppressed
8/12/2020	2/1/2020	8/15/2020	MA	Essex County	2	25	9	25009	Distribution of population (%)	4777	993	69.5	3.4	0.1	3.7	1.4	21.9	Large fringe metro
8/12/2020	2/1/2020	8/15/2020	MA	Hampden County	3	25	13	25013	Distribution of all-cause deaths (%)	3513	654	79.4	7.1		1	0.8	11.6	Medium metro	Data based on counts less than 10 suppressed
8/12/2020	2/1/2020	8/15/2020	MA	Hampden County	3	25	13	25013	Distribution of COVID-19 deaths (%)	3513	654	78.3	8.9				11	Medium metro	Data based on counts less than 10 suppressed
8/12/2020	2/1/2020	8/15/2020	MA	Hampden County	3	25	13	25013	Distribution of population (%)	3513	654	61.7	7.7	0.1	2.6	1.7	26.1	Medium metro
8/12/2020	2/1/2020	8/15/2020	MA	Hampshire County	3	25	15	25015	Distribution of all-cause deaths (%)	776	107	92.9	2.2			1.7	2.2	Medium metro	Data based on counts less than 10 suppressed
8/12/2020	2/1/2020	8/15/2020	MA	Hampshire County	3	25	15	25015	Distribution of COVID-19 deaths (%)	776	107	92.5						Medium metro	Data based on counts less than 10 suppressed
8/12/2020	2/1/2020	8/15/2020	MA	Hampshire County	3	25	15	25015	Distribution of population (%)	776	107	83.4	2.9	0.2	5.7	2.1	5.8	Medium metro
8/12/2020	2/1/2020	8/15/2020	MA	Middlesex County	2	25	17	25017	Distribution of all-cause deaths (%)	7654	1849	88.3	4.2		3.9	0.8	2.8	Large fringe metro	Data based on counts less than 10 suppressed
8/12/2020	2/1/2020	8/15/2020	MA	Middlesex County	2	25	17	25017	Distribution of COVID-19 deaths (%)	7654	1849	86.1	5.5		3.8	0.8	3.8	Large fringe metro	Data based on counts less than 10 suppressed
8/12/2020	2/1/2020	8/15/2020	MA	Middlesex County	2	25	17	25017	Distribution of population (%)	7654	1849	71.6	5.2	0.1	12.7	2.1	8.3	Large fringe metro
8/12/2020	2/1/2020	8/15/2020	MA	Norfolk County	2	25	21	25021	Distribution of all-cause deaths (%)	3717	745	87.4	5.9		4.3	0.4	1.9	Large fringe metro	Data based on counts less than 10 suppressed
8/12/2020	2/1/2020	8/15/2020	MA	Norfolk County	2	25	21	25021	Distribution of COVID-19 deaths (%)	3717	745	82.7	7.8		6.2		2.8	Large fringe metro	Data based on counts less than 10 suppressed
8/12/2020	2/1/2020	8/15/2020	MA	Norfolk County	2	25	21	25021	Distribution of population (%)	3717	745	74.4	7.1	0.1	11.7	1.8	4.8	Large fringe metro
8/12/2020	2/1/2020	8/15/2020	MA	Plymouth County	2	25	23	25023	Distribution of all-cause deaths (%)	2977	600	88.7	8.7		0.4	0.7	1.5	Large fringe metro	Data based on counts less than 10 suppressed
8/12/2020	2/1/2020	8/15/2020	MA	Plymouth County	2	25	23	25023	Distribution of COVID-19 deaths (%)	2977	600	81.5	15.2				2.2	Large fringe metro	Data based on counts less than 10 suppressed
8/12/2020	2/1/2020	8/15/2020	MA	Plymouth County	2	25	23	25023	Distribution of population (%)	2977	600	81.7	10.6	0.2	1.5	1.9	4.1	Large fringe metro
8/12/2020	2/1/2020	8/15/2020	MA	Suffolk County	1	25	25	25025	Distribution of all-cause deaths (%)	5449	1248	65.2	19		5.2	1	9.5	Large central metro	Data based on counts less than 10 suppressed
8/12/2020	2/1/2020	8/15/2020	MA	Suffolk County	1	25	25	25025	Distribution of COVID-19 deaths (%)	5449	1248	56.2	23.3		5.7	1.1	13.6	Large central metro	Data based on counts less than 10 suppressed
8/12/2020	2/1/2020	8/15/2020	MA	Suffolk County	1	25	25	25025	Distribution of population (%)	5449	1248	44.9	20.3	0.2	9.1	2.1	23.4	Large central metro
8/12/2020	2/1/2020	8/15/2020	MA	Worcester County	3	25	27	25027	Distribution of all-cause deaths (%)	4942	955	87.3	2.7		1.3	3.5	5.1	Medium metro	Data based on counts less than 10 suppressed
8/12/2020	2/1/2020	8/15/2020	MA	Worcester County	3	25	27	25027	Distribution of COVID-19 deaths (%)	4942	955	87.3	2.9		1.7	2	6	Medium metro	Data based on counts less than 10 suppressed
8/12/2020	2/1/2020	8/15/2020	MA	Worcester County	3	25	27	25027	Distribution of population (%)	4942	955	76.1	4.7	0.2	5.3	1.8	11.9	Medium metro
8/12/2020	2/1/2020	8/15/2020	MD	Anne Arundel County	2	24	3	24003	Distribution of all-cause deaths (%)	2759	293	76.5	19.3		1.4		2.3	Large fringe metro	Data based on counts less than 10 suppressed
8/12/2020	2/1/2020	8/15/2020	MD	Anne Arundel County	2	24	3	24003	Distribution of COVID-19 deaths (%)	2759	293	61.1	30.4				6.1	Large fringe metro	Data based on counts less than 10 suppressed
8/12/2020	2/1/2020	8/15/2020	MD	Anne Arundel County	2	24	3	24003	Distribution of population (%)	2759	293	67.5	17.1	0.3	4.1	2.9	8.1	Large fringe metro
8/12/2020	2/1/2020	8/15/2020	MD	Baltimore County	2	24	5	24005	Distribution of all-cause deaths (%)	5219	607	68.9	27.8		1.5	0.3	1.4	Large fringe metro	Data based on counts less than 10 suppressed
8/12/2020	2/1/2020	8/15/2020	MD	Baltimore County	2	24	5	24005	Distribution of COVID-19 deaths (%)	5219	607	47.4	45.3		2.6		4.1	Large fringe metro	Data based on counts less than 10 suppressed
8/12/2020	2/1/2020	8/15/2020	MD	Baltimore County	2	24	5	24005	Distribution of population (%)	5219	607	56.6	29	0.3	6.3	2.3	5.7	Large fringe metro
8/12/2020	2/1/2020	8/15/2020	MD	Carroll County	2	24	13	24013	Distribution of all-cause deaths (%)	1035	145	93.3	4.5				1.3	Large fringe metro	Data based on counts less than 10 suppressed
8/12/2020	2/1/2020	8/15/2020	MD	Carroll County	2	24	13	24013	Distribution of COVID-19 deaths (%)	1035	145	87.6	9.7					Large fringe metro	Data based on counts less than 10 suppressed
8/12/2020	2/1/2020	8/15/2020	MD	Carroll County	2	24	13	24013	Distribution of population (%)	1035	145	88.7	3.6	0.2	2	1.8	3.7	Large fringe metro
8/12/2020	2/1/2020	8/15/2020	MD	Frederick County	2	24	21	24021	Distribution of all-cause deaths (%)	1191	123	85.1	8.7		2.4		3.4	Large fringe metro	Data based on counts less than 10 suppressed
8/12/2020	2/1/2020	8/15/2020	MD	Frederick County	2	24	21	24021	Distribution of COVID-19 deaths (%)	1191	123	77.2	16.3					Large fringe metro	Data based on counts less than 10 suppressed
8/12/2020	2/1/2020	8/15/2020	MD	Frederick County	2	24	21	24021	Distribution of population (%)	1191	123	72.7	9.6	0.2	4.7	2.7	10.2	Large fringe metro
8/12/2020	2/1/2020	8/15/2020	MD	Montgomery County	2	24	31	24031	Distribution of all-cause deaths (%)	4949	1056	56.1	24.2		8.7	0.4	10.5	Large fringe metro	Data based on counts less than 10 suppressed
8/12/2020	2/1/2020	8/15/2020	MD	Montgomery County	2	24	31	24031	Distribution of COVID-19 deaths (%)	4949	1056	41.3	28.4		8.1		21.3	Large fringe metro	Data based on counts less than 10 suppressed
8/12/2020	2/1/2020	8/15/2020	MD	Montgomery County	2	24	31	24031	Distribution of population (%)	4949	1056	43.4	18.5	0.2	15.3	2.8	19.9	Large fringe metro
8/12/2020	2/1/2020	8/15/2020	MD	Prince George's County	2	24	33	24033	Distribution of all-cause deaths (%)	3584	546	20.9	69.8		2.6	0.3	6.2	Large fringe metro	Data based on counts less than 10 suppressed
8/12/2020	2/1/2020	8/15/2020	MD	Prince George's County	2	24	33	24033	Distribution of COVID-19 deaths (%)	3584	546	13	70.9				14.3	Large fringe metro	Data based on counts less than 10 suppressed
8/12/2020	2/1/2020	8/15/2020	MD	Prince George's County	2	24	33	24033	Distribution of population (%)	3584	546	12.5	61.9	0.2	4.3	2	19.1	Large fringe metro
8/12/2020	2/1/2020	8/15/2020	MD	Baltimore city	1	24	510	24510	Distribution of all-cause deaths (%)	5288	586	36.6	58.2		1.7	0.5	2.9	Large central metro	Data based on counts less than 10 suppressed
8/12/2020	2/1/2020	8/15/2020	MD	Baltimore city	1	24	510	24510	Distribution of COVID-19 deaths (%)	5288	586	23.5	63		2.9		10.4	Large central metro	Data based on counts less than 10 suppressed
8/12/2020	2/1/2020	8/15/2020	MD	Baltimore city	1	24	510	24510	Distribution of population (%)	5288	586	27.8	61.9	0.3	2.7	1.9	5.5	Large central metro
8/12/2020	2/1/2020	8/15/2020	MI	Genesee County	3	26	49	26049	Distribution of all-cause deaths (%)	2924	268	75	22.3			0.4	1.8	Medium metro	Data based on counts less than 10 suppressed
8/12/2020	2/1/2020	8/15/2020	MI	Genesee County	3	26	49	26049	Distribution of COVID-19 deaths (%)	2924	268	53	42.9					Medium metro	Data based on counts less than 10 suppressed
8/12/2020	2/1/2020	8/15/2020	MI	Genesee County	3	26	49	26049	Distribution of population (%)	2924	268	72.5	20	0.5	1	2.5	3.5	Medium metro
8/12/2020	2/1/2020	8/15/2020	MI	Kent County	1	26	81	26081	Distribution of all-cause deaths (%)	3409	151	84.2	9.9	0.4	0.8	1	3.7	Large central metro
8/12/2020	2/1/2020	8/15/2020	MI	Kent County	1	26	81	26081	Distribution of COVID-19 deaths (%)	3409	151	62.3	19.9				15.9	Large central metro	Data based on counts less than 10 suppressed
8/12/2020	2/1/2020	8/15/2020	MI	Kent County	1	26	81	26081	Distribution of population (%)	3409	151	73.5	9.7	0.3	3.3	2.5	10.7	Large central metro
8/12/2020	2/1/2020	8/15/2020	MI	Macomb County	2	26	99	26099	Distribution of all-cause deaths (%)	5052	674	85.3	11.5		1.2	0.9	0.9	Large fringe metro	Data based on counts less than 10 suppressed
8/12/2020	2/1/2020	8/15/2020	MI	Macomb County	2	26	99	26099	Distribution of COVID-19 deaths (%)	5052	674	69.1	25.7		2.1	1.9		Large fringe metro	Data based on counts less than 10 suppressed
8/12/2020	2/1/2020	8/15/2020	MI	Macomb County	2	26	99	26099	Distribution of population (%)	5052	674	78.6	12.1	0.3	4.1	2.3	2.7	Large fringe metro
8/12/2020	2/1/2020	8/15/2020	MI	Oakland County	2	26	125	26125	Distribution of all-cause deaths (%)	8280	1318	74.5	21.6		1.7	0.7	1.4	Large fringe metro	Data based on counts less than 10 suppressed
8/12/2020	2/1/2020	8/15/2020	MI	Oakland County	2	26	125	26125	Distribution of COVID-19 deaths (%)	8280	1318	57.1	38.6		1.8	1.1	1.4	Large fringe metro	Data based on counts less than 10 suppressed
8/12/2020	2/1/2020	8/15/2020	MI	Oakland County	2	26	125	26125	Distribution of population (%)	8280	1318	71.7	13.8	0.2	8	2.1	4.2	Large fringe metro
8/12/2020	2/1/2020	8/15/2020	MI	Saginaw County	4	26	145	26145	Distribution of all-cause deaths (%)	1553	151	79	16.3			0.6	3.6	Small metro	Data based on counts less than 10 suppressed
8/12/2020	2/1/2020	8/15/2020	MI	Saginaw County	4	26	145	26145	Distribution of COVID-19 deaths (%)	1553	151	75.5	15.9				7.3	Small metro	Data based on counts less than 10 suppressed
8/12/2020	2/1/2020	8/15/2020	MI	Saginaw County	4	26	145	26145	Distribution of population (%)	1553	151	69.2	18.5	0.3	1.4	2	8.5	Small metro
8/12/2020	2/1/2020	8/15/2020	MI	Washtenaw County	3	26	161	26161	Distribution of all-cause deaths (%)	2285	261	80.1	15.5		1.7	0.8	1.7	Medium metro	Data based on counts less than 10 suppressed
8/12/2020	2/1/2020	8/15/2020	MI	Washtenaw County	3	26	161	26161	Distribution of COVID-19 deaths (%)	2285	261	59.4	36.8					Medium metro	Data based on counts less than 10 suppressed
8/12/2020	2/1/2020	8/15/2020	MI	Washtenaw County	3	26	161	26161	Distribution of population (%)	2285	261	70	12	0.3	9.6	3.2	4.8	Medium metro
8/12/2020	2/1/2020	8/15/2020	MI	Wayne County	1	26	163	26163	Distribution of all-cause deaths (%)	12688	2270	50.9	44.2	0.2	0.8	1.6	2.3	Large central metro
8/12/2020	2/1/2020	8/15/2020	MI	Wayne County	1	26	163	26163	Distribution of COVID-19 deaths (%)	12688	2270	33.6	60.4		0.7	2.8	2.4	Large central metro	Data based on counts less than 10 suppressed
8/12/2020	2/1/2020	8/15/2020	MI	Wayne County	1	26	163	26163	Distribution of population (%)	12688	2270	49.5	38.3	0.3	3.5	2.3	6.1	Large central metro
8/12/2020	2/1/2020	8/15/2020	MN	Anoka County	2	27	3	27003	Distribution of all-cause deaths (%)	1233	135	92.6	2.8	1.1	2.3		0.8	Large fringe metro	Data based on counts less than 10 suppressed
8/12/2020	2/1/2020	8/15/2020	MN	Anoka County	2	27	3	27003	Distribution of COVID-19 deaths (%)	1233	135	88.9						Large fringe metro	Data based on counts less than 10 suppressed
8/12/2020	2/1/2020	8/15/2020	MN	Anoka County	2	27	3	27003	Distribution of population (%)	1233	135	80.6	6.7	0.6	4.7	2.6	4.7	Large fringe metro
8/12/2020	2/1/2020	8/15/2020	MN	Hennepin County	1	27	53	27053	Distribution of all-cause deaths (%)	6483	833	83.2	9.7	1.7	2.6	0.9	1.8	Large central metro
8/12/2020	2/1/2020	8/15/2020	MN	Hennepin County	1	27	53	27053	Distribution of COVID-19 deaths (%)	6483	833	78.6	13.1	1.7	2.6		3.5	Large central metro	Data based on counts less than 10 suppressed
8/12/2020	2/1/2020	8/15/2020	MN	Hennepin County	1	27	53	27053	Distribution of population (%)	6483	833	68.6	13.3	0.7	7.5	2.9	7	Large central metro
8/12/2020	2/1/2020	8/15/2020	MN	Ramsey County	1	27	123	27123	Distribution of all-cause deaths (%)	3125	344	81	7.7	1.2	6.3	0.8	3	Large central metro
8/12/2020	2/1/2020	8/15/2020	MN	Ramsey County	1	27	123	27123	Distribution of COVID-19 deaths (%)	3125	344	69.2	9.3		12.8		7	Large central metro	Data based on counts less than 10 suppressed
8/12/2020	2/1/2020	8/15/2020	MN	Ramsey County	1	27	123	27123	Distribution of population (%)	3125	344	61.4	12.1	0.6	15.2	3.2	7.6	Large central metro
8/12/2020	2/1/2020	8/15/2020	MO	Jackson County	1	29	95	29095	Distribution of all-cause deaths (%)	4265	116	72.9	22		0.8	0.8	3.3	Large central metro	Data based on counts less than 10 suppressed
8/12/2020	2/1/2020	8/15/2020	MO	Jackson County	1	29	95	29095	Distribution of COVID-19 deaths (%)	4265	116	51.7	30.2				11.2	Large central metro	Data based on counts less than 10 suppressed
8/12/2020	2/1/2020	8/15/2020	MO	Jackson County	1	29	95	29095	Distribution of population (%)	4265	116	62.3	23.3	0.4	1.9	3.1	9.1	Large central metro
8/12/2020	2/1/2020	8/15/2020	MO	St. Louis County	2	29	189	29189	Distribution of all-cause deaths (%)	7273	659	75.1	22.8		1.1	0.3	0.7	Large fringe metro	Data based on counts less than 10 suppressed
8/12/2020	2/1/2020	8/15/2020	MO	St. Louis County	2	29	189	29189	Distribution of COVID-19 deaths (%)	7273	659	60.7	36.9					Large fringe metro	Data based on counts less than 10 suppressed
8/12/2020	2/1/2020	8/15/2020	MO	St. Louis County	2	29	189	29189	Distribution of population (%)	7273	659	65.6	24.7	0.2	4.5	2.1	3	Large fringe metro
8/12/2020	2/1/2020	8/15/2020	MO	St. Louis city	1	29	510	29510	Distribution of all-cause deaths (%)	2579	173	51.3	45.5		0.8	0.6	1.8	Large central metro	Data based on counts less than 10 suppressed
8/12/2020	2/1/2020	8/15/2020	MO	St. Louis city	1	29	510	29510	Distribution of COVID-19 deaths (%)	2579	173	29.5	63.6					Large central metro	Data based on counts less than 10 suppressed
8/12/2020	2/1/2020	8/15/2020	MO	St. Louis city	1	29	510	29510	Distribution of population (%)	2579	173	44.3	45.6	0.2	3.4	2.4	4.1	Large central metro
8/12/2020	2/1/2020	8/15/2020	MS	Forrest County	4	28	35	28035	Distribution of all-cause deaths (%)	920	137	69.5	29.7					Small metro	Data based on counts less than 10 suppressed
8/12/2020	2/1/2020	8/15/2020	MS	Forrest County	4	28	35	28035	Distribution of COVID-19 deaths (%)	920	137	59.1	38.7					Small metro	Data based on counts less than 10 suppressed
8/12/2020	2/1/2020	8/15/2020	MS	Forrest County	4	28	35	28035	Distribution of population (%)	920	137	57	37.5	0.2	1	1.4	2.9	Small metro
8/12/2020	2/1/2020	8/15/2020	MS	Hinds County	3	28	49	28049	Distribution of all-cause deaths (%)	2648	310	43.7	53.2	1.8	0.4		0.9	Medium metro	Data based on counts less than 10 suppressed
8/12/2020	2/1/2020	8/15/2020	MS	Hinds County	3	28	49	28049	Distribution of COVID-19 deaths (%)	2648	310	25.8	60	11.9				Medium metro	Data based on counts less than 10 suppressed
8/12/2020	2/1/2020	8/15/2020	MS	Hinds County	3	28	49	28049	Distribution of population (%)	2648	310	24.2	72.4	0.1	0.8	0.9	1.6	Medium metro
8/12/2020	2/1/2020	8/15/2020	MS	Lauderdale County	5	28	75	28075	Distribution of all-cause deaths (%)	867	192	52.5	40.6	5.9				Micropolitan	Data based on counts less than 10 suppressed
8/12/2020	2/1/2020	8/15/2020	MS	Lauderdale County	5	28	75	28075	Distribution of COVID-19 deaths (%)	867	192	30.2	51	16.7				Micropolitan	Data based on counts less than 10 suppressed
8/12/2020	2/1/2020	8/15/2020	MS	Lauderdale County	5	28	75	28075	Distribution of population (%)	867	192	52.1	43.8	0.2	0.8	0.9	2.2	Micropolitan
8/12/2020	2/1/2020	8/15/2020	MS	Lee County	5	28	81	28081	Distribution of all-cause deaths (%)	1227	125	72.9	26.1				0.8	Micropolitan	Data based on counts less than 10 suppressed
8/12/2020	2/1/2020	8/15/2020	MS	Lee County	5	28	81	28081	Distribution of COVID-19 deaths (%)	1227	125	50.4	47.2					Micropolitan	Data based on counts less than 10 suppressed
8/12/2020	2/1/2020	8/15/2020	MS	Lee County	5	28	81	28081	Distribution of population (%)	1227	125	65	30	0.2	0.9	1.2	2.7	Micropolitan
8/12/2020	2/1/2020	8/15/2020	NC	Durham County	3	37	63	37063	Distribution of all-cause deaths (%)	1701	117	55.4	39.4		1.4		2.9	Medium metro	Data based on counts less than 10 suppressed
8/12/2020	2/1/2020	8/15/2020	NC	Durham County	3	37	63	37063	Distribution of COVID-19 deaths (%)	1701	117	41.9	47.9				8.5	Medium metro	Data based on counts less than 10 suppressed
8/12/2020	2/1/2020	8/15/2020	NC	Durham County	3	37	63	37063	Distribution of population (%)	1701	117	42.6	36	0.3	5.3	2.1	13.7	Medium metro
8/12/2020	2/1/2020	8/15/2020	NC	Guilford County	3	37	81	37081	Distribution of all-cause deaths (%)	2550	158	67.6	28.1	0.4	1.5	0.6	1.8	Medium metro
8/12/2020	2/1/2020	8/15/2020	NC	Guilford County	3	37	81	37081	Distribution of COVID-19 deaths (%)	2550	158	47.5	36.7				8.9	Medium metro	Data based on counts less than 10 suppressed
8/12/2020	2/1/2020	8/15/2020	NC	Guilford County	3	37	81	37081	Distribution of population (%)	2550	158	49.8	34.2	0.4	5.3	2.1	8.2	Medium metro
8/12/2020	2/1/2020	8/15/2020	NC	Mecklenburg County	1	37	119	37119	Distribution of all-cause deaths (%)	3487	180	62.1	31.3		1.9	0.5	4.2	Large central metro	Data based on counts less than 10 suppressed
8/12/2020	2/1/2020	8/15/2020	NC	Mecklenburg County	1	37	119	37119	Distribution of COVID-19 deaths (%)	3487	180	56.1	29.4				8.3	Large central metro	Data based on counts less than 10 suppressed
8/12/2020	2/1/2020	8/15/2020	NC	Mecklenburg County	1	37	119	37119	Distribution of population (%)	3487	180	46.4	31.5	0.3	6.2	2	13.6	Large central metro
8/12/2020	2/1/2020	8/15/2020	NC	Wake County	1	37	183	37183	Distribution of all-cause deaths (%)	2809	128	70.5	23.9		1.9	0.4	3	Large central metro	Data based on counts less than 10 suppressed
8/12/2020	2/1/2020	8/15/2020	NC	Wake County	1	37	183	37183	Distribution of COVID-19 deaths (%)	2809	128	52.3	31.2				14.1	Large central metro	Data based on counts less than 10 suppressed
8/12/2020	2/1/2020	8/15/2020	NC	Wake County	1	37	183	37183	Distribution of population (%)	2809	128	59.8	20	0.3	7.4	2.2	10.3	Large central metro
8/12/2020	2/1/2020	8/15/2020	NE	Douglas County	3	31	55	31055	Distribution of all-cause deaths (%)	2964	165	83.2	10.7	0.8	1.1	0.7	3.5	Medium metro
8/12/2020	2/1/2020	8/15/2020	NE	Douglas County	3	31	55	31055	Distribution of COVID-19 deaths (%)	2964	165	62.4	9.7				23	Medium metro	Data based on counts less than 10 suppressed
8/12/2020	2/1/2020	8/15/2020	NE	Douglas County	3	31	55	31055	Distribution of population (%)	2964	165	69.1	11	0.5	4.1	2.4	12.8	Medium metro
8/12/2020	2/1/2020	8/15/2020	NH	Hillsborough County	3	33	11	33011	Distribution of all-cause deaths (%)	2227	285	95.6	1.2		0.9		1.9	Medium metro	Data based on counts less than 10 suppressed
8/12/2020	2/1/2020	8/15/2020	NH	Hillsborough County	3	33	11	33011	Distribution of COVID-19 deaths (%)	2227	285	92.6						Medium metro	Data based on counts less than 10 suppressed
8/12/2020	2/1/2020	8/15/2020	NH	Hillsborough County	3	33	11	33011	Distribution of population (%)	2227	285	84.1	2.5	0.2	4.4	1.8	7	Medium metro
8/12/2020	2/1/2020	8/15/2020	NJ	Atlantic County	3	34	1	34001	Distribution of all-cause deaths (%)	1794	198	72.2	17.3		2.7		7.5	Medium metro	Data based on counts less than 10 suppressed
8/12/2020	2/1/2020	8/15/2020	NJ	Atlantic County	3	34	1	34001	Distribution of COVID-19 deaths (%)	1794	198	64.6	18.2				13.1	Medium metro	Data based on counts less than 10 suppressed
8/12/2020	2/1/2020	8/15/2020	NJ	Atlantic County	3	34	1	34001	Distribution of population (%)	1794	198	55.9	14.6	0.2	8.1	2	19.2	Medium metro
8/12/2020	2/1/2020	8/15/2020	NJ	Bergen County	2	34	3	34003	Distribution of all-cause deaths (%)	6468	2042	72.3	6.6		7.8	0.3	12.9	Large fringe metro	Data based on counts less than 10 suppressed
8/12/2020	2/1/2020	8/15/2020	NJ	Bergen County	2	34	3	34003	Distribution of COVID-19 deaths (%)	6468	2042	63.1	7.9		9.9		18.7	Large fringe metro	Data based on counts less than 10 suppressed
8/12/2020	2/1/2020	8/15/2020	NJ	Bergen County	2	34	3	34003	Distribution of population (%)	6468	2042	55.7	5.5	0.1	16.7	1.5	20.6	Large fringe metro
8/12/2020	2/1/2020	8/15/2020	NJ	Burlington County	2	34	5	34005	Distribution of all-cause deaths (%)	2307	415	75.4	19.2		2.4		2.6	Large fringe metro	Data based on counts less than 10 suppressed
8/12/2020	2/1/2020	8/15/2020	NJ	Burlington County	2	34	5	34005	Distribution of COVID-19 deaths (%)	2307	415	72.3	21		2.4		4.1	Large fringe metro	Data based on counts less than 10 suppressed
8/12/2020	2/1/2020	8/15/2020	NJ	Burlington County	2	34	5	34005	Distribution of population (%)	2307	415	67	16.7	0.2	5.2	2.5	8.3	Large fringe metro
8/12/2020	2/1/2020	8/15/2020	NJ	Camden County	2	34	7	34007	Distribution of all-cause deaths (%)	3842	533	70.2	19.3		2.3	0.3	7.8	Large fringe metro	Data based on counts less than 10 suppressed
8/12/2020	2/1/2020	8/15/2020	NJ	Camden County	2	34	7	34007	Distribution of COVID-19 deaths (%)	3842	533	61.2	22.1		4.3		11.8	Large fringe metro	Data based on counts less than 10 suppressed
8/12/2020	2/1/2020	8/15/2020	NJ	Camden County	2	34	7	34007	Distribution of population (%)	3842	533	56.3	18.6	0.2	5.9	1.8	17.2	Large fringe metro
8/12/2020	2/1/2020	8/15/2020	NJ	Cumberland County	4	34	11	34011	Distribution of all-cause deaths (%)	957	116	66.6	15.7	1.6	1.4		14.5	Small metro	Data based on counts less than 10 suppressed
8/12/2020	2/1/2020	8/15/2020	NJ	Cumberland County	4	34	11	34011	Distribution of COVID-19 deaths (%)	957	116	56.9	12.9				27.6	Small metro	Data based on counts less than 10 suppressed
8/12/2020	2/1/2020	8/15/2020	NJ	Cumberland County	4	34	11	34011	Distribution of population (%)	957	116	45.9	18.6	0.7	1.3	2.1	31.4	Small metro
8/12/2020	2/1/2020	8/15/2020	NJ	Essex County	1	34	13	34013	Distribution of all-cause deaths (%)	6059	1991	36.1	44.8		3.5	0.2	15.3	Large central metro	Data based on counts less than 10 suppressed
8/12/2020	2/1/2020	8/15/2020	NJ	Essex County	1	34	13	34013	Distribution of COVID-19 deaths (%)	6059	1991	28.5	46.9		4.6		19.4	Large central metro	Data based on counts less than 10 suppressed
8/12/2020	2/1/2020	8/15/2020	NJ	Essex County	1	34	13	34013	Distribution of population (%)	6059	1991	30.5	38.6	0.2	5.6	1.5	23.5	Large central metro
8/12/2020	2/1/2020	8/15/2020	NJ	Gloucester County	2	34	15	34015	Distribution of all-cause deaths (%)	1620	196	84	11.2		1.7		2.5	Large fringe metro	Data based on counts less than 10 suppressed
8/12/2020	2/1/2020	8/15/2020	NJ	Gloucester County	2	34	15	34015	Distribution of COVID-19 deaths (%)	1620	196	75	17.3					Large fringe metro	Data based on counts less than 10 suppressed
8/12/2020	2/1/2020	8/15/2020	NJ	Gloucester County	2	34	15	34015	Distribution of population (%)	1620	196	78.1	10.4	0.1	3	1.9	6.4	Large fringe metro
8/12/2020	2/1/2020	8/15/2020	NJ	Hudson County	1	34	17	34017	Distribution of all-cause deaths (%)	3148	1069	31.9	15.9		8.1	0.5	43.7	Large central metro	Data based on counts less than 10 suppressed
8/12/2020	2/1/2020	8/15/2020	NJ	Hudson County	1	34	17	34017	Distribution of COVID-19 deaths (%)	3148	1069	21.5	11.7		8.5		57.9	Large central metro	Data based on counts less than 10 suppressed
8/12/2020	2/1/2020	8/15/2020	NJ	Hudson County	1	34	17	34017	Distribution of population (%)	3148	1069	28.8	10.7	0.1	16	1.4	42.9	Large central metro
8/12/2020	2/1/2020	8/15/2020	NJ	Hunterdon County	2	34	19	34019	Distribution of all-cause deaths (%)	567	119	93.1	1.8		2.5		2.5	Large fringe metro	Data based on counts less than 10 suppressed
8/12/2020	2/1/2020	8/15/2020	NJ	Hunterdon County	2	34	19	34019	Distribution of COVID-19 deaths (%)	567	119	85.7			8.4			Large fringe metro	Data based on counts less than 10 suppressed
8/12/2020	2/1/2020	8/15/2020	NJ	Hunterdon County	2	34	19	34019	Distribution of population (%)	567	119	85.1	2.5	0.1	4.1	1.4	6.8	Large fringe metro
8/12/2020	2/1/2020	8/15/2020	NJ	Mercer County	3	34	21	34021	Distribution of all-cause deaths (%)	2068	515	63.6	24.3		3.6		8.2	Medium metro	Data based on counts less than 10 suppressed
8/12/2020	2/1/2020	8/15/2020	NJ	Mercer County	3	34	21	34021	Distribution of COVID-19 deaths (%)	2068	515	52.6	29.7		4.3		13.2	Medium metro	Data based on counts less than 10 suppressed
8/12/2020	2/1/2020	8/15/2020	NJ	Mercer County	3	34	21	34021	Distribution of population (%)	2068	515	48.8	19.6	0.2	11.5	1.9	18.1	Medium metro
8/12/2020	2/1/2020	8/15/2020	NJ	Middlesex County	2	34	23	34023	Distribution of all-cause deaths (%)	5259	1446	61.8	12.5		11.2	0.4	14.1	Large fringe metro	Data based on counts less than 10 suppressed
8/12/2020	2/1/2020	8/15/2020	NJ	Middlesex County	2	34	23	34023	Distribution of COVID-19 deaths (%)	5259	1446	48.3	14		13.3	0.7	23.7	Large fringe metro	Data based on counts less than 10 suppressed
8/12/2020	2/1/2020	8/15/2020	NJ	Middlesex County	2	34	23	34023	Distribution of population (%)	5259	1446	42.3	9.7	0.2	24.8	1.5	21.6	Large fringe metro
8/12/2020	2/1/2020	8/15/2020	NJ	Monmouth County	2	34	25	34025	Distribution of all-cause deaths (%)	4319	839	83.4	8		2.9	0.3	5.2	Large fringe metro	Data based on counts less than 10 suppressed
8/12/2020	2/1/2020	8/15/2020	NJ	Monmouth County	2	34	25	34025	Distribution of COVID-19 deaths (%)	4319	839	78.3	8.2		4.5		8	Large fringe metro	Data based on counts less than 10 suppressed
8/12/2020	2/1/2020	8/15/2020	NJ	Monmouth County	2	34	25	34025	Distribution of population (%)	4319	839	75	6.8	0.1	5.6	1.5	11.1	Large fringe metro
8/12/2020	2/1/2020	8/15/2020	NJ	Morris County	2	34	27	34027	Distribution of all-cause deaths (%)	3738	975	84.1	5.2		3.6		6.8	Large fringe metro	Data based on counts less than 10 suppressed
8/12/2020	2/1/2020	8/15/2020	NJ	Morris County	2	34	27	34027	Distribution of COVID-19 deaths (%)	3738	975	74.6	7.3		4.8		12.9	Large fringe metro	Data based on counts less than 10 suppressed
8/12/2020	2/1/2020	8/15/2020	NJ	Morris County	2	34	27	34027	Distribution of population (%)	3738	975	70.8	3.2	0.1	10.6	1.6	13.7	Large fringe metro
8/12/2020	2/1/2020	8/15/2020	NJ	Ocean County	2	34	29	34029	Distribution of all-cause deaths (%)	4567	811	92	2.6		0.9	0.2	4.4	Large fringe metro	Data based on counts less than 10 suppressed
8/12/2020	2/1/2020	8/15/2020	NJ	Ocean County	2	34	29	34029	Distribution of COVID-19 deaths (%)	4567	811	85	3.8		1.5		9.5	Large fringe metro	Data based on counts less than 10 suppressed
8/12/2020	2/1/2020	8/15/2020	NJ	Ocean County	2	34	29	34029	Distribution of population (%)	4567	811	84.4	3	0.1	1.9	1.1	9.5	Large fringe metro
8/12/2020	2/1/2020	8/15/2020	NJ	Passaic County	2	34	31	34031	Distribution of all-cause deaths (%)	3037	975	53.9	14.8		3.2		27.8	Large fringe metro	Data based on counts less than 10 suppressed
8/12/2020	2/1/2020	8/15/2020	NJ	Passaic County	2	34	31	34031	Distribution of COVID-19 deaths (%)	3037	975	40.9	13.3		4.3		41.1	Large fringe metro	Data based on counts less than 10 suppressed
8/12/2020	2/1/2020	8/15/2020	NJ	Passaic County	2	34	31	34031	Distribution of population (%)	3037	975	40.8	10.2	0.1	5.4	1.2	42.3	Large fringe metro
8/12/2020	2/1/2020	8/15/2020	NJ	Somerset County	2	34	35	34035	Distribution of all-cause deaths (%)	1674	391	79.5	9.3		5.7		5.4	Large fringe metro	Data based on counts less than 10 suppressed
8/12/2020	2/1/2020	8/15/2020	NJ	Somerset County	2	34	35	34035	Distribution of COVID-19 deaths (%)	1674	391	71.6	12.5		4.6		11.3	Large fringe metro	Data based on counts less than 10 suppressed
8/12/2020	2/1/2020	8/15/2020	NJ	Somerset County	2	34	35	34035	Distribution of population (%)	1674	391	55.5	9.4	0.1	18.4	1.6	15	Large fringe metro
8/12/2020	2/1/2020	8/15/2020	NJ	Sussex County	2	34	37	34037	Distribution of all-cause deaths (%)	769	157	89.1	5.1		1.4		4.2	Large fringe metro	Data based on counts less than 10 suppressed
8/12/2020	2/1/2020	8/15/2020	NJ	Sussex County	2	34	37	34037	Distribution of COVID-19 deaths (%)	769	157	77.7	13.4				7.6	Large fringe metro	Data based on counts less than 10 suppressed
8/12/2020	2/1/2020	8/15/2020	NJ	Sussex County	2	34	37	34037	Distribution of population (%)	769	157	85.8	2.1	0.1	1.9	1.4	8.6	Large fringe metro
8/12/2020	2/1/2020	8/15/2020	NJ	Union County	1	34	39	34039	Distribution of all-cause deaths (%)	3348	981	52.2	25.4		3.1	0.3	19	Large central metro	Data based on counts less than 10 suppressed
8/12/2020	2/1/2020	8/15/2020	NJ	Union County	1	34	39	34039	Distribution of COVID-19 deaths (%)	3348	981	39.4	27.9		4.4		27.9	Large central metro	Data based on counts less than 10 suppressed
8/12/2020	2/1/2020	8/15/2020	NJ	Union County	1	34	39	34039	Distribution of population (%)	3348	981	39.8	20.9	0.1	5.5	1.4	32.3	Large central metro
8/12/2020	2/1/2020	8/15/2020	NJ	Warren County	3	34	41	34041	Distribution of all-cause deaths (%)	632	138	90.5	3.6				4.7	Medium metro	Data based on counts less than 10 suppressed
8/12/2020	2/1/2020	8/15/2020	NJ	Warren County	3	34	41	34041	Distribution of COVID-19 deaths (%)	632	138	88.4						Medium metro	Data based on counts less than 10 suppressed
8/12/2020	2/1/2020	8/15/2020	NJ	Warren County	3	34	41	34041	Distribution of population (%)	632	138	81.1	4.8	0.1	2.9	1.4	9.7	Medium metro
8/12/2020	2/1/2020	8/15/2020	NM	Bernalillo County	3	35	1	35001	Distribution of all-cause deaths (%)	4183	288	47.9	2.7	10.3	1.3	0.6	37.2	Medium metro
8/12/2020	2/1/2020	8/15/2020	NM	Bernalillo County	3	35	1	35001	Distribution of COVID-19 deaths (%)	4183	288	27.1		50.3			20.8	Medium metro	Data based on counts less than 10 suppressed
8/12/2020	2/1/2020	8/15/2020	NM	Bernalillo County	3	35	1	35001	Distribution of population (%)	4183	288	38.5	2.5	4.3	2.6	1.8	50.3	Medium metro
8/12/2020	2/1/2020	8/15/2020	NM	San Juan County	4	35	45	35045	Distribution of all-cause deaths (%)	726	171	47.5		40.8			10.1	Small metro	Data based on counts less than 10 suppressed
8/12/2020	2/1/2020	8/15/2020	NM	San Juan County	4	35	45	35045	Distribution of COVID-19 deaths (%)	726	171	31.6		57.9			8.8	Small metro	Data based on counts less than 10 suppressed
8/12/2020	2/1/2020	8/15/2020	NM	San Juan County	4	35	45	35045	Distribution of population (%)	726	171	38	0.6	38.3	0.5	2.1	20.5	Small metro
8/12/2020	2/1/2020	8/15/2020	NV	Clark County	1	32	3	32003	Distribution of all-cause deaths (%)	10812	792	65	13.3	0.4	7.2	1.7	12.3	Large central metro
8/12/2020	2/1/2020	8/15/2020	NV	Clark County	1	32	3	32003	Distribution of COVID-19 deaths (%)	10812	792	41.3	14.8		13.9		28.7	Large central metro	Data based on counts less than 10 suppressed
8/12/2020	2/1/2020	8/15/2020	NV	Clark County	1	32	3	32003	Distribution of population (%)	10812	792	42.2	11.7	0.5	9.9	4.4	31.4	Large central metro
8/12/2020	2/1/2020	8/15/2020	NV	Washoe County	3	32	31	32031	Distribution of all-cause deaths (%)	2698	128	83.3	2	1.4	3.5	1.1	8.7	Medium metro
8/12/2020	2/1/2020	8/15/2020	NV	Washoe County	3	32	31	32031	Distribution of COVID-19 deaths (%)	2698	128	63.3					24.2	Medium metro	Data based on counts less than 10 suppressed
8/12/2020	2/1/2020	8/15/2020	NV	Washoe County	3	32	31	32031	Distribution of population (%)	2698	128	62.6	2.3	1.3	5.4	3.5	24.8	Medium metro
8/12/2020	2/1/2020	8/15/2020	NY	Albany County	3	36	1	36001	Distribution of all-cause deaths (%)	2211	194	83.6	11.7		1.5	0.6	2.4	Medium metro	Data based on counts less than 10 suppressed
8/12/2020	2/1/2020	8/15/2020	NY	Albany County	3	36	1	36001	Distribution of COVID-19 deaths (%)	2211	194	77.8	14.4				5.2	Medium metro	Data based on counts less than 10 suppressed
8/12/2020	2/1/2020	8/15/2020	NY	Albany County	3	36	1	36001	Distribution of population (%)	2211	194	71.8	12.8	0.1	6.7	2.4	6.1	Medium metro
8/12/2020	2/1/2020	8/15/2020	NY	Bronx County	1	36	5	36005	Distribution of all-cause deaths (%)	11577	4252	20.7	32.6		3	4.8	38.8	Large central metro	Data based on counts less than 10 suppressed
8/12/2020	2/1/2020	8/15/2020	NY	Bronx County	1	36	5	36005	Distribution of COVID-19 deaths (%)	11577	4252	13.8	31.8		3.4	5.2	45.8	Large central metro	Data based on counts less than 10 suppressed
8/12/2020	2/1/2020	8/15/2020	NY	Bronx County	1	36	5	36005	Distribution of population (%)	11577	4252	9.1	29.2	0.3	4	1	56.4	Large central metro
8/12/2020	2/1/2020	8/15/2020	NY	Dutchess County	2	36	27	36027	Distribution of all-cause deaths (%)	1648	200	84.6	9.5		0.9		4.9	Large fringe metro	Data based on counts less than 10 suppressed
8/12/2020	2/1/2020	8/15/2020	NY	Dutchess County	2	36	27	36027	Distribution of COVID-19 deaths (%)	1648	200	71.5	17				10	Large fringe metro	Data based on counts less than 10 suppressed
8/12/2020	2/1/2020	8/15/2020	NY	Dutchess County	2	36	27	36027	Distribution of population (%)	1648	200	71.2	10.5	0.2	3.7	2	12.5	Large fringe metro
8/12/2020	2/1/2020	8/15/2020	NY	Erie County	1	36	29	36029	Distribution of all-cause deaths (%)	6321	697	82.1	13.6	0.5	1	0.3	2.5	Large central metro
8/12/2020	2/1/2020	8/15/2020	NY	Erie County	1	36	29	36029	Distribution of COVID-19 deaths (%)	6321	697	78.6	16.1		1.4		3.2	Large central metro	Data based on counts less than 10 suppressed
8/12/2020	2/1/2020	8/15/2020	NY	Erie County	1	36	29	36029	Distribution of population (%)	6321	697	75.2	13.1	0.6	3.7	1.8	5.7	Large central metro
8/12/2020	2/1/2020	8/15/2020	NY	Kings County	1	36	47	36047	Distribution of all-cause deaths (%)	15696	6031	34.2	39.2		7.6	3.3	15.7	Large central metro	Data based on counts less than 10 suppressed
8/12/2020	2/1/2020	8/15/2020	NY	Kings County	1	36	47	36047	Distribution of COVID-19 deaths (%)	15696	6031	29.1	41.1		7.4	3.2	19.1	Large central metro	Data based on counts less than 10 suppressed
8/12/2020	2/1/2020	8/15/2020	NY	Kings County	1	36	47	36047	Distribution of population (%)	15696	6031	36.4	29.9	0.2	12.5	1.9	19.1	Large central metro
8/12/2020	2/1/2020	8/15/2020	NY	Monroe County	1	36	55	36055	Distribution of all-cause deaths (%)	4655	330	81.7	12.8	0.2	0.9	0.3	4	Large central metro
8/12/2020	2/1/2020	8/15/2020	NY	Monroe County	1	36	55	36055	Distribution of COVID-19 deaths (%)	4655	330	76.7	16.4				4.5	Large central metro	Data based on counts less than 10 suppressed
8/12/2020	2/1/2020	8/15/2020	NY	Monroe County	1	36	55	36055	Distribution of population (%)	4655	330	70.3	14.6	0.2	3.6	2.2	9	Large central metro
8/12/2020	2/1/2020	8/15/2020	NY	Nassau County	2	36	59	36059	Distribution of all-cause deaths (%)	10230	3204	67.8	15.8		5.4	0.8	10.1	Large fringe metro	Data based on counts less than 10 suppressed
8/12/2020	2/1/2020	8/15/2020	NY	Nassau County	2	36	59	36059	Distribution of COVID-19 deaths (%)	10230	3204	54.2	20.6		7.4	1	16.8	Large fringe metro	Data based on counts less than 10 suppressed
8/12/2020	2/1/2020	8/15/2020	NY	Nassau County	2	36	59	36059	Distribution of population (%)	10230	3204	59.3	11.6	0.1	10.3	1.4	17.2	Large fringe metro
8/12/2020	2/1/2020	8/15/2020	NY	New York County	1	36	61	36061	Distribution of all-cause deaths (%)	11754	3927	38	21.7		8.4	4.4	27.6	Large central metro	Data based on counts less than 10 suppressed
8/12/2020	2/1/2020	8/15/2020	NY	New York County	1	36	61	36061	Distribution of COVID-19 deaths (%)	11754	3927	29.9	22		8.7	4.5	35	Large central metro	Data based on counts less than 10 suppressed
8/12/2020	2/1/2020	8/15/2020	NY	New York County	1	36	61	36061	Distribution of population (%)	11754	3927	47	12.5	0.1	12.5	2.1	25.9	Large central metro
8/12/2020	2/1/2020	8/15/2020	NY	Oneida County	3	36	65	36065	Distribution of all-cause deaths (%)	1616	126	91.8	4.4		1.1		1.9	Medium metro	Data based on counts less than 10 suppressed
8/12/2020	2/1/2020	8/15/2020	NY	Oneida County	3	36	65	36065	Distribution of COVID-19 deaths (%)	1616	126	88.9						Medium metro	Data based on counts less than 10 suppressed
8/12/2020	2/1/2020	8/15/2020	NY	Oneida County	3	36	65	36065	Distribution of population (%)	1616	126	81.6	6.1	0.2	4.1	1.9	6.1	Medium metro
8/12/2020	2/1/2020	8/15/2020	NY	Onondaga County	3	36	67	36067	Distribution of all-cause deaths (%)	3177	237	86.9	8.9	0.5	1.2	0.5	2	Medium metro
8/12/2020	2/1/2020	8/15/2020	NY	Onondaga County	3	36	67	36067	Distribution of COVID-19 deaths (%)	3177	237	76.4	13.5		5.5			Medium metro	Data based on counts less than 10 suppressed
8/12/2020	2/1/2020	8/15/2020	NY	Onondaga County	3	36	67	36067	Distribution of population (%)	3177	237	76.6	10.9	0.7	3.8	2.8	5.1	Medium metro
8/12/2020	2/1/2020	8/15/2020	NY	Orange County	2	36	71	36071	Distribution of all-cause deaths (%)	2038	471	76.1	10.2		1.3		11.6	Large fringe metro	Data based on counts less than 10 suppressed
8/12/2020	2/1/2020	8/15/2020	NY	Orange County	2	36	71	36071	Distribution of COVID-19 deaths (%)	2038	471	58.8	16.3				21.9	Large fringe metro	Data based on counts less than 10 suppressed
8/12/2020	2/1/2020	8/15/2020	NY	Orange County	2	36	71	36071	Distribution of population (%)	2038	471	63.5	10.4	0.3	2.8	2.1	21	Large fringe metro
8/12/2020	2/1/2020	8/15/2020	NY	Queens County	1	36	81	36081	Distribution of all-cause deaths (%)	13797	5411	34.5	22.2		18.2	4.2	20.8	Large central metro	Data based on counts less than 10 suppressed
8/12/2020	2/1/2020	8/15/2020	NY	Queens County	1	36	81	36081	Distribution of COVID-19 deaths (%)	13797	5411	25.7	22.4		18.4	4.6	28.9	Large central metro	Data based on counts less than 10 suppressed
8/12/2020	2/1/2020	8/15/2020	NY	Queens County	1	36	81	36081	Distribution of population (%)	13797	5411	25	18	0.3	26.4	2.2	28.1	Large central metro
8/12/2020	2/1/2020	8/15/2020	NY	Richmond County	1	36	85	36085	Distribution of all-cause deaths (%)	3138	974	70	11.2		5.2	4.4	9.2	Large central metro	Data based on counts less than 10 suppressed
8/12/2020	2/1/2020	8/15/2020	NY	Richmond County	1	36	85	36085	Distribution of COVID-19 deaths (%)	3138	974	61.2	14.5		6.3	4.6	13.4	Large central metro	Data based on counts less than 10 suppressed
8/12/2020	2/1/2020	8/15/2020	NY	Richmond County	1	36	85	36085	Distribution of population (%)	3138	974	60.3	9.4	0.1	9.9	1.5	18.7	Large central metro
8/12/2020	2/1/2020	8/15/2020	NY	Rockland County	2	36	87	36087	Distribution of all-cause deaths (%)	1926	652	66.4	15.9		4.5		12.7	Large fringe metro	Data based on counts less than 10 suppressed
8/12/2020	2/1/2020	8/15/2020	NY	Rockland County	2	36	87	36087	Distribution of COVID-19 deaths (%)	1926	652	55.8	21.5		5.8		16.6	Large fringe metro	Data based on counts less than 10 suppressed
8/12/2020	2/1/2020	8/15/2020	NY	Rockland County	2	36	87	36087	Distribution of population (%)	1926	652	62.8	11.4	0.1	6.1	1.4	18.1	Large fringe metro
8/12/2020	2/1/2020	8/15/2020	NY	Suffolk County	2	36	103	36103	Distribution of all-cause deaths (%)	9808	2672	78.9	7.8	0.1	2.1	0.5	10.6	Large fringe metro
8/12/2020	2/1/2020	8/15/2020	NY	Suffolk County	2	36	103	36103	Distribution of COVID-19 deaths (%)	9808	2672	66.4	10.4		2.8	0.6	19.6	Large fringe metro	Data based on counts less than 10 suppressed
8/12/2020	2/1/2020	8/15/2020	NY	Suffolk County	2	36	103	36103	Distribution of population (%)	9808	2672	67.2	7.4	0.2	4	1.4	19.8	Large fringe metro
8/12/2020	2/1/2020	8/15/2020	NY	Westchester County	2	36	119	36119	Distribution of all-cause deaths (%)	5982	1861	66.1	16		2.9	0.6	14.4	Large fringe metro	Data based on counts less than 10 suppressed
8/12/2020	2/1/2020	8/15/2020	NY	Westchester County	2	36	119	36119	Distribution of COVID-19 deaths (%)	5982	1861	57	18.2		3	0.6	21.2	Large fringe metro	Data based on counts less than 10 suppressed
8/12/2020	2/1/2020	8/15/2020	NY	Westchester County	2	36	119	36119	Distribution of population (%)	5982	1861	53.1	13.8	0.1	6.2	1.6	25.1	Large fringe metro
8/12/2020	2/1/2020	8/15/2020	OH	Cuyahoga County	1	39	35	39035	Distribution of all-cause deaths (%)	8957	527	70.2	26.6	0.1	0.9	0.1	2.1	Large central metro
8/12/2020	2/1/2020	8/15/2020	OH	Cuyahoga County	1	39	35	39035	Distribution of COVID-19 deaths (%)	8957	527	66	30.2				2.5	Large central metro	Data based on counts less than 10 suppressed
8/12/2020	2/1/2020	8/15/2020	OH	Cuyahoga County	1	39	35	39035	Distribution of population (%)	8957	527	58.8	29.6	0.2	3.3	2	6.2	Large central metro
8/12/2020	2/1/2020	8/15/2020	OH	Franklin County	1	39	49	39049	Distribution of all-cause deaths (%)	7631	573	76.7	19.7		1.8	0.6	1.2	Large central metro	Data based on counts less than 10 suppressed
8/12/2020	2/1/2020	8/15/2020	OH	Franklin County	1	39	49	39049	Distribution of COVID-19 deaths (%)	7631	573	67	26.7		3.5		2.4	Large central metro	Data based on counts less than 10 suppressed
8/12/2020	2/1/2020	8/15/2020	OH	Franklin County	1	39	49	39049	Distribution of population (%)	7631	573	62.6	22.9	0.2	5.6	3	5.7	Large central metro
8/12/2020	2/1/2020	8/15/2020	OH	Hamilton County	1	39	61	39061	Distribution of all-cause deaths (%)	5553	228	77.1	20.9		0.9	0.3	0.7	Large central metro	Data based on counts less than 10 suppressed
8/12/2020	2/1/2020	8/15/2020	OH	Hamilton County	1	39	61	39061	Distribution of COVID-19 deaths (%)	5553	228	67.1	29.8					Large central metro	Data based on counts less than 10 suppressed
8/12/2020	2/1/2020	8/15/2020	OH	Hamilton County	1	39	61	39061	Distribution of population (%)	5553	228	65	26.2	0.1	2.8	2.4	3.5	Large central metro
8/12/2020	2/1/2020	8/15/2020	OH	Lucas County	3	39	95	39095	Distribution of all-cause deaths (%)	3263	339	78.7	17.4		0.3	0.3	3.1	Medium metro	Data based on counts less than 10 suppressed
8/12/2020	2/1/2020	8/15/2020	OH	Lucas County	3	39	95	39095	Distribution of COVID-19 deaths (%)	3263	339	73.7	21.2				4.1	Medium metro	Data based on counts less than 10 suppressed
8/12/2020	2/1/2020	8/15/2020	OH	Lucas County	3	39	95	39095	Distribution of population (%)	3263	339	68.4	19.6	0.2	1.7	2.8	7.3	Medium metro
8/12/2020	2/1/2020	8/15/2020	OH	Mahoning County	3	39	99	39099	Distribution of all-cause deaths (%)	2132	246	84.5	12.9				2.2	Medium metro	Data based on counts less than 10 suppressed
8/12/2020	2/1/2020	8/15/2020	OH	Mahoning County	3	39	99	39099	Distribution of COVID-19 deaths (%)	2132	246	83.3	15					Medium metro	Data based on counts less than 10 suppressed
8/12/2020	2/1/2020	8/15/2020	OH	Mahoning County	3	39	99	39099	Distribution of population (%)	2132	246	75.6	15.1	0.2	0.9	2	6.4	Medium metro
8/12/2020	2/1/2020	8/15/2020	OH	Montgomery County	3	39	113	39113	Distribution of all-cause deaths (%)	4205	117	79.8	18		0.7	0.5	1	Medium metro	Data based on counts less than 10 suppressed
8/12/2020	2/1/2020	8/15/2020	OH	Montgomery County	3	39	113	39113	Distribution of COVID-19 deaths (%)	4205	117	65	29.9					Medium metro	Data based on counts less than 10 suppressed
8/12/2020	2/1/2020	8/15/2020	OH	Montgomery County	3	39	113	39113	Distribution of population (%)	4205	117	70.6	21.1	0.2	2.3	2.6	3.1	Medium metro
8/12/2020	2/1/2020	8/15/2020	OH	Stark County	3	39	151	39151	Distribution of all-cause deaths (%)	2626	134	92.2	6.7			0.5		Medium metro	Data based on counts less than 10 suppressed
8/12/2020	2/1/2020	8/15/2020	OH	Stark County	3	39	151	39151	Distribution of COVID-19 deaths (%)	2626	134	92.5	7.5					Medium metro	Data based on counts less than 10 suppressed
8/12/2020	2/1/2020	8/15/2020	OH	Stark County	3	39	151	39151	Distribution of population (%)	2626	134	86.3	7.8	0.2	1	2.5	2.2	Medium metro
8/12/2020	2/1/2020	8/15/2020	OH	Summit County	3	39	153	39153	Distribution of all-cause deaths (%)	3538	189	83.9	14.4		0.9	0.3	0.5	Medium metro	Data based on counts less than 10 suppressed
8/12/2020	2/1/2020	8/15/2020	OH	Summit County	3	39	153	39153	Distribution of COVID-19 deaths (%)	3538	189	75.7	21.7					Medium metro	Data based on counts less than 10 suppressed
8/12/2020	2/1/2020	8/15/2020	OH	Summit County	3	39	153	39153	Distribution of population (%)	3538	189	76.6	14.8	0.2	3.8	2.4	2.2	Medium metro
8/12/2020	2/1/2020	8/15/2020	OK	Oklahoma County	1	40	109	40109	Distribution of all-cause deaths (%)	5495	186	76.1	11.7	4.1	1.3	2	4.7	Large central metro
8/12/2020	2/1/2020	8/15/2020	OK	Oklahoma County	1	40	109	40109	Distribution of COVID-19 deaths (%)	5495	186	66.1	11.3	5.9			12.4	Large central metro	Data based on counts less than 10 suppressed
8/12/2020	2/1/2020	8/15/2020	OK	Oklahoma County	1	40	109	40109	Distribution of population (%)	5495	186	55.7	15.3	3.1	3.5	4.7	17.8	Large central metro
8/12/2020	2/1/2020	8/15/2020	OK	Tulsa County	3	40	143	40143	Distribution of all-cause deaths (%)	4515	198	76.4	8.7	7.7	1	3.5	2.8	Medium metro
8/12/2020	2/1/2020	8/15/2020	OK	Tulsa County	3	40	143	40143	Distribution of COVID-19 deaths (%)	4515	198	64.6	6.6	14.1		5.1	5.1	Medium metro	Data based on counts less than 10 suppressed
8/12/2020	2/1/2020	8/15/2020	OK	Tulsa County	3	40	143	40143	Distribution of population (%)	4515	198	61.6	10.4	6	3.4	5.6	13	Medium metro
8/12/2020	2/1/2020	8/15/2020	OR	Multnomah County	1	41	51	41051	Distribution of all-cause deaths (%)	3673	123	81.9	5.6	0.9	3.9	2.9	4.8	Large central metro
8/12/2020	2/1/2020	8/15/2020	OR	Multnomah County	1	41	51	41051	Distribution of COVID-19 deaths (%)	3673	123	65.9					16.3	Large central metro	Data based on counts less than 10 suppressed
8/12/2020	2/1/2020	8/15/2020	OR	Multnomah County	1	41	51	41051	Distribution of population (%)	3673	123	69.3	5.7	0.7	8	4.6	11.7	Large central metro
8/12/2020	2/1/2020	8/15/2020	PA	Allegheny County	1	42	3	42003	Distribution of all-cause deaths (%)	8959	316	85.9	12.2		0.8	0.5	0.5	Large central metro	Data based on counts less than 10 suppressed
8/12/2020	2/1/2020	8/15/2020	PA	Allegheny County	1	42	3	42003	Distribution of COVID-19 deaths (%)	8959	316	79.1	19.3					Large central metro	Data based on counts less than 10 suppressed
8/12/2020	2/1/2020	8/15/2020	PA	Allegheny County	1	42	3	42003	Distribution of population (%)	8959	316	78.4	13.2	0.1	4.1	2.1	2.2	Large central metro
8/12/2020	2/1/2020	8/15/2020	PA	Berks County	3	42	11	42011	Distribution of all-cause deaths (%)	2394	356	86.5	3.5		0.7		9.1	Medium metro	Data based on counts less than 10 suppressed
8/12/2020	2/1/2020	8/15/2020	PA	Berks County	3	42	11	42011	Distribution of COVID-19 deaths (%)	2394	356	76.4	4.8				17.4	Medium metro	Data based on counts less than 10 suppressed
8/12/2020	2/1/2020	8/15/2020	PA	Berks County	3	42	11	42011	Distribution of population (%)	2394	356	70.9	4.2	0.1	1.5	1.4	21.9	Medium metro
8/12/2020	2/1/2020	8/15/2020	PA	Bucks County	2	42	17	42017	Distribution of all-cause deaths (%)	3767	569	92.6	3.8		1.8		1.7	Large fringe metro	Data based on counts less than 10 suppressed
8/12/2020	2/1/2020	8/15/2020	PA	Bucks County	2	42	17	42017	Distribution of COVID-19 deaths (%)	3767	569	90.7	4.9		1.8		2.6	Large fringe metro	Data based on counts less than 10 suppressed
8/12/2020	2/1/2020	8/15/2020	PA	Bucks County	2	42	17	42017	Distribution of population (%)	3767	569	83.8	4	0.1	5.1	1.6	5.5	Large fringe metro
8/12/2020	2/1/2020	8/15/2020	PA	Chester County	2	42	29	42029	Distribution of all-cause deaths (%)	2620	402	89.1	7.4		1.2	0.5	1.8	Large fringe metro	Data based on counts less than 10 suppressed
8/12/2020	2/1/2020	8/15/2020	PA	Chester County	2	42	29	42029	Distribution of COVID-19 deaths (%)	2620	402	82.6	12.9					Large fringe metro	Data based on counts less than 10 suppressed
8/12/2020	2/1/2020	8/15/2020	PA	Chester County	2	42	29	42029	Distribution of population (%)	2620	402	79.1	5.7	0.1	5.8	1.7	7.6	Large fringe metro
8/12/2020	2/1/2020	8/15/2020	PA	Cumberland County	3	42	41	42041	Distribution of all-cause deaths (%)	1424	102	93.6	3.7		1.1		1.2	Medium metro	Data based on counts less than 10 suppressed
8/12/2020	2/1/2020	8/15/2020	PA	Cumberland County	3	42	41	42041	Distribution of COVID-19 deaths (%)	1424	102	85.3	9.8					Medium metro	Data based on counts less than 10 suppressed
8/12/2020	2/1/2020	8/15/2020	PA	Cumberland County	3	42	41	42041	Distribution of population (%)	1424	102	85.2	4	0.1	4.6	2	4.1	Medium metro
8/12/2020	2/1/2020	8/15/2020	PA	Dauphin County	3	42	43	42043	Distribution of all-cause deaths (%)	1919	175	80.3	12.5		2	0.5	4.4	Medium metro	Data based on counts less than 10 suppressed
8/12/2020	2/1/2020	8/15/2020	PA	Dauphin County	3	42	43	42043	Distribution of COVID-19 deaths (%)	1919	175	72.6	19.4					Medium metro	Data based on counts less than 10 suppressed
8/12/2020	2/1/2020	8/15/2020	PA	Dauphin County	3	42	43	42043	Distribution of population (%)	1919	175	65.1	17.4	0.2	4.9	2.8	9.6	Medium metro
8/12/2020	2/1/2020	8/15/2020	PA	Delaware County	2	42	45	42045	Distribution of all-cause deaths (%)	3324	724	75	21.4		1.6		1.7	Large fringe metro	Data based on counts less than 10 suppressed
8/12/2020	2/1/2020	8/15/2020	PA	Delaware County	2	42	45	42045	Distribution of COVID-19 deaths (%)	3324	724	70	26.4		1.7		1.9	Large fringe metro	Data based on counts less than 10 suppressed
8/12/2020	2/1/2020	8/15/2020	PA	Delaware County	2	42	45	42045	Distribution of population (%)	3324	724	66.3	21.6	0.1	6	2	3.9	Large fringe metro
8/12/2020	2/1/2020	8/15/2020	PA	Lackawanna County	3	42	69	42069	Distribution of all-cause deaths (%)	1777	238	94.8	2.2				2.3	Medium metro	Data based on counts less than 10 suppressed
8/12/2020	2/1/2020	8/15/2020	PA	Lackawanna County	3	42	69	42069	Distribution of COVID-19 deaths (%)	1777	238	96.2						Medium metro	Data based on counts less than 10 suppressed
8/12/2020	2/1/2020	8/15/2020	PA	Lackawanna County	3	42	69	42069	Distribution of population (%)	1777	238	84.3	2.9	0.1	3.1	1.5	8.1	Medium metro
8/12/2020	2/1/2020	8/15/2020	PA	Lancaster County	3	42	71	42071	Distribution of all-cause deaths (%)	3189	404	92.5	2.2		0.8	0.4	4	Medium metro	Data based on counts less than 10 suppressed
8/12/2020	2/1/2020	8/15/2020	PA	Lancaster County	3	42	71	42071	Distribution of COVID-19 deaths (%)	3189	404	90.3					5.4	Medium metro	Data based on counts less than 10 suppressed
8/12/2020	2/1/2020	8/15/2020	PA	Lancaster County	3	42	71	42071	Distribution of population (%)	3189	404	81.6	3.6	0.1	2.4	1.5	10.8	Medium metro
8/12/2020	2/1/2020	8/15/2020	PA	Lehigh County	3	42	77	42077	Distribution of all-cause deaths (%)	2975	492	86.4	4.1		1	0.5	8	Medium metro	Data based on counts less than 10 suppressed
8/12/2020	2/1/2020	8/15/2020	PA	Lehigh County	3	42	77	42077	Distribution of COVID-19 deaths (%)	2975	492	78	6.1				14.8	Medium metro	Data based on counts less than 10 suppressed
8/12/2020	2/1/2020	8/15/2020	PA	Lehigh County	3	42	77	42077	Distribution of population (%)	2975	492	63.4	5.8	0.1	3.6	1.6	25.4	Medium metro
8/12/2020	2/1/2020	8/15/2020	PA	Luzerne County	3	42	79	42079	Distribution of all-cause deaths (%)	2307	182	94.2	2.6				2.7	Medium metro	Data based on counts less than 10 suppressed
8/12/2020	2/1/2020	8/15/2020	PA	Luzerne County	3	42	79	42079	Distribution of COVID-19 deaths (%)	2307	182	87.9					9.3	Medium metro	Data based on counts less than 10 suppressed
8/12/2020	2/1/2020	8/15/2020	PA	Luzerne County	3	42	79	42079	Distribution of population (%)	2307	182	80.4	4.1	0.1	1.3	1.3	12.9	Medium metro
8/12/2020	2/1/2020	8/15/2020	PA	Monroe County	4	42	89	42089	Distribution of all-cause deaths (%)	819	107	80.5	10.7				7.3	Small metro	Data based on counts less than 10 suppressed
8/12/2020	2/1/2020	8/15/2020	PA	Monroe County	4	42	89	42089	Distribution of COVID-19 deaths (%)	819	107	73.8	15.9					Small metro	Data based on counts less than 10 suppressed
8/12/2020	2/1/2020	8/15/2020	PA	Monroe County	4	42	89	42089	Distribution of population (%)	819	107	65.1	13.5	0.2	2.5	2.1	16.6	Small metro
8/12/2020	2/1/2020	8/15/2020	PA	Montgomery County	2	42	91	42091	Distribution of all-cause deaths (%)	5606	1125	77.6	17.1		2.6	0.4	2.3	Large fringe metro	Data based on counts less than 10 suppressed
8/12/2020	2/1/2020	8/15/2020	PA	Montgomery County	2	42	91	42091	Distribution of COVID-19 deaths (%)	5606	1125	64.3	28.2		3.6		3.6	Large fringe metro	Data based on counts less than 10 suppressed
8/12/2020	2/1/2020	8/15/2020	PA	Montgomery County	2	42	91	42091	Distribution of population (%)	5606	1125	75.3	9.4	0.1	7.9	1.9	5.3	Large fringe metro
8/12/2020	2/1/2020	8/15/2020	PA	Northampton County	3	42	95	42095	Distribution of all-cause deaths (%)	1732	267	90.3	4.2		0.8		4.6	Medium metro	Data based on counts less than 10 suppressed
8/12/2020	2/1/2020	8/15/2020	PA	Northampton County	3	42	95	42095	Distribution of COVID-19 deaths (%)	1732	267	87.6	5.2				4.9	Medium metro	Data based on counts less than 10 suppressed
8/12/2020	2/1/2020	8/15/2020	PA	Northampton County	3	42	95	42095	Distribution of population (%)	1732	267	75.9	5.5	0.1	2.9	1.7	13.8	Medium metro
8/12/2020	2/1/2020	8/15/2020	PA	Philadelphia County	1	42	101	42101	Distribution of all-cause deaths (%)	9934	1551	43.7	44.7		3.4	0.4	7.8	Large central metro	Data based on counts less than 10 suppressed
8/12/2020	2/1/2020	8/15/2020	PA	Philadelphia County	1	42	101	42101	Distribution of COVID-19 deaths (%)	9934	1551	34.9	51.3		4.4		9	Large central metro	Data based on counts less than 10 suppressed
8/12/2020	2/1/2020	8/15/2020	PA	Philadelphia County	1	42	101	42101	Distribution of population (%)	9934	1551	34.4	40.7	0.2	7.6	2	15.2	Large central metro
8/12/2020	2/1/2020	8/15/2020	RI	Kent County	2	44	3	44003	Distribution of all-cause deaths (%)	807	106	97.8						Large fringe metro	Data based on counts less than 10 suppressed
8/12/2020	2/1/2020	8/15/2020	RI	Kent County	2	44	3	44003	Distribution of COVID-19 deaths (%)	807	106	95.3						Large fringe metro	Data based on counts less than 10 suppressed
8/12/2020	2/1/2020	8/15/2020	RI	Kent County	2	44	3	44003	Distribution of population (%)	807	106	88.1	1.8	0.3	2.7	1.8	5.3	Large fringe metro
8/12/2020	2/1/2020	8/15/2020	RI	Providence County	1	44	7	44007	Distribution of all-cause deaths (%)	4211	821	87.5	4.2	0.3	1.4	0.6	6.1	Large central metro
8/12/2020	2/1/2020	8/15/2020	RI	Providence County	1	44	7	44007	Distribution of COVID-19 deaths (%)	4211	821	82.2	6.6		1.6		9	Large central metro	Data based on counts less than 10 suppressed
8/12/2020	2/1/2020	8/15/2020	RI	Providence County	1	44	7	44007	Distribution of population (%)	4211	821	60.9	8.7	0.4	4.3	2.3	23.4	Large central metro
8/12/2020	2/1/2020	8/15/2020	SC	Charleston County	3	45	19	45019	Distribution of all-cause deaths (%)	2854	236	64.4	32.3		0.6	0.5	2	Medium metro	Data based on counts less than 10 suppressed
8/12/2020	2/1/2020	8/15/2020	SC	Charleston County	3	45	19	45019	Distribution of COVID-19 deaths (%)	2854	236	49.2	44.1				5.1	Medium metro	Data based on counts less than 10 suppressed
8/12/2020	2/1/2020	8/15/2020	SC	Charleston County	3	45	19	45019	Distribution of population (%)	2854	236	64.9	26.4	0.2	1.7	1.6	5.1	Medium metro
8/12/2020	2/1/2020	8/15/2020	SC	Florence County	4	45	41	45041	Distribution of all-cause deaths (%)	1743	204	57.3	41.1	0.8			0.7	Small metro	Data based on counts less than 10 suppressed
8/12/2020	2/1/2020	8/15/2020	SC	Florence County	4	45	41	45041	Distribution of COVID-19 deaths (%)	1743	204	41.2	56.9					Small metro	Data based on counts less than 10 suppressed
8/12/2020	2/1/2020	8/15/2020	SC	Florence County	4	45	41	45041	Distribution of population (%)	1743	204	51.5	42.7	0.3	1.5	1.3	2.7	Small metro
8/12/2020	2/1/2020	8/15/2020	SC	Greenville County	3	45	45	45045	Distribution of all-cause deaths (%)	3204	218	79.1	18.2		0.6		2	Medium metro	Data based on counts less than 10 suppressed
8/12/2020	2/1/2020	8/15/2020	SC	Greenville County	3	45	45	45045	Distribution of COVID-19 deaths (%)	3204	218	63.3	30.7				5	Medium metro	Data based on counts less than 10 suppressed
8/12/2020	2/1/2020	8/15/2020	SC	Greenville County	3	45	45	45045	Distribution of population (%)	3204	218	68.3	17.9	0.2	2.6	1.8	9.3	Medium metro
8/12/2020	2/1/2020	8/15/2020	SC	Horry County	3	45	51	45051	Distribution of all-cause deaths (%)	2407	159	85.9	11	0.4			2.1	Medium metro	Data based on counts less than 10 suppressed
8/12/2020	2/1/2020	8/15/2020	SC	Horry County	3	45	51	45051	Distribution of COVID-19 deaths (%)	2407	159	71.1	22				6.3	Medium metro	Data based on counts less than 10 suppressed
8/12/2020	2/1/2020	8/15/2020	SC	Horry County	3	45	51	45051	Distribution of population (%)	2407	159	77.5	12.7	0.4	1.3	1.9	6.1	Medium metro
8/12/2020	2/1/2020	8/15/2020	SC	Lexington County	3	45	63	45063	Distribution of all-cause deaths (%)	1677	113	82.9	14.7		0.8		1.3	Medium metro	Data based on counts less than 10 suppressed
8/12/2020	2/1/2020	8/15/2020	SC	Lexington County	3	45	63	45063	Distribution of COVID-19 deaths (%)	1677	113	72.6	25.7					Medium metro	Data based on counts less than 10 suppressed
8/12/2020	2/1/2020	8/15/2020	SC	Lexington County	3	45	63	45063	Distribution of population (%)	1677	113	74.5	15	0.4	2.1	1.8	6.3	Medium metro
8/12/2020	2/1/2020	8/15/2020	SC	Richland County	3	45	79	45079	Distribution of all-cause deaths (%)	2443	208	51.9	45.1		0.8		1.8	Medium metro	Data based on counts less than 10 suppressed
8/12/2020	2/1/2020	8/15/2020	SC	Richland County	3	45	79	45079	Distribution of COVID-19 deaths (%)	2443	208	44.2	51					Medium metro	Data based on counts less than 10 suppressed
8/12/2020	2/1/2020	8/15/2020	SC	Richland County	3	45	79	45079	Distribution of population (%)	2443	208	42.1	47.3	0.3	2.9	2.2	5.2	Medium metro
8/12/2020	2/1/2020	8/15/2020	SC	Spartanburg County	3	45	83	45083	Distribution of all-cause deaths (%)	2158	134	77.8	19.3		0.9		1.6	Medium metro	Data based on counts less than 10 suppressed
8/12/2020	2/1/2020	8/15/2020	SC	Spartanburg County	3	45	83	45083	Distribution of COVID-19 deaths (%)	2158	134	59	35.1					Medium metro	Data based on counts less than 10 suppressed
8/12/2020	2/1/2020	8/15/2020	SC	Spartanburg County	3	45	83	45083	Distribution of population (%)	2158	134	68	20.5	0.2	2.4	1.8	7.1	Medium metro
8/12/2020	2/1/2020	8/15/2020	SD	Minnehaha County	4	46	99	46099	Distribution of all-cause deaths (%)	1346	102	89.3	1.2	5.9	1.1	1	1.5	Small metro
8/12/2020	2/1/2020	8/15/2020	SD	Minnehaha County	4	46	99	46099	Distribution of COVID-19 deaths (%)	1346	102	71.6		16.7				Small metro	Data based on counts less than 10 suppressed
8/12/2020	2/1/2020	8/15/2020	SD	Minnehaha County	4	46	99	46099	Distribution of population (%)	1346	102	81.4	6.5	2.4	2.4	2.3	5	Small metro
8/12/2020	2/1/2020	8/15/2020	TN	Davidson County	1	47	37	47037	Distribution of all-cause deaths (%)	4886	285	73.7	21.6		1.1	0.5	2.9	Large central metro	Data based on counts less than 10 suppressed
8/12/2020	2/1/2020	8/15/2020	TN	Davidson County	1	47	37	47037	Distribution of COVID-19 deaths (%)	4886	285	47.4	32.6		3.5		15.4	Large central metro	Data based on counts less than 10 suppressed
8/12/2020	2/1/2020	8/15/2020	TN	Davidson County	1	47	37	47037	Distribution of population (%)	4886	285	56.2	27.1	0.2	3.8	2.2	10.4	Large central metro
8/12/2020	2/1/2020	8/15/2020	TN	Shelby County	1	47	157	47157	Distribution of all-cause deaths (%)	6154	313	48.5	47.8		0.9	0.4	2.3	Large central metro	Data based on counts less than 10 suppressed
8/12/2020	2/1/2020	8/15/2020	TN	Shelby County	1	47	157	47157	Distribution of COVID-19 deaths (%)	6154	313	32.9	58.8				8	Large central metro	Data based on counts less than 10 suppressed
8/12/2020	2/1/2020	8/15/2020	TN	Shelby County	1	47	157	47157	Distribution of population (%)	6154	313	35.6	53.6	0.2	2.7	1.4	6.5	Large central metro
8/12/2020	2/1/2020	8/15/2020	TX	Bexar County	1	48	29	48029	Distribution of all-cause deaths (%)	9182	994	41.8	7.3	0.2	1.1	0.3	49.4	Large central metro
8/12/2020	2/1/2020	8/15/2020	TX	Bexar County	1	48	29	48029	Distribution of COVID-19 deaths (%)	9182	994	22.8	4.9				71	Large central metro	Data based on counts less than 10 suppressed
8/12/2020	2/1/2020	8/15/2020	TX	Bexar County	1	48	29	48029	Distribution of population (%)	9182	994	27.4	7.4	0.2	3	1.6	60.5	Large central metro
8/12/2020	2/1/2020	8/15/2020	TX	Cameron County	3	48	61	48061	Distribution of all-cause deaths (%)	2277	559	18.2					81.1	Medium metro	Data based on counts less than 10 suppressed
8/12/2020	2/1/2020	8/15/2020	TX	Cameron County	3	48	61	48061	Distribution of COVID-19 deaths (%)	2277	559	9.1					90.2	Medium metro	Data based on counts less than 10 suppressed
8/12/2020	2/1/2020	8/15/2020	TX	Cameron County	3	48	61	48061	Distribution of population (%)	2277	559	8.8	0.4	0.1	0.7	0.2	89.8	Medium metro
8/12/2020	2/1/2020	8/15/2020	TX	Collin County	1	48	85	48085	Distribution of all-cause deaths (%)	3422	145	76.6	9.1		6.2	0.4	7.5	Large central metro	Data based on counts less than 10 suppressed
8/12/2020	2/1/2020	8/15/2020	TX	Collin County	1	48	85	48085	Distribution of COVID-19 deaths (%)	3422	145	58.6	10.3		6.9		22.1	Large central metro	Data based on counts less than 10 suppressed
8/12/2020	2/1/2020	8/15/2020	TX	Collin County	1	48	85	48085	Distribution of population (%)	3422	145	55.9	10.1	0.4	15.7	2.4	15.4	Large central metro
8/12/2020	2/1/2020	8/15/2020	TX	Dallas County	1	48	113	48113	Distribution of all-cause deaths (%)	10196	728	50.6	28.2	0.1	2.6	0.2	18.3	Large central metro
8/12/2020	2/1/2020	8/15/2020	TX	Dallas County	1	48	113	48113	Distribution of COVID-19 deaths (%)	10196	728	28.4	26.2		2.2		42.6	Large central metro	Data based on counts less than 10 suppressed
8/12/2020	2/1/2020	8/15/2020	TX	Dallas County	1	48	113	48113	Distribution of population (%)	10196	728	28.6	22.6	0.3	6.6	1.4	40.5	Large central metro
8/12/2020	2/1/2020	8/15/2020	TX	Denton County	2	48	121	48121	Distribution of all-cause deaths (%)	2349	115	81.1	7.3		3.7		7.5	Large fringe metro	Data based on counts less than 10 suppressed
8/12/2020	2/1/2020	8/15/2020	TX	Denton County	2	48	121	48121	Distribution of COVID-19 deaths (%)	2349	115	60.9					28.7	Large fringe metro	Data based on counts less than 10 suppressed
8/12/2020	2/1/2020	8/15/2020	TX	Denton County	2	48	121	48121	Distribution of population (%)	2349	115	58.3	10.1	0.4	9.4	2.3	19.5	Large fringe metro
8/12/2020	2/1/2020	8/15/2020	TX	El Paso County	3	48	141	48141	Distribution of all-cause deaths (%)	3765	350	20.2	2.4	0.3	0.3	0.4	76.3	Medium metro
8/12/2020	2/1/2020	8/15/2020	TX	El Paso County	3	48	141	48141	Distribution of COVID-19 deaths (%)	3765	350	12.6					86	Medium metro	Data based on counts less than 10 suppressed
8/12/2020	2/1/2020	8/15/2020	TX	El Paso County	3	48	141	48141	Distribution of population (%)	3765	350	11.6	3.1	0.3	1.1	1	83	Medium metro
8/12/2020	2/1/2020	8/15/2020	TX	Fort Bend County	2	48	157	48157	Distribution of all-cause deaths (%)	2050	160	47.5	23.7		11.8	0.5	16.3	Large fringe metro	Data based on counts less than 10 suppressed
8/12/2020	2/1/2020	8/15/2020	TX	Fort Bend County	2	48	157	48157	Distribution of COVID-19 deaths (%)	2050	160	31.9	30		10.6		27.5	Large fringe metro	Data based on counts less than 10 suppressed
8/12/2020	2/1/2020	8/15/2020	TX	Fort Bend County	2	48	157	48157	Distribution of population (%)	2050	160	32.5	20.2	0.2	20.5	1.8	24.7	Large fringe metro
8/12/2020	2/1/2020	8/15/2020	TX	Galveston County	2	48	167	48167	Distribution of all-cause deaths (%)	1574	209	65.4	16.1		1.5		16.5	Large fringe metro	Data based on counts less than 10 suppressed
8/12/2020	2/1/2020	8/15/2020	TX	Galveston County	2	48	167	48167	Distribution of COVID-19 deaths (%)	1574	209	42.1	21.1				34.9	Large fringe metro	Data based on counts less than 10 suppressed
8/12/2020	2/1/2020	8/15/2020	TX	Galveston County	2	48	167	48167	Distribution of population (%)	1574	209	57	12.6	0.4	3.3	1.6	25	Large fringe metro
8/12/2020	2/1/2020	8/15/2020	TX	Harris County	1	48	201	48201	Distribution of all-cause deaths (%)	18365	1766	48.4	23.2	0.1	4.8	0.3	23.2	Large central metro
8/12/2020	2/1/2020	8/15/2020	TX	Harris County	1	48	201	48201	Distribution of COVID-19 deaths (%)	18365	1766	26.6	19.3		5.7		48.4	Large central metro	Data based on counts less than 10 suppressed
8/12/2020	2/1/2020	8/15/2020	TX	Harris County	1	48	201	48201	Distribution of population (%)	18365	1766	29.1	18.8	0.2	7.2	1.4	43.3	Large central metro
8/12/2020	2/1/2020	8/15/2020	TX	Hidalgo County	3	48	215	48215	Distribution of all-cause deaths (%)	3476	740	14.1					85.7	Medium metro	Data based on counts less than 10 suppressed
8/12/2020	2/1/2020	8/15/2020	TX	Hidalgo County	3	48	215	48215	Distribution of COVID-19 deaths (%)	3476	740	6.2					93.6	Medium metro	Data based on counts less than 10 suppressed
8/12/2020	2/1/2020	8/15/2020	TX	Hidalgo County	3	48	215	48215	Distribution of population (%)	3476	740	6	0.4	0.1	0.9	0.2	92.4	Medium metro
8/12/2020	2/1/2020	8/15/2020	TX	Jefferson County	3	48	245	48245	Distribution of all-cause deaths (%)	1839	121	64.2	30.1		1.1		4.3	Medium metro	Data based on counts less than 10 suppressed
8/12/2020	2/1/2020	8/15/2020	TX	Jefferson County	3	48	245	48245	Distribution of COVID-19 deaths (%)	1839	121	50.4	38				10.7	Medium metro	Data based on counts less than 10 suppressed
8/12/2020	2/1/2020	8/15/2020	TX	Jefferson County	3	48	245	48245	Distribution of population (%)	1839	121	39.8	33.1	0.3	3.9	1.3	21.5	Medium metro
8/12/2020	2/1/2020	8/15/2020	TX	Lubbock County	3	48	303	48303	Distribution of all-cause deaths (%)	2138	144	63.9	7		0.9		27.9	Medium metro	Data based on counts less than 10 suppressed
8/12/2020	2/1/2020	8/15/2020	TX	Lubbock County	3	48	303	48303	Distribution of COVID-19 deaths (%)	2138	144	43.1					50.7	Medium metro	Data based on counts less than 10 suppressed
8/12/2020	2/1/2020	8/15/2020	TX	Lubbock County	3	48	303	48303	Distribution of population (%)	2138	144	53	7	0.4	2.3	1.4	35.9	Medium metro
8/12/2020	2/1/2020	8/15/2020	TX	Montgomery County	2	48	339	48339	Distribution of all-cause deaths (%)	3062	179	78.1	9.3		1.5		10.6	Large fringe metro	Data based on counts less than 10 suppressed
8/12/2020	2/1/2020	8/15/2020	TX	Montgomery County	2	48	339	48339	Distribution of COVID-19 deaths (%)	3062	179	44.7	16.8				36.9	Large fringe metro	Data based on counts less than 10 suppressed
8/12/2020	2/1/2020	8/15/2020	TX	Montgomery County	2	48	339	48339	Distribution of population (%)	3062	179	65.1	5.1	0.4	3	1.6	24.8	Large fringe metro
8/12/2020	2/1/2020	8/15/2020	TX	Nueces County	3	48	355	48355	Distribution of all-cause deaths (%)	2112	218	43.9	3.7		1		51	Medium metro	Data based on counts less than 10 suppressed
8/12/2020	2/1/2020	8/15/2020	TX	Nueces County	3	48	355	48355	Distribution of COVID-19 deaths (%)	2112	218	27.5					70.2	Medium metro	Data based on counts less than 10 suppressed
8/12/2020	2/1/2020	8/15/2020	TX	Nueces County	3	48	355	48355	Distribution of population (%)	2112	218	29	3.5	0.2	2.1	1	64.2	Medium metro
8/12/2020	2/1/2020	8/15/2020	TX	Tarrant County	1	48	439	48439	Distribution of all-cause deaths (%)	9027	566	69.5	14.5	0.1	2.7	0.4	12.7	Large central metro
8/12/2020	2/1/2020	8/15/2020	TX	Tarrant County	1	48	439	48439	Distribution of COVID-19 deaths (%)	9027	566	48.2	18.6		3.5		28.6	Large central metro	Data based on counts less than 10 suppressed
8/12/2020	2/1/2020	8/15/2020	TX	Tarrant County	1	48	439	48439	Distribution of population (%)	9027	566	45.9	16.7	0.4	5.7	2.1	29.2	Large central metro
8/12/2020	2/1/2020	8/15/2020	TX	Travis County	1	48	453	48453	Distribution of all-cause deaths (%)	4062	340	64.8	11.3		2.3	0.4	21	Large central metro	Data based on counts less than 10 suppressed
8/12/2020	2/1/2020	8/15/2020	TX	Travis County	1	48	453	48453	Distribution of COVID-19 deaths (%)	4062	340	38.2	10.9				48.2	Large central metro	Data based on counts less than 10 suppressed
8/12/2020	2/1/2020	8/15/2020	TX	Travis County	1	48	453	48453	Distribution of population (%)	4062	340	48.8	8	0.2	7	2	33.9	Large central metro
8/12/2020	2/1/2020	8/15/2020	TX	Webb County	3	48	479	48479	Distribution of all-cause deaths (%)	907	113	3.5					95.9	Medium metro	Data based on counts less than 10 suppressed
8/12/2020	2/1/2020	8/15/2020	TX	Webb County	3	48	479	48479	Distribution of COVID-19 deaths (%)	907	113	0					97.3	Medium metro	Data based on counts less than 10 suppressed
8/12/2020	2/1/2020	8/15/2020	TX	Webb County	3	48	479	48479	Distribution of population (%)	907	113	3.6	0.3	0	0.5	0.1	95.5	Medium metro
8/12/2020	2/1/2020	8/15/2020	TX	Williamson County	2	48	491	48491	Distribution of all-cause deaths (%)	2025	125	81.1	5.4		2.3	0.5	10.5	Large fringe metro	Data based on counts less than 10 suppressed
8/12/2020	2/1/2020	8/15/2020	TX	Williamson County	2	48	491	48491	Distribution of COVID-19 deaths (%)	2025	125	54.4					35.2	Large fringe metro	Data based on counts less than 10 suppressed
8/12/2020	2/1/2020	8/15/2020	TX	Williamson County	2	48	491	48491	Distribution of population (%)	2025	125	58.6	6.5	0.3	7.5	2.3	24.8	Large fringe metro
