## Supplementary material for "Understanding Convergence Between Non-Hispanic Black and White COVID-19 Mortality: A County-Level Approach": County-Level Data Over Time: Socrata_ByCountyRace_08262020.csv

Data as of	Start week	End Week	State	County Name	UrbanRuralCode	FIPSState	FIPSCounty	FIPSCode	Indicator	All Deaths Total	COVID-19 Deaths Total	Non-Hispanic White	Non-Hispanic Black	Non-Hispanic American Indian or Alaska Native	Non-Hispanic Asian	Other	Hispanic	UrbanRuralDesc	Footnote
8/26/2020	2/1/2020	8/22/2020	AL	Houston County	4	1	69	1069	Distribution of all-cause deaths (%)	1143	142	74	24.8					Small metro	Data based on counts less than 10 suppressed
8/26/2020	2/1/2020	8/22/2020	AL	Houston County	4	1	69	1069	Distribution of COVID-19 deaths (%)	1143	142	52.8	45.1					Small metro	Data based on counts less than 10 suppressed
8/26/2020	2/1/2020	8/22/2020	AL	Houston County	4	1	69	1069	Distribution of population (%)	1143	142	66.3	26.9	0.4	1	1.9	3.4	Small metro
8/26/2020	2/1/2020	8/22/2020	AL	Jefferson County	1	1	73	1073	Distribution of all-cause deaths (%)	5579	405	62.3	35.8		0.5	0.3	1.1	Large central metro	Data based on counts less than 10 suppressed
8/26/2020	2/1/2020	8/22/2020	AL	Jefferson County	1	1	73	1073	Distribution of COVID-19 deaths (%)	5579	405	57.3	40					Large central metro	Data based on counts less than 10 suppressed
8/26/2020	2/1/2020	8/22/2020	AL	Jefferson County	1	1	73	1073	Distribution of population (%)	5579	405	49.7	43.1	0.2	1.8	1.2	4	Large central metro
8/26/2020	2/1/2020	8/22/2020	AL	Lee County	4	1	81	1081	Distribution of all-cause deaths (%)	750	111	68.5	29.7					Small metro	Data based on counts less than 10 suppressed
8/26/2020	2/1/2020	8/22/2020	AL	Lee County	4	1	81	1081	Distribution of COVID-19 deaths (%)	750	111	56.8	40.5					Small metro	Data based on counts less than 10 suppressed
8/26/2020	2/1/2020	8/22/2020	AL	Lee County	4	1	81	1081	Distribution of population (%)	750	111	67.5	22.8	0.3	4.1	1.6	3.8	Small metro
8/26/2020	2/1/2020	8/22/2020	AL	Mobile County	3	1	97	1097	Distribution of all-cause deaths (%)	3058	295	64.4	33.3	0.8	0.7		0.6	Medium metro	Data based on counts less than 10 suppressed
8/26/2020	2/1/2020	8/22/2020	AL	Mobile County	3	1	97	1097	Distribution of COVID-19 deaths (%)	3058	295	47.5	49.5					Medium metro	Data based on counts less than 10 suppressed
8/26/2020	2/1/2020	8/22/2020	AL	Mobile County	3	1	97	1097	Distribution of population (%)	3058	295	56.7	35.7	0.9	2	1.5	3.1	Medium metro
8/26/2020	2/1/2020	8/22/2020	AL	Montgomery County	3	1	101	1101	Distribution of all-cause deaths (%)	1856	266	46.3	51.9				0.8	Medium metro	Data based on counts less than 10 suppressed
8/26/2020	2/1/2020	8/22/2020	AL	Montgomery County	3	1	101	1101	Distribution of COVID-19 deaths (%)	1856	266	30.5	66.5					Medium metro	Data based on counts less than 10 suppressed
8/26/2020	2/1/2020	8/22/2020	AL	Montgomery County	3	1	101	1101	Distribution of population (%)	1856	266	33.3	58.5	0.2	3.2	1.3	3.5	Medium metro
8/26/2020	2/1/2020	8/22/2020	AL	Tuscaloosa County	4	1	125	1125	Distribution of all-cause deaths (%)	1333	149	62.6	35.8				1.2	Small metro	Data based on counts less than 10 suppressed
8/26/2020	2/1/2020	8/22/2020	AL	Tuscaloosa County	4	1	125	1125	Distribution of COVID-19 deaths (%)	1333	149	34.9	60.4					Small metro	Data based on counts less than 10 suppressed
8/26/2020	2/1/2020	8/22/2020	AL	Tuscaloosa County	4	1	125	1125	Distribution of population (%)	1333	149	61.2	31.8	0.2	1.6	1.2	3.9	Small metro
8/26/2020	2/1/2020	8/22/2020	AR	Pulaski County	3	5	119	5119	Distribution of all-cause deaths (%)	3646	158	70.8	26.9		0.4	0.3	1.4	Medium metro	Data based on counts less than 10 suppressed
8/26/2020	2/1/2020	8/22/2020	AR	Pulaski County	3	5	119	5119	Distribution of COVID-19 deaths (%)	3646	158	63.3	30.4					Medium metro	Data based on counts less than 10 suppressed
8/26/2020	2/1/2020	8/22/2020	AR	Pulaski County	3	5	119	5119	Distribution of population (%)	3646	158	51.9	37.2	0.3	2.3	2	6.2	Medium metro
8/26/2020	2/1/2020	8/22/2020	AZ	Coconino County	4	4	5	4005	Distribution of all-cause deaths (%)	730	119	48.4		40.4			8.5	Small metro	Data based on counts less than 10 suppressed
8/26/2020	2/1/2020	8/22/2020	AZ	Coconino County	4	4	5	4005	Distribution of COVID-19 deaths (%)	730	119	8.4		86.6				Small metro	Data based on counts less than 10 suppressed
8/26/2020	2/1/2020	8/22/2020	AZ	Coconino County	4	4	5	4005	Distribution of population (%)	730	119	54	1.3	26	1.9	2.6	14.3	Small metro
8/26/2020	2/1/2020	8/22/2020	AZ	Maricopa County	1	4	13	4013	Distribution of all-cause deaths (%)	25020	2849	71.2	4.9	3.4	1.7	2.7	16.1	Large central metro
8/26/2020	2/1/2020	8/22/2020	AZ	Maricopa County	1	4	13	4013	Distribution of COVID-19 deaths (%)	25020	2849	47.6	4.1	12.1	2.2	2.8	31.2	Large central metro
8/26/2020	2/1/2020	8/22/2020	AZ	Maricopa County	1	4	13	4013	Distribution of population (%)	25020	2849	54.9	5.5	1.7	4.3	2.4	31.3	Large central metro
8/26/2020	2/1/2020	8/22/2020	AZ	Mohave County	4	4	15	4015	Distribution of all-cause deaths (%)	2087	163	87.8	0.7	1.5	0.7	2.9	6.3	Small metro
8/26/2020	2/1/2020	8/22/2020	AZ	Mohave County	4	4	15	4015	Distribution of COVID-19 deaths (%)	2087	163	74.8					15.3	Small metro	Data based on counts less than 10 suppressed
8/26/2020	2/1/2020	8/22/2020	AZ	Mohave County	4	4	15	4015	Distribution of population (%)	2087	163	76.9	1.1	2.1	1.1	2	16.8	Small metro
8/26/2020	2/1/2020	8/22/2020	AZ	Pima County	3	4	19	4019	Distribution of all-cause deaths (%)	7240	649	68.6	2.9	2.5	1.1	1.7	23.1	Medium metro
8/26/2020	2/1/2020	8/22/2020	AZ	Pima County	3	4	19	4019	Distribution of COVID-19 deaths (%)	7240	649	42.7	2.8	5.9	1.5	2	45.1	Medium metro
8/26/2020	2/1/2020	8/22/2020	AZ	Pima County	3	4	19	4019	Distribution of population (%)	7240	649	51.4	3.4	2.4	3.1	2.1	37.6	Medium metro
8/26/2020	2/1/2020	8/22/2020	AZ	Yuma County	4	4	27	4027	Distribution of all-cause deaths (%)	1316	276	53	1.4	2.1		1.8	41.6	Small metro	Data based on counts less than 10 suppressed
8/26/2020	2/1/2020	8/22/2020	AZ	Yuma County	4	4	27	4027	Distribution of COVID-19 deaths (%)	1316	276	21.4					72.8	Small metro	Data based on counts less than 10 suppressed
8/26/2020	2/1/2020	8/22/2020	AZ	Yuma County	4	4	27	4027	Distribution of population (%)	1316	276	30.4	1.9	1	1.2	1.2	64.3	Small metro
8/26/2020	2/1/2020	8/22/2020	CA	Alameda County	1	6	1	6001	Distribution of all-cause deaths (%)	6089	247	45.8	19.3	0.3	19.2	2.4	13	Large central metro
8/26/2020	2/1/2020	8/22/2020	CA	Alameda County	1	6	1	6001	Distribution of COVID-19 deaths (%)	6089	247	24.7	20.6		22.3		29.1	Large central metro	Data based on counts less than 10 suppressed
8/26/2020	2/1/2020	8/22/2020	CA	Alameda County	1	6	1	6001	Distribution of population (%)	6089	247	31.1	10.3	0.3	31.1	4.9	22.4	Large central metro
8/26/2020	2/1/2020	8/22/2020	CA	Contra Costa County	2	6	13	6013	Distribution of all-cause deaths (%)	4636	146	62.8	11.6	0.3	11	2.3	12	Large fringe metro
8/26/2020	2/1/2020	8/22/2020	CA	Contra Costa County	2	6	13	6013	Distribution of COVID-19 deaths (%)	4636	146	56.2	8.2		12.3		21.9	Large fringe metro	Data based on counts less than 10 suppressed
8/26/2020	2/1/2020	8/22/2020	CA	Contra Costa County	2	6	13	6013	Distribution of population (%)	4636	146	43.2	8.7	0.3	17.4	4.5	25.8	Large fringe metro
8/26/2020	2/1/2020	8/22/2020	CA	Fresno County	3	6	19	6019	Distribution of all-cause deaths (%)	4558	231	52.7	6.4	0.9	8.1	1	30.9	Medium metro
8/26/2020	2/1/2020	8/22/2020	CA	Fresno County	3	6	19	6019	Distribution of COVID-19 deaths (%)	4558	231	34.6	4.3		5.2		54.5	Medium metro	Data based on counts less than 10 suppressed
8/26/2020	2/1/2020	8/22/2020	CA	Fresno County	3	6	19	6019	Distribution of population (%)	4558	231	29	4.6	0.6	10.2	2	53.5	Medium metro
8/26/2020	2/1/2020	8/22/2020	CA	Imperial County	4	6	25	6025	Distribution of all-cause deaths (%)	712	147	18	1.4	1.4	1.5		77.5	Small metro	Data based on counts less than 10 suppressed
8/26/2020	2/1/2020	8/22/2020	CA	Imperial County	4	6	25	6025	Distribution of COVID-19 deaths (%)	712	147	0					95.2	Small metro	Data based on counts less than 10 suppressed
8/26/2020	2/1/2020	8/22/2020	CA	Imperial County	4	6	25	6025	Distribution of population (%)	712	147	10.4	2.5	0.8	1.2	0.6	84.6	Small metro
8/26/2020	2/1/2020	8/22/2020	CA	Kern County	3	6	29	6029	Distribution of all-cause deaths (%)	3827	250	59.5	6.6	0.5	3.1	1.1	29.2	Medium metro
8/26/2020	2/1/2020	8/22/2020	CA	Kern County	3	6	29	6029	Distribution of COVID-19 deaths (%)	3827	250	28.8	7.2				60.4	Medium metro	Data based on counts less than 10 suppressed
8/26/2020	2/1/2020	8/22/2020	CA	Kern County	3	6	29	6029	Distribution of population (%)	3827	250	33.5	5.2	0.6	4.7	2	54	Medium metro
8/26/2020	2/1/2020	8/22/2020	CA	Los Angeles County	1	6	37	6037	Distribution of all-cause deaths (%)	42716	4780	40.7	12.7	0.3	13.4	1.3	31.6	Large central metro
8/26/2020	2/1/2020	8/22/2020	CA	Los Angeles County	1	6	37	6037	Distribution of COVID-19 deaths (%)	42716	4780	23.6	10.1	0.2	15	0.8	50.3	Large central metro
8/26/2020	2/1/2020	8/22/2020	CA	Los Angeles County	1	6	37	6037	Distribution of population (%)	42716	4780	26.1	8	0.2	14.7	2.3	48.6	Large central metro
8/26/2020	2/1/2020	8/22/2020	CA	Orange County	1	6	59	6059	Distribution of all-cause deaths (%)	12662	951	60.6	1.8	0.3	16.3	1	20	Large central metro
8/26/2020	2/1/2020	8/22/2020	CA	Orange County	1	6	59	6059	Distribution of COVID-19 deaths (%)	12662	951	30.9	2		17.8	1.1	48.1	Large central metro	Data based on counts less than 10 suppressed
8/26/2020	2/1/2020	8/22/2020	CA	Orange County	1	6	59	6059	Distribution of population (%)	12662	951	40.1	1.6	0.2	20.9	3	34.2	Large central metro
8/26/2020	2/1/2020	8/22/2020	CA	Riverside County	1	6	65	6065	Distribution of all-cause deaths (%)	10995	1017	60.5	7.3	0.5	4.1	1.7	25.9	Large central metro
8/26/2020	2/1/2020	8/22/2020	CA	Riverside County	1	6	65	6065	Distribution of COVID-19 deaths (%)	10995	1017	36.4	5.8		4.3	1.7	51.6	Large central metro	Data based on counts less than 10 suppressed
8/26/2020	2/1/2020	8/22/2020	CA	Riverside County	1	6	65	6065	Distribution of population (%)	10995	1017	34.7	6.2	0.5	6.5	2.6	49.6	Large central metro
8/26/2020	2/1/2020	8/22/2020	CA	Sacramento County	1	6	67	6067	Distribution of all-cause deaths (%)	7140	197	63.3	11	0.4	10.7	2.5	12	Large central metro
8/26/2020	2/1/2020	8/22/2020	CA	Sacramento County	1	6	67	6067	Distribution of COVID-19 deaths (%)	7140	197	41.6	12.7		12.2	8.1	24.4	Large central metro	Data based on counts less than 10 suppressed
8/26/2020	2/1/2020	8/22/2020	CA	Sacramento County	1	6	67	6067	Distribution of population (%)	7140	197	44.2	9.8	0.5	16.2	5.9	23.4	Large central metro
8/26/2020	2/1/2020	8/22/2020	CA	San Bernardino County	2	6	71	6071	Distribution of all-cause deaths (%)	9467	782	48.5	11.1	0.5	5.3	1.5	33.1	Large fringe metro
8/26/2020	2/1/2020	8/22/2020	CA	San Bernardino County	2	6	71	6071	Distribution of COVID-19 deaths (%)	9467	782	30.7	8.8		5.9	1.4	52.7	Large fringe metro	Data based on counts less than 10 suppressed
8/26/2020	2/1/2020	8/22/2020	CA	San Bernardino County	2	6	71	6071	Distribution of population (%)	9467	782	27.9	8.1	0.4	7.1	2.4	54	Large fringe metro
8/26/2020	2/1/2020	8/22/2020	CA	San Diego County	1	6	73	6073	Distribution of all-cause deaths (%)	13698	781	62.9	5.4	0.4	8.2	2	21.1	Large central metro
8/26/2020	2/1/2020	8/22/2020	CA	San Diego County	1	6	73	6073	Distribution of COVID-19 deaths (%)	13698	781	30.9	3.8		9	1.3	54.8	Large central metro	Data based on counts less than 10 suppressed
8/26/2020	2/1/2020	8/22/2020	CA	San Diego County	1	6	73	6073	Distribution of population (%)	13698	781	45.2	4.7	0.4	12	3.8	34	Large central metro
8/26/2020	2/1/2020	8/22/2020	CA	San Joaquin County	3	6	77	6077	Distribution of all-cause deaths (%)	3382	269	53	9.3	0.6	11.3	2.5	23.3	Medium metro
8/26/2020	2/1/2020	8/22/2020	CA	San Joaquin County	3	6	77	6077	Distribution of COVID-19 deaths (%)	3382	269	32.3	11.2		13.4		42	Medium metro	Data based on counts less than 10 suppressed
8/26/2020	2/1/2020	8/22/2020	CA	San Joaquin County	3	6	77	6077	Distribution of population (%)	3382	269	31	7.1	0.4	15.5	4	41.9	Medium metro
8/26/2020	2/1/2020	8/22/2020	CA	San Mateo County	2	6	81	6081	Distribution of all-cause deaths (%)	2729	139	58.3	3.8		22.2	2.3	13.2	Large fringe metro	Data based on counts less than 10 suppressed
8/26/2020	2/1/2020	8/22/2020	CA	San Mateo County	2	6	81	6081	Distribution of COVID-19 deaths (%)	2729	139	49.6			21.6		20.9	Large fringe metro	Data based on counts less than 10 suppressed
8/26/2020	2/1/2020	8/22/2020	CA	San Mateo County	2	6	81	6081	Distribution of population (%)	2729	139	38.9	2.3	0.1	29.4	5	24.3	Large fringe metro
8/26/2020	2/1/2020	8/22/2020	CA	Santa Clara County	1	6	85	6085	Distribution of all-cause deaths (%)	6485	217	51.8	3.4	0.2	24.1	1.9	18.6	Large central metro
8/26/2020	2/1/2020	8/22/2020	CA	Santa Clara County	1	6	85	6085	Distribution of COVID-19 deaths (%)	6485	217	30.9	4.6		28.1		35.5	Large central metro	Data based on counts less than 10 suppressed
8/26/2020	2/1/2020	8/22/2020	CA	Santa Clara County	1	6	85	6085	Distribution of population (%)	6485	217	31	2.4	0.2	37.7	3.4	25.3	Large central metro
8/26/2020	2/1/2020	8/22/2020	CA	Stanislaus County	3	6	99	6099	Distribution of all-cause deaths (%)	3132	268	65.1	3.9	0.7	4.5	1.7	24.2	Medium metro
8/26/2020	2/1/2020	8/22/2020	CA	Stanislaus County	3	6	99	6099	Distribution of COVID-19 deaths (%)	3132	268	45.5			5.2		45.9	Medium metro	Data based on counts less than 10 suppressed
8/26/2020	2/1/2020	8/22/2020	CA	Stanislaus County	3	6	99	6099	Distribution of population (%)	3132	268	41.1	2.7	0.5	5.4	3.3	47	Medium metro
8/26/2020	2/1/2020	8/22/2020	CA	Tulare County	3	6	107	6107	Distribution of all-cause deaths (%)	1911	206	56.9	1.5	1.4	3.2	0.6	36.4	Medium metro
8/26/2020	2/1/2020	8/22/2020	CA	Tulare County	3	6	107	6107	Distribution of COVID-19 deaths (%)	1911	206	34.5					59.7	Medium metro	Data based on counts less than 10 suppressed
8/26/2020	2/1/2020	8/22/2020	CA	Tulare County	3	6	107	6107	Distribution of population (%)	1911	206	28.1	1.2	0.7	3.3	1.5	65.2	Medium metro
8/26/2020	2/1/2020	8/22/2020	CA	Ventura County	3	6	111	6111	Distribution of all-cause deaths (%)	3338	109	69	2		5.4	1	22.3	Medium metro	Data based on counts less than 10 suppressed
8/26/2020	2/1/2020	8/22/2020	CA	Ventura County	3	6	111	6111	Distribution of COVID-19 deaths (%)	3338	109	50.5					37.6	Medium metro	Data based on counts less than 10 suppressed
8/26/2020	2/1/2020	8/22/2020	CA	Ventura County	3	6	111	6111	Distribution of population (%)	3338	109	45	1.8	0.3	7.4	2.6	43	Medium metro
8/26/2020	2/1/2020	8/22/2020	CO	Adams County	2	8	1	8001	Distribution of all-cause deaths (%)	2250	254	62.8	6.9	0.8	3	1.5	25.1	Large fringe metro
8/26/2020	2/1/2020	8/22/2020	CO	Adams County	2	8	1	8001	Distribution of COVID-19 deaths (%)	2250	254	34.3	10.2		3.9		48	Large fringe metro	Data based on counts less than 10 suppressed
8/26/2020	2/1/2020	8/22/2020	CO	Adams County	2	8	1	8001	Distribution of population (%)	2250	254	49.6	3.2	0.6	4.1	2.1	40.4	Large fringe metro
8/26/2020	2/1/2020	8/22/2020	CO	Arapahoe County	2	8	5	8005	Distribution of all-cause deaths (%)	2897	390	76.5	8.6	0.5	3.1	1	10.3	Large fringe metro
8/26/2020	2/1/2020	8/22/2020	CO	Arapahoe County	2	8	5	8005	Distribution of COVID-19 deaths (%)	2897	390	66.7	9		6.4	2.6	15.4	Large fringe metro	Data based on counts less than 10 suppressed
8/26/2020	2/1/2020	8/22/2020	CO	Arapahoe County	2	8	5	8005	Distribution of population (%)	2897	390	59.9	10.5	0.4	6.3	3.4	19.5	Large fringe metro
8/26/2020	2/1/2020	8/22/2020	CO	Denver County	1	8	31	8031	Distribution of all-cause deaths (%)	3295	308	60.8	13	1	2.6	1.6	21	Large central metro
8/26/2020	2/1/2020	8/22/2020	CO	Denver County	1	8	31	8031	Distribution of COVID-19 deaths (%)	3295	308	48.7	16.9		3.9		27.9	Large central metro	Data based on counts less than 10 suppressed
8/26/2020	2/1/2020	8/22/2020	CO	Denver County	1	8	31	8031	Distribution of population (%)	3295	308	54.5	8.9	0.5	3.9	2.5	29.7	Large central metro
8/26/2020	2/1/2020	8/22/2020	CO	El Paso County	3	8	41	8041	Distribution of all-cause deaths (%)	3093	150	78.9	6.4	0.7	1.8	1.9	10.2	Medium metro
8/26/2020	2/1/2020	8/22/2020	CO	El Paso County	3	8	41	8041	Distribution of COVID-19 deaths (%)	3093	150	70.7	10.7				14.7	Medium metro	Data based on counts less than 10 suppressed
8/26/2020	2/1/2020	8/22/2020	CO	El Paso County	3	8	41	8041	Distribution of population (%)	3093	150	68.9	6.1	0.6	2.9	4.1	17.5	Medium metro
8/26/2020	2/1/2020	8/22/2020	CO	Jefferson County	2	8	59	8059	Distribution of all-cause deaths (%)	2973	226	84.1	1.3	0.4	1.3	0.6	12.2	Large fringe metro
8/26/2020	2/1/2020	8/22/2020	CO	Jefferson County	2	8	59	8059	Distribution of COVID-19 deaths (%)	2973	226	73.5					21.2	Large fringe metro	Data based on counts less than 10 suppressed
8/26/2020	2/1/2020	8/22/2020	CO	Jefferson County	2	8	59	8059	Distribution of population (%)	2973	226	78	1.1	0.5	2.9	1.9	15.5	Large fringe metro
8/26/2020	2/1/2020	8/22/2020	CO	Weld County	3	8	123	8123	Distribution of all-cause deaths (%)	1021	116	77			1.5		20.3	Medium metro	Data based on counts less than 10 suppressed
8/26/2020	2/1/2020	8/22/2020	CO	Weld County	3	8	123	8123	Distribution of COVID-19 deaths (%)	1021	116	61.2					32.8	Medium metro	Data based on counts less than 10 suppressed
8/26/2020	2/1/2020	8/22/2020	CO	Weld County	3	8	123	8123	Distribution of population (%)	1021	116	65.4	1.2	0.5	1.6	1.6	29.6	Medium metro
8/26/2020	2/1/2020	8/22/2020	CT	Fairfield County	3	9	1	9001	Distribution of all-cause deaths (%)	4640	1399	77.1	11.2		1.9	0.4	9.4	Medium metro	Data based on counts less than 10 suppressed
8/26/2020	2/1/2020	8/22/2020	CT	Fairfield County	3	9	1	9001	Distribution of COVID-19 deaths (%)	4640	1399	71.4	14.4		2.2		11.4	Medium metro	Data based on counts less than 10 suppressed
8/26/2020	2/1/2020	8/22/2020	CT	Fairfield County	3	9	1	9001	Distribution of population (%)	4640	1399	61.5	11	0.1	5.7	1.5	20.2	Medium metro
8/26/2020	2/1/2020	8/22/2020	CT	Hartford County	1	9	3	9003	Distribution of all-cause deaths (%)	5603	1367	77.3	12.4		1.3	0.3	8.6	Large central metro	Data based on counts less than 10 suppressed
8/26/2020	2/1/2020	8/22/2020	CT	Hartford County	1	9	3	9003	Distribution of COVID-19 deaths (%)	5603	1367	71	17.9				9.8	Large central metro	Data based on counts less than 10 suppressed
8/26/2020	2/1/2020	8/22/2020	CT	Hartford County	1	9	3	9003	Distribution of population (%)	5603	1367	60.6	13.2	0.2	5.7	1.8	18.5	Large central metro
8/26/2020	2/1/2020	8/22/2020	CT	Litchfield County	5	9	5	9005	Distribution of all-cause deaths (%)	849	130	95.6	1.4				2	Micropolitan	Data based on counts less than 10 suppressed
8/26/2020	2/1/2020	8/22/2020	CT	Litchfield County	5	9	5	9005	Distribution of COVID-19 deaths (%)	849	130	91.5						Micropolitan	Data based on counts less than 10 suppressed
8/26/2020	2/1/2020	8/22/2020	CT	Litchfield County	5	9	5	9005	Distribution of population (%)	849	130	88.1	1.6	0.2	2	1.4	6.7	Micropolitan
8/26/2020	2/1/2020	8/22/2020	CT	Middlesex County	2	9	7	9007	Distribution of all-cause deaths (%)	846	173	92.8	4.1				1.9	Large fringe metro	Data based on counts less than 10 suppressed
8/26/2020	2/1/2020	8/22/2020	CT	Middlesex County	2	9	7	9007	Distribution of COVID-19 deaths (%)	846	173	87.9	6.9					Large fringe metro	Data based on counts less than 10 suppressed
8/26/2020	2/1/2020	8/22/2020	CT	Middlesex County	2	9	7	9007	Distribution of population (%)	846	173	83.7	4.8	0.2	3.1	1.8	6.4	Large fringe metro
8/26/2020	2/1/2020	8/22/2020	CT	New Haven County	3	9	9	9009	Distribution of all-cause deaths (%)	5057	1042	79.3	11.6		1.1	0.2	7.7	Medium metro	Data based on counts less than 10 suppressed
8/26/2020	2/1/2020	8/22/2020	CT	New Haven County	3	9	9	9009	Distribution of COVID-19 deaths (%)	5057	1042	71.2	18.2				8.9	Medium metro	Data based on counts less than 10 suppressed
8/26/2020	2/1/2020	8/22/2020	CT	New Haven County	3	9	9	9009	Distribution of population (%)	5057	1042	62.3	12.8	0.2	4.2	1.8	18.6	Medium metro
8/26/2020	2/1/2020	8/22/2020	DC	District of Columbia	1	11	1	11001	Distribution of all-cause deaths (%)	4218	710	20.1	71.1		2.1	0.6	6	Large central metro	Data based on counts less than 10 suppressed
8/26/2020	2/1/2020	8/22/2020	DC	District of Columbia	1	11	1	11001	Distribution of COVID-19 deaths (%)	4218	710	11.1	71.8		1.7		14.8	Large central metro	Data based on counts less than 10 suppressed
8/26/2020	2/1/2020	8/22/2020	DC	District of Columbia	1	11	1	11001	Distribution of population (%)	4218	710	37.1	44.9	0.2	4.3	2.3	11.3	Large central metro
8/26/2020	2/1/2020	8/22/2020	DE	Kent County	4	10	1	10001	Distribution of all-cause deaths (%)	1110	103	72.9	23.7		1.2		2	Small metro	Data based on counts less than 10 suppressed
8/26/2020	2/1/2020	8/22/2020	DE	Kent County	4	10	1	10001	Distribution of COVID-19 deaths (%)	1110	103	60.2	35					Small metro	Data based on counts less than 10 suppressed
8/26/2020	2/1/2020	8/22/2020	DE	Kent County	4	10	1	10001	Distribution of population (%)	1110	103	60.9	25.5	0.6	2.3	3.3	7.4	Small metro
8/26/2020	2/1/2020	8/22/2020	DE	New Castle County	2	10	3	10003	Distribution of all-cause deaths (%)	3143	267	74.5	20.6		1.6		3	Large fringe metro	Data based on counts less than 10 suppressed
8/26/2020	2/1/2020	8/22/2020	DE	New Castle County	2	10	3	10003	Distribution of COVID-19 deaths (%)	3143	267	73.4	21.7				4.1	Large fringe metro	Data based on counts less than 10 suppressed
8/26/2020	2/1/2020	8/22/2020	DE	New Castle County	2	10	3	10003	Distribution of population (%)	3143	267	56.8	24.9	0.2	5.7	2.2	10.3	Large fringe metro
8/26/2020	2/1/2020	8/22/2020	DE	Sussex County	3	10	5	10005	Distribution of all-cause deaths (%)	1609	180	85.3	11.2		0.7		2.2	Medium metro	Data based on counts less than 10 suppressed
8/26/2020	2/1/2020	8/22/2020	DE	Sussex County	3	10	5	10005	Distribution of COVID-19 deaths (%)	1609	180	68.3	21.7				8.3	Medium metro	Data based on counts less than 10 suppressed
8/26/2020	2/1/2020	8/22/2020	DE	Sussex County	3	10	5	10005	Distribution of population (%)	1609	180	75.3	11.8	0.4	1.3	1.9	9.3	Medium metro
8/26/2020	2/1/2020	8/22/2020	FL	Alachua County	3	12	1	12001	Distribution of all-cause deaths (%)	2155	109	74.9	18		1.8	0.7	4.4	Medium metro	Data based on counts less than 10 suppressed
8/26/2020	2/1/2020	8/22/2020	FL	Alachua County	3	12	1	12001	Distribution of COVID-19 deaths (%)	2155	109	61.5	31.2					Medium metro	Data based on counts less than 10 suppressed
8/26/2020	2/1/2020	8/22/2020	FL	Alachua County	3	12	1	12001	Distribution of population (%)	2155	109	60.8	20	0.2	6.1	2.6	10.3	Medium metro
8/26/2020	2/1/2020	8/22/2020	FL	Brevard County	3	12	9	12009	Distribution of all-cause deaths (%)	4509	198	85.6	8.1		1	0.3	4.9	Medium metro	Data based on counts less than 10 suppressed
8/26/2020	2/1/2020	8/22/2020	FL	Brevard County	3	12	9	12009	Distribution of COVID-19 deaths (%)	4509	198	75.8	13.1				10.1	Medium metro	Data based on counts less than 10 suppressed
8/26/2020	2/1/2020	8/22/2020	FL	Brevard County	3	12	9	12009	Distribution of population (%)	4509	198	74.1	10	0.3	2.5	2.4	10.7	Medium metro
8/26/2020	2/1/2020	8/22/2020	FL	Broward County	2	12	11	12011	Distribution of all-cause deaths (%)	10090	1192	56	23.8		2	0.7	17.3	Large fringe metro	Data based on counts less than 10 suppressed
8/26/2020	2/1/2020	8/22/2020	FL	Broward County	2	12	11	12011	Distribution of COVID-19 deaths (%)	10090	1192	35.4	36.8		2.5		24.7	Large fringe metro	Data based on counts less than 10 suppressed
8/26/2020	2/1/2020	8/22/2020	FL	Broward County	2	12	11	12011	Distribution of population (%)	10090	1192	35.6	28.3	0.2	3.7	1.7	30.4	Large fringe metro
8/26/2020	2/1/2020	8/22/2020	FL	Charlotte County	4	12	15	12015	Distribution of all-cause deaths (%)	1839	103	92.9	3.6				2.8	Small metro	Data based on counts less than 10 suppressed
8/26/2020	2/1/2020	8/22/2020	FL	Charlotte County	4	12	15	12015	Distribution of COVID-19 deaths (%)	1839	103	87.4						Small metro	Data based on counts less than 10 suppressed
8/26/2020	2/1/2020	8/22/2020	FL	Charlotte County	4	12	15	12015	Distribution of population (%)	1839	103	84	5.5	0.3	1.4	1.5	7.4	Small metro
8/26/2020	2/1/2020	8/22/2020	FL	Collier County	3	12	21	12021	Distribution of all-cause deaths (%)	2304	168	84.5	3.5		0.8		10.7	Medium metro	Data based on counts less than 10 suppressed
8/26/2020	2/1/2020	8/22/2020	FL	Collier County	3	12	21	12021	Distribution of COVID-19 deaths (%)	2304	168	61.3	11.3				26.8	Medium metro	Data based on counts less than 10 suppressed
8/26/2020	2/1/2020	8/22/2020	FL	Collier County	3	12	21	12021	Distribution of population (%)	2304	168	62.5	6.7	0.2	1.4	0.9	28.2	Medium metro
8/26/2020	2/1/2020	8/22/2020	FL	Duval County	1	12	31	12031	Distribution of all-cause deaths (%)	6173	366	68.1	24.9		2	0.6	4.3	Large central metro	Data based on counts less than 10 suppressed
8/26/2020	2/1/2020	8/22/2020	FL	Duval County	1	12	31	12031	Distribution of COVID-19 deaths (%)	6173	366	60.1	33.3				3.6	Large central metro	Data based on counts less than 10 suppressed
8/26/2020	2/1/2020	8/22/2020	FL	Duval County	1	12	31	12031	Distribution of population (%)	6173	366	52.6	29.5	0.3	4.9	2.6	10.1	Large central metro
8/26/2020	2/1/2020	8/22/2020	FL	Escambia County	3	12	33	12033	Distribution of all-cause deaths (%)	2848	179	77	19.6		1.2	0.5	1.5	Medium metro	Data based on counts less than 10 suppressed
8/26/2020	2/1/2020	8/22/2020	FL	Escambia County	3	12	33	12033	Distribution of COVID-19 deaths (%)	2848	179	60.3	36.3					Medium metro	Data based on counts less than 10 suppressed
8/26/2020	2/1/2020	8/22/2020	FL	Escambia County	3	12	33	12033	Distribution of population (%)	2848	179	64.2	22.7	0.8	3.3	3.2	5.8	Medium metro
8/26/2020	2/1/2020	8/22/2020	FL	Hillsborough County	1	12	57	12057	Distribution of all-cause deaths (%)	7573	532	64.2	15.1	0.2	1.6	0.7	18.3	Large central metro
8/26/2020	2/1/2020	8/22/2020	FL	Hillsborough County	1	12	57	12057	Distribution of COVID-19 deaths (%)	7573	532	48.3	21.4				28.6	Large central metro	Data based on counts less than 10 suppressed
8/26/2020	2/1/2020	8/22/2020	FL	Hillsborough County	1	12	57	12057	Distribution of population (%)	7573	532	48.2	15.9	0.2	4.3	2.1	29.2	Large central metro
8/26/2020	2/1/2020	8/22/2020	FL	Lake County	2	12	69	12069	Distribution of all-cause deaths (%)	2502	117	84.5	8		1		6.2	Large fringe metro	Data based on counts less than 10 suppressed
8/26/2020	2/1/2020	8/22/2020	FL	Lake County	2	12	69	12069	Distribution of COVID-19 deaths (%)	2502	117	70.9	14.5				12	Large fringe metro	Data based on counts less than 10 suppressed
8/26/2020	2/1/2020	8/22/2020	FL	Lake County	2	12	69	12069	Distribution of population (%)	2502	117	69.4	10.3	0.3	2.2	1.7	16	Large fringe metro
8/26/2020	2/1/2020	8/22/2020	FL	Lee County	3	12	71	12071	Distribution of all-cause deaths (%)	4752	363	84.2	5.7		0.9	0.2	9	Medium metro	Data based on counts less than 10 suppressed
8/26/2020	2/1/2020	8/22/2020	FL	Lee County	3	12	71	12071	Distribution of COVID-19 deaths (%)	4752	363	70.5	12.7				16.5	Medium metro	Data based on counts less than 10 suppressed
8/26/2020	2/1/2020	8/22/2020	FL	Lee County	3	12	71	12071	Distribution of population (%)	4752	363	66.8	8.1	0.2	1.7	1.3	21.9	Medium metro
8/26/2020	2/1/2020	8/22/2020	FL	Leon County	3	12	73	12073	Distribution of all-cause deaths (%)	1748	106	67.4	29.2				2.5	Medium metro	Data based on counts less than 10 suppressed
8/26/2020	2/1/2020	8/22/2020	FL	Leon County	3	12	73	12073	Distribution of COVID-19 deaths (%)	1748	106	51.9	42.5					Medium metro	Data based on counts less than 10 suppressed
8/26/2020	2/1/2020	8/22/2020	FL	Leon County	3	12	73	12073	Distribution of population (%)	1748	106	56.3	31	0.2	3.7	2.1	6.6	Medium metro
8/26/2020	2/1/2020	8/22/2020	FL	Manatee County	3	12	81	12081	Distribution of all-cause deaths (%)	2770	258	85.3	8.2		0.5		5.8	Medium metro	Data based on counts less than 10 suppressed
8/26/2020	2/1/2020	8/22/2020	FL	Manatee County	3	12	81	12081	Distribution of COVID-19 deaths (%)	2770	258	68.2	17.1				14	Medium metro	Data based on counts less than 10 suppressed
8/26/2020	2/1/2020	8/22/2020	FL	Manatee County	3	12	81	12081	Distribution of population (%)	2770	258	70.9	8.4	0.2	2.2	1.5	16.7	Medium metro
8/26/2020	2/1/2020	8/22/2020	FL	Marion County	3	12	83	12083	Distribution of all-cause deaths (%)	3145	113	83.5	8.9		0.8	0.3	6.3	Medium metro	Data based on counts less than 10 suppressed
8/26/2020	2/1/2020	8/22/2020	FL	Marion County	3	12	83	12083	Distribution of COVID-19 deaths (%)	3145	113	68.1	18.6				11.5	Medium metro	Data based on counts less than 10 suppressed
8/26/2020	2/1/2020	8/22/2020	FL	Marion County	3	12	83	12083	Distribution of population (%)	3145	113	70.1	12.5	0.3	1.7	1.7	13.6	Medium metro
8/26/2020	2/1/2020	8/22/2020	FL	Martin County	3	12	85	12085	Distribution of all-cause deaths (%)	1285	147	90	4.1				5	Medium metro	Data based on counts less than 10 suppressed
8/26/2020	2/1/2020	8/22/2020	FL	Martin County	3	12	85	12085	Distribution of COVID-19 deaths (%)	1285	147	72.8	10.9				14.3	Medium metro	Data based on counts less than 10 suppressed
8/26/2020	2/1/2020	8/22/2020	FL	Martin County	3	12	85	12085	Distribution of population (%)	1285	147	78	5.2	0.2	1.4	1.3	13.9	Medium metro
8/26/2020	2/1/2020	8/22/2020	FL	Miami-Dade County	1	12	86	12086	Distribution of all-cause deaths (%)	13970	1865	18.1	17.9		0.9	0.3	62.7	Large central metro	Data based on counts less than 10 suppressed
8/26/2020	2/1/2020	8/22/2020	FL	Miami-Dade County	1	12	86	12086	Distribution of COVID-19 deaths (%)	13970	1865	12.2	18.2		1		68.1	Large central metro	Data based on counts less than 10 suppressed
8/26/2020	2/1/2020	8/22/2020	FL	Miami-Dade County	1	12	86	12086	Distribution of population (%)	13970	1865	13	15.6	0.1	1.5	0.7	69.1	Large central metro
8/26/2020	2/1/2020	8/22/2020	FL	Orange County	1	12	95	12095	Distribution of all-cause deaths (%)	6125	436	56.5	19.7		2.8	0.4	20.5	Large central metro	Data based on counts less than 10 suppressed
8/26/2020	2/1/2020	8/22/2020	FL	Orange County	1	12	95	12095	Distribution of COVID-19 deaths (%)	6125	436	38.8	28		3.7		29.1	Large central metro	Data based on counts less than 10 suppressed
8/26/2020	2/1/2020	8/22/2020	FL	Orange County	1	12	95	12095	Distribution of population (%)	6125	436	39.7	20.2	0.2	5.5	2	32.3	Large central metro
8/26/2020	2/1/2020	8/22/2020	FL	Osceola County	2	12	97	12097	Distribution of all-cause deaths (%)	1563	143	50.4	11.8		2.1		35.4	Large fringe metro	Data based on counts less than 10 suppressed
8/26/2020	2/1/2020	8/22/2020	FL	Osceola County	2	12	97	12097	Distribution of COVID-19 deaths (%)	1563	143	23.8	10.5				62.9	Large fringe metro	Data based on counts less than 10 suppressed
8/26/2020	2/1/2020	8/22/2020	FL	Osceola County	2	12	97	12097	Distribution of population (%)	1563	143	30.8	9.6	0.2	2.7	1.5	55.3	Large fringe metro
8/26/2020	2/1/2020	8/22/2020	FL	Palm Beach County	2	12	99	12099	Distribution of all-cause deaths (%)	10236	829	76.1	12.4		0.8	0.3	10.3	Large fringe metro	Data based on counts less than 10 suppressed
8/26/2020	2/1/2020	8/22/2020	FL	Palm Beach County	2	12	99	12099	Distribution of COVID-19 deaths (%)	10236	829	58	20.7				20	Large fringe metro	Data based on counts less than 10 suppressed
8/26/2020	2/1/2020	8/22/2020	FL	Palm Beach County	2	12	99	12099	Distribution of population (%)	10236	829	54.1	18.6	0.2	2.8	1.4	22.9	Large fringe metro
8/26/2020	2/1/2020	8/22/2020	FL	Pasco County	2	12	101	12101	Distribution of all-cause deaths (%)	3789	131	89.6	2.6		0.8	0.4	6.4	Large fringe metro	Data based on counts less than 10 suppressed
8/26/2020	2/1/2020	8/22/2020	FL	Pasco County	2	12	101	12101	Distribution of COVID-19 deaths (%)	3789	131	77.1					15.3	Large fringe metro	Data based on counts less than 10 suppressed
8/26/2020	2/1/2020	8/22/2020	FL	Pasco County	2	12	101	12101	Distribution of population (%)	3789	131	73.8	5.6	0.3	2.6	1.9	15.8	Large fringe metro
8/26/2020	2/1/2020	8/22/2020	FL	Pinellas County	1	12	103	12103	Distribution of all-cause deaths (%)	7809	561	86.1	7.9	0.1	1.4	0.4	4.1	Large central metro
8/26/2020	2/1/2020	8/22/2020	FL	Pinellas County	1	12	103	12103	Distribution of COVID-19 deaths (%)	7809	561	79.5	12.8		3.4		3.7	Large central metro	Data based on counts less than 10 suppressed
8/26/2020	2/1/2020	8/22/2020	FL	Pinellas County	1	12	103	12103	Distribution of population (%)	7809	561	73.8	10.5	0.2	3.5	2	10	Large central metro
8/26/2020	2/1/2020	8/22/2020	FL	Polk County	3	12	105	12105	Distribution of all-cause deaths (%)	4479	363	76.9	12.3		0.7	0.3	9.7	Medium metro	Data based on counts less than 10 suppressed
8/26/2020	2/1/2020	8/22/2020	FL	Polk County	3	12	105	12105	Distribution of COVID-19 deaths (%)	4479	363	60.6	19.3				18.7	Medium metro	Data based on counts less than 10 suppressed
8/26/2020	2/1/2020	8/22/2020	FL	Polk County	3	12	105	12105	Distribution of population (%)	4479	363	57.9	14.6	0.3	1.9	1.7	23.6	Medium metro
8/26/2020	2/1/2020	8/22/2020	FL	St. Lucie County	3	12	111	12111	Distribution of all-cause deaths (%)	2076	118	75.6	14.7		0.6	0.6	8.3	Medium metro	Data based on counts less than 10 suppressed
8/26/2020	2/1/2020	8/22/2020	FL	St. Lucie County	3	12	111	12111	Distribution of COVID-19 deaths (%)	2076	118	51.7	26.3				17.8	Medium metro	Data based on counts less than 10 suppressed
8/26/2020	2/1/2020	8/22/2020	FL	St. Lucie County	3	12	111	12111	Distribution of population (%)	2076	118	56.7	19.8	0.2	1.9	1.9	19.5	Medium metro
8/26/2020	2/1/2020	8/22/2020	FL	Sarasota County	3	12	115	12115	Distribution of all-cause deaths (%)	3712	181	92.7	3.4		0.5	0.3	3.1	Medium metro	Data based on counts less than 10 suppressed
8/26/2020	2/1/2020	8/22/2020	FL	Sarasota County	3	12	115	12115	Distribution of COVID-19 deaths (%)	3712	181	83.4	5.5				9.9	Medium metro	Data based on counts less than 10 suppressed
8/26/2020	2/1/2020	8/22/2020	FL	Sarasota County	3	12	115	12115	Distribution of population (%)	3712	181	83	4.4	0.2	1.7	1.4	9.3	Medium metro
8/26/2020	2/1/2020	8/22/2020	FL	Seminole County	2	12	117	12117	Distribution of all-cause deaths (%)	2063	114	73.2	11.5		2	0.6	12.6	Large fringe metro	Data based on counts less than 10 suppressed
8/26/2020	2/1/2020	8/22/2020	FL	Seminole County	2	12	117	12117	Distribution of COVID-19 deaths (%)	2063	114	57.9	17.5				18.4	Large fringe metro	Data based on counts less than 10 suppressed
8/26/2020	2/1/2020	8/22/2020	FL	Seminole County	2	12	117	12117	Distribution of population (%)	2063	114	59.6	11.4	0.2	4.7	2.1	22	Large fringe metro
8/26/2020	2/1/2020	8/22/2020	FL	Volusia County	3	12	127	12127	Distribution of all-cause deaths (%)	4589	200	86	7.2		0.5	0.4	5.8	Medium metro	Data based on counts less than 10 suppressed
8/26/2020	2/1/2020	8/22/2020	FL	Volusia County	3	12	127	12127	Distribution of COVID-19 deaths (%)	4589	200	74	15.5				9.5	Medium metro	Data based on counts less than 10 suppressed
8/26/2020	2/1/2020	8/22/2020	FL	Volusia County	3	12	127	12127	Distribution of population (%)	4589	200	71.2	10.4	0.3	1.9	1.7	14.5	Medium metro
8/26/2020	2/1/2020	8/22/2020	GA	Bibb County	4	13	21	13021	Distribution of all-cause deaths (%)	1639	141	54.1	44.5		0.6			Small metro	Data based on counts less than 10 suppressed
8/26/2020	2/1/2020	8/22/2020	GA	Bibb County	4	13	21	13021	Distribution of COVID-19 deaths (%)	1639	141	44.7	54.6					Small metro	Data based on counts less than 10 suppressed
8/26/2020	2/1/2020	8/22/2020	GA	Bibb County	4	13	21	13021	Distribution of population (%)	1639	141	37.8	55	0.2	2.1	1.5	3.4	Small metro
8/26/2020	2/1/2020	8/22/2020	GA	Chatham County	3	13	51	13051	Distribution of all-cause deaths (%)	2062	105	61.8	34.8		0.8		2.4	Medium metro	Data based on counts less than 10 suppressed
8/26/2020	2/1/2020	8/22/2020	GA	Chatham County	3	13	51	13051	Distribution of COVID-19 deaths (%)	2062	105	41.9	47.6					Medium metro	Data based on counts less than 10 suppressed
8/26/2020	2/1/2020	8/22/2020	GA	Chatham County	3	13	51	13051	Distribution of population (%)	2062	105	48.2	40.1	0.2	2.8	2.1	6.6	Medium metro
8/26/2020	2/1/2020	8/22/2020	GA	Cobb County	2	13	67	13067	Distribution of all-cause deaths (%)	3208	318	73	21.4		1.5		3.8	Large fringe metro	Data based on counts less than 10 suppressed
8/26/2020	2/1/2020	8/22/2020	GA	Cobb County	2	13	67	13067	Distribution of COVID-19 deaths (%)	3208	318	52.2	35.2				11	Large fringe metro	Data based on counts less than 10 suppressed
8/26/2020	2/1/2020	8/22/2020	GA	Cobb County	2	13	67	13067	Distribution of population (%)	3208	318	51.5	27.5	0.2	5.5	2.2	13.2	Large fringe metro
8/26/2020	2/1/2020	8/22/2020	GA	DeKalb County	2	13	89	13089	Distribution of all-cause deaths (%)	2817	193	41.4	51.8		2.9		3.5	Large fringe metro	Data based on counts less than 10 suppressed
8/26/2020	2/1/2020	8/22/2020	GA	DeKalb County	2	13	89	13089	Distribution of COVID-19 deaths (%)	2817	193	26.9	57.5		5.7		7.3	Large fringe metro	Data based on counts less than 10 suppressed
8/26/2020	2/1/2020	8/22/2020	GA	DeKalb County	2	13	89	13089	Distribution of population (%)	2817	193	29.2	53.7	0.2	6.5	1.9	8.6	Large fringe metro
8/26/2020	2/1/2020	8/22/2020	GA	Dougherty County	4	13	95	13095	Distribution of all-cause deaths (%)	884	172	40.6	58.6					Small metro	Data based on counts less than 10 suppressed
8/26/2020	2/1/2020	8/22/2020	GA	Dougherty County	4	13	95	13095	Distribution of COVID-19 deaths (%)	884	172	25	75					Small metro	Data based on counts less than 10 suppressed
8/26/2020	2/1/2020	8/22/2020	GA	Dougherty County	4	13	95	13095	Distribution of population (%)	884	172	24.4	70.3	0.2	1	1.2	2.9	Small metro
8/26/2020	2/1/2020	8/22/2020	GA	Fulton County	1	13	121	13121	Distribution of all-cause deaths (%)	5209	496	43.2	51.2		2	0.2	3.5	Large central metro	Data based on counts less than 10 suppressed
8/26/2020	2/1/2020	8/22/2020	GA	Fulton County	1	13	121	13121	Distribution of COVID-19 deaths (%)	5209	496	25.4	63.1		2.2		9.1	Large central metro	Data based on counts less than 10 suppressed
8/26/2020	2/1/2020	8/22/2020	GA	Fulton County	1	13	121	13121	Distribution of population (%)	5209	496	39.7	43.6	0.1	7.4	1.9	7.3	Large central metro
8/26/2020	2/1/2020	8/22/2020	GA	Gwinnett County	2	13	135	13135	Distribution of all-cause deaths (%)	2400	214	60.5	21.3		9.2		8.5	Large fringe metro	Data based on counts less than 10 suppressed
8/26/2020	2/1/2020	8/22/2020	GA	Gwinnett County	2	13	135	13135	Distribution of COVID-19 deaths (%)	2400	214	41.1	22.9		8.4		26.2	Large fringe metro	Data based on counts less than 10 suppressed
8/26/2020	2/1/2020	8/22/2020	GA	Gwinnett County	2	13	135	13135	Distribution of population (%)	2400	214	36.3	27.6	0.2	12.2	2.3	21.5	Large fringe metro
8/26/2020	2/1/2020	8/22/2020	GA	Hall County	4	13	139	13139	Distribution of all-cause deaths (%)	1576	147	85.7	7.1		1.4		5.6	Small metro	Data based on counts less than 10 suppressed
8/26/2020	2/1/2020	8/22/2020	GA	Hall County	4	13	139	13139	Distribution of COVID-19 deaths (%)	1576	147	68	10.2				19.7	Small metro	Data based on counts less than 10 suppressed
8/26/2020	2/1/2020	8/22/2020	GA	Hall County	4	13	139	13139	Distribution of population (%)	1576	147	60.3	7.3	0.2	2	1.3	29	Small metro
8/26/2020	2/1/2020	8/22/2020	GA	Muscogee County	3	13	215	13215	Distribution of all-cause deaths (%)	1655	178	54.3	41.6		1.7		1.9	Medium metro	Data based on counts less than 10 suppressed
8/26/2020	2/1/2020	8/22/2020	GA	Muscogee County	3	13	215	13215	Distribution of COVID-19 deaths (%)	1655	178	42.1	52.2					Medium metro	Data based on counts less than 10 suppressed
8/26/2020	2/1/2020	8/22/2020	GA	Muscogee County	3	13	215	13215	Distribution of population (%)	1655	178	40	46.4	0.4	2.7	2.8	7.7	Medium metro
8/26/2020	2/1/2020	8/22/2020	GA	Richmond County	3	13	245	13245	Distribution of all-cause deaths (%)	2195	202	53.3	43.6		1.2		1.5	Medium metro	Data based on counts less than 10 suppressed
8/26/2020	2/1/2020	8/22/2020	GA	Richmond County	3	13	245	13245	Distribution of COVID-19 deaths (%)	2195	202	46	49					Medium metro	Data based on counts less than 10 suppressed
8/26/2020	2/1/2020	8/22/2020	GA	Richmond County	3	13	245	13245	Distribution of population (%)	2195	202	34.3	56	0.3	1.8	2.6	5	Medium metro
8/26/2020	2/1/2020	8/22/2020	IA	Polk County	3	19	153	19153	Distribution of all-cause deaths (%)	2938	260	90.6	4.6		1.8	0.3	2.3	Medium metro	Data based on counts less than 10 suppressed
8/26/2020	2/1/2020	8/22/2020	IA	Polk County	3	19	153	19153	Distribution of COVID-19 deaths (%)	2938	260	81.2	7.3		3.8		6.5	Medium metro	Data based on counts less than 10 suppressed
8/26/2020	2/1/2020	8/22/2020	IA	Polk County	3	19	153	19153	Distribution of population (%)	2938	260	77.2	6.9	0.2	5	2.2	8.5	Medium metro
8/26/2020	2/1/2020	8/22/2020	ID	Ada County	3	16	1	16001	Distribution of all-cause deaths (%)	2224	128	94	0.7		1	0.8	3.1	Medium metro	Data based on counts less than 10 suppressed
8/26/2020	2/1/2020	8/22/2020	ID	Ada County	3	16	1	16001	Distribution of COVID-19 deaths (%)	2224	128	85.9					10.2	Medium metro	Data based on counts less than 10 suppressed
8/26/2020	2/1/2020	8/22/2020	ID	Ada County	3	16	1	16001	Distribution of population (%)	2224	128	84.5	1.2	0.5	2.7	2.7	8.3	Medium metro
8/26/2020	2/1/2020	8/22/2020	IL	Cook County	1	17	31	17031	Distribution of all-cause deaths (%)	29474	4802	48.7	33.2	0.1	4.2	0.8	12.9	Large central metro
8/26/2020	2/1/2020	8/22/2020	IL	Cook County	1	17	31	17031	Distribution of COVID-19 deaths (%)	29474	4802	33.8	33.4		5.9	1.1	25.7	Large central metro	Data based on counts less than 10 suppressed
8/26/2020	2/1/2020	8/22/2020	IL	Cook County	1	17	31	17031	Distribution of population (%)	29474	4802	42.1	23	0.1	7.7	1.5	25.5	Large central metro
8/26/2020	2/1/2020	8/22/2020	IL	DuPage County	2	17	43	17043	Distribution of all-cause deaths (%)	4500	492	81.3	6.9		5.5	0.3	6	Large fringe metro	Data based on counts less than 10 suppressed
8/26/2020	2/1/2020	8/22/2020	IL	DuPage County	2	17	43	17043	Distribution of COVID-19 deaths (%)	4500	492	72.2	9.8		6.3		11.2	Large fringe metro	Data based on counts less than 10 suppressed
8/26/2020	2/1/2020	8/22/2020	IL	DuPage County	2	17	43	17043	Distribution of population (%)	4500	492	66.3	4.9	0.1	12.5	1.7	14.5	Large fringe metro
8/26/2020	2/1/2020	8/22/2020	IL	Kane County	2	17	89	17089	Distribution of all-cause deaths (%)	2191	266	76.8	6.4		2.4	0.7	13.6	Large fringe metro	Data based on counts less than 10 suppressed
8/26/2020	2/1/2020	8/22/2020	IL	Kane County	2	17	89	17089	Distribution of COVID-19 deaths (%)	2191	266	57.1	5.3		4.5		32.3	Large fringe metro	Data based on counts less than 10 suppressed
8/26/2020	2/1/2020	8/22/2020	IL	Kane County	2	17	89	17089	Distribution of population (%)	2191	266	56.8	5.3	0.1	4.2	1.4	32.2	Large fringe metro
8/26/2020	2/1/2020	8/22/2020	IL	Lake County	2	17	97	17097	Distribution of all-cause deaths (%)	3465	370	80.1	7.8		3.1	0.3	8.6	Large fringe metro	Data based on counts less than 10 suppressed
8/26/2020	2/1/2020	8/22/2020	IL	Lake County	2	17	97	17097	Distribution of COVID-19 deaths (%)	3465	370	62.2	10.8		3.2		23.5	Large fringe metro	Data based on counts less than 10 suppressed
8/26/2020	2/1/2020	8/22/2020	IL	Lake County	2	17	97	17097	Distribution of population (%)	3465	370	61	6.8	0.1	8.1	1.7	22.2	Large fringe metro
8/26/2020	2/1/2020	8/22/2020	IL	St. Clair County	2	17	163	17163	Distribution of all-cause deaths (%)	1585	135	69.3	29.1					Large fringe metro	Data based on counts less than 10 suppressed
8/26/2020	2/1/2020	8/22/2020	IL	St. Clair County	2	17	163	17163	Distribution of COVID-19 deaths (%)	1585	135	63	34.1					Large fringe metro	Data based on counts less than 10 suppressed
8/26/2020	2/1/2020	8/22/2020	IL	St. Clair County	2	17	163	17163	Distribution of population (%)	1585	135	61.5	30.3	0.3	1.5	2.3	4.2	Large fringe metro
8/26/2020	2/1/2020	8/22/2020	IL	Will County	2	17	197	17197	Distribution of all-cause deaths (%)	2845	286	78.8	12.1		2.2	0.4	6.5	Large fringe metro	Data based on counts less than 10 suppressed
8/26/2020	2/1/2020	8/22/2020	IL	Will County	2	17	197	17197	Distribution of COVID-19 deaths (%)	2845	286	54.2	24.8		3.8		17.1	Large fringe metro	Data based on counts less than 10 suppressed
8/26/2020	2/1/2020	8/22/2020	IL	Will County	2	17	197	17197	Distribution of population (%)	2845	286	63	11.6	0.1	5.8	1.6	17.8	Large fringe metro
8/26/2020	2/1/2020	8/22/2020	IL	Winnebago County	3	17	201	17201	Distribution of all-cause deaths (%)	2016	149	82.7	11.7		0.9	0.5	4.1	Medium metro	Data based on counts less than 10 suppressed
8/26/2020	2/1/2020	8/22/2020	IL	Winnebago County	3	17	201	17201	Distribution of COVID-19 deaths (%)	2016	149	67.1	23.5				7.4	Medium metro	Data based on counts less than 10 suppressed
8/26/2020	2/1/2020	8/22/2020	IL	Winnebago County	3	17	201	17201	Distribution of population (%)	2016	149	68.5	13	0.2	2.8	2.4	13.1	Medium metro
8/26/2020	2/1/2020	8/22/2020	IN	Allen County	3	18	3	18003	Distribution of all-cause deaths (%)	2644	199	86.5	9.6		1.2		2.6	Medium metro	Data based on counts less than 10 suppressed
8/26/2020	2/1/2020	8/22/2020	IN	Allen County	3	18	3	18003	Distribution of COVID-19 deaths (%)	2644	199	78.4	13.1					Medium metro	Data based on counts less than 10 suppressed
8/26/2020	2/1/2020	8/22/2020	IN	Allen County	3	18	3	18003	Distribution of population (%)	2644	199	73.5	11.6	0.3	4.3	2.8	7.6	Medium metro
8/26/2020	2/1/2020	8/22/2020	IN	Hendricks County	2	18	63	18063	Distribution of all-cause deaths (%)	929	140	91.6	6.2				1.3	Large fringe metro	Data based on counts less than 10 suppressed
8/26/2020	2/1/2020	8/22/2020	IN	Hendricks County	2	18	63	18063	Distribution of COVID-19 deaths (%)	929	140	87.1	11.4					Large fringe metro	Data based on counts less than 10 suppressed
8/26/2020	2/1/2020	8/22/2020	IN	Hendricks County	2	18	63	18063	Distribution of population (%)	929	140	83.8	7.2	0.2	2.9	1.9	4	Large fringe metro
8/26/2020	2/1/2020	8/22/2020	IN	Lake County	2	18	89	18089	Distribution of all-cause deaths (%)	3670	379	62.9	27.7		0.7		8.5	Large fringe metro	Data based on counts less than 10 suppressed
8/26/2020	2/1/2020	8/22/2020	IN	Lake County	2	18	89	18089	Distribution of COVID-19 deaths (%)	3670	379	47	42.5				10	Large fringe metro	Data based on counts less than 10 suppressed
8/26/2020	2/1/2020	8/22/2020	IN	Lake County	2	18	89	18089	Distribution of population (%)	3670	379	54	23.4	0.2	1.6	1.5	19.4	Large fringe metro
8/26/2020	2/1/2020	8/22/2020	IN	Marion County	1	18	97	18097	Distribution of all-cause deaths (%)	6542	886	72.3	23.7		0.9	0.4	2.5	Large central metro	Data based on counts less than 10 suppressed
8/26/2020	2/1/2020	8/22/2020	IN	Marion County	1	18	97	18097	Distribution of COVID-19 deaths (%)	6542	886	59.7	33.6		1.2		5.1	Large central metro	Data based on counts less than 10 suppressed
8/26/2020	2/1/2020	8/22/2020	IN	Marion County	1	18	97	18097	Distribution of population (%)	6542	886	54.8	28.2	0.2	3.6	2.6	10.6	Large central metro
8/26/2020	2/1/2020	8/22/2020	KS	Johnson County	2	20	91	20091	Distribution of all-cause deaths (%)	2421	128	89.2	4.6		1.7	1.1	3.2	Large fringe metro	Data based on counts less than 10 suppressed
8/26/2020	2/1/2020	8/22/2020	KS	Johnson County	2	20	91	20091	Distribution of COVID-19 deaths (%)	2421	128	78.1	7.8				9.4	Large fringe metro	Data based on counts less than 10 suppressed
8/26/2020	2/1/2020	8/22/2020	KS	Johnson County	2	20	91	20091	Distribution of population (%)	2421	128	79.7	4.7	0.3	5.1	2.3	7.8	Large fringe metro
8/26/2020	2/1/2020	8/22/2020	KS	Wyandotte County	2	20	209	20209	Distribution of all-cause deaths (%)	1155	115	62.6	24.7		1.6	1.9	9.1	Large fringe metro	Data based on counts less than 10 suppressed
8/26/2020	2/1/2020	8/22/2020	KS	Wyandotte County	2	20	209	20209	Distribution of COVID-19 deaths (%)	1155	115	37.4	41.7				13.9	Large fringe metro	Data based on counts less than 10 suppressed
8/26/2020	2/1/2020	8/22/2020	KS	Wyandotte County	2	20	209	20209	Distribution of population (%)	1155	115	40.5	21.9	0.4	5.1	2.7	29.3	Large fringe metro
8/26/2020	2/1/2020	8/22/2020	KY	Jefferson County	1	21	111	21111	Distribution of all-cause deaths (%)	5893	329	79.8	18		1		1	Large central metro	Data based on counts less than 10 suppressed
8/26/2020	2/1/2020	8/22/2020	KY	Jefferson County	1	21	111	21111	Distribution of COVID-19 deaths (%)	5893	329	67.2	24.9		3		4.6	Large central metro	Data based on counts less than 10 suppressed
8/26/2020	2/1/2020	8/22/2020	KY	Jefferson County	1	21	111	21111	Distribution of population (%)	5893	329	67	21.8	0.1	3	2.4	5.7	Large central metro
8/26/2020	2/1/2020	8/22/2020	LA	Caddo Parish	3	22	17	22017	Distribution of all-cause deaths (%)	2361	398	53.9	45				0.6	Medium metro	Data based on counts less than 10 suppressed
8/26/2020	2/1/2020	8/22/2020	LA	Caddo Parish	3	22	17	22017	Distribution of COVID-19 deaths (%)	2361	398	38.4	60.8					Medium metro	Data based on counts less than 10 suppressed
8/26/2020	2/1/2020	8/22/2020	LA	Caddo Parish	3	22	17	22017	Distribution of population (%)	2361	398	44.6	49.4	0.4	1.2	1.5	2.9	Medium metro
8/26/2020	2/1/2020	8/22/2020	LA	Calcasieu Parish	4	22	19	22019	Distribution of all-cause deaths (%)	1455	162	71.8	26.3				1.1	Small metro	Data based on counts less than 10 suppressed
8/26/2020	2/1/2020	8/22/2020	LA	Calcasieu Parish	4	22	19	22019	Distribution of COVID-19 deaths (%)	1455	162	60.5	36.4					Small metro	Data based on counts less than 10 suppressed
8/26/2020	2/1/2020	8/22/2020	LA	Calcasieu Parish	4	22	19	22019	Distribution of population (%)	1455	162	67.2	25.4	0.5	1.3	1.9	3.8	Small metro
8/26/2020	2/1/2020	8/22/2020	LA	East Baton Rouge Parish	3	22	33	22033	Distribution of all-cause deaths (%)	3556	612	53.2	44.2		0.8		1.6	Medium metro	Data based on counts less than 10 suppressed
8/26/2020	2/1/2020	8/22/2020	LA	East Baton Rouge Parish	3	22	33	22033	Distribution of COVID-19 deaths (%)	3556	612	39.2	58.3					Medium metro	Data based on counts less than 10 suppressed
8/26/2020	2/1/2020	8/22/2020	LA	East Baton Rouge Parish	3	22	33	22033	Distribution of population (%)	3556	612	44.4	46.5	0.2	3.3	1.3	4.2	Medium metro
8/26/2020	2/1/2020	8/22/2020	LA	Jefferson Parish	2	22	51	22051	Distribution of all-cause deaths (%)	3541	719	59.7	32.1		1.6		6.2	Large fringe metro	Data based on counts less than 10 suppressed
8/26/2020	2/1/2020	8/22/2020	LA	Jefferson Parish	2	22	51	22051	Distribution of COVID-19 deaths (%)	3541	719	37.1	53.4				8.1	Large fringe metro	Data based on counts less than 10 suppressed
8/26/2020	2/1/2020	8/22/2020	LA	Jefferson Parish	2	22	51	22051	Distribution of population (%)	3541	719	52.3	26.8	0.4	4.1	1.4	14.9	Large fringe metro
8/26/2020	2/1/2020	8/22/2020	LA	Lafayette Parish	3	22	55	22055	Distribution of all-cause deaths (%)	1568	171	70.8	27		0.6		1.5	Medium metro	Data based on counts less than 10 suppressed
8/26/2020	2/1/2020	8/22/2020	LA	Lafayette Parish	3	22	55	22055	Distribution of COVID-19 deaths (%)	1568	171	56.1	40.4					Medium metro	Data based on counts less than 10 suppressed
8/26/2020	2/1/2020	8/22/2020	LA	Lafayette Parish	3	22	55	22055	Distribution of population (%)	1568	171	65.4	26.4	0.3	1.9	1.5	4.6	Medium metro
8/26/2020	2/1/2020	8/22/2020	LA	Lafourche Parish	4	22	57	22057	Distribution of all-cause deaths (%)	587	107	80.1	16.4	2				Small metro	Data based on counts less than 10 suppressed
8/26/2020	2/1/2020	8/22/2020	LA	Lafourche Parish	4	22	57	22057	Distribution of COVID-19 deaths (%)	587	107	66.4	29.9					Small metro	Data based on counts less than 10 suppressed
8/26/2020	2/1/2020	8/22/2020	LA	Lafourche Parish	4	22	57	22057	Distribution of population (%)	587	107	76.8	13.4	2.8	0.9	1.8	4.4	Small metro
8/26/2020	2/1/2020	8/22/2020	LA	Orleans Parish	1	22	71	22071	Distribution of all-cause deaths (%)	2551	397	36.7	58.6		1.4		3	Large central metro	Data based on counts less than 10 suppressed
8/26/2020	2/1/2020	8/22/2020	LA	Orleans Parish	1	22	71	22071	Distribution of COVID-19 deaths (%)	2551	397	23.2	72.3				3.5	Large central metro	Data based on counts less than 10 suppressed
8/26/2020	2/1/2020	8/22/2020	LA	Orleans Parish	1	22	71	22071	Distribution of population (%)	2551	397	30.8	59.1	0.2	2.9	1.4	5.6	Large central metro
8/26/2020	2/1/2020	8/22/2020	LA	Ouachita Parish	4	22	73	22073	Distribution of all-cause deaths (%)	1203	159	65.9	33.4					Small metro	Data based on counts less than 10 suppressed
8/26/2020	2/1/2020	8/22/2020	LA	Ouachita Parish	4	22	73	22073	Distribution of COVID-19 deaths (%)	1203	159	49.1	50.3					Small metro	Data based on counts less than 10 suppressed
8/26/2020	2/1/2020	8/22/2020	LA	Ouachita Parish	4	22	73	22073	Distribution of population (%)	1203	159	58	37.3	0.2	1	1.2	2.2	Small metro
8/26/2020	2/1/2020	8/22/2020	LA	Rapides Parish	4	22	79	22079	Distribution of all-cause deaths (%)	1255	164	66.9	31.4				1	Small metro	Data based on counts less than 10 suppressed
8/26/2020	2/1/2020	8/22/2020	LA	Rapides Parish	4	22	79	22079	Distribution of COVID-19 deaths (%)	1255	164	48.8	47.6					Small metro	Data based on counts less than 10 suppressed
8/26/2020	2/1/2020	8/22/2020	LA	Rapides Parish	4	22	79	22079	Distribution of population (%)	1255	164	61.1	31.7	0.8	1.4	1.8	3.2	Small metro
8/26/2020	2/1/2020	8/22/2020	LA	St. Tammany Parish	2	22	103	22103	Distribution of all-cause deaths (%)	1654	229	83	13.3		0.6		2.8	Large fringe metro	Data based on counts less than 10 suppressed
8/26/2020	2/1/2020	8/22/2020	LA	St. Tammany Parish	2	22	103	22103	Distribution of COVID-19 deaths (%)	1654	229	69.4	26.6					Large fringe metro	Data based on counts less than 10 suppressed
8/26/2020	2/1/2020	8/22/2020	LA	St. Tammany Parish	2	22	103	22103	Distribution of population (%)	1654	229	78.4	12.3	0.5	1.4	1.8	5.7	Large fringe metro
8/26/2020	2/1/2020	8/22/2020	MA	Barnstable County	4	25	1	25001	Distribution of all-cause deaths (%)	1671	133	95.6	2.2			1.4		Small metro	Data based on counts less than 10 suppressed
8/26/2020	2/1/2020	8/22/2020	MA	Barnstable County	4	25	1	25001	Distribution of COVID-19 deaths (%)	1671	133	96.2						Small metro	Data based on counts less than 10 suppressed
8/26/2020	2/1/2020	8/22/2020	MA	Barnstable County	4	25	1	25001	Distribution of population (%)	1671	133	89.8	3.1	0.6	1.5	1.8	3.2	Small metro
8/26/2020	2/1/2020	8/22/2020	MA	Bristol County	2	25	5	25005	Distribution of all-cause deaths (%)	3313	538	90.1	2.6		0.6	4	2.5	Large fringe metro	Data based on counts less than 10 suppressed
8/26/2020	2/1/2020	8/22/2020	MA	Bristol County	2	25	5	25005	Distribution of COVID-19 deaths (%)	3313	538	87.4	4.1			4.1	3.2	Large fringe metro	Data based on counts less than 10 suppressed
8/26/2020	2/1/2020	8/22/2020	MA	Bristol County	2	25	5	25005	Distribution of population (%)	3313	538	82.4	4.6	0.2	2.4	1.9	8.4	Large fringe metro
8/26/2020	2/1/2020	8/22/2020	MA	Essex County	2	25	9	25009	Distribution of all-cause deaths (%)	4874	995	88.8	1.9		1.4	0.5	7.4	Large fringe metro	Data based on counts less than 10 suppressed
8/26/2020	2/1/2020	8/22/2020	MA	Essex County	2	25	9	25009	Distribution of COVID-19 deaths (%)	4874	995	84.4	2.9		1.1		11.1	Large fringe metro	Data based on counts less than 10 suppressed
8/26/2020	2/1/2020	8/22/2020	MA	Essex County	2	25	9	25009	Distribution of population (%)	4874	995	69.5	3.4	0.1	3.7	1.4	21.9	Large fringe metro
8/26/2020	2/1/2020	8/22/2020	MA	Hampden County	3	25	13	25013	Distribution of all-cause deaths (%)	3605	660	79	7.3		1	0.8	11.8	Medium metro	Data based on counts less than 10 suppressed
8/26/2020	2/1/2020	8/22/2020	MA	Hampden County	3	25	13	25013	Distribution of COVID-19 deaths (%)	3605	660	78.2	8.8				11.2	Medium metro	Data based on counts less than 10 suppressed
8/26/2020	2/1/2020	8/22/2020	MA	Hampden County	3	25	13	25013	Distribution of population (%)	3605	660	61.7	7.7	0.1	2.6	1.7	26.1	Medium metro
8/26/2020	2/1/2020	8/22/2020	MA	Hampshire County	3	25	15	25015	Distribution of all-cause deaths (%)	803	108	92.7	2.5			1.6	2.2	Medium metro	Data based on counts less than 10 suppressed
8/26/2020	2/1/2020	8/22/2020	MA	Hampshire County	3	25	15	25015	Distribution of COVID-19 deaths (%)	803	108	92.6						Medium metro	Data based on counts less than 10 suppressed
8/26/2020	2/1/2020	8/22/2020	MA	Hampshire County	3	25	15	25015	Distribution of population (%)	803	108	83.4	2.9	0.2	5.7	2.1	5.8	Medium metro
8/26/2020	2/1/2020	8/22/2020	MA	Middlesex County	2	25	17	25017	Distribution of all-cause deaths (%)	7838	1855	88.3	4.2		3.9	0.8	2.8	Large fringe metro	Data based on counts less than 10 suppressed
8/26/2020	2/1/2020	8/22/2020	MA	Middlesex County	2	25	17	25017	Distribution of COVID-19 deaths (%)	7838	1855	86	5.6		3.8	0.8	3.9	Large fringe metro	Data based on counts less than 10 suppressed
8/26/2020	2/1/2020	8/22/2020	MA	Middlesex County	2	25	17	25017	Distribution of population (%)	7838	1855	71.6	5.2	0.1	12.7	2.1	8.3	Large fringe metro
8/26/2020	2/1/2020	8/22/2020	MA	Norfolk County	2	25	21	25021	Distribution of all-cause deaths (%)	3785	745	87.4	5.9		4.3	0.4	1.9	Large fringe metro	Data based on counts less than 10 suppressed
8/26/2020	2/1/2020	8/22/2020	MA	Norfolk County	2	25	21	25021	Distribution of COVID-19 deaths (%)	3785	745	82.7	7.8		6.2		2.8	Large fringe metro	Data based on counts less than 10 suppressed
8/26/2020	2/1/2020	8/22/2020	MA	Norfolk County	2	25	21	25021	Distribution of population (%)	3785	745	74.4	7.1	0.1	11.7	1.8	4.8	Large fringe metro
8/26/2020	2/1/2020	8/22/2020	MA	Plymouth County	2	25	23	25023	Distribution of all-cause deaths (%)	3055	605	88.6	8.7		0.4	0.7	1.6	Large fringe metro	Data based on counts less than 10 suppressed
8/26/2020	2/1/2020	8/22/2020	MA	Plymouth County	2	25	23	25023	Distribution of COVID-19 deaths (%)	3055	605	81.5	15.2				2.1	Large fringe metro	Data based on counts less than 10 suppressed
8/26/2020	2/1/2020	8/22/2020	MA	Plymouth County	2	25	23	25023	Distribution of population (%)	3055	605	81.7	10.6	0.2	1.5	1.9	4.1	Large fringe metro
8/26/2020	2/1/2020	8/22/2020	MA	Suffolk County	1	25	25	25025	Distribution of all-cause deaths (%)	5586	1254	65.4	19		5.2	1	9.4	Large central metro	Data based on counts less than 10 suppressed
8/26/2020	2/1/2020	8/22/2020	MA	Suffolk County	1	25	25	25025	Distribution of COVID-19 deaths (%)	5586	1254	56	23.5		5.7	1.1	13.6	Large central metro	Data based on counts less than 10 suppressed
8/26/2020	2/1/2020	8/22/2020	MA	Suffolk County	1	25	25	25025	Distribution of population (%)	5586	1254	44.9	20.3	0.2	9.1	2.1	23.4	Large central metro
8/26/2020	2/1/2020	8/22/2020	MA	Worcester County	3	25	27	25027	Distribution of all-cause deaths (%)	5087	963	87.3	2.6		1.4	3.6	5.1	Medium metro	Data based on counts less than 10 suppressed
8/26/2020	2/1/2020	8/22/2020	MA	Worcester County	3	25	27	25027	Distribution of COVID-19 deaths (%)	5087	963	87.3	2.9		1.7	2	6	Medium metro	Data based on counts less than 10 suppressed
8/26/2020	2/1/2020	8/22/2020	MA	Worcester County	3	25	27	25027	Distribution of population (%)	5087	963	76.1	4.7	0.2	5.3	1.8	11.9	Medium metro
8/26/2020	2/1/2020	8/22/2020	MD	Anne Arundel County	2	24	3	24003	Distribution of all-cause deaths (%)	2826	293	76.6	19.2		1.4		2.3	Large fringe metro	Data based on counts less than 10 suppressed
8/26/2020	2/1/2020	8/22/2020	MD	Anne Arundel County	2	24	3	24003	Distribution of COVID-19 deaths (%)	2826	293	61.1	30.4				6.1	Large fringe metro	Data based on counts less than 10 suppressed
8/26/2020	2/1/2020	8/22/2020	MD	Anne Arundel County	2	24	3	24003	Distribution of population (%)	2826	293	67.5	17.1	0.3	4.1	2.9	8.1	Large fringe metro
8/26/2020	2/1/2020	8/22/2020	MD	Baltimore County	2	24	5	24005	Distribution of all-cause deaths (%)	5382	626	68.8	27.8		1.6	0.3	1.4	Large fringe metro	Data based on counts less than 10 suppressed
8/26/2020	2/1/2020	8/22/2020	MD	Baltimore County	2	24	5	24005	Distribution of COVID-19 deaths (%)	5382	626	47.3	45		2.7		4.5	Large fringe metro	Data based on counts less than 10 suppressed
8/26/2020	2/1/2020	8/22/2020	MD	Baltimore County	2	24	5	24005	Distribution of population (%)	5382	626	56.6	29	0.3	6.3	2.3	5.7	Large fringe metro
8/26/2020	2/1/2020	8/22/2020	MD	Carroll County	2	24	13	24013	Distribution of all-cause deaths (%)	1062	146	93.5	4.4				1.2	Large fringe metro	Data based on counts less than 10 suppressed
8/26/2020	2/1/2020	8/22/2020	MD	Carroll County	2	24	13	24013	Distribution of COVID-19 deaths (%)	1062	146	87.7	9.6					Large fringe metro	Data based on counts less than 10 suppressed
8/26/2020	2/1/2020	8/22/2020	MD	Carroll County	2	24	13	24013	Distribution of population (%)	1062	146	88.7	3.6	0.2	2	1.8	3.7	Large fringe metro
8/26/2020	2/1/2020	8/22/2020	MD	Frederick County	2	24	21	24021	Distribution of all-cause deaths (%)	1219	123	85.2	8.9		2.4		3.3	Large fringe metro	Data based on counts less than 10 suppressed
8/26/2020	2/1/2020	8/22/2020	MD	Frederick County	2	24	21	24021	Distribution of COVID-19 deaths (%)	1219	123	77.2	16.3					Large fringe metro	Data based on counts less than 10 suppressed
8/26/2020	2/1/2020	8/22/2020	MD	Frederick County	2	24	21	24021	Distribution of population (%)	1219	123	72.7	9.6	0.2	4.7	2.7	10.2	Large fringe metro
8/26/2020	2/1/2020	8/22/2020	MD	Montgomery County	2	24	31	24031	Distribution of all-cause deaths (%)	5065	1065	56.2	24		8.7	0.4	10.5	Large fringe metro	Data based on counts less than 10 suppressed
8/26/2020	2/1/2020	8/22/2020	MD	Montgomery County	2	24	31	24031	Distribution of COVID-19 deaths (%)	5065	1065	41.3	28.4		8.1		21.4	Large fringe metro	Data based on counts less than 10 suppressed
8/26/2020	2/1/2020	8/22/2020	MD	Montgomery County	2	24	31	24031	Distribution of population (%)	5065	1065	43.4	18.5	0.2	15.3	2.8	19.9	Large fringe metro
8/26/2020	2/1/2020	8/22/2020	MD	Prince George's County	2	24	33	24033	Distribution of all-cause deaths (%)	3699	553	21.1	69.8		2.6	0.3	6.1	Large fringe metro	Data based on counts less than 10 suppressed
8/26/2020	2/1/2020	8/22/2020	MD	Prince George's County	2	24	33	24033	Distribution of COVID-19 deaths (%)	3699	553	13.2	70.5				14.3	Large fringe metro	Data based on counts less than 10 suppressed
8/26/2020	2/1/2020	8/22/2020	MD	Prince George's County	2	24	33	24033	Distribution of population (%)	3699	553	12.5	61.9	0.2	4.3	2	19.1	Large fringe metro
8/26/2020	2/1/2020	8/22/2020	MD	Baltimore city	1	24	510	24510	Distribution of all-cause deaths (%)	5472	597	36.5	58.2	0.2	1.7	0.5	2.9	Large central metro
8/26/2020	2/1/2020	8/22/2020	MD	Baltimore city	1	24	510	24510	Distribution of COVID-19 deaths (%)	5472	597	23.6	63		2.8		10.4	Large central metro	Data based on counts less than 10 suppressed
8/26/2020	2/1/2020	8/22/2020	MD	Baltimore city	1	24	510	24510	Distribution of population (%)	5472	597	27.8	61.9	0.3	2.7	1.9	5.5	Large central metro
8/26/2020	2/1/2020	8/22/2020	MI	Genesee County	3	26	49	26049	Distribution of all-cause deaths (%)	3025	268	74.9	22.3			0.4	1.8	Medium metro	Data based on counts less than 10 suppressed
8/26/2020	2/1/2020	8/22/2020	MI	Genesee County	3	26	49	26049	Distribution of COVID-19 deaths (%)	3025	268	53	42.9					Medium metro	Data based on counts less than 10 suppressed
8/26/2020	2/1/2020	8/22/2020	MI	Genesee County	3	26	49	26049	Distribution of population (%)	3025	268	72.5	20	0.5	1	2.5	3.5	Medium metro
8/26/2020	2/1/2020	8/22/2020	MI	Kalamazoo County	3	26	77	26077	Distribution of all-cause deaths (%)	1738	101	86.2	10			1.2	2	Medium metro	Data based on counts less than 10 suppressed
8/26/2020	2/1/2020	8/22/2020	MI	Kalamazoo County	3	26	77	26077	Distribution of COVID-19 deaths (%)	1738	101	74.3	14.9					Medium metro	Data based on counts less than 10 suppressed
8/26/2020	2/1/2020	8/22/2020	MI	Kalamazoo County	3	26	77	26077	Distribution of population (%)	1738	101	77.2	11.4	0.4	2.7	3.2	5	Medium metro
8/26/2020	2/1/2020	8/22/2020	MI	Kent County	1	26	81	26081	Distribution of all-cause deaths (%)	3522	153	84.4	9.9	0.4	0.8	1	3.6	Large central metro
8/26/2020	2/1/2020	8/22/2020	MI	Kent County	1	26	81	26081	Distribution of COVID-19 deaths (%)	3522	153	62.7	19.6				15.7	Large central metro	Data based on counts less than 10 suppressed
8/26/2020	2/1/2020	8/22/2020	MI	Kent County	1	26	81	26081	Distribution of population (%)	3522	153	73.5	9.7	0.3	3.3	2.5	10.7	Large central metro
8/26/2020	2/1/2020	8/22/2020	MI	Macomb County	2	26	99	26099	Distribution of all-cause deaths (%)	5217	675	85.4	11.4		1.2	1	0.9	Large fringe metro	Data based on counts less than 10 suppressed
8/26/2020	2/1/2020	8/22/2020	MI	Macomb County	2	26	99	26099	Distribution of COVID-19 deaths (%)	5217	675	69.2	25.5		2.1	2.1		Large fringe metro	Data based on counts less than 10 suppressed
8/26/2020	2/1/2020	8/22/2020	MI	Macomb County	2	26	99	26099	Distribution of population (%)	5217	675	78.6	12.1	0.3	4.1	2.3	2.7	Large fringe metro
8/26/2020	2/1/2020	8/22/2020	MI	Oakland County	2	26	125	26125	Distribution of all-cause deaths (%)	8558	1326	74.5	21.7		1.6	0.7	1.4	Large fringe metro	Data based on counts less than 10 suppressed
8/26/2020	2/1/2020	8/22/2020	MI	Oakland County	2	26	125	26125	Distribution of COVID-19 deaths (%)	8558	1326	57.3	38.4		1.7	1.1	1.4	Large fringe metro	Data based on counts less than 10 suppressed
8/26/2020	2/1/2020	8/22/2020	MI	Oakland County	2	26	125	26125	Distribution of population (%)	8558	1326	71.7	13.8	0.2	8	2.1	4.2	Large fringe metro
8/26/2020	2/1/2020	8/22/2020	MI	Saginaw County	4	26	145	26145	Distribution of all-cause deaths (%)	1603	151	79.3	16			0.6	3.6	Small metro	Data based on counts less than 10 suppressed
8/26/2020	2/1/2020	8/22/2020	MI	Saginaw County	4	26	145	26145	Distribution of COVID-19 deaths (%)	1603	151	75.5	15.9				7.3	Small metro	Data based on counts less than 10 suppressed
8/26/2020	2/1/2020	8/22/2020	MI	Saginaw County	4	26	145	26145	Distribution of population (%)	1603	151	69.2	18.5	0.3	1.4	2	8.5	Small metro
8/26/2020	2/1/2020	8/22/2020	MI	Washtenaw County	3	26	161	26161	Distribution of all-cause deaths (%)	2368	264	80.3	15.3		1.5	0.8	1.7	Medium metro	Data based on counts less than 10 suppressed
8/26/2020	2/1/2020	8/22/2020	MI	Washtenaw County	3	26	161	26161	Distribution of COVID-19 deaths (%)	2368	264	59.5	36.4					Medium metro	Data based on counts less than 10 suppressed
8/26/2020	2/1/2020	8/22/2020	MI	Washtenaw County	3	26	161	26161	Distribution of population (%)	2368	264	70	12	0.3	9.6	3.2	4.8	Medium metro
8/26/2020	2/1/2020	8/22/2020	MI	Wayne County	1	26	163	26163	Distribution of all-cause deaths (%)	13088	2274	51.1	44.2	0.2	0.7	1.5	2.4	Large central metro
8/26/2020	2/1/2020	8/22/2020	MI	Wayne County	1	26	163	26163	Distribution of COVID-19 deaths (%)	13088	2274	33.7	60.3		0.7	2.8	2.4	Large central metro	Data based on counts less than 10 suppressed
8/26/2020	2/1/2020	8/22/2020	MI	Wayne County	1	26	163	26163	Distribution of population (%)	13088	2274	49.5	38.3	0.3	3.5	2.3	6.1	Large central metro
8/26/2020	2/1/2020	8/22/2020	MN	Anoka County	2	27	3	27003	Distribution of all-cause deaths (%)	1282	142	92.6	2.9	1.1	2.3		0.9	Large fringe metro	Data based on counts less than 10 suppressed
8/26/2020	2/1/2020	8/22/2020	MN	Anoka County	2	27	3	27003	Distribution of COVID-19 deaths (%)	1282	142	88.7						Large fringe metro	Data based on counts less than 10 suppressed
8/26/2020	2/1/2020	8/22/2020	MN	Anoka County	2	27	3	27003	Distribution of population (%)	1282	142	80.6	6.7	0.6	4.7	2.6	4.7	Large fringe metro
8/26/2020	2/1/2020	8/22/2020	MN	Hennepin County	1	27	53	27053	Distribution of all-cause deaths (%)	6695	854	83.2	9.8	1.7	2.6	0.9	1.8	Large central metro
8/26/2020	2/1/2020	8/22/2020	MN	Hennepin County	1	27	53	27053	Distribution of COVID-19 deaths (%)	6695	854	78.5	13.2	1.6	2.6		3.6	Large central metro	Data based on counts less than 10 suppressed
8/26/2020	2/1/2020	8/22/2020	MN	Hennepin County	1	27	53	27053	Distribution of population (%)	6695	854	68.6	13.3	0.7	7.5	2.9	7	Large central metro
8/26/2020	2/1/2020	8/22/2020	MN	Ramsey County	1	27	123	27123	Distribution of all-cause deaths (%)	3262	358	81	7.8	1.2	6.3	0.8	2.9	Large central metro
8/26/2020	2/1/2020	8/22/2020	MN	Ramsey County	1	27	123	27123	Distribution of COVID-19 deaths (%)	3262	358	69.3	9.8		12.3		7	Large central metro	Data based on counts less than 10 suppressed
8/26/2020	2/1/2020	8/22/2020	MN	Ramsey County	1	27	123	27123	Distribution of population (%)	3262	358	61.4	12.1	0.6	15.2	3.2	7.6	Large central metro
8/26/2020	2/1/2020	8/22/2020	MO	Jackson County	1	29	95	29095	Distribution of all-cause deaths (%)	4443	130	72.7	22.1	0.2	0.8	0.9	3.2	Large central metro
8/26/2020	2/1/2020	8/22/2020	MO	Jackson County	1	29	95	29095	Distribution of COVID-19 deaths (%)	4443	130	50	32.3				10	Large central metro	Data based on counts less than 10 suppressed
8/26/2020	2/1/2020	8/22/2020	MO	Jackson County	1	29	95	29095	Distribution of population (%)	4443	130	62.3	23.3	0.4	1.9	3.1	9.1	Large central metro
8/26/2020	2/1/2020	8/22/2020	MO	St. Louis County	2	29	189	29189	Distribution of all-cause deaths (%)	7531	680	75.2	22.6		1.1	0.3	0.7	Large fringe metro	Data based on counts less than 10 suppressed
8/26/2020	2/1/2020	8/22/2020	MO	St. Louis County	2	29	189	29189	Distribution of COVID-19 deaths (%)	7531	680	60.9	36.3		1.5			Large fringe metro	Data based on counts less than 10 suppressed
8/26/2020	2/1/2020	8/22/2020	MO	St. Louis County	2	29	189	29189	Distribution of population (%)	7531	680	65.6	24.7	0.2	4.5	2.1	3	Large fringe metro
8/26/2020	2/1/2020	8/22/2020	MO	St. Louis city	1	29	510	29510	Distribution of all-cause deaths (%)	2646	182	51.5	45.2		0.8	0.6	1.7	Large central metro	Data based on counts less than 10 suppressed
8/26/2020	2/1/2020	8/22/2020	MO	St. Louis city	1	29	510	29510	Distribution of COVID-19 deaths (%)	2646	182	30.8	62.1					Large central metro	Data based on counts less than 10 suppressed
8/26/2020	2/1/2020	8/22/2020	MO	St. Louis city	1	29	510	29510	Distribution of population (%)	2646	182	44.3	45.6	0.2	3.4	2.4	4.1	Large central metro
8/26/2020	2/1/2020	8/22/2020	MS	Forrest County	4	28	35	28035	Distribution of all-cause deaths (%)	976	153	69.5	29.6					Small metro	Data based on counts less than 10 suppressed
8/26/2020	2/1/2020	8/22/2020	MS	Forrest County	4	28	35	28035	Distribution of COVID-19 deaths (%)	976	153	58.2	39.2					Small metro	Data based on counts less than 10 suppressed
8/26/2020	2/1/2020	8/22/2020	MS	Forrest County	4	28	35	28035	Distribution of population (%)	976	153	57	37.5	0.2	1	1.4	2.9	Small metro
8/26/2020	2/1/2020	8/22/2020	MS	Hinds County	3	28	49	28049	Distribution of all-cause deaths (%)	2763	340	43.9	52.9	1.8	0.4		0.9	Medium metro	Data based on counts less than 10 suppressed
8/26/2020	2/1/2020	8/22/2020	MS	Hinds County	3	28	49	28049	Distribution of COVID-19 deaths (%)	2763	340	26.8	59.4	11.2				Medium metro	Data based on counts less than 10 suppressed
8/26/2020	2/1/2020	8/22/2020	MS	Hinds County	3	28	49	28049	Distribution of population (%)	2763	340	24.2	72.4	0.1	0.8	0.9	1.6	Medium metro
8/26/2020	2/1/2020	8/22/2020	MS	Lauderdale County	5	28	75	28075	Distribution of all-cause deaths (%)	905	195	53.1	40.2	5.6				Micropolitan	Data based on counts less than 10 suppressed
8/26/2020	2/1/2020	8/22/2020	MS	Lauderdale County	5	28	75	28075	Distribution of COVID-19 deaths (%)	905	195	30.3	51.3	16.4				Micropolitan	Data based on counts less than 10 suppressed
8/26/2020	2/1/2020	8/22/2020	MS	Lauderdale County	5	28	75	28075	Distribution of population (%)	905	195	52.1	43.8	0.2	0.8	0.9	2.2	Micropolitan
8/26/2020	2/1/2020	8/22/2020	MS	Lee County	5	28	81	28081	Distribution of all-cause deaths (%)	1291	137	72.6	26.3				0.9	Micropolitan	Data based on counts less than 10 suppressed
8/26/2020	2/1/2020	8/22/2020	MS	Lee County	5	28	81	28081	Distribution of COVID-19 deaths (%)	1291	137	51.1	46					Micropolitan	Data based on counts less than 10 suppressed
8/26/2020	2/1/2020	8/22/2020	MS	Lee County	5	28	81	28081	Distribution of population (%)	1291	137	65	30	0.2	0.9	1.2	2.7	Micropolitan
8/26/2020	2/1/2020	8/22/2020	NC	Durham County	3	37	63	37063	Distribution of all-cause deaths (%)	1704	120	55.3	39.4		1.4		3	Medium metro	Data based on counts less than 10 suppressed
8/26/2020	2/1/2020	8/22/2020	NC	Durham County	3	37	63	37063	Distribution of COVID-19 deaths (%)	1704	120	41.7	47.5				9.2	Medium metro	Data based on counts less than 10 suppressed
8/26/2020	2/1/2020	8/22/2020	NC	Durham County	3	37	63	37063	Distribution of population (%)	1704	120	42.6	36	0.3	5.3	2.1	13.7	Medium metro
8/26/2020	2/1/2020	8/22/2020	NC	Guilford County	3	37	81	37081	Distribution of all-cause deaths (%)	2550	159	67.6	28.1	0.4	1.5	0.6	1.8	Medium metro
8/26/2020	2/1/2020	8/22/2020	NC	Guilford County	3	37	81	37081	Distribution of COVID-19 deaths (%)	2550	159	47.2	36.5				9.4	Medium metro	Data based on counts less than 10 suppressed
8/26/2020	2/1/2020	8/22/2020	NC	Guilford County	3	37	81	37081	Distribution of population (%)	2550	159	49.8	34.2	0.4	5.3	2.1	8.2	Medium metro
8/26/2020	2/1/2020	8/22/2020	NC	Mecklenburg County	1	37	119	37119	Distribution of all-cause deaths (%)	3886	200	61.9	31.2	0.3	1.8	0.5	4.3	Large central metro
8/26/2020	2/1/2020	8/22/2020	NC	Mecklenburg County	1	37	119	37119	Distribution of COVID-19 deaths (%)	3886	200	54.5	30				9.5	Large central metro	Data based on counts less than 10 suppressed
8/26/2020	2/1/2020	8/22/2020	NC	Mecklenburg County	1	37	119	37119	Distribution of population (%)	3886	200	46.4	31.5	0.3	6.2	2	13.6	Large central metro
8/26/2020	2/1/2020	8/22/2020	NC	Wake County	1	37	183	37183	Distribution of all-cause deaths (%)	3107	165	70.2	24.1		1.9	0.4	3.2	Large central metro	Data based on counts less than 10 suppressed
8/26/2020	2/1/2020	8/22/2020	NC	Wake County	1	37	183	37183	Distribution of COVID-19 deaths (%)	3107	165	53.3	30.3				13.3	Large central metro	Data based on counts less than 10 suppressed
8/26/2020	2/1/2020	8/22/2020	NC	Wake County	1	37	183	37183	Distribution of population (%)	3107	165	59.8	20	0.3	7.4	2.2	10.3	Large central metro
8/26/2020	2/1/2020	8/22/2020	NE	Douglas County	3	31	55	31055	Distribution of all-cause deaths (%)	3085	171	83.2	10.7	0.7	1.1	0.6	3.6	Medium metro
8/26/2020	2/1/2020	8/22/2020	NE	Douglas County	3	31	55	31055	Distribution of COVID-19 deaths (%)	3085	171	62.6	10.5				22.2	Medium metro	Data based on counts less than 10 suppressed
8/26/2020	2/1/2020	8/22/2020	NE	Douglas County	3	31	55	31055	Distribution of population (%)	3085	171	69.1	11	0.5	4.1	2.4	12.8	Medium metro
8/26/2020	2/1/2020	8/22/2020	NH	Hillsborough County	3	33	11	33011	Distribution of all-cause deaths (%)	2292	289	95.4	1.2		1		2	Medium metro	Data based on counts less than 10 suppressed
8/26/2020	2/1/2020	8/22/2020	NH	Hillsborough County	3	33	11	33011	Distribution of COVID-19 deaths (%)	2292	289	92.4						Medium metro	Data based on counts less than 10 suppressed
8/26/2020	2/1/2020	8/22/2020	NH	Hillsborough County	3	33	11	33011	Distribution of population (%)	2292	289	84.1	2.5	0.2	4.4	1.8	7	Medium metro
8/26/2020	2/1/2020	8/22/2020	NJ	Atlantic County	3	34	1	34001	Distribution of all-cause deaths (%)	1846	201	72.2	17.4		2.7		7.5	Medium metro	Data based on counts less than 10 suppressed
8/26/2020	2/1/2020	8/22/2020	NJ	Atlantic County	3	34	1	34001	Distribution of COVID-19 deaths (%)	1846	201	64.2	18.4				13.4	Medium metro	Data based on counts less than 10 suppressed
8/26/2020	2/1/2020	8/22/2020	NJ	Atlantic County	3	34	1	34001	Distribution of population (%)	1846	201	55.9	14.6	0.2	8.1	2	19.2	Medium metro
8/26/2020	2/1/2020	8/22/2020	NJ	Bergen County	2	34	3	34003	Distribution of all-cause deaths (%)	6589	2044	72.4	6.6		7.7	0.3	12.9	Large fringe metro	Data based on counts less than 10 suppressed
8/26/2020	2/1/2020	8/22/2020	NJ	Bergen County	2	34	3	34003	Distribution of COVID-19 deaths (%)	6589	2044	63.1	7.9		9.9		18.7	Large fringe metro	Data based on counts less than 10 suppressed
8/26/2020	2/1/2020	8/22/2020	NJ	Bergen County	2	34	3	34003	Distribution of population (%)	6589	2044	55.7	5.5	0.1	16.7	1.5	20.6	Large fringe metro
8/26/2020	2/1/2020	8/22/2020	NJ	Burlington County	2	34	5	34005	Distribution of all-cause deaths (%)	2387	418	75.7	18.9		2.5		2.6	Large fringe metro	Data based on counts less than 10 suppressed
8/26/2020	2/1/2020	8/22/2020	NJ	Burlington County	2	34	5	34005	Distribution of COVID-19 deaths (%)	2387	418	72.2	21.1		2.4		4.1	Large fringe metro	Data based on counts less than 10 suppressed
8/26/2020	2/1/2020	8/22/2020	NJ	Burlington County	2	34	5	34005	Distribution of population (%)	2387	418	67	16.7	0.2	5.2	2.5	8.3	Large fringe metro
8/26/2020	2/1/2020	8/22/2020	NJ	Camden County	2	34	7	34007	Distribution of all-cause deaths (%)	3970	542	70.4	19.1		2.3	0.3	7.9	Large fringe metro	Data based on counts less than 10 suppressed
8/26/2020	2/1/2020	8/22/2020	NJ	Camden County	2	34	7	34007	Distribution of COVID-19 deaths (%)	3970	542	61.3	22.1		4.4		11.6	Large fringe metro	Data based on counts less than 10 suppressed
8/26/2020	2/1/2020	8/22/2020	NJ	Camden County	2	34	7	34007	Distribution of population (%)	3970	542	56.3	18.6	0.2	5.9	1.8	17.2	Large fringe metro
8/26/2020	2/1/2020	8/22/2020	NJ	Cumberland County	4	34	11	34011	Distribution of all-cause deaths (%)	982	117	66.6	15.7	1.6	1.3		14.5	Small metro	Data based on counts less than 10 suppressed
8/26/2020	2/1/2020	8/22/2020	NJ	Cumberland County	4	34	11	34011	Distribution of COVID-19 deaths (%)	982	117	57.3	12.8				27.4	Small metro	Data based on counts less than 10 suppressed
8/26/2020	2/1/2020	8/22/2020	NJ	Cumberland County	4	34	11	34011	Distribution of population (%)	982	117	45.9	18.6	0.7	1.3	2.1	31.4	Small metro
8/26/2020	2/1/2020	8/22/2020	NJ	Essex County	1	34	13	34013	Distribution of all-cause deaths (%)	6169	1994	36.1	44.8		3.5	0.2	15.3	Large central metro	Data based on counts less than 10 suppressed
8/26/2020	2/1/2020	8/22/2020	NJ	Essex County	1	34	13	34013	Distribution of COVID-19 deaths (%)	6169	1994	28.6	46.9		4.6		19.4	Large central metro	Data based on counts less than 10 suppressed
8/26/2020	2/1/2020	8/22/2020	NJ	Essex County	1	34	13	34013	Distribution of population (%)	6169	1994	30.5	38.6	0.2	5.6	1.5	23.5	Large central metro
8/26/2020	2/1/2020	8/22/2020	NJ	Gloucester County	2	34	15	34015	Distribution of all-cause deaths (%)	1671	198	83.7	11.4		1.6		2.7	Large fringe metro	Data based on counts less than 10 suppressed
8/26/2020	2/1/2020	8/22/2020	NJ	Gloucester County	2	34	15	34015	Distribution of COVID-19 deaths (%)	1671	198	75.3	17.2					Large fringe metro	Data based on counts less than 10 suppressed
8/26/2020	2/1/2020	8/22/2020	NJ	Gloucester County	2	34	15	34015	Distribution of population (%)	1671	198	78.1	10.4	0.1	3	1.9	6.4	Large fringe metro
8/26/2020	2/1/2020	8/22/2020	NJ	Hudson County	1	34	17	34017	Distribution of all-cause deaths (%)	3205	1072	31.9	15.8		8.1	0.5	43.7	Large central metro	Data based on counts less than 10 suppressed
8/26/2020	2/1/2020	8/22/2020	NJ	Hudson County	1	34	17	34017	Distribution of COVID-19 deaths (%)	3205	1072	21.6	11.7		8.5		57.8	Large central metro	Data based on counts less than 10 suppressed
8/26/2020	2/1/2020	8/22/2020	NJ	Hudson County	1	34	17	34017	Distribution of population (%)	3205	1072	28.8	10.7	0.1	16	1.4	42.9	Large central metro
8/26/2020	2/1/2020	8/22/2020	NJ	Hunterdon County	2	34	19	34019	Distribution of all-cause deaths (%)	589	119	93.4	1.7		2.4		2.4	Large fringe metro	Data based on counts less than 10 suppressed
8/26/2020	2/1/2020	8/22/2020	NJ	Hunterdon County	2	34	19	34019	Distribution of COVID-19 deaths (%)	589	119	85.7			8.4			Large fringe metro	Data based on counts less than 10 suppressed
8/26/2020	2/1/2020	8/22/2020	NJ	Hunterdon County	2	34	19	34019	Distribution of population (%)	589	119	85.1	2.5	0.1	4.1	1.4	6.8	Large fringe metro
8/26/2020	2/1/2020	8/22/2020	NJ	Mercer County	3	34	21	34021	Distribution of all-cause deaths (%)	2125	515	64.1	24		3.7		8	Medium metro	Data based on counts less than 10 suppressed
8/26/2020	2/1/2020	8/22/2020	NJ	Mercer County	3	34	21	34021	Distribution of COVID-19 deaths (%)	2125	515	52.6	29.7		4.3		13.2	Medium metro	Data based on counts less than 10 suppressed
8/26/2020	2/1/2020	8/22/2020	NJ	Mercer County	3	34	21	34021	Distribution of population (%)	2125	515	48.8	19.6	0.2	11.5	1.9	18.1	Medium metro
8/26/2020	2/1/2020	8/22/2020	NJ	Middlesex County	2	34	23	34023	Distribution of all-cause deaths (%)	5378	1452	62	12.5		11.2	0.4	13.9	Large fringe metro	Data based on counts less than 10 suppressed
8/26/2020	2/1/2020	8/22/2020	NJ	Middlesex County	2	34	23	34023	Distribution of COVID-19 deaths (%)	5378	1452	48.3	14.1		13.2	0.7	23.6	Large fringe metro	Data based on counts less than 10 suppressed
8/26/2020	2/1/2020	8/22/2020	NJ	Middlesex County	2	34	23	34023	Distribution of population (%)	5378	1452	42.3	9.7	0.2	24.8	1.5	21.6	Large fringe metro
8/26/2020	2/1/2020	8/22/2020	NJ	Monmouth County	2	34	25	34025	Distribution of all-cause deaths (%)	4430	842	83.4	8.1		2.9	0.3	5.2	Large fringe metro	Data based on counts less than 10 suppressed
8/26/2020	2/1/2020	8/22/2020	NJ	Monmouth County	2	34	25	34025	Distribution of COVID-19 deaths (%)	4430	842	78.3	8.2		4.6		8	Large fringe metro	Data based on counts less than 10 suppressed
8/26/2020	2/1/2020	8/22/2020	NJ	Monmouth County	2	34	25	34025	Distribution of population (%)	4430	842	75	6.8	0.1	5.6	1.5	11.1	Large fringe metro
8/26/2020	2/1/2020	8/22/2020	NJ	Morris County	2	34	27	34027	Distribution of all-cause deaths (%)	3823	980	84.4	5		3.5		6.7	Large fringe metro	Data based on counts less than 10 suppressed
8/26/2020	2/1/2020	8/22/2020	NJ	Morris County	2	34	27	34027	Distribution of COVID-19 deaths (%)	3823	980	74.6	7.2		4.8		13	Large fringe metro	Data based on counts less than 10 suppressed
8/26/2020	2/1/2020	8/22/2020	NJ	Morris County	2	34	27	34027	Distribution of population (%)	3823	980	70.8	3.2	0.1	10.6	1.6	13.7	Large fringe metro
8/26/2020	2/1/2020	8/22/2020	NJ	Ocean County	2	34	29	34029	Distribution of all-cause deaths (%)	4673	813	92	2.6		0.9	0.3	4.3	Large fringe metro	Data based on counts less than 10 suppressed
8/26/2020	2/1/2020	8/22/2020	NJ	Ocean County	2	34	29	34029	Distribution of COVID-19 deaths (%)	4673	813	85	3.8		1.5		9.5	Large fringe metro	Data based on counts less than 10 suppressed
8/26/2020	2/1/2020	8/22/2020	NJ	Ocean County	2	34	29	34029	Distribution of population (%)	4673	813	84.4	3	0.1	1.9	1.1	9.5	Large fringe metro
8/26/2020	2/1/2020	8/22/2020	NJ	Passaic County	2	34	31	34031	Distribution of all-cause deaths (%)	3093	977	54.2	14.9		3.2		27.5	Large fringe metro	Data based on counts less than 10 suppressed
8/26/2020	2/1/2020	8/22/2020	NJ	Passaic County	2	34	31	34031	Distribution of COVID-19 deaths (%)	3093	977	40.9	13.3		4.3		41.1	Large fringe metro	Data based on counts less than 10 suppressed
8/26/2020	2/1/2020	8/22/2020	NJ	Passaic County	2	34	31	34031	Distribution of population (%)	3093	977	40.8	10.2	0.1	5.4	1.2	42.3	Large fringe metro
8/26/2020	2/1/2020	8/22/2020	NJ	Somerset County	2	34	35	34035	Distribution of all-cause deaths (%)	1717	394	79.3	9.4		5.8		5.4	Large fringe metro	Data based on counts less than 10 suppressed
8/26/2020	2/1/2020	8/22/2020	NJ	Somerset County	2	34	35	34035	Distribution of COVID-19 deaths (%)	1717	394	71.3	12.7		4.6		11.4	Large fringe metro	Data based on counts less than 10 suppressed
8/26/2020	2/1/2020	8/22/2020	NJ	Somerset County	2	34	35	34035	Distribution of population (%)	1717	394	55.5	9.4	0.1	18.4	1.6	15	Large fringe metro
8/26/2020	2/1/2020	8/22/2020	NJ	Sussex County	2	34	37	34037	Distribution of all-cause deaths (%)	793	158	89.3	4.9		1.5		4	Large fringe metro	Data based on counts less than 10 suppressed
8/26/2020	2/1/2020	8/22/2020	NJ	Sussex County	2	34	37	34037	Distribution of COVID-19 deaths (%)	793	158	77.8	13.3				7.6	Large fringe metro	Data based on counts less than 10 suppressed
8/26/2020	2/1/2020	8/22/2020	NJ	Sussex County	2	34	37	34037	Distribution of population (%)	793	158	85.8	2.1	0.1	1.9	1.4	8.6	Large fringe metro
8/26/2020	2/1/2020	8/22/2020	NJ	Union County	1	34	39	34039	Distribution of all-cause deaths (%)	3423	986	52.6	25.3		3.1	0.3	18.7	Large central metro	Data based on counts less than 10 suppressed
8/26/2020	2/1/2020	8/22/2020	NJ	Union County	1	34	39	34039	Distribution of COVID-19 deaths (%)	3423	986	39.4	28.1		4.5		27.8	Large central metro	Data based on counts less than 10 suppressed
8/26/2020	2/1/2020	8/22/2020	NJ	Union County	1	34	39	34039	Distribution of population (%)	3423	986	39.8	20.9	0.1	5.5	1.4	32.3	Large central metro
8/26/2020	2/1/2020	8/22/2020	NJ	Warren County	3	34	41	34041	Distribution of all-cause deaths (%)	647	138	90.7	3.6				4.6	Medium metro	Data based on counts less than 10 suppressed
8/26/2020	2/1/2020	8/22/2020	NJ	Warren County	3	34	41	34041	Distribution of COVID-19 deaths (%)	647	138	88.4						Medium metro	Data based on counts less than 10 suppressed
8/26/2020	2/1/2020	8/22/2020	NJ	Warren County	3	34	41	34041	Distribution of population (%)	647	138	81.1	4.8	0.1	2.9	1.4	9.7	Medium metro
8/26/2020	2/1/2020	8/22/2020	NM	Bernalillo County	3	35	1	35001	Distribution of all-cause deaths (%)	4347	304	47.6	2.7	10.4	1.2	0.6	37.4	Medium metro
8/26/2020	2/1/2020	8/22/2020	NM	Bernalillo County	3	35	1	35001	Distribution of COVID-19 deaths (%)	4347	304	26.3		49.7			22	Medium metro	Data based on counts less than 10 suppressed
8/26/2020	2/1/2020	8/22/2020	NM	Bernalillo County	3	35	1	35001	Distribution of population (%)	4347	304	38.5	2.5	4.3	2.6	1.8	50.3	Medium metro
8/26/2020	2/1/2020	8/22/2020	NM	San Juan County	4	35	45	35045	Distribution of all-cause deaths (%)	745	175	46.8		41.3			9.9	Small metro	Data based on counts less than 10 suppressed
8/26/2020	2/1/2020	8/22/2020	NM	San Juan County	4	35	45	35045	Distribution of COVID-19 deaths (%)	745	175	30.9		58.9			8.6	Small metro	Data based on counts less than 10 suppressed
8/26/2020	2/1/2020	8/22/2020	NM	San Juan County	4	35	45	35045	Distribution of population (%)	745	175	38	0.6	38.3	0.5	2.1	20.5	Small metro
8/26/2020	2/1/2020	8/22/2020	NV	Clark County	1	32	3	32003	Distribution of all-cause deaths (%)	11276	887	64.7	13.4	0.4	7.3	1.7	12.5	Large central metro
8/26/2020	2/1/2020	8/22/2020	NV	Clark County	1	32	3	32003	Distribution of COVID-19 deaths (%)	11276	887	40.5	15.2		13.8		29.1	Large central metro	Data based on counts less than 10 suppressed
8/26/2020	2/1/2020	8/22/2020	NV	Clark County	1	32	3	32003	Distribution of population (%)	11276	887	42.2	11.7	0.5	9.9	4.4	31.4	Large central metro
8/26/2020	2/1/2020	8/22/2020	NV	Washoe County	3	32	31	32031	Distribution of all-cause deaths (%)	2772	134	83.4	1.9	1.4	3.5	1.1	8.6	Medium metro
8/26/2020	2/1/2020	8/22/2020	NV	Washoe County	3	32	31	32031	Distribution of COVID-19 deaths (%)	2772	134	61.9					24.6	Medium metro	Data based on counts less than 10 suppressed
8/26/2020	2/1/2020	8/22/2020	NV	Washoe County	3	32	31	32031	Distribution of population (%)	2772	134	62.6	2.3	1.3	5.4	3.5	24.8	Medium metro
8/26/2020	2/1/2020	8/22/2020	NY	Albany County	3	36	1	36001	Distribution of all-cause deaths (%)	2281	199	83.7	11.6		1.5	0.7	2.5	Medium metro	Data based on counts less than 10 suppressed
8/26/2020	2/1/2020	8/22/2020	NY	Albany County	3	36	1	36001	Distribution of COVID-19 deaths (%)	2281	199	78.4	14.1				5	Medium metro	Data based on counts less than 10 suppressed
8/26/2020	2/1/2020	8/22/2020	NY	Albany County	3	36	1	36001	Distribution of population (%)	2281	199	71.8	12.8	0.1	6.7	2.4	6.1	Medium metro
8/26/2020	2/1/2020	8/22/2020	NY	Bronx County	1	36	5	36005	Distribution of all-cause deaths (%)	11727	4259	20.7	32.5		2.9	4.9	38.9	Large central metro	Data based on counts less than 10 suppressed
8/26/2020	2/1/2020	8/22/2020	NY	Bronx County	1	36	5	36005	Distribution of COVID-19 deaths (%)	11727	4259	13.8	31.7		3.4	5.2	45.8	Large central metro	Data based on counts less than 10 suppressed
8/26/2020	2/1/2020	8/22/2020	NY	Bronx County	1	36	5	36005	Distribution of population (%)	11727	4259	9.1	29.2	0.3	4	1	56.4	Large central metro
8/26/2020	2/1/2020	8/22/2020	NY	Dutchess County	2	36	27	36027	Distribution of all-cause deaths (%)	1687	200	84.7	9.4		0.9		4.9	Large fringe metro	Data based on counts less than 10 suppressed
8/26/2020	2/1/2020	8/22/2020	NY	Dutchess County	2	36	27	36027	Distribution of COVID-19 deaths (%)	1687	200	71.5	17				10	Large fringe metro	Data based on counts less than 10 suppressed
8/26/2020	2/1/2020	8/22/2020	NY	Dutchess County	2	36	27	36027	Distribution of population (%)	1687	200	71.2	10.5	0.2	3.7	2	12.5	Large fringe metro
8/26/2020	2/1/2020	8/22/2020	NY	Erie County	1	36	29	36029	Distribution of all-cause deaths (%)	6464	702	82.1	13.6	0.5	1	0.3	2.5	Large central metro
8/26/2020	2/1/2020	8/22/2020	NY	Erie County	1	36	29	36029	Distribution of COVID-19 deaths (%)	6464	702	78.6	16		1.4		3.3	Large central metro	Data based on counts less than 10 suppressed
8/26/2020	2/1/2020	8/22/2020	NY	Erie County	1	36	29	36029	Distribution of population (%)	6464	702	75.2	13.1	0.6	3.7	1.8	5.7	Large central metro
8/26/2020	2/1/2020	8/22/2020	NY	Kings County	1	36	47	36047	Distribution of all-cause deaths (%)	15888	6036	34.2	39.2		7.6	3.3	15.7	Large central metro	Data based on counts less than 10 suppressed
8/26/2020	2/1/2020	8/22/2020	NY	Kings County	1	36	47	36047	Distribution of COVID-19 deaths (%)	15888	6036	29.2	41.1		7.4	3.2	19.1	Large central metro	Data based on counts less than 10 suppressed
8/26/2020	2/1/2020	8/22/2020	NY	Kings County	1	36	47	36047	Distribution of population (%)	15888	6036	36.4	29.9	0.2	12.5	1.9	19.1	Large central metro
8/26/2020	2/1/2020	8/22/2020	NY	Monroe County	1	36	55	36055	Distribution of all-cause deaths (%)	4799	335	81.8	12.8	0.2	0.9	0.3	4	Large central metro
8/26/2020	2/1/2020	8/22/2020	NY	Monroe County	1	36	55	36055	Distribution of COVID-19 deaths (%)	4799	335	76.4	16.4				4.8	Large central metro	Data based on counts less than 10 suppressed
8/26/2020	2/1/2020	8/22/2020	NY	Monroe County	1	36	55	36055	Distribution of population (%)	4799	335	70.3	14.6	0.2	3.6	2.2	9	Large central metro
8/26/2020	2/1/2020	8/22/2020	NY	Nassau County	2	36	59	36059	Distribution of all-cause deaths (%)	10407	3217	67.9	15.7		5.4	0.8	10.1	Large fringe metro	Data based on counts less than 10 suppressed
8/26/2020	2/1/2020	8/22/2020	NY	Nassau County	2	36	59	36059	Distribution of COVID-19 deaths (%)	10407	3217	54.1	20.5		7.4	1.1	16.9	Large fringe metro	Data based on counts less than 10 suppressed
8/26/2020	2/1/2020	8/22/2020	NY	Nassau County	2	36	59	36059	Distribution of population (%)	10407	3217	59.3	11.6	0.1	10.3	1.4	17.2	Large fringe metro
8/26/2020	2/1/2020	8/22/2020	NY	New York County	1	36	61	36061	Distribution of all-cause deaths (%)	11938	3930	38.1	21.7		8.3	4.5	27.4	Large central metro	Data based on counts less than 10 suppressed
8/26/2020	2/1/2020	8/22/2020	NY	New York County	1	36	61	36061	Distribution of COVID-19 deaths (%)	11938	3930	30	22		8.7	4.5	34.9	Large central metro	Data based on counts less than 10 suppressed
8/26/2020	2/1/2020	8/22/2020	NY	New York County	1	36	61	36061	Distribution of population (%)	11938	3930	47	12.5	0.1	12.5	2.1	25.9	Large central metro
8/26/2020	2/1/2020	8/22/2020	NY	Oneida County	3	36	65	36065	Distribution of all-cause deaths (%)	1657	128	91.7	4.6		1.1		1.9	Medium metro	Data based on counts less than 10 suppressed
8/26/2020	2/1/2020	8/22/2020	NY	Oneida County	3	36	65	36065	Distribution of COVID-19 deaths (%)	1657	128	88.3						Medium metro	Data based on counts less than 10 suppressed
8/26/2020	2/1/2020	8/22/2020	NY	Oneida County	3	36	65	36065	Distribution of population (%)	1657	128	81.6	6.1	0.2	4.1	1.9	6.1	Medium metro
8/26/2020	2/1/2020	8/22/2020	NY	Onondaga County	3	36	67	36067	Distribution of all-cause deaths (%)	3257	241	87	8.9	0.5	1.2	0.5	2	Medium metro
8/26/2020	2/1/2020	8/22/2020	NY	Onondaga County	3	36	67	36067	Distribution of COVID-19 deaths (%)	3257	241	76.3	13.7		5.4			Medium metro	Data based on counts less than 10 suppressed
8/26/2020	2/1/2020	8/22/2020	NY	Onondaga County	3	36	67	36067	Distribution of population (%)	3257	241	76.6	10.9	0.7	3.8	2.8	5.1	Medium metro
8/26/2020	2/1/2020	8/22/2020	NY	Orange County	2	36	71	36071	Distribution of all-cause deaths (%)	2077	472	76.1	10.2		1.3		11.7	Large fringe metro	Data based on counts less than 10 suppressed
8/26/2020	2/1/2020	8/22/2020	NY	Orange County	2	36	71	36071	Distribution of COVID-19 deaths (%)	2077	472	58.9	16.3				21.8	Large fringe metro	Data based on counts less than 10 suppressed
8/26/2020	2/1/2020	8/22/2020	NY	Orange County	2	36	71	36071	Distribution of population (%)	2077	472	63.5	10.4	0.3	2.8	2.1	21	Large fringe metro
8/26/2020	2/1/2020	8/22/2020	NY	Queens County	1	36	81	36081	Distribution of all-cause deaths (%)	13955	5420	34.6	22.3		18.1	4.2	20.8	Large central metro	Data based on counts less than 10 suppressed
8/26/2020	2/1/2020	8/22/2020	NY	Queens County	1	36	81	36081	Distribution of COVID-19 deaths (%)	13955	5420	25.6	22.4		18.5	4.6	28.9	Large central metro	Data based on counts less than 10 suppressed
8/26/2020	2/1/2020	8/22/2020	NY	Queens County	1	36	81	36081	Distribution of population (%)	13955	5420	25	18	0.3	26.4	2.2	28.1	Large central metro
8/26/2020	2/1/2020	8/22/2020	NY	Richmond County	1	36	85	36085	Distribution of all-cause deaths (%)	3178	974	69.9	11.2		5.2	4.4	9.3	Large central metro	Data based on counts less than 10 suppressed
8/26/2020	2/1/2020	8/22/2020	NY	Richmond County	1	36	85	36085	Distribution of COVID-19 deaths (%)	3178	974	61.2	14.5		6.3	4.6	13.4	Large central metro	Data based on counts less than 10 suppressed
8/26/2020	2/1/2020	8/22/2020	NY	Richmond County	1	36	85	36085	Distribution of population (%)	3178	974	60.3	9.4	0.1	9.9	1.5	18.7	Large central metro
8/26/2020	2/1/2020	8/22/2020	NY	Rockland County	2	36	87	36087	Distribution of all-cause deaths (%)	1958	652	66.4	15.9		4.5		12.7	Large fringe metro	Data based on counts less than 10 suppressed
8/26/2020	2/1/2020	8/22/2020	NY	Rockland County	2	36	87	36087	Distribution of COVID-19 deaths (%)	1958	652	55.7	21.6		5.8		16.6	Large fringe metro	Data based on counts less than 10 suppressed
8/26/2020	2/1/2020	8/22/2020	NY	Rockland County	2	36	87	36087	Distribution of population (%)	1958	652	62.8	11.4	0.1	6.1	1.4	18.1	Large fringe metro
8/26/2020	2/1/2020	8/22/2020	NY	Suffolk County	2	36	103	36103	Distribution of all-cause deaths (%)	10030	2678	79.1	7.7	0.1	2.1	0.5	10.4	Large fringe metro
8/26/2020	2/1/2020	8/22/2020	NY	Suffolk County	2	36	103	36103	Distribution of COVID-19 deaths (%)	10030	2678	66.4	10.4		2.8	0.6	19.6	Large fringe metro	Data based on counts less than 10 suppressed
8/26/2020	2/1/2020	8/22/2020	NY	Suffolk County	2	36	103	36103	Distribution of population (%)	10030	2678	67.2	7.4	0.2	4	1.4	19.8	Large fringe metro
8/26/2020	2/1/2020	8/22/2020	NY	Westchester County	2	36	119	36119	Distribution of all-cause deaths (%)	6100	1865	66.1	16		2.9	0.6	14.4	Large fringe metro	Data based on counts less than 10 suppressed
8/26/2020	2/1/2020	8/22/2020	NY	Westchester County	2	36	119	36119	Distribution of COVID-19 deaths (%)	6100	1865	56.9	18.2		2.9	0.6	21.3	Large fringe metro	Data based on counts less than 10 suppressed
8/26/2020	2/1/2020	8/22/2020	NY	Westchester County	2	36	119	36119	Distribution of population (%)	6100	1865	53.1	13.8	0.1	6.2	1.6	25.1	Large fringe metro
8/26/2020	2/1/2020	8/22/2020	OH	Cuyahoga County	1	39	35	39035	Distribution of all-cause deaths (%)	9325	556	70.2	26.6	0.1	0.9	0.1	2.1	Large central metro
8/26/2020	2/1/2020	8/22/2020	OH	Cuyahoga County	1	39	35	39035	Distribution of COVID-19 deaths (%)	9325	556	65.6	30.6				2.5	Large central metro	Data based on counts less than 10 suppressed
8/26/2020	2/1/2020	8/22/2020	OH	Cuyahoga County	1	39	35	39035	Distribution of population (%)	9325	556	58.8	29.6	0.2	3.3	2	6.2	Large central metro
8/26/2020	2/1/2020	8/22/2020	OH	Franklin County	1	39	49	39049	Distribution of all-cause deaths (%)	7945	597	76.6	19.8		1.8	0.5	1.1	Large central metro	Data based on counts less than 10 suppressed
8/26/2020	2/1/2020	8/22/2020	OH	Franklin County	1	39	49	39049	Distribution of COVID-19 deaths (%)	7945	597	67.2	26.6		3.5		2.3	Large central metro	Data based on counts less than 10 suppressed
8/26/2020	2/1/2020	8/22/2020	OH	Franklin County	1	39	49	39049	Distribution of population (%)	7945	597	62.6	22.9	0.2	5.6	3	5.7	Large central metro
8/26/2020	2/1/2020	8/22/2020	OH	Hamilton County	1	39	61	39061	Distribution of all-cause deaths (%)	5774	247	77.2	20.8		0.9	0.2	0.7	Large central metro	Data based on counts less than 10 suppressed
8/26/2020	2/1/2020	8/22/2020	OH	Hamilton County	1	39	61	39061	Distribution of COVID-19 deaths (%)	5774	247	66.4	30.4					Large central metro	Data based on counts less than 10 suppressed
8/26/2020	2/1/2020	8/22/2020	OH	Hamilton County	1	39	61	39061	Distribution of population (%)	5774	247	65	26.2	0.1	2.8	2.4	3.5	Large central metro
8/26/2020	2/1/2020	8/22/2020	OH	Lucas County	3	39	95	39095	Distribution of all-cause deaths (%)	3319	347	78.7	17.4		0.3	0.3	3.2	Medium metro	Data based on counts less than 10 suppressed
8/26/2020	2/1/2020	8/22/2020	OH	Lucas County	3	39	95	39095	Distribution of COVID-19 deaths (%)	3319	347	73.5	21.3				4.3	Medium metro	Data based on counts less than 10 suppressed
8/26/2020	2/1/2020	8/22/2020	OH	Lucas County	3	39	95	39095	Distribution of population (%)	3319	347	68.4	19.6	0.2	1.7	2.8	7.3	Medium metro
8/26/2020	2/1/2020	8/22/2020	OH	Mahoning County	3	39	99	39099	Distribution of all-cause deaths (%)	2181	257	84.5	12.8				2.1	Medium metro	Data based on counts less than 10 suppressed
8/26/2020	2/1/2020	8/22/2020	OH	Mahoning County	3	39	99	39099	Distribution of COVID-19 deaths (%)	2181	257	83.7	14.4					Medium metro	Data based on counts less than 10 suppressed
8/26/2020	2/1/2020	8/22/2020	OH	Mahoning County	3	39	99	39099	Distribution of population (%)	2181	257	75.6	15.1	0.2	0.9	2	6.4	Medium metro
8/26/2020	2/1/2020	8/22/2020	OH	Montgomery County	3	39	113	39113	Distribution of all-cause deaths (%)	4346	127	79.6	18.2		0.7	0.4	1	Medium metro	Data based on counts less than 10 suppressed
8/26/2020	2/1/2020	8/22/2020	OH	Montgomery County	3	39	113	39113	Distribution of COVID-19 deaths (%)	4346	127	64.6	30.7					Medium metro	Data based on counts less than 10 suppressed
8/26/2020	2/1/2020	8/22/2020	OH	Montgomery County	3	39	113	39113	Distribution of population (%)	4346	127	70.6	21.1	0.2	2.3	2.6	3.1	Medium metro
8/26/2020	2/1/2020	8/22/2020	OH	Stark County	3	39	151	39151	Distribution of all-cause deaths (%)	2715	141	92.2	6.7			0.5		Medium metro	Data based on counts less than 10 suppressed
8/26/2020	2/1/2020	8/22/2020	OH	Stark County	3	39	151	39151	Distribution of COVID-19 deaths (%)	2715	141	92.9	7.1					Medium metro	Data based on counts less than 10 suppressed
8/26/2020	2/1/2020	8/22/2020	OH	Stark County	3	39	151	39151	Distribution of population (%)	2715	141	86.3	7.8	0.2	1	2.5	2.2	Medium metro
8/26/2020	2/1/2020	8/22/2020	OH	Summit County	3	39	153	39153	Distribution of all-cause deaths (%)	3643	194	83.7	14.4		1	0.3	0.5	Medium metro	Data based on counts less than 10 suppressed
8/26/2020	2/1/2020	8/22/2020	OH	Summit County	3	39	153	39153	Distribution of COVID-19 deaths (%)	3643	194	75.3	21.6					Medium metro	Data based on counts less than 10 suppressed
8/26/2020	2/1/2020	8/22/2020	OH	Summit County	3	39	153	39153	Distribution of population (%)	3643	194	76.6	14.8	0.2	3.8	2.4	2.2	Medium metro
8/26/2020	2/1/2020	8/22/2020	OK	Oklahoma County	1	40	109	40109	Distribution of all-cause deaths (%)	5758	218	75.7	11.7	4.3	1.3	2	5	Large central metro
8/26/2020	2/1/2020	8/22/2020	OK	Oklahoma County	1	40	109	40109	Distribution of COVID-19 deaths (%)	5758	218	63.3	10.6	7.3			14.7	Large central metro	Data based on counts less than 10 suppressed
8/26/2020	2/1/2020	8/22/2020	OK	Oklahoma County	1	40	109	40109	Distribution of population (%)	5758	218	55.7	15.3	3.1	3.5	4.7	17.8	Large central metro
8/26/2020	2/1/2020	8/22/2020	OK	Tulsa County	3	40	143	40143	Distribution of all-cause deaths (%)	4717	220	76.2	8.6	7.8	1.1	3.5	2.7	Medium metro
8/26/2020	2/1/2020	8/22/2020	OK	Tulsa County	3	40	143	40143	Distribution of COVID-19 deaths (%)	4717	220	62.7	6.4	15.5	4.5	5.9	5	Medium metro
8/26/2020	2/1/2020	8/22/2020	OK	Tulsa County	3	40	143	40143	Distribution of population (%)	4717	220	61.6	10.4	6	3.4	5.6	13	Medium metro
8/26/2020	2/1/2020	8/22/2020	OR	Multnomah County	1	41	51	41051	Distribution of all-cause deaths (%)	3812	135	82	5.6	0.9	3.9	2.8	4.8	Large central metro
8/26/2020	2/1/2020	8/22/2020	OR	Multnomah County	1	41	51	41051	Distribution of COVID-19 deaths (%)	3812	135	65.2			7.4		17.8	Large central metro	Data based on counts less than 10 suppressed
8/26/2020	2/1/2020	8/22/2020	OR	Multnomah County	1	41	51	41051	Distribution of population (%)	3812	135	69.3	5.7	0.7	8	4.6	11.7	Large central metro
8/26/2020	2/1/2020	8/22/2020	PA	Allegheny County	1	42	3	42003	Distribution of all-cause deaths (%)	9162	340	85.9	12.2		0.8	0.5	0.5	Large central metro	Data based on counts less than 10 suppressed
8/26/2020	2/1/2020	8/22/2020	PA	Allegheny County	1	42	3	42003	Distribution of COVID-19 deaths (%)	9162	340	79.7	18.5					Large central metro	Data based on counts less than 10 suppressed
8/26/2020	2/1/2020	8/22/2020	PA	Allegheny County	1	42	3	42003	Distribution of population (%)	9162	340	78.4	13.2	0.1	4.1	2.1	2.2	Large central metro
8/26/2020	2/1/2020	8/22/2020	PA	Berks County	3	42	11	42011	Distribution of all-cause deaths (%)	2437	359	86.5	3.4		0.7		9.1	Medium metro	Data based on counts less than 10 suppressed
8/26/2020	2/1/2020	8/22/2020	PA	Berks County	3	42	11	42011	Distribution of COVID-19 deaths (%)	2437	359	76	4.7				17.8	Medium metro	Data based on counts less than 10 suppressed
8/26/2020	2/1/2020	8/22/2020	PA	Berks County	3	42	11	42011	Distribution of population (%)	2437	359	70.9	4.2	0.1	1.5	1.4	21.9	Medium metro
8/26/2020	2/1/2020	8/22/2020	PA	Bucks County	2	42	17	42017	Distribution of all-cause deaths (%)	3818	571	92.6	3.8		1.9		1.7	Large fringe metro	Data based on counts less than 10 suppressed
8/26/2020	2/1/2020	8/22/2020	PA	Bucks County	2	42	17	42017	Distribution of COVID-19 deaths (%)	3818	571	90.7	4.9		1.8		2.6	Large fringe metro	Data based on counts less than 10 suppressed
8/26/2020	2/1/2020	8/22/2020	PA	Bucks County	2	42	17	42017	Distribution of population (%)	3818	571	83.8	4	0.1	5.1	1.6	5.5	Large fringe metro
8/26/2020	2/1/2020	8/22/2020	PA	Chester County	2	42	29	42029	Distribution of all-cause deaths (%)	2669	405	89.2	7.3		1.2	0.5	1.7	Large fringe metro	Data based on counts less than 10 suppressed
8/26/2020	2/1/2020	8/22/2020	PA	Chester County	2	42	29	42029	Distribution of COVID-19 deaths (%)	2669	405	82.5	12.8					Large fringe metro	Data based on counts less than 10 suppressed
8/26/2020	2/1/2020	8/22/2020	PA	Chester County	2	42	29	42029	Distribution of population (%)	2669	405	79.1	5.7	0.1	5.8	1.7	7.6	Large fringe metro
8/26/2020	2/1/2020	8/22/2020	PA	Cumberland County	3	42	41	42041	Distribution of all-cause deaths (%)	1451	102	93.6	3.7		1.1		1.2	Medium metro	Data based on counts less than 10 suppressed
8/26/2020	2/1/2020	8/22/2020	PA	Cumberland County	3	42	41	42041	Distribution of COVID-19 deaths (%)	1451	102	85.3	9.8					Medium metro	Data based on counts less than 10 suppressed
8/26/2020	2/1/2020	8/22/2020	PA	Cumberland County	3	42	41	42041	Distribution of population (%)	1451	102	85.2	4	0.1	4.6	2	4.1	Medium metro
8/26/2020	2/1/2020	8/22/2020	PA	Dauphin County	3	42	43	42043	Distribution of all-cause deaths (%)	1954	177	80.1	12.6		2.1	0.5	4.4	Medium metro	Data based on counts less than 10 suppressed
8/26/2020	2/1/2020	8/22/2020	PA	Dauphin County	3	42	43	42043	Distribution of COVID-19 deaths (%)	1954	177	71.8	19.8					Medium metro	Data based on counts less than 10 suppressed
8/26/2020	2/1/2020	8/22/2020	PA	Dauphin County	3	42	43	42043	Distribution of population (%)	1954	177	65.1	17.4	0.2	4.9	2.8	9.6	Medium metro
8/26/2020	2/1/2020	8/22/2020	PA	Delaware County	2	42	45	42045	Distribution of all-cause deaths (%)	3387	736	74.7	21.7		1.6		1.7	Large fringe metro	Data based on counts less than 10 suppressed
8/26/2020	2/1/2020	8/22/2020	PA	Delaware County	2	42	45	42045	Distribution of COVID-19 deaths (%)	3387	736	69.6	26.9		1.6		1.9	Large fringe metro	Data based on counts less than 10 suppressed
8/26/2020	2/1/2020	8/22/2020	PA	Delaware County	2	42	45	42045	Distribution of population (%)	3387	736	66.3	21.6	0.1	6	2	3.9	Large fringe metro
8/26/2020	2/1/2020	8/22/2020	PA	Lackawanna County	3	42	69	42069	Distribution of all-cause deaths (%)	1810	238	94.6	2.2				2.3	Medium metro	Data based on counts less than 10 suppressed
8/26/2020	2/1/2020	8/22/2020	PA	Lackawanna County	3	42	69	42069	Distribution of COVID-19 deaths (%)	1810	238	96.2						Medium metro	Data based on counts less than 10 suppressed
8/26/2020	2/1/2020	8/22/2020	PA	Lackawanna County	3	42	69	42069	Distribution of population (%)	1810	238	84.3	2.9	0.1	3.1	1.5	8.1	Medium metro
8/26/2020	2/1/2020	8/22/2020	PA	Lancaster County	3	42	71	42071	Distribution of all-cause deaths (%)	3253	411	92.5	2.3		0.7	0.4	4	Medium metro	Data based on counts less than 10 suppressed
8/26/2020	2/1/2020	8/22/2020	PA	Lancaster County	3	42	71	42071	Distribution of COVID-19 deaths (%)	3253	411	90.3					5.4	Medium metro	Data based on counts less than 10 suppressed
8/26/2020	2/1/2020	8/22/2020	PA	Lancaster County	3	42	71	42071	Distribution of population (%)	3253	411	81.6	3.6	0.1	2.4	1.5	10.8	Medium metro
8/26/2020	2/1/2020	8/22/2020	PA	Lehigh County	3	42	77	42077	Distribution of all-cause deaths (%)	3043	494	86.4	4.1		1	0.5	8.1	Medium metro	Data based on counts less than 10 suppressed
8/26/2020	2/1/2020	8/22/2020	PA	Lehigh County	3	42	77	42077	Distribution of COVID-19 deaths (%)	3043	494	78.1	6.1				14.8	Medium metro	Data based on counts less than 10 suppressed
8/26/2020	2/1/2020	8/22/2020	PA	Lehigh County	3	42	77	42077	Distribution of population (%)	3043	494	63.4	5.8	0.1	3.6	1.6	25.4	Medium metro
8/26/2020	2/1/2020	8/22/2020	PA	Luzerne County	3	42	79	42079	Distribution of all-cause deaths (%)	2342	183	94.2	2.6				2.7	Medium metro	Data based on counts less than 10 suppressed
8/26/2020	2/1/2020	8/22/2020	PA	Luzerne County	3	42	79	42079	Distribution of COVID-19 deaths (%)	2342	183	88					9.3	Medium metro	Data based on counts less than 10 suppressed
8/26/2020	2/1/2020	8/22/2020	PA	Luzerne County	3	42	79	42079	Distribution of population (%)	2342	183	80.4	4.1	0.1	1.3	1.3	12.9	Medium metro
8/26/2020	2/1/2020	8/22/2020	PA	Monroe County	4	42	89	42089	Distribution of all-cause deaths (%)	842	108	80.5	10.7				7.4	Small metro	Data based on counts less than 10 suppressed
8/26/2020	2/1/2020	8/22/2020	PA	Monroe County	4	42	89	42089	Distribution of COVID-19 deaths (%)	842	108	74.1	15.7					Small metro	Data based on counts less than 10 suppressed
8/26/2020	2/1/2020	8/22/2020	PA	Monroe County	4	42	89	42089	Distribution of population (%)	842	108	65.1	13.5	0.2	2.5	2.1	16.6	Small metro
8/26/2020	2/1/2020	8/22/2020	PA	Montgomery County	2	42	91	42091	Distribution of all-cause deaths (%)	5687	1128	77.6	17.1		2.7	0.4	2.3	Large fringe metro	Data based on counts less than 10 suppressed
8/26/2020	2/1/2020	8/22/2020	PA	Montgomery County	2	42	91	42091	Distribution of COVID-19 deaths (%)	5687	1128	64.3	28.1		3.6		3.6	Large fringe metro	Data based on counts less than 10 suppressed
8/26/2020	2/1/2020	8/22/2020	PA	Montgomery County	2	42	91	42091	Distribution of population (%)	5687	1128	75.3	9.4	0.1	7.9	1.9	5.3	Large fringe metro
8/26/2020	2/1/2020	8/22/2020	PA	Northampton County	3	42	95	42095	Distribution of all-cause deaths (%)	1774	269	90.3	4.1		0.8		4.6	Medium metro	Data based on counts less than 10 suppressed
8/26/2020	2/1/2020	8/22/2020	PA	Northampton County	3	42	95	42095	Distribution of COVID-19 deaths (%)	1774	269	87	5.2				5.6	Medium metro	Data based on counts less than 10 suppressed
8/26/2020	2/1/2020	8/22/2020	PA	Northampton County	3	42	95	42095	Distribution of population (%)	1774	269	75.9	5.5	0.1	2.9	1.7	13.8	Medium metro
8/26/2020	2/1/2020	8/22/2020	PA	Philadelphia County	1	42	101	42101	Distribution of all-cause deaths (%)	10140	1579	43.7	44.6		3.3	0.4	7.9	Large central metro	Data based on counts less than 10 suppressed
8/26/2020	2/1/2020	8/22/2020	PA	Philadelphia County	1	42	101	42101	Distribution of COVID-19 deaths (%)	10140	1579	35.1	51.1		4.4		9.1	Large central metro	Data based on counts less than 10 suppressed
8/26/2020	2/1/2020	8/22/2020	PA	Philadelphia County	1	42	101	42101	Distribution of population (%)	10140	1579	34.4	40.7	0.2	7.6	2	15.2	Large central metro
8/26/2020	2/1/2020	8/22/2020	PA	York County	3	42	133	42133	Distribution of all-cause deaths (%)	2444	108	90.3	5.4		0.5		3.5	Medium metro	Data based on counts less than 10 suppressed
8/26/2020	2/1/2020	8/22/2020	PA	York County	3	42	133	42133	Distribution of COVID-19 deaths (%)	2444	108	76.9	9.3				13	Medium metro	Data based on counts less than 10 suppressed
8/26/2020	2/1/2020	8/22/2020	PA	York County	3	42	133	42133	Distribution of population (%)	2444	108	82.9	5.7	0.2	1.5	1.9	7.9	Medium metro
8/26/2020	2/1/2020	8/22/2020	RI	Kent County	2	44	3	44003	Distribution of all-cause deaths (%)	900	107	97.2						Large fringe metro	Data based on counts less than 10 suppressed
8/26/2020	2/1/2020	8/22/2020	RI	Kent County	2	44	3	44003	Distribution of COVID-19 deaths (%)	900	107	95.3						Large fringe metro	Data based on counts less than 10 suppressed
8/26/2020	2/1/2020	8/22/2020	RI	Kent County	2	44	3	44003	Distribution of population (%)	900	107	88.1	1.8	0.3	2.7	1.8	5.3	Large fringe metro
8/26/2020	2/1/2020	8/22/2020	RI	Providence County	1	44	7	44007	Distribution of all-cause deaths (%)	4310	826	87.4	4.2	0.3	1.4	0.6	6.1	Large central metro
8/26/2020	2/1/2020	8/22/2020	RI	Providence County	1	44	7	44007	Distribution of COVID-19 deaths (%)	4310	826	81.8	6.8		1.6		9.2	Large central metro	Data based on counts less than 10 suppressed
8/26/2020	2/1/2020	8/22/2020	RI	Providence County	1	44	7	44007	Distribution of population (%)	4310	826	60.9	8.7	0.4	4.3	2.3	23.4	Large central metro
8/26/2020	2/1/2020	8/22/2020	SC	Charleston County	3	45	19	45019	Distribution of all-cause deaths (%)	2912	264	64	32.6		0.7	0.5	2.1	Medium metro	Data based on counts less than 10 suppressed
8/26/2020	2/1/2020	8/22/2020	SC	Charleston County	3	45	19	45019	Distribution of COVID-19 deaths (%)	2912	264	48.1	45.5				4.5	Medium metro	Data based on counts less than 10 suppressed
8/26/2020	2/1/2020	8/22/2020	SC	Charleston County	3	45	19	45019	Distribution of population (%)	2912	264	64.9	26.4	0.2	1.7	1.6	5.1	Medium metro
8/26/2020	2/1/2020	8/22/2020	SC	Florence County	4	45	41	45041	Distribution of all-cause deaths (%)	1774	220	57.2	41.1	0.8			0.7	Small metro	Data based on counts less than 10 suppressed
8/26/2020	2/1/2020	8/22/2020	SC	Florence County	4	45	41	45041	Distribution of COVID-19 deaths (%)	1774	220	41.8	55.9					Small metro	Data based on counts less than 10 suppressed
8/26/2020	2/1/2020	8/22/2020	SC	Florence County	4	45	41	45041	Distribution of population (%)	1774	220	51.5	42.7	0.3	1.5	1.3	2.7	Small metro
8/26/2020	2/1/2020	8/22/2020	SC	Greenville County	3	45	45	45045	Distribution of all-cause deaths (%)	3271	239	79.2	18		0.6		2	Medium metro	Data based on counts less than 10 suppressed
8/26/2020	2/1/2020	8/22/2020	SC	Greenville County	3	45	45	45045	Distribution of COVID-19 deaths (%)	3271	239	65.3	28.9				5	Medium metro	Data based on counts less than 10 suppressed
8/26/2020	2/1/2020	8/22/2020	SC	Greenville County	3	45	45	45045	Distribution of population (%)	3271	239	68.3	17.9	0.2	2.6	1.8	9.3	Medium metro
8/26/2020	2/1/2020	8/22/2020	SC	Horry County	3	45	51	45051	Distribution of all-cause deaths (%)	2459	174	85.9	11	0.4			2	Medium metro	Data based on counts less than 10 suppressed
8/26/2020	2/1/2020	8/22/2020	SC	Horry County	3	45	51	45051	Distribution of COVID-19 deaths (%)	2459	174	71.3	22.4				5.7	Medium metro	Data based on counts less than 10 suppressed
8/26/2020	2/1/2020	8/22/2020	SC	Horry County	3	45	51	45051	Distribution of population (%)	2459	174	77.5	12.7	0.4	1.3	1.9	6.1	Medium metro
8/26/2020	2/1/2020	8/22/2020	SC	Lexington County	3	45	63	45063	Distribution of all-cause deaths (%)	1696	121	82.8	14.9		0.8		1.2	Medium metro	Data based on counts less than 10 suppressed
8/26/2020	2/1/2020	8/22/2020	SC	Lexington County	3	45	63	45063	Distribution of COVID-19 deaths (%)	1696	121	73.6	24.8					Medium metro	Data based on counts less than 10 suppressed
8/26/2020	2/1/2020	8/22/2020	SC	Lexington County	3	45	63	45063	Distribution of population (%)	1696	121	74.5	15	0.4	2.1	1.8	6.3	Medium metro
8/26/2020	2/1/2020	8/22/2020	SC	Richland County	3	45	79	45079	Distribution of all-cause deaths (%)	2491	225	51.9	45.1		0.8		1.8	Medium metro	Data based on counts less than 10 suppressed
8/26/2020	2/1/2020	8/22/2020	SC	Richland County	3	45	79	45079	Distribution of COVID-19 deaths (%)	2491	225	44.9	50.2					Medium metro	Data based on counts less than 10 suppressed
8/26/2020	2/1/2020	8/22/2020	SC	Richland County	3	45	79	45079	Distribution of population (%)	2491	225	42.1	47.3	0.3	2.9	2.2	5.2	Medium metro
8/26/2020	2/1/2020	8/22/2020	SC	Spartanburg County	3	45	83	45083	Distribution of all-cause deaths (%)	2200	148	78	19.2		0.9		1.6	Medium metro	Data based on counts less than 10 suppressed
8/26/2020	2/1/2020	8/22/2020	SC	Spartanburg County	3	45	83	45083	Distribution of COVID-19 deaths (%)	2200	148	62.2	32.4					Medium metro	Data based on counts less than 10 suppressed
8/26/2020	2/1/2020	8/22/2020	SC	Spartanburg County	3	45	83	45083	Distribution of population (%)	2200	148	68	20.5	0.2	2.4	1.8	7.1	Medium metro
8/26/2020	2/1/2020	8/22/2020	SD	Minnehaha County	4	46	99	46099	Distribution of all-cause deaths (%)	1402	108	89.2	1.2	6.1	1.1	1	1.4	Small metro
8/26/2020	2/1/2020	8/22/2020	SD	Minnehaha County	4	46	99	46099	Distribution of COVID-19 deaths (%)	1402	108	72.2		16.7				Small metro	Data based on counts less than 10 suppressed
8/26/2020	2/1/2020	8/22/2020	SD	Minnehaha County	4	46	99	46099	Distribution of population (%)	1402	108	81.4	6.5	2.4	2.4	2.3	5	Small metro
8/26/2020	2/1/2020	8/22/2020	TN	Davidson County	1	47	37	47037	Distribution of all-cause deaths (%)	5149	313	73.7	21.7		1.1	0.5	3	Large central metro	Data based on counts less than 10 suppressed
8/26/2020	2/1/2020	8/22/2020	TN	Davidson County	1	47	37	47037	Distribution of COVID-19 deaths (%)	5149	313	48.2	33.2		3.2		14.4	Large central metro	Data based on counts less than 10 suppressed
8/26/2020	2/1/2020	8/22/2020	TN	Davidson County	1	47	37	47037	Distribution of population (%)	5149	313	56.2	27.1	0.2	3.8	2.2	10.4	Large central metro
8/26/2020	2/1/2020	8/22/2020	TN	Hamilton County	3	47	65	47065	Distribution of all-cause deaths (%)	3187	110	83.7	13.5		0.7		1.9	Medium metro	Data based on counts less than 10 suppressed
8/26/2020	2/1/2020	8/22/2020	TN	Hamilton County	3	47	65	47065	Distribution of COVID-19 deaths (%)	3187	110	63.6	22.7				10.9	Medium metro	Data based on counts less than 10 suppressed
8/26/2020	2/1/2020	8/22/2020	TN	Hamilton County	3	47	65	47065	Distribution of population (%)	3187	110	71	19.1	0.2	2.1	1.7	5.9	Medium metro
8/26/2020	2/1/2020	8/22/2020	TN	Shelby County	1	47	157	47157	Distribution of all-cause deaths (%)	6465	340	48.5	47.8		0.9	0.4	2.2	Large central metro	Data based on counts less than 10 suppressed
8/26/2020	2/1/2020	8/22/2020	TN	Shelby County	1	47	157	47157	Distribution of COVID-19 deaths (%)	6465	340	33.2	58.8				7.6	Large central metro	Data based on counts less than 10 suppressed
8/26/2020	2/1/2020	8/22/2020	TN	Shelby County	1	47	157	47157	Distribution of population (%)	6465	340	35.6	53.6	0.2	2.7	1.4	6.5	Large central metro
8/26/2020	2/1/2020	8/22/2020	TX	Bexar County	1	48	29	48029	Distribution of all-cause deaths (%)	9566	1097	41.4	7.3	0.1	1.1	0.3	49.8	Large central metro
8/26/2020	2/1/2020	8/22/2020	TX	Bexar County	1	48	29	48029	Distribution of COVID-19 deaths (%)	9566	1097	22.2	4.8				71.8	Large central metro	Data based on counts less than 10 suppressed
8/26/2020	2/1/2020	8/22/2020	TX	Bexar County	1	48	29	48029	Distribution of population (%)	9566	1097	27.4	7.4	0.2	3	1.6	60.5	Large central metro
8/26/2020	2/1/2020	8/22/2020	TX	Cameron County	3	48	61	48061	Distribution of all-cause deaths (%)	2410	639	17.5					81.8	Medium metro	Data based on counts less than 10 suppressed
8/26/2020	2/1/2020	8/22/2020	TX	Cameron County	3	48	61	48061	Distribution of COVID-19 deaths (%)	2410	639	8.5					90.9	Medium metro	Data based on counts less than 10 suppressed
8/26/2020	2/1/2020	8/22/2020	TX	Cameron County	3	48	61	48061	Distribution of population (%)	2410	639	8.8	0.4	0.1	0.7	0.2	89.8	Medium metro
8/26/2020	2/1/2020	8/22/2020	TX	Collin County	1	48	85	48085	Distribution of all-cause deaths (%)	3562	158	76.6	9.1		6.1	0.4	7.5	Large central metro	Data based on counts less than 10 suppressed
8/26/2020	2/1/2020	8/22/2020	TX	Collin County	1	48	85	48085	Distribution of COVID-19 deaths (%)	3562	158	58.2	10.1		7		22.8	Large central metro	Data based on counts less than 10 suppressed
8/26/2020	2/1/2020	8/22/2020	TX	Collin County	1	48	85	48085	Distribution of population (%)	3562	158	55.9	10.1	0.4	15.7	2.4	15.4	Large central metro
8/26/2020	2/1/2020	8/22/2020	TX	Dallas County	1	48	113	48113	Distribution of all-cause deaths (%)	10565	787	50.3	28.3	0.1	2.6	0.2	18.4	Large central metro
8/26/2020	2/1/2020	8/22/2020	TX	Dallas County	1	48	113	48113	Distribution of COVID-19 deaths (%)	10565	787	27.7	26.2		2.3		43.2	Large central metro	Data based on counts less than 10 suppressed
8/26/2020	2/1/2020	8/22/2020	TX	Dallas County	1	48	113	48113	Distribution of population (%)	10565	787	28.6	22.6	0.3	6.6	1.4	40.5	Large central metro
8/26/2020	2/1/2020	8/22/2020	TX	Denton County	2	48	121	48121	Distribution of all-cause deaths (%)	2441	128	81.3	7.2		3.6		7.5	Large fringe metro	Data based on counts less than 10 suppressed
8/26/2020	2/1/2020	8/22/2020	TX	Denton County	2	48	121	48121	Distribution of COVID-19 deaths (%)	2441	128	61.7	7.8				27.3	Large fringe metro	Data based on counts less than 10 suppressed
8/26/2020	2/1/2020	8/22/2020	TX	Denton County	2	48	121	48121	Distribution of population (%)	2441	128	58.3	10.1	0.4	9.4	2.3	19.5	Large fringe metro
8/26/2020	2/1/2020	8/22/2020	TX	El Paso County	3	48	141	48141	Distribution of all-cause deaths (%)	3905	381	20.2	2.5	0.3	0.3	0.4	76.3	Medium metro
8/26/2020	2/1/2020	8/22/2020	TX	El Paso County	3	48	141	48141	Distribution of COVID-19 deaths (%)	3905	381	12.1					86.1	Medium metro	Data based on counts less than 10 suppressed
8/26/2020	2/1/2020	8/22/2020	TX	El Paso County	3	48	141	48141	Distribution of population (%)	3905	381	11.6	3.1	0.3	1.1	1	83	Medium metro
8/26/2020	2/1/2020	8/22/2020	TX	Fort Bend County	2	48	157	48157	Distribution of all-cause deaths (%)	2138	172	47.3	24.1		11.6	0.5	16.4	Large fringe metro	Data based on counts less than 10 suppressed
8/26/2020	2/1/2020	8/22/2020	TX	Fort Bend County	2	48	157	48157	Distribution of COVID-19 deaths (%)	2138	172	30.2	30.2		10.5		29.1	Large fringe metro	Data based on counts less than 10 suppressed
8/26/2020	2/1/2020	8/22/2020	TX	Fort Bend County	2	48	157	48157	Distribution of population (%)	2138	172	32.5	20.2	0.2	20.5	1.8	24.7	Large fringe metro
8/26/2020	2/1/2020	8/22/2020	TX	Galveston County	2	48	167	48167	Distribution of all-cause deaths (%)	1625	219	65.2	15.9		1.6		16.8	Large fringe metro	Data based on counts less than 10 suppressed
8/26/2020	2/1/2020	8/22/2020	TX	Galveston County	2	48	167	48167	Distribution of COVID-19 deaths (%)	1625	219	41.1	21				36.1	Large fringe metro	Data based on counts less than 10 suppressed
8/26/2020	2/1/2020	8/22/2020	TX	Galveston County	2	48	167	48167	Distribution of population (%)	1625	219	57	12.6	0.4	3.3	1.6	25	Large fringe metro
8/26/2020	2/1/2020	8/22/2020	TX	Harris County	1	48	201	48201	Distribution of all-cause deaths (%)	19124	1930	48.2	23.2	0.1	4.8	0.3	23.4	Large central metro
8/26/2020	2/1/2020	8/22/2020	TX	Harris County	1	48	201	48201	Distribution of COVID-19 deaths (%)	19124	1930	26.2	19.4		5.8		48.4	Large central metro	Data based on counts less than 10 suppressed
8/26/2020	2/1/2020	8/22/2020	TX	Harris County	1	48	201	48201	Distribution of population (%)	19124	1930	29.1	18.8	0.2	7.2	1.4	43.3	Large central metro
8/26/2020	2/1/2020	8/22/2020	TX	Hidalgo County	3	48	215	48215	Distribution of all-cause deaths (%)	3689	840	14					85.8	Medium metro	Data based on counts less than 10 suppressed
8/26/2020	2/1/2020	8/22/2020	TX	Hidalgo County	3	48	215	48215	Distribution of COVID-19 deaths (%)	3689	840	6.1					93.8	Medium metro	Data based on counts less than 10 suppressed
8/26/2020	2/1/2020	8/22/2020	TX	Hidalgo County	3	48	215	48215	Distribution of population (%)	3689	840	6	0.4	0.1	0.9	0.2	92.4	Medium metro
8/26/2020	2/1/2020	8/22/2020	TX	Jefferson County	3	48	245	48245	Distribution of all-cause deaths (%)	1909	132	63.9	30.3		1.2		4.4	Medium metro	Data based on counts less than 10 suppressed
8/26/2020	2/1/2020	8/22/2020	TX	Jefferson County	3	48	245	48245	Distribution of COVID-19 deaths (%)	1909	132	50.8	37.1				11.4	Medium metro	Data based on counts less than 10 suppressed
8/26/2020	2/1/2020	8/22/2020	TX	Jefferson County	3	48	245	48245	Distribution of population (%)	1909	132	39.8	33.1	0.3	3.9	1.3	21.5	Medium metro
8/26/2020	2/1/2020	8/22/2020	TX	Lubbock County	3	48	303	48303	Distribution of all-cause deaths (%)	2212	150	64	6.9		0.9		27.9	Medium metro	Data based on counts less than 10 suppressed
8/26/2020	2/1/2020	8/22/2020	TX	Lubbock County	3	48	303	48303	Distribution of COVID-19 deaths (%)	2212	150	42	6.7				51.3	Medium metro	Data based on counts less than 10 suppressed
8/26/2020	2/1/2020	8/22/2020	TX	Lubbock County	3	48	303	48303	Distribution of population (%)	2212	150	53	7	0.4	2.3	1.4	35.9	Medium metro
8/26/2020	2/1/2020	8/22/2020	TX	Montgomery County	2	48	339	48339	Distribution of all-cause deaths (%)	3174	202	77.6	9.4		1.5	0.3	11	Large fringe metro	Data based on counts less than 10 suppressed
8/26/2020	2/1/2020	8/22/2020	TX	Montgomery County	2	48	339	48339	Distribution of COVID-19 deaths (%)	3174	202	44.6	15.8				38.1	Large fringe metro	Data based on counts less than 10 suppressed
8/26/2020	2/1/2020	8/22/2020	TX	Montgomery County	2	48	339	48339	Distribution of population (%)	3174	202	65.1	5.1	0.4	3	1.6	24.8	Large fringe metro
8/26/2020	2/1/2020	8/22/2020	TX	Nueces County	3	48	355	48355	Distribution of all-cause deaths (%)	2225	258	43.5	3.6		1		51.6	Medium metro	Data based on counts less than 10 suppressed
8/26/2020	2/1/2020	8/22/2020	TX	Nueces County	3	48	355	48355	Distribution of COVID-19 deaths (%)	2225	258	27.5					70.2	Medium metro	Data based on counts less than 10 suppressed
8/26/2020	2/1/2020	8/22/2020	TX	Nueces County	3	48	355	48355	Distribution of population (%)	2225	258	29	3.5	0.2	2.1	1	64.2	Medium metro
8/26/2020	2/1/2020	8/22/2020	TX	Potter County	3	48	375	48375	Distribution of all-cause deaths (%)	1264	106	74.6	6.1		2.1		16.5	Medium metro	Data based on counts less than 10 suppressed
8/26/2020	2/1/2020	8/22/2020	TX	Potter County	3	48	375	48375	Distribution of COVID-19 deaths (%)	1264	106	42.5					42.5	Medium metro	Data based on counts less than 10 suppressed
8/26/2020	2/1/2020	8/22/2020	TX	Potter County	3	48	375	48375	Distribution of population (%)	1264	106	43.4	10	0.5	5.8	1.6	38.7	Medium metro
8/26/2020	2/1/2020	8/22/2020	TX	Smith County	4	48	423	48423	Distribution of all-cause deaths (%)	2186	104	79.3	15.7		0.5		4.3	Small metro	Data based on counts less than 10 suppressed
8/26/2020	2/1/2020	8/22/2020	TX	Smith County	4	48	423	48423	Distribution of COVID-19 deaths (%)	2186	104	56.7	24				18.3	Small metro	Data based on counts less than 10 suppressed
8/26/2020	2/1/2020	8/22/2020	TX	Smith County	4	48	423	48423	Distribution of population (%)	2186	104	59.3	17.2	0.3	1.7	1.6	19.9	Small metro
8/26/2020	2/1/2020	8/22/2020	TX	Tarrant County	1	48	439	48439	Distribution of all-cause deaths (%)	9335	610	69.6	14.5	0.1	2.6	0.4	12.7	Large central metro
8/26/2020	2/1/2020	8/22/2020	TX	Tarrant County	1	48	439	48439	Distribution of COVID-19 deaths (%)	9335	610	48.9	17.7		3.4		29	Large central metro	Data based on counts less than 10 suppressed
8/26/2020	2/1/2020	8/22/2020	TX	Tarrant County	1	48	439	48439	Distribution of population (%)	9335	610	45.9	16.7	0.4	5.7	2.1	29.2	Large central metro
8/26/2020	2/1/2020	8/22/2020	TX	Travis County	1	48	453	48453	Distribution of all-cause deaths (%)	4208	371	64.4	11.2		2.4	0.4	21.4	Large central metro	Data based on counts less than 10 suppressed
8/26/2020	2/1/2020	8/22/2020	TX	Travis County	1	48	453	48453	Distribution of COVID-19 deaths (%)	4208	371	37.2	10.5				49.3	Large central metro	Data based on counts less than 10 suppressed
8/26/2020	2/1/2020	8/22/2020	TX	Travis County	1	48	453	48453	Distribution of population (%)	4208	371	48.8	8	0.2	7	2	33.9	Large central metro
8/26/2020	2/1/2020	8/22/2020	TX	Victoria County	4	48	469	48469	Distribution of all-cause deaths (%)	701	106	58.3	7.1				33.2	Small metro	Data based on counts less than 10 suppressed
8/26/2020	2/1/2020	8/22/2020	TX	Victoria County	4	48	469	48469	Distribution of COVID-19 deaths (%)	701	106	40.6	11.3				47.2	Small metro	Data based on counts less than 10 suppressed
8/26/2020	2/1/2020	8/22/2020	TX	Victoria County	4	48	469	48469	Distribution of population (%)	701	106	44.3	5.7	0.3	1.3	1	47.4	Small metro
8/26/2020	2/1/2020	8/22/2020	TX	Webb County	3	48	479	48479	Distribution of all-cause deaths (%)	953	133	3.6					95.9	Medium metro	Data based on counts less than 10 suppressed
8/26/2020	2/1/2020	8/22/2020	TX	Webb County	3	48	479	48479	Distribution of COVID-19 deaths (%)	953	133	0					97.7	Medium metro	Data based on counts less than 10 suppressed
8/26/2020	2/1/2020	8/22/2020	TX	Webb County	3	48	479	48479	Distribution of population (%)	953	133	3.6	0.3	0	0.5	0.1	95.5	Medium metro
8/26/2020	2/1/2020	8/22/2020	TX	Williamson County	2	48	491	48491	Distribution of all-cause deaths (%)	2114	137	80.9	5.4		2.3	0.5	10.8	Large fringe metro	Data based on counts less than 10 suppressed
8/26/2020	2/1/2020	8/22/2020	TX	Williamson County	2	48	491	48491	Distribution of COVID-19 deaths (%)	2114	137	54					36.5	Large fringe metro	Data based on counts less than 10 suppressed
8/26/2020	2/1/2020	8/22/2020	TX	Williamson County	2	48	491	48491	Distribution of population (%)	2114	137	58.6	6.5	0.3	7.5	2.3	24.8	Large fringe metro
8/26/2020	2/1/2020	8/22/2020	UT	Salt Lake County	1	49	35	49035	Distribution of all-cause deaths (%)	4600	243	83.3	1.3	1.3	2.2	2.6	9.3	Large central metro
8/26/2020	2/1/2020	8/22/2020	UT	Salt Lake County	1	49	35	49035	Distribution of COVID-19 deaths (%)	4600	243	56.8		5.3	5.8	7.4	23.9	Large central metro	Data based on counts less than 10 suppressed
8/26/2020	2/1/2020	8/22/2020	UT	Salt Lake County	1	49	35	49035	Distribution of population (%)	4600	243	70.7	1.7	0.7	4.5	3.9	18.6	Large central metro
8/26/2020	2/1/2020	8/22/2020	VA	Arlington County	1	51	13	51013	Distribution of all-cause deaths (%)	889	157	60.2	19.8		9		10.3	Large central metro	Data based on counts less than 10 suppressed
8/26/2020	2/1/2020	8/22/2020	VA	Arlington County	1	51	13	51013	Distribution of COVID-19 deaths (%)	889	157	47.1	25.5		8.9		18.5	Large central metro	Data based on counts less than 10 suppressed
8/26/2020	2/1/2020	8/22/2020	VA	Arlington County	1	51	13	51013	Distribution of population (%)	889	157	61.2	9	0.2	10.9	2.9	15.8	Large central metro
8/26/2020	2/1/2020	8/22/2020	VA	Fairfax County	2	51	59	51059	Distribution of all-cause deaths (%)	3386	481	67.4	10.2		12.5	0.6	9.3	Large fringe metro	Data based on counts less than 10 suppressed
8/26/2020	2/1/2020	8/22/2020	VA	Fairfax County	2	51	59	51059	Distribution of COVID-19 deaths (%)	3386	481	53.6	11.2		14.1		20.4	Large fringe metro	Data based on counts less than 10 suppressed
8/26/2020	2/1/2020	8/22/2020	VA	Fairfax County	2	51	59	51059	Distribution of population (%)	3386	481	50.3	9.8	0.1	20	3.4	16.4	Large fringe metro
8/26/2020	2/1/2020	8/22/2020	VA	Henrico County	2	51	87	51087	Distribution of all-cause deaths (%)	2027	158	65.8	28.9		1.9	1.2	2.1	Large fringe metro	Data based on counts less than 10 suppressed
8/26/2020	2/1/2020	8/22/2020	VA	Henrico County	2	51	87	51087	Distribution of COVID-19 deaths (%)	2027	158	53.8	39.2					Large fringe metro	Data based on counts less than 10 suppressed
8/26/2020	2/1/2020	8/22/2020	VA	Henrico County	2	51	87	51087	Distribution of population (%)	2027	158	52.7	30	0.3	9	2.3	5.8	Large fringe metro
8/26/2020	2/1/2020	8/22/2020	VA	Loudoun County	2	51	107	51107	Distribution of all-cause deaths (%)	1117	128	76.3	8.6		8.9		5.7	Large fringe metro	Data based on counts less than 10 suppressed
8/26/2020	2/1/2020	8/22/2020	VA	Loudoun County	2	51	107	51107	Distribution of COVID-19 deaths (%)	1117	128	73.4			11.7		7.8	Large fringe metro	Data based on counts less than 10 suppressed
8/26/2020	2/1/2020	8/22/2020	VA	Loudoun County	2	51	107	51107	Distribution of population (%)	1117	128	55.3	7.4	0.2	19.8	3.5	13.8	Large fringe metro
8/26/2020	2/1/2020	8/22/2020	VA	Prince William County	2	51	153	51153	Distribution of all-cause deaths (%)	1083	114	63	19.6		5.8	1.5	9.9	Large fringe metro	Data based on counts less than 10 suppressed
8/26/2020	2/1/2020	8/22/2020	VA	Prince William County	2	51	153	51153	Distribution of COVID-19 deaths (%)	1083	114	36	28.9				27.2	Large fringe metro	Data based on counts less than 10 suppressed
8/26/2020	2/1/2020	8/22/2020	VA	Prince William County	2	51	153	51153	Distribution of population (%)	1083	114	42	20.7	0.2	9	3.9	24.2	Large fringe metro
8/26/2020	2/1/2020	8/22/2020	WA	Benton County	3	53	5	53005	Distribution of all-cause deaths (%)	1182	131	82.8	1.1	0.9	1.8	0.8	12.5	Medium metro
8/26/2020	2/1/2020	8/22/2020	WA	Benton County	3	53	5	53005	Distribution of COVID-19 deaths (%)	1182	131	59.5					33.6	Medium metro	Data based on counts less than 10 suppressed
8/26/2020	2/1/2020	8/22/2020	WA	Benton County	3	53	5	53005	Distribution of population (%)	1182	131	69.8	1.5	0.7	3.1	2.8	22.3	Medium metro
8/26/2020	2/1/2020	8/22/2020	WA	King County	1	53	33	53033	Distribution of all-cause deaths (%)	8358	650	74.6	6.5	1.2	10.3	2.2	5	Large central metro
8/26/2020	2/1/2020	8/22/2020	WA	King County	1	53	33	53033	Distribution of COVID-19 deaths (%)	8358	650	67.4	6		14.8		9.8	Large central metro	Data based on counts less than 10 suppressed
8/26/2020	2/1/2020	8/22/2020	WA	King County	1	53	33	53033	Distribution of population (%)	8358	650	58.9	6.6	0.6	19	5.3	9.8	Large central metro
8/26/2020	2/1/2020	8/22/2020	WA	Pierce County	2	53	53	53053	Distribution of all-cause deaths (%)	4201	135	80.3	6.6	1.3	5	3.5	3.4	Large fringe metro
8/26/2020	2/1/2020	8/22/2020	WA	Pierce County	2	53	53	53053	Distribution of COVID-19 deaths (%)	4201	135	73.3						Large fringe metro	Data based on counts less than 10 suppressed
8/26/2020	2/1/2020	8/22/2020	WA	Pierce County	2	53	53	53053	Distribution of population (%)	4201	135	66.3	7	1.2	6.6	7.8	11.1	Large fringe metro
8/26/2020	2/1/2020	8/22/2020	WA	Snohomish County	2	53	61	53061	Distribution of all-cause deaths (%)	3201	158	86.7	2	1.4	5.1	2	2.8	Large fringe metro
8/26/2020	2/1/2020	8/22/2020	WA	Snohomish County	2	53	61	53061	Distribution of COVID-19 deaths (%)	3201	158	79.1			7		8.2	Large fringe metro	Data based on counts less than 10 suppressed
8/26/2020	2/1/2020	8/22/2020	WA	Snohomish County	2	53	61	53061	Distribution of population (%)	3201	158	68.8	3.4	1.1	11.4	4.8	10.4	Large fringe metro
8/26/2020	2/1/2020	8/22/2020	WA	Spokane County	3	53	63	53063	Distribution of all-cause deaths (%)	3081	103	92.2	1.3	1.6	1	1.4	2.5	Medium metro
8/26/2020	2/1/2020	8/22/2020	WA	Spokane County	3	53	63	53063	Distribution of COVID-19 deaths (%)	3081	103	83.5						Medium metro	Data based on counts less than 10 suppressed
8/26/2020	2/1/2020	8/22/2020	WA	Spokane County	3	53	63	53063	Distribution of population (%)	3081	103	84.3	1.9	1.4	2.3	4.2	5.9	Medium metro
8/26/2020	2/1/2020	8/22/2020	WA	Yakima County	4	53	77	53077	Distribution of all-cause deaths (%)	1323	183	72.4	0.8	6.7	1.1	0.8	18.3	Small metro
8/26/2020	2/1/2020	8/22/2020	WA	Yakima County	4	53	77	53077	Distribution of COVID-19 deaths (%)	1323	183	55.7		12			29	Small metro	Data based on counts less than 10 suppressed
8/26/2020	2/1/2020	8/22/2020	WA	Yakima County	4	53	77	53077	Distribution of population (%)	1323	183	42.7	0.8	3.6	1.2	1.8	49.9	Small metro
8/26/2020	2/1/2020	8/22/2020	WI	Milwaukee County	1	55	79	55079	Distribution of all-cause deaths (%)	5937	453	65.9	25.3	0.4	1.9	0.4	6.2	Large central metro
8/26/2020	2/1/2020	8/22/2020	WI	Milwaukee County	1	55	79	55079	Distribution of COVID-19 deaths (%)	5937	453	45.5	36.4		3.5		13.9	Large central metro	Data based on counts less than 10 suppressed
8/26/2020	2/1/2020	8/22/2020	WI	Milwaukee County	1	55	79	55079	Distribution of population (%)	5937	453	51	26.2	0.6	4.6	2.3	15.4	Large central metro
