## Supplementary material for "Understanding Convergence Between Non-Hispanic Black and White COVID-19 Mortality: A County-Level Approach": County-Level Data Over Time: Socrata_ByCountyRace_09022020.csv

Data as of	Start week	End Week	State	County Name	UrbanRuralCode	FIPSState	FIPSCounty	FIPSCode	Indicator	All Deaths Total	COVID-19 Deaths Total	Non-Hispanic White	Non-Hispanic Black	Non-Hispanic American Indian or Alaska Native	Non-Hispanic Asian	Other	Hispanic	UrbanRuralDesc	Footnote
9/2/2020	2/1/2020	8/29/2020	AL	Houston County	4	1	69	1069	Distribution of all-cause deaths (%)	1199	159	74.2	24.4					Small metro	Data based on counts less than 10 suppressed
9/2/2020	2/1/2020	8/29/2020	AL	Houston County	4	1	69	1069	Distribution of COVID-19 deaths (%)	1199	159	56	41.5					Small metro	Data based on counts less than 10 suppressed
9/2/2020	2/1/2020	8/29/2020	AL	Houston County	4	1	69	1069	Distribution of population (%)	1199	159	66.3	26.9	0.4	1	1.9	3.4	Small metro
9/2/2020	2/1/2020	8/29/2020	AL	Jefferson County	1	1	73	1073	Distribution of all-cause deaths (%)	5816	446	61.9	36.3		0.5	0.2	1	Large central metro	Data based on counts less than 10 suppressed
9/2/2020	2/1/2020	8/29/2020	AL	Jefferson County	1	1	73	1073	Distribution of COVID-19 deaths (%)	5816	446	56.5	41					Large central metro	Data based on counts less than 10 suppressed
9/2/2020	2/1/2020	8/29/2020	AL	Jefferson County	1	1	73	1073	Distribution of population (%)	5816	446	49.7	43.1	0.2	1.8	1.2	4	Large central metro
9/2/2020	2/1/2020	8/29/2020	AL	Lee County	4	1	81	1081	Distribution of all-cause deaths (%)	773	114	68	30.3					Small metro	Data based on counts less than 10 suppressed
9/2/2020	2/1/2020	8/29/2020	AL	Lee County	4	1	81	1081	Distribution of COVID-19 deaths (%)	773	114	57	40.4					Small metro	Data based on counts less than 10 suppressed
9/2/2020	2/1/2020	8/29/2020	AL	Lee County	4	1	81	1081	Distribution of population (%)	773	114	67.5	22.8	0.3	4.1	1.6	3.8	Small metro
9/2/2020	2/1/2020	8/29/2020	AL	Mobile County	3	1	97	1097	Distribution of all-cause deaths (%)	3167	314	64.2	33.4	0.8	0.7		0.6	Medium metro	Data based on counts less than 10 suppressed
9/2/2020	2/1/2020	8/29/2020	AL	Mobile County	3	1	97	1097	Distribution of COVID-19 deaths (%)	3167	314	45.9	51.3					Medium metro	Data based on counts less than 10 suppressed
9/2/2020	2/1/2020	8/29/2020	AL	Mobile County	3	1	97	1097	Distribution of population (%)	3167	314	56.7	35.7	0.9	2	1.5	3.1	Medium metro
9/2/2020	2/1/2020	8/29/2020	AL	Montgomery County	3	1	101	1101	Distribution of all-cause deaths (%)	1926	282	46.2	52.1		0.5		0.8	Medium metro	Data based on counts less than 10 suppressed
9/2/2020	2/1/2020	8/29/2020	AL	Montgomery County	3	1	101	1101	Distribution of COVID-19 deaths (%)	1926	282	30.5	66.7					Medium metro	Data based on counts less than 10 suppressed
9/2/2020	2/1/2020	8/29/2020	AL	Montgomery County	3	1	101	1101	Distribution of population (%)	1926	282	33.3	58.5	0.2	3.2	1.3	3.5	Medium metro
9/2/2020	2/1/2020	8/29/2020	AL	Tuscaloosa County	4	1	125	1125	Distribution of all-cause deaths (%)	1388	156	62.7	35.5				1.4	Small metro	Data based on counts less than 10 suppressed
9/2/2020	2/1/2020	8/29/2020	AL	Tuscaloosa County	4	1	125	1125	Distribution of COVID-19 deaths (%)	1388	156	35.3	60.3					Small metro	Data based on counts less than 10 suppressed
9/2/2020	2/1/2020	8/29/2020	AL	Tuscaloosa County	4	1	125	1125	Distribution of population (%)	1388	156	61.2	31.8	0.2	1.6	1.2	3.9	Small metro
9/2/2020	2/1/2020	8/29/2020	AR	Pulaski County	3	5	119	5119	Distribution of all-cause deaths (%)	3755	167	70.8	26.9		0.5	0.3	1.4	Medium metro	Data based on counts less than 10 suppressed
9/2/2020	2/1/2020	8/29/2020	AR	Pulaski County	3	5	119	5119	Distribution of COVID-19 deaths (%)	3755	167	61.7	31.1					Medium metro	Data based on counts less than 10 suppressed
9/2/2020	2/1/2020	8/29/2020	AR	Pulaski County	3	5	119	5119	Distribution of population (%)	3755	167	51.9	37.2	0.3	2.3	2	6.2	Medium metro
9/2/2020	2/1/2020	8/29/2020	AZ	Coconino County	4	4	5	4005	Distribution of all-cause deaths (%)	749	119	48.5		40.3			8.5	Small metro	Data based on counts less than 10 suppressed
9/2/2020	2/1/2020	8/29/2020	AZ	Coconino County	4	4	5	4005	Distribution of COVID-19 deaths (%)	749	119	8.4		86.6				Small metro	Data based on counts less than 10 suppressed
9/2/2020	2/1/2020	8/29/2020	AZ	Coconino County	4	4	5	4005	Distribution of population (%)	749	119	54	1.3	26	1.9	2.6	14.3	Small metro
9/2/2020	2/1/2020	8/29/2020	AZ	Maricopa County	1	4	13	4013	Distribution of all-cause deaths (%)	25896	2993	71	4.9	3.4	1.7	2.7	16.2	Large central metro
9/2/2020	2/1/2020	8/29/2020	AZ	Maricopa County	1	4	13	4013	Distribution of COVID-19 deaths (%)	25896	2993	47.3	4.1	12	2.3	2.9	31.4	Large central metro
9/2/2020	2/1/2020	8/29/2020	AZ	Maricopa County	1	4	13	4013	Distribution of population (%)	25896	2993	54.9	5.5	1.7	4.3	2.4	31.3	Large central metro
9/2/2020	2/1/2020	8/29/2020	AZ	Mohave County	4	4	15	4015	Distribution of all-cause deaths (%)	2149	173	87.8	0.7	1.5	0.8	2.9	6.2	Small metro
9/2/2020	2/1/2020	8/29/2020	AZ	Mohave County	4	4	15	4015	Distribution of COVID-19 deaths (%)	2149	173	75.1		5.8			14.5	Small metro	Data based on counts less than 10 suppressed
9/2/2020	2/1/2020	8/29/2020	AZ	Mohave County	4	4	15	4015	Distribution of population (%)	2149	173	76.9	1.1	2.1	1.1	2	16.8	Small metro
9/2/2020	2/1/2020	8/29/2020	AZ	Pima County	3	4	19	4019	Distribution of all-cause deaths (%)	7501	670	68.6	2.8	2.5	1.1	1.7	23.2	Medium metro
9/2/2020	2/1/2020	8/29/2020	AZ	Pima County	3	4	19	4019	Distribution of COVID-19 deaths (%)	7501	670	42.2	2.7	6.1	1.5	1.9	45.5	Medium metro
9/2/2020	2/1/2020	8/29/2020	AZ	Pima County	3	4	19	4019	Distribution of population (%)	7501	670	51.4	3.4	2.4	3.1	2.1	37.6	Medium metro
9/2/2020	2/1/2020	8/29/2020	AZ	Yuma County	4	4	27	4027	Distribution of all-cause deaths (%)	1369	290	52.9	1.5	2		1.8	41.7	Small metro	Data based on counts less than 10 suppressed
9/2/2020	2/1/2020	8/29/2020	AZ	Yuma County	4	4	27	4027	Distribution of COVID-19 deaths (%)	1369	290	21					73.1	Small metro	Data based on counts less than 10 suppressed
9/2/2020	2/1/2020	8/29/2020	AZ	Yuma County	4	4	27	4027	Distribution of population (%)	1369	290	30.4	1.9	1	1.2	1.2	64.3	Small metro
9/2/2020	2/1/2020	8/29/2020	CA	Alameda County	1	6	1	6001	Distribution of all-cause deaths (%)	6317	271	45.7	19.2	0.3	19.3	2.4	13	Large central metro
9/2/2020	2/1/2020	8/29/2020	CA	Alameda County	1	6	1	6001	Distribution of COVID-19 deaths (%)	6317	271	24.7	19.9		23.2		28.8	Large central metro	Data based on counts less than 10 suppressed
9/2/2020	2/1/2020	8/29/2020	CA	Alameda County	1	6	1	6001	Distribution of population (%)	6317	271	31.1	10.3	0.3	31.1	4.9	22.4	Large central metro
9/2/2020	2/1/2020	8/29/2020	CA	Contra Costa County	2	6	13	6013	Distribution of all-cause deaths (%)	4763	154	62.7	11.7	0.3	11	2.2	12.1	Large fringe metro
9/2/2020	2/1/2020	8/29/2020	CA	Contra Costa County	2	6	13	6013	Distribution of COVID-19 deaths (%)	4763	154	55.2	7.8		13		22.7	Large fringe metro	Data based on counts less than 10 suppressed
9/2/2020	2/1/2020	8/29/2020	CA	Contra Costa County	2	6	13	6013	Distribution of population (%)	4763	154	43.2	8.7	0.3	17.4	4.5	25.8	Large fringe metro
9/2/2020	2/1/2020	8/29/2020	CA	Fresno County	3	6	19	6019	Distribution of all-cause deaths (%)	4725	268	52.6	6.4	0.9	8.1	1	31.1	Medium metro
9/2/2020	2/1/2020	8/29/2020	CA	Fresno County	3	6	19	6019	Distribution of COVID-19 deaths (%)	4725	268	34.3	4.5		4.9		55.2	Medium metro	Data based on counts less than 10 suppressed
9/2/2020	2/1/2020	8/29/2020	CA	Fresno County	3	6	19	6019	Distribution of population (%)	4725	268	29	4.6	0.6	10.2	2	53.5	Medium metro
9/2/2020	2/1/2020	8/29/2020	CA	Imperial County	4	6	25	6025	Distribution of all-cause deaths (%)	738	158	17.9	1.5	1.4	1.5		77.6	Small metro	Data based on counts less than 10 suppressed
9/2/2020	2/1/2020	8/29/2020	CA	Imperial County	4	6	25	6025	Distribution of COVID-19 deaths (%)	738	158	0					95.6	Small metro	Data based on counts less than 10 suppressed
9/2/2020	2/1/2020	8/29/2020	CA	Imperial County	4	6	25	6025	Distribution of population (%)	738	158	10.4	2.5	0.8	1.2	0.6	84.6	Small metro
9/2/2020	2/1/2020	8/29/2020	CA	Kern County	3	6	29	6029	Distribution of all-cause deaths (%)	3965	284	59.3	6.7	0.6	3.1	1.1	29.2	Medium metro
9/2/2020	2/1/2020	8/29/2020	CA	Kern County	3	6	29	6029	Distribution of COVID-19 deaths (%)	3965	284	28.5	7.4				60.9	Medium metro	Data based on counts less than 10 suppressed
9/2/2020	2/1/2020	8/29/2020	CA	Kern County	3	6	29	6029	Distribution of population (%)	3965	284	33.5	5.2	0.6	4.7	2	54	Medium metro
9/2/2020	2/1/2020	8/29/2020	CA	Los Angeles County	1	6	37	6037	Distribution of all-cause deaths (%)	44161	4988	40.6	12.7	0.3	13.4	1.2	31.7	Large central metro
9/2/2020	2/1/2020	8/29/2020	CA	Los Angeles County	1	6	37	6037	Distribution of COVID-19 deaths (%)	44161	4988	23.3	10	0.2	14.9	0.8	50.6	Large central metro
9/2/2020	2/1/2020	8/29/2020	CA	Los Angeles County	1	6	37	6037	Distribution of population (%)	44161	4988	26.1	8	0.2	14.7	2.3	48.6	Large central metro
9/2/2020	2/1/2020	8/29/2020	CA	Orange County	1	6	59	6059	Distribution of all-cause deaths (%)	13140	1017	60.6	1.8	0.3	16.3	1	20	Large central metro
9/2/2020	2/1/2020	8/29/2020	CA	Orange County	1	6	59	6059	Distribution of COVID-19 deaths (%)	13140	1017	30.6	1.9		17.6		48.9	Large central metro	Data based on counts less than 10 suppressed
9/2/2020	2/1/2020	8/29/2020	CA	Orange County	1	6	59	6059	Distribution of population (%)	13140	1017	40.1	1.6	0.2	20.9	3	34.2	Large central metro
9/2/2020	2/1/2020	8/29/2020	CA	Riverside County	1	6	65	6065	Distribution of all-cause deaths (%)	11424	1074	60.5	7.3	0.5	4.1	1.7	26	Large central metro
9/2/2020	2/1/2020	8/29/2020	CA	Riverside County	1	6	65	6065	Distribution of COVID-19 deaths (%)	11424	1074	36.7	5.9		4.2	1.7	51.4	Large central metro	Data based on counts less than 10 suppressed
9/2/2020	2/1/2020	8/29/2020	CA	Riverside County	1	6	65	6065	Distribution of population (%)	11424	1074	34.7	6.2	0.5	6.5	2.6	49.6	Large central metro
9/2/2020	2/1/2020	8/29/2020	CA	Sacramento County	1	6	67	6067	Distribution of all-cause deaths (%)	7451	238	63.1	11	0.4	10.8	2.5	12.1	Large central metro
9/2/2020	2/1/2020	8/29/2020	CA	Sacramento County	1	6	67	6067	Distribution of COVID-19 deaths (%)	7451	238	41.6	11.8		13.4	6.7	25.6	Large central metro	Data based on counts less than 10 suppressed
9/2/2020	2/1/2020	8/29/2020	CA	Sacramento County	1	6	67	6067	Distribution of population (%)	7451	238	44.2	9.8	0.5	16.2	5.9	23.4	Large central metro
9/2/2020	2/1/2020	8/29/2020	CA	San Bernardino County	2	6	71	6071	Distribution of all-cause deaths (%)	9878	858	48.4	11.2	0.5	5.2	1.6	33.1	Large fringe metro
9/2/2020	2/1/2020	8/29/2020	CA	San Bernardino County	2	6	71	6071	Distribution of COVID-19 deaths (%)	9878	858	30.1	9.4		5.7	1.7	52.6	Large fringe metro	Data based on counts less than 10 suppressed
9/2/2020	2/1/2020	8/29/2020	CA	San Bernardino County	2	6	71	6071	Distribution of population (%)	9878	858	27.9	8.1	0.4	7.1	2.4	54	Large fringe metro
9/2/2020	2/1/2020	8/29/2020	CA	San Diego County	1	6	73	6073	Distribution of all-cause deaths (%)	14200	815	62.9	5.4	0.4	8.2	2	21	Large central metro
9/2/2020	2/1/2020	8/29/2020	CA	San Diego County	1	6	73	6073	Distribution of COVID-19 deaths (%)	14200	815	31	3.7		9	1.2	54.8	Large central metro	Data based on counts less than 10 suppressed
9/2/2020	2/1/2020	8/29/2020	CA	San Diego County	1	6	73	6073	Distribution of population (%)	14200	815	45.2	4.7	0.4	12	3.8	34	Large central metro
9/2/2020	2/1/2020	8/29/2020	CA	San Joaquin County	3	6	77	6077	Distribution of all-cause deaths (%)	3516	304	52.8	9.2	0.6	11.2	2.6	23.6	Medium metro
9/2/2020	2/1/2020	8/29/2020	CA	San Joaquin County	3	6	77	6077	Distribution of COVID-19 deaths (%)	3516	304	34.9	9.9		13.2		40.8	Medium metro	Data based on counts less than 10 suppressed
9/2/2020	2/1/2020	8/29/2020	CA	San Joaquin County	3	6	77	6077	Distribution of population (%)	3516	304	31	7.1	0.4	15.5	4	41.9	Medium metro
9/2/2020	2/1/2020	8/29/2020	CA	San Mateo County	2	6	81	6081	Distribution of all-cause deaths (%)	2821	142	58.2	3.9		22.2	2.3	13.3	Large fringe metro	Data based on counts less than 10 suppressed
9/2/2020	2/1/2020	8/29/2020	CA	San Mateo County	2	6	81	6081	Distribution of COVID-19 deaths (%)	2821	142	49.3			21.8		21.1	Large fringe metro	Data based on counts less than 10 suppressed
9/2/2020	2/1/2020	8/29/2020	CA	San Mateo County	2	6	81	6081	Distribution of population (%)	2821	142	38.9	2.3	0.1	29.4	5	24.3	Large fringe metro
9/2/2020	2/1/2020	8/29/2020	CA	Santa Clara County	1	6	85	6085	Distribution of all-cause deaths (%)	6682	232	51.7	3.4	0.2	24.2	1.8	18.6	Large central metro
9/2/2020	2/1/2020	8/29/2020	CA	Santa Clara County	1	6	85	6085	Distribution of COVID-19 deaths (%)	6682	232	29.7	4.7		28		36.2	Large central metro	Data based on counts less than 10 suppressed
9/2/2020	2/1/2020	8/29/2020	CA	Santa Clara County	1	6	85	6085	Distribution of population (%)	6682	232	31	2.4	0.2	37.7	3.4	25.3	Large central metro
9/2/2020	2/1/2020	8/29/2020	CA	Stanislaus County	3	6	99	6099	Distribution of all-cause deaths (%)	3265	300	64.8	3.9	0.7	4.5	1.7	24.4	Medium metro
9/2/2020	2/1/2020	8/29/2020	CA	Stanislaus County	3	6	99	6099	Distribution of COVID-19 deaths (%)	3265	300	43			5		48	Medium metro	Data based on counts less than 10 suppressed
9/2/2020	2/1/2020	8/29/2020	CA	Stanislaus County	3	6	99	6099	Distribution of population (%)	3265	300	41.1	2.7	0.5	5.4	3.3	47	Medium metro
9/2/2020	2/1/2020	8/29/2020	CA	Tulare County	3	6	107	6107	Distribution of all-cause deaths (%)	1988	222	57	1.5	1.4	3.2	0.6	36.3	Medium metro
9/2/2020	2/1/2020	8/29/2020	CA	Tulare County	3	6	107	6107	Distribution of COVID-19 deaths (%)	1988	222	35.6					58.6	Medium metro	Data based on counts less than 10 suppressed
9/2/2020	2/1/2020	8/29/2020	CA	Tulare County	3	6	107	6107	Distribution of population (%)	1988	222	28.1	1.2	0.7	3.3	1.5	65.2	Medium metro
9/2/2020	2/1/2020	8/29/2020	CA	Ventura County	3	6	111	6111	Distribution of all-cause deaths (%)	3446	117	69.2	2		5.3	1	22.3	Medium metro	Data based on counts less than 10 suppressed
9/2/2020	2/1/2020	8/29/2020	CA	Ventura County	3	6	111	6111	Distribution of COVID-19 deaths (%)	3446	117	47			8.5		41	Medium metro	Data based on counts less than 10 suppressed
9/2/2020	2/1/2020	8/29/2020	CA	Ventura County	3	6	111	6111	Distribution of population (%)	3446	117	45	1.8	0.3	7.4	2.6	43	Medium metro
9/2/2020	2/1/2020	8/29/2020	CO	Adams County	2	8	1	8001	Distribution of all-cause deaths (%)	2317	257	63.1	6.8	0.8	2.9	1.4	25.1	Large fringe metro
9/2/2020	2/1/2020	8/29/2020	CO	Adams County	2	8	1	8001	Distribution of COVID-19 deaths (%)	2317	257	34.2	10.1		3.9		48.2	Large fringe metro	Data based on counts less than 10 suppressed
9/2/2020	2/1/2020	8/29/2020	CO	Adams County	2	8	1	8001	Distribution of population (%)	2317	257	49.6	3.2	0.6	4.1	2.1	40.4	Large fringe metro
9/2/2020	2/1/2020	8/29/2020	CO	Arapahoe County	2	8	5	8005	Distribution of all-cause deaths (%)	2980	392	76.5	8.5	0.6	3.1	1	10.3	Large fringe metro
9/2/2020	2/1/2020	8/29/2020	CO	Arapahoe County	2	8	5	8005	Distribution of COVID-19 deaths (%)	2980	392	66.6	8.9		6.4	2.8	15.3	Large fringe metro	Data based on counts less than 10 suppressed
9/2/2020	2/1/2020	8/29/2020	CO	Arapahoe County	2	8	5	8005	Distribution of population (%)	2980	392	59.9	10.5	0.4	6.3	3.4	19.5	Large fringe metro
9/2/2020	2/1/2020	8/29/2020	CO	Denver County	1	8	31	8031	Distribution of all-cause deaths (%)	3388	311	60.7	13	1	2.6	1.6	21.1	Large central metro
9/2/2020	2/1/2020	8/29/2020	CO	Denver County	1	8	31	8031	Distribution of COVID-19 deaths (%)	3388	311	48.6	16.7		3.9		28.3	Large central metro	Data based on counts less than 10 suppressed
9/2/2020	2/1/2020	8/29/2020	CO	Denver County	1	8	31	8031	Distribution of population (%)	3388	311	54.5	8.9	0.5	3.9	2.5	29.7	Large central metro
9/2/2020	2/1/2020	8/29/2020	CO	El Paso County	3	8	41	8041	Distribution of all-cause deaths (%)	3213	153	78.9	6.3	0.7	1.8	2	10.3	Medium metro
9/2/2020	2/1/2020	8/29/2020	CO	El Paso County	3	8	41	8041	Distribution of COVID-19 deaths (%)	3213	153	69.9	10.5				15.7	Medium metro	Data based on counts less than 10 suppressed
9/2/2020	2/1/2020	8/29/2020	CO	El Paso County	3	8	41	8041	Distribution of population (%)	3213	153	68.9	6.1	0.6	2.9	4.1	17.5	Medium metro
9/2/2020	2/1/2020	8/29/2020	CO	Jefferson County	2	8	59	8059	Distribution of all-cause deaths (%)	3051	226	84	1.3	0.5	1.3	0.6	12.3	Large fringe metro
9/2/2020	2/1/2020	8/29/2020	CO	Jefferson County	2	8	59	8059	Distribution of COVID-19 deaths (%)	3051	226	73.5					21.2	Large fringe metro	Data based on counts less than 10 suppressed
9/2/2020	2/1/2020	8/29/2020	CO	Jefferson County	2	8	59	8059	Distribution of population (%)	3051	226	78	1.1	0.5	2.9	1.9	15.5	Large fringe metro
9/2/2020	2/1/2020	8/29/2020	CO	Weld County	3	8	123	8123	Distribution of all-cause deaths (%)	1047	117	76.9			1.4		20.4	Medium metro	Data based on counts less than 10 suppressed
9/2/2020	2/1/2020	8/29/2020	CO	Weld County	3	8	123	8123	Distribution of COVID-19 deaths (%)	1047	117	61.5					32.5	Medium metro	Data based on counts less than 10 suppressed
9/2/2020	2/1/2020	8/29/2020	CO	Weld County	3	8	123	8123	Distribution of population (%)	1047	117	65.4	1.2	0.5	1.6	1.6	29.6	Medium metro
9/2/2020	2/1/2020	8/29/2020	CT	Fairfield County	3	9	1	9001	Distribution of all-cause deaths (%)	4835	1406	77.1	11.4		1.9	0.4	9.2	Medium metro	Data based on counts less than 10 suppressed
9/2/2020	2/1/2020	8/29/2020	CT	Fairfield County	3	9	1	9001	Distribution of COVID-19 deaths (%)	4835	1406	71.5	14.4		2.2		11.3	Medium metro	Data based on counts less than 10 suppressed
9/2/2020	2/1/2020	8/29/2020	CT	Fairfield County	3	9	1	9001	Distribution of population (%)	4835	1406	61.5	11	0.1	5.7	1.5	20.2	Medium metro
9/2/2020	2/1/2020	8/29/2020	CT	Hartford County	1	9	3	9003	Distribution of all-cause deaths (%)	5758	1378	77.2	12.3		1.3	0.3	8.7	Large central metro	Data based on counts less than 10 suppressed
9/2/2020	2/1/2020	8/29/2020	CT	Hartford County	1	9	3	9003	Distribution of COVID-19 deaths (%)	5758	1378	70.9	18				9.8	Large central metro	Data based on counts less than 10 suppressed
9/2/2020	2/1/2020	8/29/2020	CT	Hartford County	1	9	3	9003	Distribution of population (%)	5758	1378	60.6	13.2	0.2	5.7	1.8	18.5	Large central metro
9/2/2020	2/1/2020	8/29/2020	CT	Litchfield County	5	9	5	9005	Distribution of all-cause deaths (%)	888	130	95.7	1.4				2	Micropolitan	Data based on counts less than 10 suppressed
9/2/2020	2/1/2020	8/29/2020	CT	Litchfield County	5	9	5	9005	Distribution of COVID-19 deaths (%)	888	130	91.5						Micropolitan	Data based on counts less than 10 suppressed
9/2/2020	2/1/2020	8/29/2020	CT	Litchfield County	5	9	5	9005	Distribution of population (%)	888	130	88.1	1.6	0.2	2	1.4	6.7	Micropolitan
9/2/2020	2/1/2020	8/29/2020	CT	Middlesex County	2	9	7	9007	Distribution of all-cause deaths (%)	886	175	92.6	4.4				1.9	Large fringe metro	Data based on counts less than 10 suppressed
9/2/2020	2/1/2020	8/29/2020	CT	Middlesex County	2	9	7	9007	Distribution of COVID-19 deaths (%)	886	175	88	6.9					Large fringe metro	Data based on counts less than 10 suppressed
9/2/2020	2/1/2020	8/29/2020	CT	Middlesex County	2	9	7	9007	Distribution of population (%)	886	175	83.7	4.8	0.2	3.1	1.8	6.4	Large fringe metro
9/2/2020	2/1/2020	8/29/2020	CT	New Haven County	3	9	9	9009	Distribution of all-cause deaths (%)	5352	1057	79.2	11.7		1.1	0.2	7.7	Medium metro	Data based on counts less than 10 suppressed
9/2/2020	2/1/2020	8/29/2020	CT	New Haven County	3	9	9	9009	Distribution of COVID-19 deaths (%)	5352	1057	71.1	18.4				9	Medium metro	Data based on counts less than 10 suppressed
9/2/2020	2/1/2020	8/29/2020	CT	New Haven County	3	9	9	9009	Distribution of population (%)	5352	1057	62.3	12.8	0.2	4.2	1.8	18.6	Medium metro
9/2/2020	2/1/2020	8/29/2020	DC	District of Columbia	1	11	1	11001	Distribution of all-cause deaths (%)	4314	717	20.1	71.2		2.1	0.6	5.9	Large central metro	Data based on counts less than 10 suppressed
9/2/2020	2/1/2020	8/29/2020	DC	District of Columbia	1	11	1	11001	Distribution of COVID-19 deaths (%)	4314	717	11.2	71.8		1.7		14.8	Large central metro	Data based on counts less than 10 suppressed
9/2/2020	2/1/2020	8/29/2020	DC	District of Columbia	1	11	1	11001	Distribution of population (%)	4314	717	37.1	44.9	0.2	4.3	2.3	11.3	Large central metro
9/2/2020	2/1/2020	8/29/2020	DE	Kent County	4	10	1	10001	Distribution of all-cause deaths (%)	1135	103	73.1	23.5		1.1		1.9	Small metro	Data based on counts less than 10 suppressed
9/2/2020	2/1/2020	8/29/2020	DE	Kent County	4	10	1	10001	Distribution of COVID-19 deaths (%)	1135	103	60.2	35					Small metro	Data based on counts less than 10 suppressed
9/2/2020	2/1/2020	8/29/2020	DE	Kent County	4	10	1	10001	Distribution of population (%)	1135	103	60.9	25.5	0.6	2.3	3.3	7.4	Small metro
9/2/2020	2/1/2020	8/29/2020	DE	New Castle County	2	10	3	10003	Distribution of all-cause deaths (%)	3197	267	74.6	20.6		1.6		3	Large fringe metro	Data based on counts less than 10 suppressed
9/2/2020	2/1/2020	8/29/2020	DE	New Castle County	2	10	3	10003	Distribution of COVID-19 deaths (%)	3197	267	73.4	21.7				4.1	Large fringe metro	Data based on counts less than 10 suppressed
9/2/2020	2/1/2020	8/29/2020	DE	New Castle County	2	10	3	10003	Distribution of population (%)	3197	267	56.8	24.9	0.2	5.7	2.2	10.3	Large fringe metro
9/2/2020	2/1/2020	8/29/2020	DE	Sussex County	3	10	5	10005	Distribution of all-cause deaths (%)	1644	180	85.5	11.1		0.7		2.2	Medium metro	Data based on counts less than 10 suppressed
9/2/2020	2/1/2020	8/29/2020	DE	Sussex County	3	10	5	10005	Distribution of COVID-19 deaths (%)	1644	180	68.3	21.7				8.3	Medium metro	Data based on counts less than 10 suppressed
9/2/2020	2/1/2020	8/29/2020	DE	Sussex County	3	10	5	10005	Distribution of population (%)	1644	180	75.3	11.8	0.4	1.3	1.9	9.3	Medium metro
9/2/2020	2/1/2020	8/29/2020	FL	Alachua County	3	12	1	12001	Distribution of all-cause deaths (%)	2240	119	74.7	18		1.7	0.8	4.6	Medium metro	Data based on counts less than 10 suppressed
9/2/2020	2/1/2020	8/29/2020	FL	Alachua County	3	12	1	12001	Distribution of COVID-19 deaths (%)	2240	119	61.3	31.1					Medium metro	Data based on counts less than 10 suppressed
9/2/2020	2/1/2020	8/29/2020	FL	Alachua County	3	12	1	12001	Distribution of population (%)	2240	119	60.8	20	0.2	6.1	2.6	10.3	Medium metro
9/2/2020	2/1/2020	8/29/2020	FL	Brevard County	3	12	9	12009	Distribution of all-cause deaths (%)	4683	231	85.6	8.1		1	0.3	4.9	Medium metro	Data based on counts less than 10 suppressed
9/2/2020	2/1/2020	8/29/2020	FL	Brevard County	3	12	9	12009	Distribution of COVID-19 deaths (%)	4683	231	75.8	14.3				9.1	Medium metro	Data based on counts less than 10 suppressed
9/2/2020	2/1/2020	8/29/2020	FL	Brevard County	3	12	9	12009	Distribution of population (%)	4683	231	74.1	10	0.3	2.5	2.4	10.7	Medium metro
9/2/2020	2/1/2020	8/29/2020	FL	Broward County	2	12	11	12011	Distribution of all-cause deaths (%)	10509	1304	55.9	24	0.1	2	0.7	17.3	Large fringe metro
9/2/2020	2/1/2020	8/29/2020	FL	Broward County	2	12	11	12011	Distribution of COVID-19 deaths (%)	10509	1304	35.4	36.4		2.4		25.2	Large fringe metro	Data based on counts less than 10 suppressed
9/2/2020	2/1/2020	8/29/2020	FL	Broward County	2	12	11	12011	Distribution of population (%)	10509	1304	35.6	28.3	0.2	3.7	1.7	30.4	Large fringe metro
9/2/2020	2/1/2020	8/29/2020	FL	Charlotte County	4	12	15	12015	Distribution of all-cause deaths (%)	1900	109	93	3.5				2.8	Small metro	Data based on counts less than 10 suppressed
9/2/2020	2/1/2020	8/29/2020	FL	Charlotte County	4	12	15	12015	Distribution of COVID-19 deaths (%)	1900	109	87.2						Small metro	Data based on counts less than 10 suppressed
9/2/2020	2/1/2020	8/29/2020	FL	Charlotte County	4	12	15	12015	Distribution of population (%)	1900	109	84	5.5	0.3	1.4	1.5	7.4	Small metro
9/2/2020	2/1/2020	8/29/2020	FL	Collier County	3	12	21	12021	Distribution of all-cause deaths (%)	2383	186	84.5	3.6		0.8		10.7	Medium metro	Data based on counts less than 10 suppressed
9/2/2020	2/1/2020	8/29/2020	FL	Collier County	3	12	21	12021	Distribution of COVID-19 deaths (%)	2383	186	63.4	10.2				25.8	Medium metro	Data based on counts less than 10 suppressed
9/2/2020	2/1/2020	8/29/2020	FL	Collier County	3	12	21	12021	Distribution of population (%)	2383	186	62.5	6.7	0.2	1.4	0.9	28.2	Medium metro
9/2/2020	2/1/2020	8/29/2020	FL	Duval County	1	12	31	12031	Distribution of all-cause deaths (%)	6430	407	68.3	24.9		2	0.5	4.2	Large central metro	Data based on counts less than 10 suppressed
9/2/2020	2/1/2020	8/29/2020	FL	Duval County	1	12	31	12031	Distribution of COVID-19 deaths (%)	6430	407	60.2	32.9		2.7		3.7	Large central metro	Data based on counts less than 10 suppressed
9/2/2020	2/1/2020	8/29/2020	FL	Duval County	1	12	31	12031	Distribution of population (%)	6430	407	52.6	29.5	0.3	4.9	2.6	10.1	Large central metro
9/2/2020	2/1/2020	8/29/2020	FL	Escambia County	3	12	33	12033	Distribution of all-cause deaths (%)	2970	211	76.9	19.8		1.1	0.5	1.4	Medium metro	Data based on counts less than 10 suppressed
9/2/2020	2/1/2020	8/29/2020	FL	Escambia County	3	12	33	12033	Distribution of COVID-19 deaths (%)	2970	211	62.1	35.1					Medium metro	Data based on counts less than 10 suppressed
9/2/2020	2/1/2020	8/29/2020	FL	Escambia County	3	12	33	12033	Distribution of population (%)	2970	211	64.2	22.7	0.8	3.3	3.2	5.8	Medium metro
9/2/2020	2/1/2020	8/29/2020	FL	Hillsborough County	1	12	57	12057	Distribution of all-cause deaths (%)	7831	583	64.2	15.1	0.2	1.6	0.7	18.3	Large central metro
9/2/2020	2/1/2020	8/29/2020	FL	Hillsborough County	1	12	57	12057	Distribution of COVID-19 deaths (%)	7831	583	49.4	20.9				28.1	Large central metro	Data based on counts less than 10 suppressed
9/2/2020	2/1/2020	8/29/2020	FL	Hillsborough County	1	12	57	12057	Distribution of population (%)	7831	583	48.2	15.9	0.2	4.3	2.1	29.2	Large central metro
9/2/2020	2/1/2020	8/29/2020	FL	Lake County	2	12	69	12069	Distribution of all-cause deaths (%)	2596	130	84.3	7.9		1		6.4	Large fringe metro	Data based on counts less than 10 suppressed
9/2/2020	2/1/2020	8/29/2020	FL	Lake County	2	12	69	12069	Distribution of COVID-19 deaths (%)	2596	130	71.5	13.1				13.1	Large fringe metro	Data based on counts less than 10 suppressed
9/2/2020	2/1/2020	8/29/2020	FL	Lake County	2	12	69	12069	Distribution of population (%)	2596	130	69.4	10.3	0.3	2.2	1.7	16	Large fringe metro
9/2/2020	2/1/2020	8/29/2020	FL	Lee County	3	12	71	12071	Distribution of all-cause deaths (%)	4914	376	84.1	5.7		0.9	0.2	9.1	Medium metro	Data based on counts less than 10 suppressed
9/2/2020	2/1/2020	8/29/2020	FL	Lee County	3	12	71	12071	Distribution of COVID-19 deaths (%)	4914	376	70.5	12.2				17	Medium metro	Data based on counts less than 10 suppressed
9/2/2020	2/1/2020	8/29/2020	FL	Lee County	3	12	71	12071	Distribution of population (%)	4914	376	66.8	8.1	0.2	1.7	1.3	21.9	Medium metro
9/2/2020	2/1/2020	8/29/2020	FL	Leon County	3	12	73	12073	Distribution of all-cause deaths (%)	1822	121	67.2	29.5				2.4	Medium metro	Data based on counts less than 10 suppressed
9/2/2020	2/1/2020	8/29/2020	FL	Leon County	3	12	73	12073	Distribution of COVID-19 deaths (%)	1822	121	53.7	41.3					Medium metro	Data based on counts less than 10 suppressed
9/2/2020	2/1/2020	8/29/2020	FL	Leon County	3	12	73	12073	Distribution of population (%)	1822	121	56.3	31	0.2	3.7	2.1	6.6	Medium metro
9/2/2020	2/1/2020	8/29/2020	FL	Manatee County	3	12	81	12081	Distribution of all-cause deaths (%)	2890	289	85.1	8.1		0.6		6	Medium metro	Data based on counts less than 10 suppressed
9/2/2020	2/1/2020	8/29/2020	FL	Manatee County	3	12	81	12081	Distribution of COVID-19 deaths (%)	2890	289	67.5	16.3				15.2	Medium metro	Data based on counts less than 10 suppressed
9/2/2020	2/1/2020	8/29/2020	FL	Manatee County	3	12	81	12081	Distribution of population (%)	2890	289	70.9	8.4	0.2	2.2	1.5	16.7	Medium metro
9/2/2020	2/1/2020	8/29/2020	FL	Marion County	3	12	83	12083	Distribution of all-cause deaths (%)	3259	131	83.6	8.8		0.8	0.4	6.4	Medium metro	Data based on counts less than 10 suppressed
9/2/2020	2/1/2020	8/29/2020	FL	Marion County	3	12	83	12083	Distribution of COVID-19 deaths (%)	3259	131	69.5	16.8				12.2	Medium metro	Data based on counts less than 10 suppressed
9/2/2020	2/1/2020	8/29/2020	FL	Marion County	3	12	83	12083	Distribution of population (%)	3259	131	70.1	12.5	0.3	1.7	1.7	13.6	Medium metro
9/2/2020	2/1/2020	8/29/2020	FL	Martin County	3	12	85	12085	Distribution of all-cause deaths (%)	1338	171	90.1	4.2				4.8	Medium metro	Data based on counts less than 10 suppressed
9/2/2020	2/1/2020	8/29/2020	FL	Martin County	3	12	85	12085	Distribution of COVID-19 deaths (%)	1338	171	74.9	11.1				12.3	Medium metro	Data based on counts less than 10 suppressed
9/2/2020	2/1/2020	8/29/2020	FL	Martin County	3	12	85	12085	Distribution of population (%)	1338	171	78	5.2	0.2	1.4	1.3	13.9	Medium metro
9/2/2020	2/1/2020	8/29/2020	FL	Miami-Dade County	1	12	86	12086	Distribution of all-cause deaths (%)	14712	2164	18	17.9		0.9	0.3	62.8	Large central metro	Data based on counts less than 10 suppressed
9/2/2020	2/1/2020	8/29/2020	FL	Miami-Dade County	1	12	86	12086	Distribution of COVID-19 deaths (%)	14712	2164	11.8	18.2		1		68.5	Large central metro	Data based on counts less than 10 suppressed
9/2/2020	2/1/2020	8/29/2020	FL	Miami-Dade County	1	12	86	12086	Distribution of population (%)	14712	2164	13	15.6	0.1	1.5	0.7	69.1	Large central metro
9/2/2020	2/1/2020	8/29/2020	FL	Orange County	1	12	95	12095	Distribution of all-cause deaths (%)	6366	480	56.4	19.8		2.7	0.4	20.5	Large central metro	Data based on counts less than 10 suppressed
9/2/2020	2/1/2020	8/29/2020	FL	Orange County	1	12	95	12095	Distribution of COVID-19 deaths (%)	6366	480	38.8	29		3.3		28.5	Large central metro	Data based on counts less than 10 suppressed
9/2/2020	2/1/2020	8/29/2020	FL	Orange County	1	12	95	12095	Distribution of population (%)	6366	480	39.7	20.2	0.2	5.5	2	32.3	Large central metro
9/2/2020	2/1/2020	8/29/2020	FL	Osceola County	2	12	97	12097	Distribution of all-cause deaths (%)	1626	158	50.2	11.8		2.1		35.5	Large fringe metro	Data based on counts less than 10 suppressed
9/2/2020	2/1/2020	8/29/2020	FL	Osceola County	2	12	97	12097	Distribution of COVID-19 deaths (%)	1626	158	25.3	10.8				61.4	Large fringe metro	Data based on counts less than 10 suppressed
9/2/2020	2/1/2020	8/29/2020	FL	Osceola County	2	12	97	12097	Distribution of population (%)	1626	158	30.8	9.6	0.2	2.7	1.5	55.3	Large fringe metro
9/2/2020	2/1/2020	8/29/2020	FL	Palm Beach County	2	12	99	12099	Distribution of all-cause deaths (%)	10579	906	76	12.5		0.8	0.3	10.3	Large fringe metro	Data based on counts less than 10 suppressed
9/2/2020	2/1/2020	8/29/2020	FL	Palm Beach County	2	12	99	12099	Distribution of COVID-19 deaths (%)	10579	906	58.6	20.9				19.4	Large fringe metro	Data based on counts less than 10 suppressed
9/2/2020	2/1/2020	8/29/2020	FL	Palm Beach County	2	12	99	12099	Distribution of population (%)	10579	906	54.1	18.6	0.2	2.8	1.4	22.9	Large fringe metro
9/2/2020	2/1/2020	8/29/2020	FL	Pasco County	2	12	101	12101	Distribution of all-cause deaths (%)	3912	140	89.5	2.8		0.8	0.4	6.3	Large fringe metro	Data based on counts less than 10 suppressed
9/2/2020	2/1/2020	8/29/2020	FL	Pasco County	2	12	101	12101	Distribution of COVID-19 deaths (%)	3912	140	76.4					16.4	Large fringe metro	Data based on counts less than 10 suppressed
9/2/2020	2/1/2020	8/29/2020	FL	Pasco County	2	12	101	12101	Distribution of population (%)	3912	140	73.8	5.6	0.3	2.6	1.9	15.8	Large fringe metro
9/2/2020	2/1/2020	8/29/2020	FL	Pinellas County	1	12	103	12103	Distribution of all-cause deaths (%)	8080	609	86	7.9	0.1	1.4	0.4	4.2	Large central metro
9/2/2020	2/1/2020	8/29/2020	FL	Pinellas County	1	12	103	12103	Distribution of COVID-19 deaths (%)	8080	609	79.5	12.5		3.1		4.4	Large central metro	Data based on counts less than 10 suppressed
9/2/2020	2/1/2020	8/29/2020	FL	Pinellas County	1	12	103	12103	Distribution of population (%)	8080	609	73.8	10.5	0.2	3.5	2	10	Large central metro
9/2/2020	2/1/2020	8/29/2020	FL	Polk County	3	12	105	12105	Distribution of all-cause deaths (%)	4646	394	76.9	12.4		0.7	0.3	9.7	Medium metro	Data based on counts less than 10 suppressed
9/2/2020	2/1/2020	8/29/2020	FL	Polk County	3	12	105	12105	Distribution of COVID-19 deaths (%)	4646	394	60.7	19.3				18.8	Medium metro	Data based on counts less than 10 suppressed
9/2/2020	2/1/2020	8/29/2020	FL	Polk County	3	12	105	12105	Distribution of population (%)	4646	394	57.9	14.6	0.3	1.9	1.7	23.6	Medium metro
9/2/2020	2/1/2020	8/29/2020	FL	St. Lucie County	3	12	111	12111	Distribution of all-cause deaths (%)	2177	138	75.2	14.8		0.7	0.6	8.5	Medium metro	Data based on counts less than 10 suppressed
9/2/2020	2/1/2020	8/29/2020	FL	St. Lucie County	3	12	111	12111	Distribution of COVID-19 deaths (%)	2177	138	51.4	27.5				17.4	Medium metro	Data based on counts less than 10 suppressed
9/2/2020	2/1/2020	8/29/2020	FL	St. Lucie County	3	12	111	12111	Distribution of population (%)	2177	138	56.7	19.8	0.2	1.9	1.9	19.5	Medium metro
9/2/2020	2/1/2020	8/29/2020	FL	Sarasota County	3	12	115	12115	Distribution of all-cause deaths (%)	3859	218	92.5	3.5		0.5	0.3	3.1	Medium metro	Data based on counts less than 10 suppressed
9/2/2020	2/1/2020	8/29/2020	FL	Sarasota County	3	12	115	12115	Distribution of COVID-19 deaths (%)	3859	218	82.1	6.4				9.6	Medium metro	Data based on counts less than 10 suppressed
9/2/2020	2/1/2020	8/29/2020	FL	Sarasota County	3	12	115	12115	Distribution of population (%)	3859	218	83	4.4	0.2	1.7	1.4	9.3	Medium metro
9/2/2020	2/1/2020	8/29/2020	FL	Seminole County	2	12	117	12117	Distribution of all-cause deaths (%)	2138	120	73	11.9		2	0.6	12.4	Large fringe metro	Data based on counts less than 10 suppressed
9/2/2020	2/1/2020	8/29/2020	FL	Seminole County	2	12	117	12117	Distribution of COVID-19 deaths (%)	2138	120	58.3	18.3				17.5	Large fringe metro	Data based on counts less than 10 suppressed
9/2/2020	2/1/2020	8/29/2020	FL	Seminole County	2	12	117	12117	Distribution of population (%)	2138	120	59.6	11.4	0.2	4.7	2.1	22	Large fringe metro
9/2/2020	2/1/2020	8/29/2020	FL	Volusia County	3	12	127	12127	Distribution of all-cause deaths (%)	4748	215	86	7.2		0.5	0.4	5.9	Medium metro	Data based on counts less than 10 suppressed
9/2/2020	2/1/2020	8/29/2020	FL	Volusia County	3	12	127	12127	Distribution of COVID-19 deaths (%)	4748	215	73.5	15.3				10.2	Medium metro	Data based on counts less than 10 suppressed
9/2/2020	2/1/2020	8/29/2020	FL	Volusia County	3	12	127	12127	Distribution of population (%)	4748	215	71.2	10.4	0.3	1.9	1.7	14.5	Medium metro
9/2/2020	2/1/2020	8/29/2020	GA	Bibb County	4	13	21	13021	Distribution of all-cause deaths (%)	1700	157	53.7	44.8		0.7			Small metro	Data based on counts less than 10 suppressed
9/2/2020	2/1/2020	8/29/2020	GA	Bibb County	4	13	21	13021	Distribution of COVID-19 deaths (%)	1700	157	44.6	54.8					Small metro	Data based on counts less than 10 suppressed
9/2/2020	2/1/2020	8/29/2020	GA	Bibb County	4	13	21	13021	Distribution of population (%)	1700	157	37.8	55	0.2	2.1	1.5	3.4	Small metro
9/2/2020	2/1/2020	8/29/2020	GA	Chatham County	3	13	51	13051	Distribution of all-cause deaths (%)	2144	131	61.8	34.8		0.8		2.4	Medium metro	Data based on counts less than 10 suppressed
9/2/2020	2/1/2020	8/29/2020	GA	Chatham County	3	13	51	13051	Distribution of COVID-19 deaths (%)	2144	131	45.8	45					Medium metro	Data based on counts less than 10 suppressed
9/2/2020	2/1/2020	8/29/2020	GA	Chatham County	3	13	51	13051	Distribution of population (%)	2144	131	48.2	40.1	0.2	2.8	2.1	6.6	Medium metro
9/2/2020	2/1/2020	8/29/2020	GA	Cobb County	2	13	67	13067	Distribution of all-cause deaths (%)	3351	336	72.8	21.4		1.5		4	Large fringe metro	Data based on counts less than 10 suppressed
9/2/2020	2/1/2020	8/29/2020	GA	Cobb County	2	13	67	13067	Distribution of COVID-19 deaths (%)	3351	336	52.1	34.8				11.6	Large fringe metro	Data based on counts less than 10 suppressed
9/2/2020	2/1/2020	8/29/2020	GA	Cobb County	2	13	67	13067	Distribution of population (%)	3351	336	51.5	27.5	0.2	5.5	2.2	13.2	Large fringe metro
9/2/2020	2/1/2020	8/29/2020	GA	DeKalb County	2	13	89	13089	Distribution of all-cause deaths (%)	2934	208	41.1	52		3		3.5	Large fringe metro	Data based on counts less than 10 suppressed
9/2/2020	2/1/2020	8/29/2020	GA	DeKalb County	2	13	89	13089	Distribution of COVID-19 deaths (%)	2934	208	25.5	59.1		6.2		6.7	Large fringe metro	Data based on counts less than 10 suppressed
9/2/2020	2/1/2020	8/29/2020	GA	DeKalb County	2	13	89	13089	Distribution of population (%)	2934	208	29.2	53.7	0.2	6.5	1.9	8.6	Large fringe metro
9/2/2020	2/1/2020	8/29/2020	GA	Dougherty County	4	13	95	13095	Distribution of all-cause deaths (%)	910	180	40.8	58.5					Small metro	Data based on counts less than 10 suppressed
9/2/2020	2/1/2020	8/29/2020	GA	Dougherty County	4	13	95	13095	Distribution of COVID-19 deaths (%)	910	180	25.6	74.4					Small metro	Data based on counts less than 10 suppressed
9/2/2020	2/1/2020	8/29/2020	GA	Dougherty County	4	13	95	13095	Distribution of population (%)	910	180	24.4	70.3	0.2	1	1.2	2.9	Small metro
9/2/2020	2/1/2020	8/29/2020	GA	Fulton County	1	13	121	13121	Distribution of all-cause deaths (%)	5446	534	43	51.3		1.9	0.2	3.5	Large central metro	Data based on counts less than 10 suppressed
9/2/2020	2/1/2020	8/29/2020	GA	Fulton County	1	13	121	13121	Distribution of COVID-19 deaths (%)	5446	534	25.5	62.7		2.2		9.4	Large central metro	Data based on counts less than 10 suppressed
9/2/2020	2/1/2020	8/29/2020	GA	Fulton County	1	13	121	13121	Distribution of population (%)	5446	534	39.7	43.6	0.1	7.4	1.9	7.3	Large central metro
9/2/2020	2/1/2020	8/29/2020	GA	Gwinnett County	2	13	135	13135	Distribution of all-cause deaths (%)	2501	229	60.7	21.2		9.2		8.6	Large fringe metro	Data based on counts less than 10 suppressed
9/2/2020	2/1/2020	8/29/2020	GA	Gwinnett County	2	13	135	13135	Distribution of COVID-19 deaths (%)	2501	229	40.2	23.1		7.9		27.5	Large fringe metro	Data based on counts less than 10 suppressed
9/2/2020	2/1/2020	8/29/2020	GA	Gwinnett County	2	13	135	13135	Distribution of population (%)	2501	229	36.3	27.6	0.2	12.2	2.3	21.5	Large fringe metro
9/2/2020	2/1/2020	8/29/2020	GA	Hall County	4	13	139	13139	Distribution of all-cause deaths (%)	1652	166	85.7	7.2		1.3		5.6	Small metro	Data based on counts less than 10 suppressed
9/2/2020	2/1/2020	8/29/2020	GA	Hall County	4	13	139	13139	Distribution of COVID-19 deaths (%)	1652	166	69.3	9.6				18.7	Small metro	Data based on counts less than 10 suppressed
9/2/2020	2/1/2020	8/29/2020	GA	Hall County	4	13	139	13139	Distribution of population (%)	1652	166	60.3	7.3	0.2	2	1.3	29	Small metro
9/2/2020	2/1/2020	8/29/2020	GA	Muscogee County	3	13	215	13215	Distribution of all-cause deaths (%)	1721	198	54	41.8		1.7		1.9	Medium metro	Data based on counts less than 10 suppressed
9/2/2020	2/1/2020	8/29/2020	GA	Muscogee County	3	13	215	13215	Distribution of COVID-19 deaths (%)	1721	198	42.4	52					Medium metro	Data based on counts less than 10 suppressed
9/2/2020	2/1/2020	8/29/2020	GA	Muscogee County	3	13	215	13215	Distribution of population (%)	1721	198	40	46.4	0.4	2.7	2.8	7.7	Medium metro
9/2/2020	2/1/2020	8/29/2020	GA	Richmond County	3	13	245	13245	Distribution of all-cause deaths (%)	2330	233	53	44		1.2		1.5	Medium metro	Data based on counts less than 10 suppressed
9/2/2020	2/1/2020	8/29/2020	GA	Richmond County	3	13	245	13245	Distribution of COVID-19 deaths (%)	2330	233	45.9	48.9					Medium metro	Data based on counts less than 10 suppressed
9/2/2020	2/1/2020	8/29/2020	GA	Richmond County	3	13	245	13245	Distribution of population (%)	2330	233	34.3	56	0.3	1.8	2.6	5	Medium metro
9/2/2020	2/1/2020	8/29/2020	IA	Polk County	3	19	153	19153	Distribution of all-cause deaths (%)	3036	276	90.7	4.5		1.8	0.3	2.4	Medium metro	Data based on counts less than 10 suppressed
9/2/2020	2/1/2020	8/29/2020	IA	Polk County	3	19	153	19153	Distribution of COVID-19 deaths (%)	3036	276	81.9	6.9		3.6		6.5	Medium metro	Data based on counts less than 10 suppressed
9/2/2020	2/1/2020	8/29/2020	IA	Polk County	3	19	153	19153	Distribution of population (%)	3036	276	77.2	6.9	0.2	5	2.2	8.5	Medium metro
9/2/2020	2/1/2020	8/29/2020	ID	Ada County	3	16	1	16001	Distribution of all-cause deaths (%)	2349	150	93.8	0.7		1	0.7	3.4	Medium metro	Data based on counts less than 10 suppressed
9/2/2020	2/1/2020	8/29/2020	ID	Ada County	3	16	1	16001	Distribution of COVID-19 deaths (%)	2349	150	84.7					11.3	Medium metro	Data based on counts less than 10 suppressed
9/2/2020	2/1/2020	8/29/2020	ID	Ada County	3	16	1	16001	Distribution of population (%)	2349	150	84.5	1.2	0.5	2.7	2.7	8.3	Medium metro
9/2/2020	2/1/2020	8/29/2020	IL	Cook County	1	17	31	17031	Distribution of all-cause deaths (%)	30297	4845	48.8	33.3	0.1	4.2	0.9	12.8	Large central metro
9/2/2020	2/1/2020	8/29/2020	IL	Cook County	1	17	31	17031	Distribution of COVID-19 deaths (%)	30297	4845	33.8	33.3		5.8	1.1	25.8	Large central metro	Data based on counts less than 10 suppressed
9/2/2020	2/1/2020	8/29/2020	IL	Cook County	1	17	31	17031	Distribution of population (%)	30297	4845	42.1	23	0.1	7.7	1.5	25.5	Large central metro
9/2/2020	2/1/2020	8/29/2020	IL	DuPage County	2	17	43	17043	Distribution of all-cause deaths (%)	4650	495	81.3	6.9		5.6	0.3	5.9	Large fringe metro	Data based on counts less than 10 suppressed
9/2/2020	2/1/2020	8/29/2020	IL	DuPage County	2	17	43	17043	Distribution of COVID-19 deaths (%)	4650	495	72.1	9.7		6.5		11.1	Large fringe metro	Data based on counts less than 10 suppressed
9/2/2020	2/1/2020	8/29/2020	IL	DuPage County	2	17	43	17043	Distribution of population (%)	4650	495	66.3	4.9	0.1	12.5	1.7	14.5	Large fringe metro
9/2/2020	2/1/2020	8/29/2020	IL	Kane County	2	17	89	17089	Distribution of all-cause deaths (%)	2255	267	76.9	6.4		2.4	0.8	13.6	Large fringe metro	Data based on counts less than 10 suppressed
9/2/2020	2/1/2020	8/29/2020	IL	Kane County	2	17	89	17089	Distribution of COVID-19 deaths (%)	2255	267	56.9	5.2		4.5		32.6	Large fringe metro	Data based on counts less than 10 suppressed
9/2/2020	2/1/2020	8/29/2020	IL	Kane County	2	17	89	17089	Distribution of population (%)	2255	267	56.8	5.3	0.1	4.2	1.4	32.2	Large fringe metro
9/2/2020	2/1/2020	8/29/2020	IL	Lake County	2	17	97	17097	Distribution of all-cause deaths (%)	3566	375	80	7.9		3	0.4	8.6	Large fringe metro	Data based on counts less than 10 suppressed
9/2/2020	2/1/2020	8/29/2020	IL	Lake County	2	17	97	17097	Distribution of COVID-19 deaths (%)	3566	375	62.4	10.7		3.2		23.5	Large fringe metro	Data based on counts less than 10 suppressed
9/2/2020	2/1/2020	8/29/2020	IL	Lake County	2	17	97	17097	Distribution of population (%)	3566	375	61	6.8	0.1	8.1	1.7	22.2	Large fringe metro
9/2/2020	2/1/2020	8/29/2020	IL	St. Clair County	2	17	163	17163	Distribution of all-cause deaths (%)	1640	138	69.1	29.3				0.6	Large fringe metro	Data based on counts less than 10 suppressed
9/2/2020	2/1/2020	8/29/2020	IL	St. Clair County	2	17	163	17163	Distribution of COVID-19 deaths (%)	1640	138	62.3	34.8					Large fringe metro	Data based on counts less than 10 suppressed
9/2/2020	2/1/2020	8/29/2020	IL	St. Clair County	2	17	163	17163	Distribution of population (%)	1640	138	61.5	30.3	0.3	1.5	2.3	4.2	Large fringe metro
9/2/2020	2/1/2020	8/29/2020	IL	Will County	2	17	197	17197	Distribution of all-cause deaths (%)	2922	287	78.7	12.1		2.2	0.3	6.5	Large fringe metro	Data based on counts less than 10 suppressed
9/2/2020	2/1/2020	8/29/2020	IL	Will County	2	17	197	17197	Distribution of COVID-19 deaths (%)	2922	287	54.4	24.7		3.8		17.1	Large fringe metro	Data based on counts less than 10 suppressed
9/2/2020	2/1/2020	8/29/2020	IL	Will County	2	17	197	17197	Distribution of population (%)	2922	287	63	11.6	0.1	5.8	1.6	17.8	Large fringe metro
9/2/2020	2/1/2020	8/29/2020	IL	Winnebago County	3	17	201	17201	Distribution of all-cause deaths (%)	2082	152	82.6	11.8		0.9	0.5	4.2	Medium metro	Data based on counts less than 10 suppressed
9/2/2020	2/1/2020	8/29/2020	IL	Winnebago County	3	17	201	17201	Distribution of COVID-19 deaths (%)	2082	152	66.4	23.7				7.9	Medium metro	Data based on counts less than 10 suppressed
9/2/2020	2/1/2020	8/29/2020	IL	Winnebago County	3	17	201	17201	Distribution of population (%)	2082	152	68.5	13	0.2	2.8	2.4	13.1	Medium metro
9/2/2020	2/1/2020	8/29/2020	IN	Allen County	3	18	3	18003	Distribution of all-cause deaths (%)	2755	206	86.4	9.5		1.3		2.6	Medium metro	Data based on counts less than 10 suppressed
9/2/2020	2/1/2020	8/29/2020	IN	Allen County	3	18	3	18003	Distribution of COVID-19 deaths (%)	2755	206	78.2	12.6				5.3	Medium metro	Data based on counts less than 10 suppressed
9/2/2020	2/1/2020	8/29/2020	IN	Allen County	3	18	3	18003	Distribution of population (%)	2755	206	73.5	11.6	0.3	4.3	2.8	7.6	Medium metro
9/2/2020	2/1/2020	8/29/2020	IN	Hendricks County	2	18	63	18063	Distribution of all-cause deaths (%)	965	140	91.7	6.2				1.2	Large fringe metro	Data based on counts less than 10 suppressed
9/2/2020	2/1/2020	8/29/2020	IN	Hendricks County	2	18	63	18063	Distribution of COVID-19 deaths (%)	965	140	87.1	11.4					Large fringe metro	Data based on counts less than 10 suppressed
9/2/2020	2/1/2020	8/29/2020	IN	Hendricks County	2	18	63	18063	Distribution of population (%)	965	140	83.8	7.2	0.2	2.9	1.9	4	Large fringe metro
9/2/2020	2/1/2020	8/29/2020	IN	Lake County	2	18	89	18089	Distribution of all-cause deaths (%)	3793	390	62.8	27.8		0.7		8.5	Large fringe metro	Data based on counts less than 10 suppressed
9/2/2020	2/1/2020	8/29/2020	IN	Lake County	2	18	89	18089	Distribution of COVID-19 deaths (%)	3793	390	46.7	42.1				10.8	Large fringe metro	Data based on counts less than 10 suppressed
9/2/2020	2/1/2020	8/29/2020	IN	Lake County	2	18	89	18089	Distribution of population (%)	3793	390	54	23.4	0.2	1.6	1.5	19.4	Large fringe metro
9/2/2020	2/1/2020	8/29/2020	IN	Marion County	1	18	97	18097	Distribution of all-cause deaths (%)	6754	899	72.3	23.9		0.9	0.4	2.5	Large central metro	Data based on counts less than 10 suppressed
9/2/2020	2/1/2020	8/29/2020	IN	Marion County	1	18	97	18097	Distribution of COVID-19 deaths (%)	6754	899	59.8	33.6		1.2		5	Large central metro	Data based on counts less than 10 suppressed
9/2/2020	2/1/2020	8/29/2020	IN	Marion County	1	18	97	18097	Distribution of population (%)	6754	899	54.8	28.2	0.2	3.6	2.6	10.6	Large central metro
9/2/2020	2/1/2020	8/29/2020	KS	Johnson County	2	20	91	20091	Distribution of all-cause deaths (%)	2504	134	89.1	4.5		1.8	1.1	3.2	Large fringe metro	Data based on counts less than 10 suppressed
9/2/2020	2/1/2020	8/29/2020	KS	Johnson County	2	20	91	20091	Distribution of COVID-19 deaths (%)	2504	134	76.1	7.5				11.2	Large fringe metro	Data based on counts less than 10 suppressed
9/2/2020	2/1/2020	8/29/2020	KS	Johnson County	2	20	91	20091	Distribution of population (%)	2504	134	79.7	4.7	0.3	5.1	2.3	7.8	Large fringe metro
9/2/2020	2/1/2020	8/29/2020	KS	Wyandotte County	2	20	209	20209	Distribution of all-cause deaths (%)	1208	124	62.5	24.2		1.7	1.8	9.7	Large fringe metro	Data based on counts less than 10 suppressed
9/2/2020	2/1/2020	8/29/2020	KS	Wyandotte County	2	20	209	20209	Distribution of COVID-19 deaths (%)	1208	124	35.5	41.9				15.3	Large fringe metro	Data based on counts less than 10 suppressed
9/2/2020	2/1/2020	8/29/2020	KS	Wyandotte County	2	20	209	20209	Distribution of population (%)	1208	124	40.5	21.9	0.4	5.1	2.7	29.3	Large fringe metro
9/2/2020	2/1/2020	8/29/2020	KY	Jefferson County	1	21	111	21111	Distribution of all-cause deaths (%)	6125	352	79.7	18.1		0.9	0.2	1	Large central metro	Data based on counts less than 10 suppressed
9/2/2020	2/1/2020	8/29/2020	KY	Jefferson County	1	21	111	21111	Distribution of COVID-19 deaths (%)	6125	352	68.5	23.9		2.8		4.5	Large central metro	Data based on counts less than 10 suppressed
9/2/2020	2/1/2020	8/29/2020	KY	Jefferson County	1	21	111	21111	Distribution of population (%)	6125	352	67	21.8	0.1	3	2.4	5.7	Large central metro
9/2/2020	2/1/2020	8/29/2020	LA	Caddo Parish	3	22	17	22017	Distribution of all-cause deaths (%)	2432	416	53.9	44.9				0.6	Medium metro	Data based on counts less than 10 suppressed
9/2/2020	2/1/2020	8/29/2020	LA	Caddo Parish	3	22	17	22017	Distribution of COVID-19 deaths (%)	2432	416	38.7	60.3					Medium metro	Data based on counts less than 10 suppressed
9/2/2020	2/1/2020	8/29/2020	LA	Caddo Parish	3	22	17	22017	Distribution of population (%)	2432	416	44.6	49.4	0.4	1.2	1.5	2.9	Medium metro
9/2/2020	2/1/2020	8/29/2020	LA	Calcasieu Parish	4	22	19	22019	Distribution of all-cause deaths (%)	1461	166	71.7	26.3				1.1	Small metro	Data based on counts less than 10 suppressed
9/2/2020	2/1/2020	8/29/2020	LA	Calcasieu Parish	4	22	19	22019	Distribution of COVID-19 deaths (%)	1461	166	60.8	36.1					Small metro	Data based on counts less than 10 suppressed
9/2/2020	2/1/2020	8/29/2020	LA	Calcasieu Parish	4	22	19	22019	Distribution of population (%)	1461	166	67.2	25.4	0.5	1.3	1.9	3.8	Small metro
9/2/2020	2/1/2020	8/29/2020	LA	East Baton Rouge Parish	3	22	33	22033	Distribution of all-cause deaths (%)	3680	636	53.2	44.2		0.7		1.6	Medium metro	Data based on counts less than 10 suppressed
9/2/2020	2/1/2020	8/29/2020	LA	East Baton Rouge Parish	3	22	33	22033	Distribution of COVID-19 deaths (%)	3680	636	39.5	58					Medium metro	Data based on counts less than 10 suppressed
9/2/2020	2/1/2020	8/29/2020	LA	East Baton Rouge Parish	3	22	33	22033	Distribution of population (%)	3680	636	44.4	46.5	0.2	3.3	1.3	4.2	Medium metro
9/2/2020	2/1/2020	8/29/2020	LA	Jefferson Parish	2	22	51	22051	Distribution of all-cause deaths (%)	3659	732	59.9	31.9		1.6		6.1	Large fringe metro	Data based on counts less than 10 suppressed
9/2/2020	2/1/2020	8/29/2020	LA	Jefferson Parish	2	22	51	22051	Distribution of COVID-19 deaths (%)	3659	732	37.2	53.3				7.9	Large fringe metro	Data based on counts less than 10 suppressed
9/2/2020	2/1/2020	8/29/2020	LA	Jefferson Parish	2	22	51	22051	Distribution of population (%)	3659	732	52.3	26.8	0.4	4.1	1.4	14.9	Large fringe metro
9/2/2020	2/1/2020	8/29/2020	LA	Lafayette Parish	3	22	55	22055	Distribution of all-cause deaths (%)	1614	190	70.5	27.2		0.7		1.5	Medium metro	Data based on counts less than 10 suppressed
9/2/2020	2/1/2020	8/29/2020	LA	Lafayette Parish	3	22	55	22055	Distribution of COVID-19 deaths (%)	1614	190	56.3	40					Medium metro	Data based on counts less than 10 suppressed
9/2/2020	2/1/2020	8/29/2020	LA	Lafayette Parish	3	22	55	22055	Distribution of population (%)	1614	190	65.4	26.4	0.3	1.9	1.5	4.6	Medium metro
9/2/2020	2/1/2020	8/29/2020	LA	Lafourche Parish	4	22	57	22057	Distribution of all-cause deaths (%)	609	110	79.6	16.9	2				Small metro	Data based on counts less than 10 suppressed
9/2/2020	2/1/2020	8/29/2020	LA	Lafourche Parish	4	22	57	22057	Distribution of COVID-19 deaths (%)	609	110	65.5	30.9					Small metro	Data based on counts less than 10 suppressed
9/2/2020	2/1/2020	8/29/2020	LA	Lafourche Parish	4	22	57	22057	Distribution of population (%)	609	110	76.8	13.4	2.8	0.9	1.8	4.4	Small metro
9/2/2020	2/1/2020	8/29/2020	LA	Orleans Parish	1	22	71	22071	Distribution of all-cause deaths (%)	2616	399	36.5	58.7		1.4		3	Large central metro	Data based on counts less than 10 suppressed
9/2/2020	2/1/2020	8/29/2020	LA	Orleans Parish	1	22	71	22071	Distribution of COVID-19 deaths (%)	2616	399	23.3	72.2				3.5	Large central metro	Data based on counts less than 10 suppressed
9/2/2020	2/1/2020	8/29/2020	LA	Orleans Parish	1	22	71	22071	Distribution of population (%)	2616	399	30.8	59.1	0.2	2.9	1.4	5.6	Large central metro
9/2/2020	2/1/2020	8/29/2020	LA	Ouachita Parish	4	22	73	22073	Distribution of all-cause deaths (%)	1256	177	65.4	34					Small metro	Data based on counts less than 10 suppressed
9/2/2020	2/1/2020	8/29/2020	LA	Ouachita Parish	4	22	73	22073	Distribution of COVID-19 deaths (%)	1256	177	50.8	48.6					Small metro	Data based on counts less than 10 suppressed
9/2/2020	2/1/2020	8/29/2020	LA	Ouachita Parish	4	22	73	22073	Distribution of population (%)	1256	177	58	37.3	0.2	1	1.2	2.2	Small metro
9/2/2020	2/1/2020	8/29/2020	LA	Rapides Parish	4	22	79	22079	Distribution of all-cause deaths (%)	1278	174	66.8	31.5				1	Small metro	Data based on counts less than 10 suppressed
9/2/2020	2/1/2020	8/29/2020	LA	Rapides Parish	4	22	79	22079	Distribution of COVID-19 deaths (%)	1278	174	50.6	46					Small metro	Data based on counts less than 10 suppressed
9/2/2020	2/1/2020	8/29/2020	LA	Rapides Parish	4	22	79	22079	Distribution of population (%)	1278	174	61.1	31.7	0.8	1.4	1.8	3.2	Small metro
9/2/2020	2/1/2020	8/29/2020	LA	St. Tammany Parish	2	22	103	22103	Distribution of all-cause deaths (%)	1716	234	83.1	13.3		0.6		2.8	Large fringe metro	Data based on counts less than 10 suppressed
9/2/2020	2/1/2020	8/29/2020	LA	St. Tammany Parish	2	22	103	22103	Distribution of COVID-19 deaths (%)	1716	234	69.7	26.5					Large fringe metro	Data based on counts less than 10 suppressed
9/2/2020	2/1/2020	8/29/2020	LA	St. Tammany Parish	2	22	103	22103	Distribution of population (%)	1716	234	78.4	12.3	0.5	1.4	1.8	5.7	Large fringe metro
9/2/2020	2/1/2020	8/29/2020	MA	Barnstable County	4	25	1	25001	Distribution of all-cause deaths (%)	1719	133	95.3	2.3			1.6		Small metro	Data based on counts less than 10 suppressed
9/2/2020	2/1/2020	8/29/2020	MA	Barnstable County	4	25	1	25001	Distribution of COVID-19 deaths (%)	1719	133	96.2						Small metro	Data based on counts less than 10 suppressed
9/2/2020	2/1/2020	8/29/2020	MA	Barnstable County	4	25	1	25001	Distribution of population (%)	1719	133	89.8	3.1	0.6	1.5	1.8	3.2	Small metro
9/2/2020	2/1/2020	8/29/2020	MA	Bristol County	2	25	5	25005	Distribution of all-cause deaths (%)	3389	539	90	2.6		0.6	4	2.5	Large fringe metro	Data based on counts less than 10 suppressed
9/2/2020	2/1/2020	8/29/2020	MA	Bristol County	2	25	5	25005	Distribution of COVID-19 deaths (%)	3389	539	87.4	4.1			4.1	3.2	Large fringe metro	Data based on counts less than 10 suppressed
9/2/2020	2/1/2020	8/29/2020	MA	Bristol County	2	25	5	25005	Distribution of population (%)	3389	539	82.4	4.6	0.2	2.4	1.9	8.4	Large fringe metro
9/2/2020	2/1/2020	8/29/2020	MA	Essex County	2	25	9	25009	Distribution of all-cause deaths (%)	4973	999	88.9	1.9		1.4	0.4	7.4	Large fringe metro	Data based on counts less than 10 suppressed
9/2/2020	2/1/2020	8/29/2020	MA	Essex County	2	25	9	25009	Distribution of COVID-19 deaths (%)	4973	999	84.5	2.9		1.1		11	Large fringe metro	Data based on counts less than 10 suppressed
9/2/2020	2/1/2020	8/29/2020	MA	Essex County	2	25	9	25009	Distribution of population (%)	4973	999	69.5	3.4	0.1	3.7	1.4	21.9	Large fringe metro
9/2/2020	2/1/2020	8/29/2020	MA	Hampden County	3	25	13	25013	Distribution of all-cause deaths (%)	3697	663	79.1	7.2		0.9	0.8	11.8	Medium metro	Data based on counts less than 10 suppressed
9/2/2020	2/1/2020	8/29/2020	MA	Hampden County	3	25	13	25013	Distribution of COVID-19 deaths (%)	3697	663	78.1	8.7				11.3	Medium metro	Data based on counts less than 10 suppressed
9/2/2020	2/1/2020	8/29/2020	MA	Hampden County	3	25	13	25013	Distribution of population (%)	3697	663	61.7	7.7	0.1	2.6	1.7	26.1	Medium metro
9/2/2020	2/1/2020	8/29/2020	MA	Hampshire County	3	25	15	25015	Distribution of all-cause deaths (%)	824	110	92.6	2.5			1.6	2.2	Medium metro	Data based on counts less than 10 suppressed
9/2/2020	2/1/2020	8/29/2020	MA	Hampshire County	3	25	15	25015	Distribution of COVID-19 deaths (%)	824	110	92.7						Medium metro	Data based on counts less than 10 suppressed
9/2/2020	2/1/2020	8/29/2020	MA	Hampshire County	3	25	15	25015	Distribution of population (%)	824	110	83.4	2.9	0.2	5.7	2.1	5.8	Medium metro
9/2/2020	2/1/2020	8/29/2020	MA	Middlesex County	2	25	17	25017	Distribution of all-cause deaths (%)	8012	1859	88.2	4.2		4	0.7	2.8	Large fringe metro	Data based on counts less than 10 suppressed
9/2/2020	2/1/2020	8/29/2020	MA	Middlesex County	2	25	17	25017	Distribution of COVID-19 deaths (%)	8012	1859	86	5.5		3.8	0.8	3.9	Large fringe metro	Data based on counts less than 10 suppressed
9/2/2020	2/1/2020	8/29/2020	MA	Middlesex County	2	25	17	25017	Distribution of population (%)	8012	1859	71.6	5.2	0.1	12.7	2.1	8.3	Large fringe metro
9/2/2020	2/1/2020	8/29/2020	MA	Norfolk County	2	25	21	25021	Distribution of all-cause deaths (%)	3871	749	87.5	5.8		4.3	0.4	1.9	Large fringe metro	Data based on counts less than 10 suppressed
9/2/2020	2/1/2020	8/29/2020	MA	Norfolk County	2	25	21	25021	Distribution of COVID-19 deaths (%)	3871	749	82.8	7.7		6.1		2.8	Large fringe metro	Data based on counts less than 10 suppressed
9/2/2020	2/1/2020	8/29/2020	MA	Norfolk County	2	25	21	25021	Distribution of population (%)	3871	749	74.4	7.1	0.1	11.7	1.8	4.8	Large fringe metro
9/2/2020	2/1/2020	8/29/2020	MA	Plymouth County	2	25	23	25023	Distribution of all-cause deaths (%)	3120	605	88.7	8.7		0.4	0.7	1.5	Large fringe metro	Data based on counts less than 10 suppressed
9/2/2020	2/1/2020	8/29/2020	MA	Plymouth County	2	25	23	25023	Distribution of COVID-19 deaths (%)	3120	605	81.5	15.2				2.1	Large fringe metro	Data based on counts less than 10 suppressed
9/2/2020	2/1/2020	8/29/2020	MA	Plymouth County	2	25	23	25023	Distribution of population (%)	3120	605	81.7	10.6	0.2	1.5	1.9	4.1	Large fringe metro
9/2/2020	2/1/2020	8/29/2020	MA	Suffolk County	1	25	25	25025	Distribution of all-cause deaths (%)	5744	1257	65.4	19.1		5.1	1	9.3	Large central metro	Data based on counts less than 10 suppressed
9/2/2020	2/1/2020	8/29/2020	MA	Suffolk County	1	25	25	25025	Distribution of COVID-19 deaths (%)	5744	1257	55.8	23.7		5.7	1.1	13.5	Large central metro	Data based on counts less than 10 suppressed
9/2/2020	2/1/2020	8/29/2020	MA	Suffolk County	1	25	25	25025	Distribution of population (%)	5744	1257	44.9	20.3	0.2	9.1	2.1	23.4	Large central metro
9/2/2020	2/1/2020	8/29/2020	MA	Worcester County	3	25	27	25027	Distribution of all-cause deaths (%)	5221	967	87.1	2.6		1.3	3.6	5.2	Medium metro	Data based on counts less than 10 suppressed
9/2/2020	2/1/2020	8/29/2020	MA	Worcester County	3	25	27	25027	Distribution of COVID-19 deaths (%)	5221	967	87.3	2.9		1.7	2	6.1	Medium metro	Data based on counts less than 10 suppressed
9/2/2020	2/1/2020	8/29/2020	MA	Worcester County	3	25	27	25027	Distribution of population (%)	5221	967	76.1	4.7	0.2	5.3	1.8	11.9	Medium metro
9/2/2020	2/1/2020	8/29/2020	MD	Anne Arundel County	2	24	3	24003	Distribution of all-cause deaths (%)	2916	297	76.5	19.3		1.4		2.3	Large fringe metro	Data based on counts less than 10 suppressed
9/2/2020	2/1/2020	8/29/2020	MD	Anne Arundel County	2	24	3	24003	Distribution of COVID-19 deaths (%)	2916	297	60.9	30.6				6.1	Large fringe metro	Data based on counts less than 10 suppressed
9/2/2020	2/1/2020	8/29/2020	MD	Anne Arundel County	2	24	3	24003	Distribution of population (%)	2916	297	67.5	17.1	0.3	4.1	2.9	8.1	Large fringe metro
9/2/2020	2/1/2020	8/29/2020	MD	Baltimore County	2	24	5	24005	Distribution of all-cause deaths (%)	5542	640	68.7	27.9		1.6	0.3	1.4	Large fringe metro	Data based on counts less than 10 suppressed
9/2/2020	2/1/2020	8/29/2020	MD	Baltimore County	2	24	5	24005	Distribution of COVID-19 deaths (%)	5542	640	47.3	45.2		2.7		4.4	Large fringe metro	Data based on counts less than 10 suppressed
9/2/2020	2/1/2020	8/29/2020	MD	Baltimore County	2	24	5	24005	Distribution of population (%)	5542	640	56.6	29	0.3	6.3	2.3	5.7	Large fringe metro
9/2/2020	2/1/2020	8/29/2020	MD	Carroll County	2	24	13	24013	Distribution of all-cause deaths (%)	1093	147	93.6	4.4				1.2	Large fringe metro	Data based on counts less than 10 suppressed
9/2/2020	2/1/2020	8/29/2020	MD	Carroll County	2	24	13	24013	Distribution of COVID-19 deaths (%)	1093	147	87.8	9.5					Large fringe metro	Data based on counts less than 10 suppressed
9/2/2020	2/1/2020	8/29/2020	MD	Carroll County	2	24	13	24013	Distribution of population (%)	1093	147	88.7	3.6	0.2	2	1.8	3.7	Large fringe metro
9/2/2020	2/1/2020	8/29/2020	MD	Frederick County	2	24	21	24021	Distribution of all-cause deaths (%)	1253	125	85.2	8.8		2.4		3.3	Large fringe metro	Data based on counts less than 10 suppressed
9/2/2020	2/1/2020	8/29/2020	MD	Frederick County	2	24	21	24021	Distribution of COVID-19 deaths (%)	1253	125	77.6	16					Large fringe metro	Data based on counts less than 10 suppressed
9/2/2020	2/1/2020	8/29/2020	MD	Frederick County	2	24	21	24021	Distribution of population (%)	1253	125	72.7	9.6	0.2	4.7	2.7	10.2	Large fringe metro
9/2/2020	2/1/2020	8/29/2020	MD	Montgomery County	2	24	31	24031	Distribution of all-cause deaths (%)	5199	1072	56.3	24.1		8.6	0.4	10.5	Large fringe metro	Data based on counts less than 10 suppressed
9/2/2020	2/1/2020	8/29/2020	MD	Montgomery County	2	24	31	24031	Distribution of COVID-19 deaths (%)	5199	1072	41.3	28.3		8		21.5	Large fringe metro	Data based on counts less than 10 suppressed
9/2/2020	2/1/2020	8/29/2020	MD	Montgomery County	2	24	31	24031	Distribution of population (%)	5199	1072	43.4	18.5	0.2	15.3	2.8	19.9	Large fringe metro
9/2/2020	2/1/2020	8/29/2020	MD	Prince George's County	2	24	33	24033	Distribution of all-cause deaths (%)	3804	560	21.1	69.9		2.5	0.3	6.1	Large fringe metro	Data based on counts less than 10 suppressed
9/2/2020	2/1/2020	8/29/2020	MD	Prince George's County	2	24	33	24033	Distribution of COVID-19 deaths (%)	3804	560	13	70.5		1.8		14.3	Large fringe metro	Data based on counts less than 10 suppressed
9/2/2020	2/1/2020	8/29/2020	MD	Prince George's County	2	24	33	24033	Distribution of population (%)	3804	560	12.5	61.9	0.2	4.3	2	19.1	Large fringe metro
9/2/2020	2/1/2020	8/29/2020	MD	Baltimore city	1	24	510	24510	Distribution of all-cause deaths (%)	5659	611	36.3	58.3	0.2	1.7	0.5	3	Large central metro
9/2/2020	2/1/2020	8/29/2020	MD	Baltimore city	1	24	510	24510	Distribution of COVID-19 deaths (%)	5659	611	23.1	63.7		2.9		10.1	Large central metro	Data based on counts less than 10 suppressed
9/2/2020	2/1/2020	8/29/2020	MD	Baltimore city	1	24	510	24510	Distribution of population (%)	5659	611	27.8	61.9	0.3	2.7	1.9	5.5	Large central metro
9/2/2020	2/1/2020	8/29/2020	MI	Genesee County	3	26	49	26049	Distribution of all-cause deaths (%)	3132	272	74.9	22.3			0.4	1.8	Medium metro	Data based on counts less than 10 suppressed
9/2/2020	2/1/2020	8/29/2020	MI	Genesee County	3	26	49	26049	Distribution of COVID-19 deaths (%)	3132	272	53.7	42.3					Medium metro	Data based on counts less than 10 suppressed
9/2/2020	2/1/2020	8/29/2020	MI	Genesee County	3	26	49	26049	Distribution of population (%)	3132	272	72.5	20	0.5	1	2.5	3.5	Medium metro
9/2/2020	2/1/2020	8/29/2020	MI	Kalamazoo County	3	26	77	26077	Distribution of all-cause deaths (%)	1819	101	86.4	10.1			1.2	1.9	Medium metro	Data based on counts less than 10 suppressed
9/2/2020	2/1/2020	8/29/2020	MI	Kalamazoo County	3	26	77	26077	Distribution of COVID-19 deaths (%)	1819	101	74.3	14.9					Medium metro	Data based on counts less than 10 suppressed
9/2/2020	2/1/2020	8/29/2020	MI	Kalamazoo County	3	26	77	26077	Distribution of population (%)	1819	101	77.2	11.4	0.4	2.7	3.2	5	Medium metro
9/2/2020	2/1/2020	8/29/2020	MI	Kent County	1	26	81	26081	Distribution of all-cause deaths (%)	3650	159	84.3	9.9	0.4	0.8	0.9	3.6	Large central metro
9/2/2020	2/1/2020	8/29/2020	MI	Kent County	1	26	81	26081	Distribution of COVID-19 deaths (%)	3650	159	62.3	20.8				15.1	Large central metro	Data based on counts less than 10 suppressed
9/2/2020	2/1/2020	8/29/2020	MI	Kent County	1	26	81	26081	Distribution of population (%)	3650	159	73.5	9.7	0.3	3.3	2.5	10.7	Large central metro
9/2/2020	2/1/2020	8/29/2020	MI	Macomb County	2	26	99	26099	Distribution of all-cause deaths (%)	5353	675	85.4	11.3		1.2	1	1	Large fringe metro	Data based on counts less than 10 suppressed
9/2/2020	2/1/2020	8/29/2020	MI	Macomb County	2	26	99	26099	Distribution of COVID-19 deaths (%)	5353	675	69.2	25.5		2.1	2.1		Large fringe metro	Data based on counts less than 10 suppressed
9/2/2020	2/1/2020	8/29/2020	MI	Macomb County	2	26	99	26099	Distribution of population (%)	5353	675	78.6	12.1	0.3	4.1	2.3	2.7	Large fringe metro
9/2/2020	2/1/2020	8/29/2020	MI	Oakland County	2	26	125	26125	Distribution of all-cause deaths (%)	8820	1341	74.6	21.6		1.6	0.7	1.4	Large fringe metro	Data based on counts less than 10 suppressed
9/2/2020	2/1/2020	8/29/2020	MI	Oakland County	2	26	125	26125	Distribution of COVID-19 deaths (%)	8820	1341	57.5	38.2		1.8	1.1	1.3	Large fringe metro	Data based on counts less than 10 suppressed
9/2/2020	2/1/2020	8/29/2020	MI	Oakland County	2	26	125	26125	Distribution of population (%)	8820	1341	71.7	13.8	0.2	8	2.1	4.2	Large fringe metro
9/2/2020	2/1/2020	8/29/2020	MI	Saginaw County	4	26	145	26145	Distribution of all-cause deaths (%)	1646	155	79.3	16			0.6	3.6	Small metro	Data based on counts less than 10 suppressed
9/2/2020	2/1/2020	8/29/2020	MI	Saginaw County	4	26	145	26145	Distribution of COVID-19 deaths (%)	1646	155	75.5	15.5				7.7	Small metro	Data based on counts less than 10 suppressed
9/2/2020	2/1/2020	8/29/2020	MI	Saginaw County	4	26	145	26145	Distribution of population (%)	1646	155	69.2	18.5	0.3	1.4	2	8.5	Small metro
9/2/2020	2/1/2020	8/29/2020	MI	Washtenaw County	3	26	161	26161	Distribution of all-cause deaths (%)	2445	265	80.4	15.1		1.5	0.9	1.7	Medium metro	Data based on counts less than 10 suppressed
9/2/2020	2/1/2020	8/29/2020	MI	Washtenaw County	3	26	161	26161	Distribution of COVID-19 deaths (%)	2445	265	59.6	36.2					Medium metro	Data based on counts less than 10 suppressed
9/2/2020	2/1/2020	8/29/2020	MI	Washtenaw County	3	26	161	26161	Distribution of population (%)	2445	265	70	12	0.3	9.6	3.2	4.8	Medium metro
9/2/2020	2/1/2020	8/29/2020	MI	Wayne County	1	26	163	26163	Distribution of all-cause deaths (%)	13521	2295	51.1	44.2	0.2	0.7	1.5	2.3	Large central metro
9/2/2020	2/1/2020	8/29/2020	MI	Wayne County	1	26	163	26163	Distribution of COVID-19 deaths (%)	13521	2295	33.8	60.3		0.7	2.8	2.4	Large central metro	Data based on counts less than 10 suppressed
9/2/2020	2/1/2020	8/29/2020	MI	Wayne County	1	26	163	26163	Distribution of population (%)	13521	2295	49.5	38.3	0.3	3.5	2.3	6.1	Large central metro
9/2/2020	2/1/2020	8/29/2020	MN	Anoka County	2	27	3	27003	Distribution of all-cause deaths (%)	1325	143	92.6	2.9	1.1	2.3		0.8	Large fringe metro	Data based on counts less than 10 suppressed
9/2/2020	2/1/2020	8/29/2020	MN	Anoka County	2	27	3	27003	Distribution of COVID-19 deaths (%)	1325	143	88.8						Large fringe metro	Data based on counts less than 10 suppressed
9/2/2020	2/1/2020	8/29/2020	MN	Anoka County	2	27	3	27003	Distribution of population (%)	1325	143	80.6	6.7	0.6	4.7	2.6	4.7	Large fringe metro
9/2/2020	2/1/2020	8/29/2020	MN	Hennepin County	1	27	53	27053	Distribution of all-cause deaths (%)	6894	870	83.2	9.8	1.7	2.7	0.9	1.8	Large central metro
9/2/2020	2/1/2020	8/29/2020	MN	Hennepin County	1	27	53	27053	Distribution of COVID-19 deaths (%)	6894	870	77.9	13.7	1.6	2.8		3.6	Large central metro	Data based on counts less than 10 suppressed
9/2/2020	2/1/2020	8/29/2020	MN	Hennepin County	1	27	53	27053	Distribution of population (%)	6894	870	68.6	13.3	0.7	7.5	2.9	7	Large central metro
9/2/2020	2/1/2020	8/29/2020	MN	Ramsey County	1	27	123	27123	Distribution of all-cause deaths (%)	3351	373	81.1	7.8	1.2	6.1	0.8	3	Large central metro
9/2/2020	2/1/2020	8/29/2020	MN	Ramsey County	1	27	123	27123	Distribution of COVID-19 deaths (%)	3351	373	69.7	9.9		11.8		7	Large central metro	Data based on counts less than 10 suppressed
9/2/2020	2/1/2020	8/29/2020	MN	Ramsey County	1	27	123	27123	Distribution of population (%)	3351	373	61.4	12.1	0.6	15.2	3.2	7.6	Large central metro
9/2/2020	2/1/2020	8/29/2020	MO	Jackson County	1	29	95	29095	Distribution of all-cause deaths (%)	4632	147	72.7	22.1	0.2	0.8	0.9	3.3	Large central metro
9/2/2020	2/1/2020	8/29/2020	MO	Jackson County	1	29	95	29095	Distribution of COVID-19 deaths (%)	4632	147	50.3	32.7				10.2	Large central metro	Data based on counts less than 10 suppressed
9/2/2020	2/1/2020	8/29/2020	MO	Jackson County	1	29	95	29095	Distribution of population (%)	4632	147	62.3	23.3	0.4	1.9	3.1	9.1	Large central metro
9/2/2020	2/1/2020	8/29/2020	MO	St. Charles County	2	29	183	29183	Distribution of all-cause deaths (%)	1793	101	93.6	4.4		0.7		0.7	Large fringe metro	Data based on counts less than 10 suppressed
9/2/2020	2/1/2020	8/29/2020	MO	St. Charles County	2	29	183	29183	Distribution of COVID-19 deaths (%)	1793	101	80.2	16.8					Large fringe metro	Data based on counts less than 10 suppressed
9/2/2020	2/1/2020	8/29/2020	MO	St. Charles County	2	29	183	29183	Distribution of population (%)	1793	101	86.9	5	0.2	2.7	1.9	3.4	Large fringe metro
9/2/2020	2/1/2020	8/29/2020	MO	St. Louis County	2	29	189	29189	Distribution of all-cause deaths (%)	7774	702	75.3	22.5		1.1	0.3	0.7	Large fringe metro	Data based on counts less than 10 suppressed
9/2/2020	2/1/2020	8/29/2020	MO	St. Louis County	2	29	189	29189	Distribution of COVID-19 deaths (%)	7774	702	61.1	36		1.4			Large fringe metro	Data based on counts less than 10 suppressed
9/2/2020	2/1/2020	8/29/2020	MO	St. Louis County	2	29	189	29189	Distribution of population (%)	7774	702	65.6	24.7	0.2	4.5	2.1	3	Large fringe metro
9/2/2020	2/1/2020	8/29/2020	MO	St. Louis city	1	29	510	29510	Distribution of all-cause deaths (%)	2764	189	51.6	45.1		0.9	0.6	1.7	Large central metro	Data based on counts less than 10 suppressed
9/2/2020	2/1/2020	8/29/2020	MO	St. Louis city	1	29	510	29510	Distribution of COVID-19 deaths (%)	2764	189	31.7	60.8					Large central metro	Data based on counts less than 10 suppressed
9/2/2020	2/1/2020	8/29/2020	MO	St. Louis city	1	29	510	29510	Distribution of population (%)	2764	189	44.3	45.6	0.2	3.4	2.4	4.1	Large central metro
9/2/2020	2/1/2020	8/29/2020	MS	Forrest County	4	28	35	28035	Distribution of all-cause deaths (%)	995	159	69.1	29.9					Small metro	Data based on counts less than 10 suppressed
9/2/2020	2/1/2020	8/29/2020	MS	Forrest County	4	28	35	28035	Distribution of COVID-19 deaths (%)	995	159	58.5	39					Small metro	Data based on counts less than 10 suppressed
9/2/2020	2/1/2020	8/29/2020	MS	Forrest County	4	28	35	28035	Distribution of population (%)	995	159	57	37.5	0.2	1	1.4	2.9	Small metro
9/2/2020	2/1/2020	8/29/2020	MS	Hinds County	3	28	49	28049	Distribution of all-cause deaths (%)	2857	357	43.8	53.1	1.7	0.4		0.9	Medium metro	Data based on counts less than 10 suppressed
9/2/2020	2/1/2020	8/29/2020	MS	Hinds County	3	28	49	28049	Distribution of COVID-19 deaths (%)	2857	357	26.6	59.1	10.6				Medium metro	Data based on counts less than 10 suppressed
9/2/2020	2/1/2020	8/29/2020	MS	Hinds County	3	28	49	28049	Distribution of population (%)	2857	357	24.2	72.4	0.1	0.8	0.9	1.6	Medium metro
9/2/2020	2/1/2020	8/29/2020	MS	Lauderdale County	5	28	75	28075	Distribution of all-cause deaths (%)	942	200	53.3	40.2	5.5				Micropolitan	Data based on counts less than 10 suppressed
9/2/2020	2/1/2020	8/29/2020	MS	Lauderdale County	5	28	75	28075	Distribution of COVID-19 deaths (%)	942	200	31	51	16				Micropolitan	Data based on counts less than 10 suppressed
9/2/2020	2/1/2020	8/29/2020	MS	Lauderdale County	5	28	75	28075	Distribution of population (%)	942	200	52.1	43.8	0.2	0.8	0.9	2.2	Micropolitan
9/2/2020	2/1/2020	8/29/2020	MS	Lee County	5	28	81	28081	Distribution of all-cause deaths (%)	1324	145	72.4	26.4				1	Micropolitan	Data based on counts less than 10 suppressed
9/2/2020	2/1/2020	8/29/2020	MS	Lee County	5	28	81	28081	Distribution of COVID-19 deaths (%)	1324	145	52.4	44.8					Micropolitan	Data based on counts less than 10 suppressed
9/2/2020	2/1/2020	8/29/2020	MS	Lee County	5	28	81	28081	Distribution of population (%)	1324	145	65	30	0.2	0.9	1.2	2.7	Micropolitan
9/2/2020	2/1/2020	8/29/2020	NC	Durham County	3	37	63	37063	Distribution of all-cause deaths (%)	1716	120	55.3	39.5		1.5		3	Medium metro	Data based on counts less than 10 suppressed
9/2/2020	2/1/2020	8/29/2020	NC	Durham County	3	37	63	37063	Distribution of COVID-19 deaths (%)	1716	120	41.7	47.5				9.2	Medium metro	Data based on counts less than 10 suppressed
9/2/2020	2/1/2020	8/29/2020	NC	Durham County	3	37	63	37063	Distribution of population (%)	1716	120	42.6	36	0.3	5.3	2.1	13.7	Medium metro
9/2/2020	2/1/2020	8/29/2020	NC	Guilford County	3	37	81	37081	Distribution of all-cause deaths (%)	2558	159	67.6	28.1	0.4	1.5	0.6	1.8	Medium metro
9/2/2020	2/1/2020	8/29/2020	NC	Guilford County	3	37	81	37081	Distribution of COVID-19 deaths (%)	2558	159	47.2	36.5				9.4	Medium metro	Data based on counts less than 10 suppressed
9/2/2020	2/1/2020	8/29/2020	NC	Guilford County	3	37	81	37081	Distribution of population (%)	2558	159	49.8	34.2	0.4	5.3	2.1	8.2	Medium metro
9/2/2020	2/1/2020	8/29/2020	NC	Mecklenburg County	1	37	119	37119	Distribution of all-cause deaths (%)	3891	201	61.9	31.1	0.3	1.8	0.5	4.3	Large central metro
9/2/2020	2/1/2020	8/29/2020	NC	Mecklenburg County	1	37	119	37119	Distribution of COVID-19 deaths (%)	3891	201	54.2	30.3				9.5	Large central metro	Data based on counts less than 10 suppressed
9/2/2020	2/1/2020	8/29/2020	NC	Mecklenburg County	1	37	119	37119	Distribution of population (%)	3891	201	46.4	31.5	0.3	6.2	2	13.6	Large central metro
9/2/2020	2/1/2020	8/29/2020	NC	Wake County	1	37	183	37183	Distribution of all-cause deaths (%)	3198	172	70.1	24.1		2	0.4	3.1	Large central metro	Data based on counts less than 10 suppressed
9/2/2020	2/1/2020	8/29/2020	NC	Wake County	1	37	183	37183	Distribution of COVID-19 deaths (%)	3198	172	54.1	30.2				12.8	Large central metro	Data based on counts less than 10 suppressed
9/2/2020	2/1/2020	8/29/2020	NC	Wake County	1	37	183	37183	Distribution of population (%)	3198	172	59.8	20	0.3	7.4	2.2	10.3	Large central metro
9/2/2020	2/1/2020	8/29/2020	NE	Douglas County	3	31	55	31055	Distribution of all-cause deaths (%)	3219	180	83.1	10.8	0.7	1.1	0.7	3.7	Medium metro
9/2/2020	2/1/2020	8/29/2020	NE	Douglas County	3	31	55	31055	Distribution of COVID-19 deaths (%)	3219	180	62.2	11.7				21.7	Medium metro	Data based on counts less than 10 suppressed
9/2/2020	2/1/2020	8/29/2020	NE	Douglas County	3	31	55	31055	Distribution of population (%)	3219	180	69.1	11	0.5	4.1	2.4	12.8	Medium metro
9/2/2020	2/1/2020	8/29/2020	NH	Hillsborough County	3	33	11	33011	Distribution of all-cause deaths (%)	2352	291	95.3	1.1		1.1	0.4	2	Medium metro	Data based on counts less than 10 suppressed
9/2/2020	2/1/2020	8/29/2020	NH	Hillsborough County	3	33	11	33011	Distribution of COVID-19 deaths (%)	2352	291	92.4						Medium metro	Data based on counts less than 10 suppressed
9/2/2020	2/1/2020	8/29/2020	NH	Hillsborough County	3	33	11	33011	Distribution of population (%)	2352	291	84.1	2.5	0.2	4.4	1.8	7	Medium metro
9/2/2020	2/1/2020	8/29/2020	NJ	Atlantic County	3	34	1	34001	Distribution of all-cause deaths (%)	1897	203	71.9	17.7		2.6		7.5	Medium metro	Data based on counts less than 10 suppressed
9/2/2020	2/1/2020	8/29/2020	NJ	Atlantic County	3	34	1	34001	Distribution of COVID-19 deaths (%)	1897	203	64.5	18.2				13.3	Medium metro	Data based on counts less than 10 suppressed
9/2/2020	2/1/2020	8/29/2020	NJ	Atlantic County	3	34	1	34001	Distribution of population (%)	1897	203	55.9	14.6	0.2	8.1	2	19.2	Medium metro
9/2/2020	2/1/2020	8/29/2020	NJ	Bergen County	2	34	3	34003	Distribution of all-cause deaths (%)	6711	2045	72.5	6.6		7.7	0.3	12.8	Large fringe metro	Data based on counts less than 10 suppressed
9/2/2020	2/1/2020	8/29/2020	NJ	Bergen County	2	34	3	34003	Distribution of COVID-19 deaths (%)	6711	2045	63.1	7.9		10		18.7	Large fringe metro	Data based on counts less than 10 suppressed
9/2/2020	2/1/2020	8/29/2020	NJ	Bergen County	2	34	3	34003	Distribution of population (%)	6711	2045	55.7	5.5	0.1	16.7	1.5	20.6	Large fringe metro
9/2/2020	2/1/2020	8/29/2020	NJ	Burlington County	2	34	5	34005	Distribution of all-cause deaths (%)	2444	419	75.8	18.7		2.5		2.7	Large fringe metro	Data based on counts less than 10 suppressed
9/2/2020	2/1/2020	8/29/2020	NJ	Burlington County	2	34	5	34005	Distribution of COVID-19 deaths (%)	2444	419	72.3	21		2.4		4.1	Large fringe metro	Data based on counts less than 10 suppressed
9/2/2020	2/1/2020	8/29/2020	NJ	Burlington County	2	34	5	34005	Distribution of population (%)	2444	419	67	16.7	0.2	5.2	2.5	8.3	Large fringe metro
9/2/2020	2/1/2020	8/29/2020	NJ	Camden County	2	34	7	34007	Distribution of all-cause deaths (%)	4102	546	70.3	19.1		2.3	0.3	7.9	Large fringe metro	Data based on counts less than 10 suppressed
9/2/2020	2/1/2020	8/29/2020	NJ	Camden County	2	34	7	34007	Distribution of COVID-19 deaths (%)	4102	546	61.2	22.2		4.4		11.7	Large fringe metro	Data based on counts less than 10 suppressed
9/2/2020	2/1/2020	8/29/2020	NJ	Camden County	2	34	7	34007	Distribution of population (%)	4102	546	56.3	18.6	0.2	5.9	1.8	17.2	Large fringe metro
9/2/2020	2/1/2020	8/29/2020	NJ	Cumberland County	4	34	11	34011	Distribution of all-cause deaths (%)	1004	117	66.8	15.7	1.6	1.3		14.2	Small metro	Data based on counts less than 10 suppressed
9/2/2020	2/1/2020	8/29/2020	NJ	Cumberland County	4	34	11	34011	Distribution of COVID-19 deaths (%)	1004	117	57.3	12.8				27.4	Small metro	Data based on counts less than 10 suppressed
9/2/2020	2/1/2020	8/29/2020	NJ	Cumberland County	4	34	11	34011	Distribution of population (%)	1004	117	45.9	18.6	0.7	1.3	2.1	31.4	Small metro
9/2/2020	2/1/2020	8/29/2020	NJ	Essex County	1	34	13	34013	Distribution of all-cause deaths (%)	6291	2002	36.1	44.9		3.5	0.3	15.2	Large central metro	Data based on counts less than 10 suppressed
9/2/2020	2/1/2020	8/29/2020	NJ	Essex County	1	34	13	34013	Distribution of COVID-19 deaths (%)	6291	2002	28.6	46.9		4.6		19.3	Large central metro	Data based on counts less than 10 suppressed
9/2/2020	2/1/2020	8/29/2020	NJ	Essex County	1	34	13	34013	Distribution of population (%)	6291	2002	30.5	38.6	0.2	5.6	1.5	23.5	Large central metro
9/2/2020	2/1/2020	8/29/2020	NJ	Gloucester County	2	34	15	34015	Distribution of all-cause deaths (%)	1710	199	83.6	11.4		1.6		2.7	Large fringe metro	Data based on counts less than 10 suppressed
9/2/2020	2/1/2020	8/29/2020	NJ	Gloucester County	2	34	15	34015	Distribution of COVID-19 deaths (%)	1710	199	75.4	17.1					Large fringe metro	Data based on counts less than 10 suppressed
9/2/2020	2/1/2020	8/29/2020	NJ	Gloucester County	2	34	15	34015	Distribution of population (%)	1710	199	78.1	10.4	0.1	3	1.9	6.4	Large fringe metro
9/2/2020	2/1/2020	8/29/2020	NJ	Hudson County	1	34	17	34017	Distribution of all-cause deaths (%)	3252	1077	32	15.7		8.1	0.5	43.6	Large central metro	Data based on counts less than 10 suppressed
9/2/2020	2/1/2020	8/29/2020	NJ	Hudson County	1	34	17	34017	Distribution of COVID-19 deaths (%)	3252	1077	21.6	11.8		8.4		57.8	Large central metro	Data based on counts less than 10 suppressed
9/2/2020	2/1/2020	8/29/2020	NJ	Hudson County	1	34	17	34017	Distribution of population (%)	3252	1077	28.8	10.7	0.1	16	1.4	42.9	Large central metro
9/2/2020	2/1/2020	8/29/2020	NJ	Hunterdon County	2	34	19	34019	Distribution of all-cause deaths (%)	602	119	93.2	1.7		2.5		2.5	Large fringe metro	Data based on counts less than 10 suppressed
9/2/2020	2/1/2020	8/29/2020	NJ	Hunterdon County	2	34	19	34019	Distribution of COVID-19 deaths (%)	602	119	85.7			8.4			Large fringe metro	Data based on counts less than 10 suppressed
9/2/2020	2/1/2020	8/29/2020	NJ	Hunterdon County	2	34	19	34019	Distribution of population (%)	602	119	85.1	2.5	0.1	4.1	1.4	6.8	Large fringe metro
9/2/2020	2/1/2020	8/29/2020	NJ	Mercer County	3	34	21	34021	Distribution of all-cause deaths (%)	2184	521	63.9	24.1		3.7		8.1	Medium metro	Data based on counts less than 10 suppressed
9/2/2020	2/1/2020	8/29/2020	NJ	Mercer County	3	34	21	34021	Distribution of COVID-19 deaths (%)	2184	521	52.8	29.8		4.2		13.1	Medium metro	Data based on counts less than 10 suppressed
9/2/2020	2/1/2020	8/29/2020	NJ	Mercer County	3	34	21	34021	Distribution of population (%)	2184	521	48.8	19.6	0.2	11.5	1.9	18.1	Medium metro
9/2/2020	2/1/2020	8/29/2020	NJ	Middlesex County	2	34	23	34023	Distribution of all-cause deaths (%)	5499	1455	62	12.5		11.2	0.4	13.8	Large fringe metro	Data based on counts less than 10 suppressed
9/2/2020	2/1/2020	8/29/2020	NJ	Middlesex County	2	34	23	34023	Distribution of COVID-19 deaths (%)	5499	1455	48.2	14.2		13.2	0.7	23.7	Large fringe metro	Data based on counts less than 10 suppressed
9/2/2020	2/1/2020	8/29/2020	NJ	Middlesex County	2	34	23	34023	Distribution of population (%)	5499	1455	42.3	9.7	0.2	24.8	1.5	21.6	Large fringe metro
9/2/2020	2/1/2020	8/29/2020	NJ	Monmouth County	2	34	25	34025	Distribution of all-cause deaths (%)	4559	846	83.5	8.1		3	0.3	5.1	Large fringe metro	Data based on counts less than 10 suppressed
9/2/2020	2/1/2020	8/29/2020	NJ	Monmouth County	2	34	25	34025	Distribution of COVID-19 deaths (%)	4559	846	78.4	8.2		4.6		7.9	Large fringe metro	Data based on counts less than 10 suppressed
9/2/2020	2/1/2020	8/29/2020	NJ	Monmouth County	2	34	25	34025	Distribution of population (%)	4559	846	75	6.8	0.1	5.6	1.5	11.1	Large fringe metro
9/2/2020	2/1/2020	8/29/2020	NJ	Morris County	2	34	27	34027	Distribution of all-cause deaths (%)	3898	983	84.4	5.1		3.6		6.6	Large fringe metro	Data based on counts less than 10 suppressed
9/2/2020	2/1/2020	8/29/2020	NJ	Morris County	2	34	27	34027	Distribution of COVID-19 deaths (%)	3898	983	74.6	7.3		4.8		12.9	Large fringe metro	Data based on counts less than 10 suppressed
9/2/2020	2/1/2020	8/29/2020	NJ	Morris County	2	34	27	34027	Distribution of population (%)	3898	983	70.8	3.2	0.1	10.6	1.6	13.7	Large fringe metro
9/2/2020	2/1/2020	8/29/2020	NJ	Ocean County	2	34	29	34029	Distribution of all-cause deaths (%)	4793	817	92.1	2.5		0.9	0.3	4.3	Large fringe metro	Data based on counts less than 10 suppressed
9/2/2020	2/1/2020	8/29/2020	NJ	Ocean County	2	34	29	34029	Distribution of COVID-19 deaths (%)	4793	817	85.1	3.8		1.5		9.4	Large fringe metro	Data based on counts less than 10 suppressed
9/2/2020	2/1/2020	8/29/2020	NJ	Ocean County	2	34	29	34029	Distribution of population (%)	4793	817	84.4	3	0.1	1.9	1.1	9.5	Large fringe metro
9/2/2020	2/1/2020	8/29/2020	NJ	Passaic County	2	34	31	34031	Distribution of all-cause deaths (%)	3153	979	54.4	14.7		3.2		27.3	Large fringe metro	Data based on counts less than 10 suppressed
9/2/2020	2/1/2020	8/29/2020	NJ	Passaic County	2	34	31	34031	Distribution of COVID-19 deaths (%)	3153	979	40.9	13.3		4.3		41.2	Large fringe metro	Data based on counts less than 10 suppressed
9/2/2020	2/1/2020	8/29/2020	NJ	Passaic County	2	34	31	34031	Distribution of population (%)	3153	979	40.8	10.2	0.1	5.4	1.2	42.3	Large fringe metro
9/2/2020	2/1/2020	8/29/2020	NJ	Somerset County	2	34	35	34035	Distribution of all-cause deaths (%)	1749	395	79.2	9.6		5.7		5.3	Large fringe metro	Data based on counts less than 10 suppressed
9/2/2020	2/1/2020	8/29/2020	NJ	Somerset County	2	34	35	34035	Distribution of COVID-19 deaths (%)	1749	395	71.1	12.9		4.6		11.4	Large fringe metro	Data based on counts less than 10 suppressed
9/2/2020	2/1/2020	8/29/2020	NJ	Somerset County	2	34	35	34035	Distribution of population (%)	1749	395	55.5	9.4	0.1	18.4	1.6	15	Large fringe metro
9/2/2020	2/1/2020	8/29/2020	NJ	Sussex County	2	34	37	34037	Distribution of all-cause deaths (%)	813	158	89.3	4.8		1.5		4.2	Large fringe metro	Data based on counts less than 10 suppressed
9/2/2020	2/1/2020	8/29/2020	NJ	Sussex County	2	34	37	34037	Distribution of COVID-19 deaths (%)	813	158	77.8	13.3				7.6	Large fringe metro	Data based on counts less than 10 suppressed
9/2/2020	2/1/2020	8/29/2020	NJ	Sussex County	2	34	37	34037	Distribution of population (%)	813	158	85.8	2.1	0.1	1.9	1.4	8.6	Large fringe metro
9/2/2020	2/1/2020	8/29/2020	NJ	Union County	1	34	39	34039	Distribution of all-cause deaths (%)	3494	986	52.7	25.3		3.1	0.3	18.7	Large central metro	Data based on counts less than 10 suppressed
9/2/2020	2/1/2020	8/29/2020	NJ	Union County	1	34	39	34039	Distribution of COVID-19 deaths (%)	3494	986	39.5	28.1		4.5		27.7	Large central metro	Data based on counts less than 10 suppressed
9/2/2020	2/1/2020	8/29/2020	NJ	Union County	1	34	39	34039	Distribution of population (%)	3494	986	39.8	20.9	0.1	5.5	1.4	32.3	Large central metro
9/2/2020	2/1/2020	8/29/2020	NJ	Warren County	3	34	41	34041	Distribution of all-cause deaths (%)	661	138	90.8	3.6				4.5	Medium metro	Data based on counts less than 10 suppressed
9/2/2020	2/1/2020	8/29/2020	NJ	Warren County	3	34	41	34041	Distribution of COVID-19 deaths (%)	661	138	88.4						Medium metro	Data based on counts less than 10 suppressed
9/2/2020	2/1/2020	8/29/2020	NJ	Warren County	3	34	41	34041	Distribution of population (%)	661	138	81.1	4.8	0.1	2.9	1.4	9.7	Medium metro
9/2/2020	2/1/2020	8/29/2020	NM	Bernalillo County	3	35	1	35001	Distribution of all-cause deaths (%)	4491	314	47.6	2.7	10.4	1.2	0.6	37.5	Medium metro
9/2/2020	2/1/2020	8/29/2020	NM	Bernalillo County	3	35	1	35001	Distribution of COVID-19 deaths (%)	4491	314	25.8		49.7			22.3	Medium metro	Data based on counts less than 10 suppressed
9/2/2020	2/1/2020	8/29/2020	NM	Bernalillo County	3	35	1	35001	Distribution of population (%)	4491	314	38.5	2.5	4.3	2.6	1.8	50.3	Medium metro
9/2/2020	2/1/2020	8/29/2020	NM	San Juan County	4	35	45	35045	Distribution of all-cause deaths (%)	764	178	47.3		41.1			9.8	Small metro	Data based on counts less than 10 suppressed
9/2/2020	2/1/2020	8/29/2020	NM	San Juan County	4	35	45	35045	Distribution of COVID-19 deaths (%)	764	178	31.5		58.4			8.4	Small metro	Data based on counts less than 10 suppressed
9/2/2020	2/1/2020	8/29/2020	NM	San Juan County	4	35	45	35045	Distribution of population (%)	764	178	38	0.6	38.3	0.5	2.1	20.5	Small metro
9/2/2020	2/1/2020	8/29/2020	NV	Clark County	1	32	3	32003	Distribution of all-cause deaths (%)	11712	965	64.5	13.4	0.4	7.2	1.7	12.7	Large central metro
9/2/2020	2/1/2020	8/29/2020	NV	Clark County	1	32	3	32003	Distribution of COVID-19 deaths (%)	11712	965	39.6	15.1		13.6		30.3	Large central metro	Data based on counts less than 10 suppressed
9/2/2020	2/1/2020	8/29/2020	NV	Clark County	1	32	3	32003	Distribution of population (%)	11712	965	42.2	11.7	0.5	9.9	4.4	31.4	Large central metro
9/2/2020	2/1/2020	8/29/2020	NV	Washoe County	3	32	31	32031	Distribution of all-cause deaths (%)	2872	142	83.4	2	1.5	3.5	1.1	8.6	Medium metro
9/2/2020	2/1/2020	8/29/2020	NV	Washoe County	3	32	31	32031	Distribution of COVID-19 deaths (%)	2872	142	62					25.4	Medium metro	Data based on counts less than 10 suppressed
9/2/2020	2/1/2020	8/29/2020	NV	Washoe County	3	32	31	32031	Distribution of population (%)	2872	142	62.6	2.3	1.3	5.4	3.5	24.8	Medium metro
9/2/2020	2/1/2020	8/29/2020	NY	Albany County	3	36	1	36001	Distribution of all-cause deaths (%)	2346	201	83.8	11.5		1.4	0.6	2.5	Medium metro	Data based on counts less than 10 suppressed
9/2/2020	2/1/2020	8/29/2020	NY	Albany County	3	36	1	36001	Distribution of COVID-19 deaths (%)	2346	201	78.6	13.9				5	Medium metro	Data based on counts less than 10 suppressed
9/2/2020	2/1/2020	8/29/2020	NY	Albany County	3	36	1	36001	Distribution of population (%)	2346	201	71.8	12.8	0.1	6.7	2.4	6.1	Medium metro
9/2/2020	2/1/2020	8/29/2020	NY	Bronx County	1	36	5	36005	Distribution of all-cause deaths (%)	11970	4265	20.9	32.6		2.9	4.8	38.8	Large central metro	Data based on counts less than 10 suppressed
9/2/2020	2/1/2020	8/29/2020	NY	Bronx County	1	36	5	36005	Distribution of COVID-19 deaths (%)	11970	4265	13.8	31.8		3.4	5.2	45.7	Large central metro	Data based on counts less than 10 suppressed
9/2/2020	2/1/2020	8/29/2020	NY	Bronx County	1	36	5	36005	Distribution of population (%)	11970	4265	9.1	29.2	0.3	4	1	56.4	Large central metro
9/2/2020	2/1/2020	8/29/2020	NY	Dutchess County	2	36	27	36027	Distribution of all-cause deaths (%)	1736	200	84.7	9.3		1		4.9	Large fringe metro	Data based on counts less than 10 suppressed
9/2/2020	2/1/2020	8/29/2020	NY	Dutchess County	2	36	27	36027	Distribution of COVID-19 deaths (%)	1736	200	71.5	17				10	Large fringe metro	Data based on counts less than 10 suppressed
9/2/2020	2/1/2020	8/29/2020	NY	Dutchess County	2	36	27	36027	Distribution of population (%)	1736	200	71.2	10.5	0.2	3.7	2	12.5	Large fringe metro
9/2/2020	2/1/2020	8/29/2020	NY	Erie County	1	36	29	36029	Distribution of all-cause deaths (%)	6666	706	82.2	13.6	0.5	0.9	0.3	2.5	Large central metro
9/2/2020	2/1/2020	8/29/2020	NY	Erie County	1	36	29	36029	Distribution of COVID-19 deaths (%)	6666	706	78.6	16		1.4		3.3	Large central metro	Data based on counts less than 10 suppressed
9/2/2020	2/1/2020	8/29/2020	NY	Erie County	1	36	29	36029	Distribution of population (%)	6666	706	75.2	13.1	0.6	3.7	1.8	5.7	Large central metro
9/2/2020	2/1/2020	8/29/2020	NY	Kings County	1	36	47	36047	Distribution of all-cause deaths (%)	16190	6037	34.4	39.1		7.7	3.3	15.6	Large central metro	Data based on counts less than 10 suppressed
9/2/2020	2/1/2020	8/29/2020	NY	Kings County	1	36	47	36047	Distribution of COVID-19 deaths (%)	16190	6037	29.2	41.1		7.4	3.2	19.1	Large central metro	Data based on counts less than 10 suppressed
9/2/2020	2/1/2020	8/29/2020	NY	Kings County	1	36	47	36047	Distribution of population (%)	16190	6037	36.4	29.9	0.2	12.5	1.9	19.1	Large central metro
9/2/2020	2/1/2020	8/29/2020	NY	Monroe County	1	36	55	36055	Distribution of all-cause deaths (%)	4958	337	81.5	12.9	0.2	1	0.3	4.1	Large central metro
9/2/2020	2/1/2020	8/29/2020	NY	Monroe County	1	36	55	36055	Distribution of COVID-19 deaths (%)	4958	337	76.6	16.3				4.7	Large central metro	Data based on counts less than 10 suppressed
9/2/2020	2/1/2020	8/29/2020	NY	Monroe County	1	36	55	36055	Distribution of population (%)	4958	337	70.3	14.6	0.2	3.6	2.2	9	Large central metro
9/2/2020	2/1/2020	8/29/2020	NY	Nassau County	2	36	59	36059	Distribution of all-cause deaths (%)	10609	3218	68.1	15.6		5.4	0.8	10.1	Large fringe metro	Data based on counts less than 10 suppressed
9/2/2020	2/1/2020	8/29/2020	NY	Nassau County	2	36	59	36059	Distribution of COVID-19 deaths (%)	10609	3218	54.1	20.5		7.4	1.1	16.9	Large fringe metro	Data based on counts less than 10 suppressed
9/2/2020	2/1/2020	8/29/2020	NY	Nassau County	2	36	59	36059	Distribution of population (%)	10609	3218	59.3	11.6	0.1	10.3	1.4	17.2	Large fringe metro
9/2/2020	2/1/2020	8/29/2020	NY	New York County	1	36	61	36061	Distribution of all-cause deaths (%)	12188	3935	38.3	21.7		8.3	4.4	27.3	Large central metro	Data based on counts less than 10 suppressed
9/2/2020	2/1/2020	8/29/2020	NY	New York County	1	36	61	36061	Distribution of COVID-19 deaths (%)	12188	3935	30	22		8.6	4.4	35	Large central metro	Data based on counts less than 10 suppressed
9/2/2020	2/1/2020	8/29/2020	NY	New York County	1	36	61	36061	Distribution of population (%)	12188	3935	47	12.5	0.1	12.5	2.1	25.9	Large central metro
9/2/2020	2/1/2020	8/29/2020	NY	Oneida County	3	36	65	36065	Distribution of all-cause deaths (%)	1704	129	91.8	4.5		1.1		1.8	Medium metro	Data based on counts less than 10 suppressed
9/2/2020	2/1/2020	8/29/2020	NY	Oneida County	3	36	65	36065	Distribution of COVID-19 deaths (%)	1704	129	87.6						Medium metro	Data based on counts less than 10 suppressed
9/2/2020	2/1/2020	8/29/2020	NY	Oneida County	3	36	65	36065	Distribution of population (%)	1704	129	81.6	6.1	0.2	4.1	1.9	6.1	Medium metro
9/2/2020	2/1/2020	8/29/2020	NY	Onondaga County	3	36	67	36067	Distribution of all-cause deaths (%)	3375	244	86.9	8.9	0.5	1.2	0.5	1.9	Medium metro
9/2/2020	2/1/2020	8/29/2020	NY	Onondaga County	3	36	67	36067	Distribution of COVID-19 deaths (%)	3375	244	76.6	13.5		5.3			Medium metro	Data based on counts less than 10 suppressed
9/2/2020	2/1/2020	8/29/2020	NY	Onondaga County	3	36	67	36067	Distribution of population (%)	3375	244	76.6	10.9	0.7	3.8	2.8	5.1	Medium metro
9/2/2020	2/1/2020	8/29/2020	NY	Orange County	2	36	71	36071	Distribution of all-cause deaths (%)	2132	472	76.5	9.9		1.3		11.5	Large fringe metro	Data based on counts less than 10 suppressed
9/2/2020	2/1/2020	8/29/2020	NY	Orange County	2	36	71	36071	Distribution of COVID-19 deaths (%)	2132	472	58.9	16.3				21.8	Large fringe metro	Data based on counts less than 10 suppressed
9/2/2020	2/1/2020	8/29/2020	NY	Orange County	2	36	71	36071	Distribution of population (%)	2132	472	63.5	10.4	0.3	2.8	2.1	21	Large fringe metro
9/2/2020	2/1/2020	8/29/2020	NY	Queens County	1	36	81	36081	Distribution of all-cause deaths (%)	14193	5422	34.6	22.4		18.1	4.2	20.7	Large central metro	Data based on counts less than 10 suppressed
9/2/2020	2/1/2020	8/29/2020	NY	Queens County	1	36	81	36081	Distribution of COVID-19 deaths (%)	14193	5422	25.6	22.4		18.5	4.6	28.9	Large central metro	Data based on counts less than 10 suppressed
9/2/2020	2/1/2020	8/29/2020	NY	Queens County	1	36	81	36081	Distribution of population (%)	14193	5422	25	18	0.3	26.4	2.2	28.1	Large central metro
9/2/2020	2/1/2020	8/29/2020	NY	Richmond County	1	36	85	36085	Distribution of all-cause deaths (%)	3254	976	70	11		5.2	4.5	9.2	Large central metro	Data based on counts less than 10 suppressed
9/2/2020	2/1/2020	8/29/2020	NY	Richmond County	1	36	85	36085	Distribution of COVID-19 deaths (%)	3254	976	61.3	14.4		6.2	4.6	13.4	Large central metro	Data based on counts less than 10 suppressed
9/2/2020	2/1/2020	8/29/2020	NY	Richmond County	1	36	85	36085	Distribution of population (%)	3254	976	60.3	9.4	0.1	9.9	1.5	18.7	Large central metro
9/2/2020	2/1/2020	8/29/2020	NY	Rockland County	2	36	87	36087	Distribution of all-cause deaths (%)	1995	654	66.7	15.8		4.5		12.6	Large fringe metro	Data based on counts less than 10 suppressed
9/2/2020	2/1/2020	8/29/2020	NY	Rockland County	2	36	87	36087	Distribution of COVID-19 deaths (%)	1995	654	55.5	21.6		5.8		16.8	Large fringe metro	Data based on counts less than 10 suppressed
9/2/2020	2/1/2020	8/29/2020	NY	Rockland County	2	36	87	36087	Distribution of population (%)	1995	654	62.8	11.4	0.1	6.1	1.4	18.1	Large fringe metro
9/2/2020	2/1/2020	8/29/2020	NY	Suffolk County	2	36	103	36103	Distribution of all-cause deaths (%)	10241	2681	79.1	7.7	0.1	2.1	0.5	10.4	Large fringe metro
9/2/2020	2/1/2020	8/29/2020	NY	Suffolk County	2	36	103	36103	Distribution of COVID-19 deaths (%)	10241	2681	66.4	10.4		2.8	0.6	19.6	Large fringe metro	Data based on counts less than 10 suppressed
9/2/2020	2/1/2020	8/29/2020	NY	Suffolk County	2	36	103	36103	Distribution of population (%)	10241	2681	67.2	7.4	0.2	4	1.4	19.8	Large fringe metro
9/2/2020	2/1/2020	8/29/2020	NY	Westchester County	2	36	119	36119	Distribution of all-cause deaths (%)	6220	1868	66.3	15.9		2.9	0.6	14.3	Large fringe metro	Data based on counts less than 10 suppressed
9/2/2020	2/1/2020	8/29/2020	NY	Westchester County	2	36	119	36119	Distribution of COVID-19 deaths (%)	6220	1868	56.9	18.2		3	0.6	21.3	Large fringe metro	Data based on counts less than 10 suppressed
9/2/2020	2/1/2020	8/29/2020	NY	Westchester County	2	36	119	36119	Distribution of population (%)	6220	1868	53.1	13.8	0.1	6.2	1.6	25.1	Large fringe metro
9/2/2020	2/1/2020	8/29/2020	OH	Cuyahoga County	1	39	35	39035	Distribution of all-cause deaths (%)	9687	581	70.3	26.6	0.1	0.8	0.1	2.1	Large central metro
9/2/2020	2/1/2020	8/29/2020	OH	Cuyahoga County	1	39	35	39035	Distribution of COVID-19 deaths (%)	9687	581	66.1	30.3				2.4	Large central metro	Data based on counts less than 10 suppressed
9/2/2020	2/1/2020	8/29/2020	OH	Cuyahoga County	1	39	35	39035	Distribution of population (%)	9687	581	58.8	29.6	0.2	3.3	2	6.2	Large central metro
9/2/2020	2/1/2020	8/29/2020	OH	Franklin County	1	39	49	39049	Distribution of all-cause deaths (%)	8215	620	76.5	20		1.7	0.5	1.2	Large central metro	Data based on counts less than 10 suppressed
9/2/2020	2/1/2020	8/29/2020	OH	Franklin County	1	39	49	39049	Distribution of COVID-19 deaths (%)	8215	620	66.8	26.8		3.4		2.6	Large central metro	Data based on counts less than 10 suppressed
9/2/2020	2/1/2020	8/29/2020	OH	Franklin County	1	39	49	39049	Distribution of population (%)	8215	620	62.6	22.9	0.2	5.6	3	5.7	Large central metro
9/2/2020	2/1/2020	8/29/2020	OH	Hamilton County	1	39	61	39061	Distribution of all-cause deaths (%)	5977	261	77.1	20.9		0.9	0.3	0.7	Large central metro	Data based on counts less than 10 suppressed
9/2/2020	2/1/2020	8/29/2020	OH	Hamilton County	1	39	61	39061	Distribution of COVID-19 deaths (%)	5977	261	67.4	29.5					Large central metro	Data based on counts less than 10 suppressed
9/2/2020	2/1/2020	8/29/2020	OH	Hamilton County	1	39	61	39061	Distribution of population (%)	5977	261	65	26.2	0.1	2.8	2.4	3.5	Large central metro
9/2/2020	2/1/2020	8/29/2020	OH	Lucas County	3	39	95	39095	Distribution of all-cause deaths (%)	3423	352	78.6	17.5		0.3	0.3	3.2	Medium metro	Data based on counts less than 10 suppressed
9/2/2020	2/1/2020	8/29/2020	OH	Lucas County	3	39	95	39095	Distribution of COVID-19 deaths (%)	3423	352	73	21.9				4.3	Medium metro	Data based on counts less than 10 suppressed
9/2/2020	2/1/2020	8/29/2020	OH	Lucas County	3	39	95	39095	Distribution of population (%)	3423	352	68.4	19.6	0.2	1.7	2.8	7.3	Medium metro
9/2/2020	2/1/2020	8/29/2020	OH	Mahoning County	3	39	99	39099	Distribution of all-cause deaths (%)	2202	259	84.5	12.8				2.1	Medium metro	Data based on counts less than 10 suppressed
9/2/2020	2/1/2020	8/29/2020	OH	Mahoning County	3	39	99	39099	Distribution of COVID-19 deaths (%)	2202	259	83.4	14.7					Medium metro	Data based on counts less than 10 suppressed
9/2/2020	2/1/2020	8/29/2020	OH	Mahoning County	3	39	99	39099	Distribution of population (%)	2202	259	75.6	15.1	0.2	0.9	2	6.4	Medium metro
9/2/2020	2/1/2020	8/29/2020	OH	Montgomery County	3	39	113	39113	Distribution of all-cause deaths (%)	4479	135	79.5	18.3		0.7	0.4	1	Medium metro	Data based on counts less than 10 suppressed
9/2/2020	2/1/2020	8/29/2020	OH	Montgomery County	3	39	113	39113	Distribution of COVID-19 deaths (%)	4479	135	65.2	30.4					Medium metro	Data based on counts less than 10 suppressed
9/2/2020	2/1/2020	8/29/2020	OH	Montgomery County	3	39	113	39113	Distribution of population (%)	4479	135	70.6	21.1	0.2	2.3	2.6	3.1	Medium metro
9/2/2020	2/1/2020	8/29/2020	OH	Stark County	3	39	151	39151	Distribution of all-cause deaths (%)	2812	148	92.3	6.7			0.5		Medium metro	Data based on counts less than 10 suppressed
9/2/2020	2/1/2020	8/29/2020	OH	Stark County	3	39	151	39151	Distribution of COVID-19 deaths (%)	2812	148	91.9	7.4					Medium metro	Data based on counts less than 10 suppressed
9/2/2020	2/1/2020	8/29/2020	OH	Stark County	3	39	151	39151	Distribution of population (%)	2812	148	86.3	7.8	0.2	1	2.5	2.2	Medium metro
9/2/2020	2/1/2020	8/29/2020	OH	Summit County	3	39	153	39153	Distribution of all-cause deaths (%)	3777	197	83.7	14.4		1	0.3	0.5	Medium metro	Data based on counts less than 10 suppressed
9/2/2020	2/1/2020	8/29/2020	OH	Summit County	3	39	153	39153	Distribution of COVID-19 deaths (%)	3777	197	75.6	21.3					Medium metro	Data based on counts less than 10 suppressed
9/2/2020	2/1/2020	8/29/2020	OH	Summit County	3	39	153	39153	Distribution of population (%)	3777	197	76.6	14.8	0.2	3.8	2.4	2.2	Medium metro
9/2/2020	2/1/2020	8/29/2020	OK	Oklahoma County	1	40	109	40109	Distribution of all-cause deaths (%)	5963	243	75.8	11.7	4.3	1.3	2	4.9	Large central metro
9/2/2020	2/1/2020	8/29/2020	OK	Oklahoma County	1	40	109	40109	Distribution of COVID-19 deaths (%)	5963	243	64.6	10.3	7			14	Large central metro	Data based on counts less than 10 suppressed
9/2/2020	2/1/2020	8/29/2020	OK	Oklahoma County	1	40	109	40109	Distribution of population (%)	5963	243	55.7	15.3	3.1	3.5	4.7	17.8	Large central metro
9/2/2020	2/1/2020	8/29/2020	OK	Tulsa County	3	40	143	40143	Distribution of all-cause deaths (%)	4922	233	76.1	8.7	7.9	1.1	3.5	2.7	Medium metro
9/2/2020	2/1/2020	8/29/2020	OK	Tulsa County	3	40	143	40143	Distribution of COVID-19 deaths (%)	4922	233	63.9	6	15	4.3	6	4.7	Medium metro
9/2/2020	2/1/2020	8/29/2020	OK	Tulsa County	3	40	143	40143	Distribution of population (%)	4922	233	61.6	10.4	6	3.4	5.6	13	Medium metro
9/2/2020	2/1/2020	8/29/2020	OR	Multnomah County	1	41	51	41051	Distribution of all-cause deaths (%)	3930	139	81.9	5.7	0.9	3.8	2.8	4.9	Large central metro
9/2/2020	2/1/2020	8/29/2020	OR	Multnomah County	1	41	51	41051	Distribution of COVID-19 deaths (%)	3930	139	65.5			7.2		18	Large central metro	Data based on counts less than 10 suppressed
9/2/2020	2/1/2020	8/29/2020	OR	Multnomah County	1	41	51	41051	Distribution of population (%)	3930	139	69.3	5.7	0.7	8	4.6	11.7	Large central metro
9/2/2020	2/1/2020	8/29/2020	PA	Allegheny County	1	42	3	42003	Distribution of all-cause deaths (%)	9620	348	86	12.1		0.8	0.5	0.5	Large central metro	Data based on counts less than 10 suppressed
9/2/2020	2/1/2020	8/29/2020	PA	Allegheny County	1	42	3	42003	Distribution of COVID-19 deaths (%)	9620	348	80.2	18.1					Large central metro	Data based on counts less than 10 suppressed
9/2/2020	2/1/2020	8/29/2020	PA	Allegheny County	1	42	3	42003	Distribution of population (%)	9620	348	78.4	13.2	0.1	4.1	2.1	2.2	Large central metro
9/2/2020	2/1/2020	8/29/2020	PA	Berks County	3	42	11	42011	Distribution of all-cause deaths (%)	2546	360	86.6	3.3		0.7		9.1	Medium metro	Data based on counts less than 10 suppressed
9/2/2020	2/1/2020	8/29/2020	PA	Berks County	3	42	11	42011	Distribution of COVID-19 deaths (%)	2546	360	76.1	4.7				17.8	Medium metro	Data based on counts less than 10 suppressed
9/2/2020	2/1/2020	8/29/2020	PA	Berks County	3	42	11	42011	Distribution of population (%)	2546	360	70.9	4.2	0.1	1.5	1.4	21.9	Medium metro
9/2/2020	2/1/2020	8/29/2020	PA	Bucks County	2	42	17	42017	Distribution of all-cause deaths (%)	3985	571	92.6	3.7		1.9		1.7	Large fringe metro	Data based on counts less than 10 suppressed
9/2/2020	2/1/2020	8/29/2020	PA	Bucks County	2	42	17	42017	Distribution of COVID-19 deaths (%)	3985	571	90.7	4.9		1.8		2.6	Large fringe metro	Data based on counts less than 10 suppressed
9/2/2020	2/1/2020	8/29/2020	PA	Bucks County	2	42	17	42017	Distribution of population (%)	3985	571	83.8	4	0.1	5.1	1.6	5.5	Large fringe metro
9/2/2020	2/1/2020	8/29/2020	PA	Chester County	2	42	29	42029	Distribution of all-cause deaths (%)	2795	405	89.1	7.4		1.3	0.6	1.7	Large fringe metro	Data based on counts less than 10 suppressed
9/2/2020	2/1/2020	8/29/2020	PA	Chester County	2	42	29	42029	Distribution of COVID-19 deaths (%)	2795	405	82.5	12.8					Large fringe metro	Data based on counts less than 10 suppressed
9/2/2020	2/1/2020	8/29/2020	PA	Chester County	2	42	29	42029	Distribution of population (%)	2795	405	79.1	5.7	0.1	5.8	1.7	7.6	Large fringe metro
9/2/2020	2/1/2020	8/29/2020	PA	Cumberland County	3	42	41	42041	Distribution of all-cause deaths (%)	1540	102	93.4	3.8		1.1		1.3	Medium metro	Data based on counts less than 10 suppressed
9/2/2020	2/1/2020	8/29/2020	PA	Cumberland County	3	42	41	42041	Distribution of COVID-19 deaths (%)	1540	102	85.3	9.8					Medium metro	Data based on counts less than 10 suppressed
9/2/2020	2/1/2020	8/29/2020	PA	Cumberland County	3	42	41	42041	Distribution of population (%)	1540	102	85.2	4	0.1	4.6	2	4.1	Medium metro
9/2/2020	2/1/2020	8/29/2020	PA	Dauphin County	3	42	43	42043	Distribution of all-cause deaths (%)	2061	178	80	12.9		2	0.6	4.2	Medium metro	Data based on counts less than 10 suppressed
9/2/2020	2/1/2020	8/29/2020	PA	Dauphin County	3	42	43	42043	Distribution of COVID-19 deaths (%)	2061	178	71.9	19.7					Medium metro	Data based on counts less than 10 suppressed
9/2/2020	2/1/2020	8/29/2020	PA	Dauphin County	3	42	43	42043	Distribution of population (%)	2061	178	65.1	17.4	0.2	4.9	2.8	9.6	Medium metro
9/2/2020	2/1/2020	8/29/2020	PA	Delaware County	2	42	45	42045	Distribution of all-cause deaths (%)	3542	736	74.8	21.7		1.6		1.7	Large fringe metro	Data based on counts less than 10 suppressed
9/2/2020	2/1/2020	8/29/2020	PA	Delaware County	2	42	45	42045	Distribution of COVID-19 deaths (%)	3542	736	69.6	26.9		1.6		1.9	Large fringe metro	Data based on counts less than 10 suppressed
9/2/2020	2/1/2020	8/29/2020	PA	Delaware County	2	42	45	42045	Distribution of population (%)	3542	736	66.3	21.6	0.1	6	2	3.9	Large fringe metro
9/2/2020	2/1/2020	8/29/2020	PA	Lackawanna County	3	42	69	42069	Distribution of all-cause deaths (%)	1906	238	94.7	2.2				2.3	Medium metro	Data based on counts less than 10 suppressed
9/2/2020	2/1/2020	8/29/2020	PA	Lackawanna County	3	42	69	42069	Distribution of COVID-19 deaths (%)	1906	238	96.2						Medium metro	Data based on counts less than 10 suppressed
9/2/2020	2/1/2020	8/29/2020	PA	Lackawanna County	3	42	69	42069	Distribution of population (%)	1906	238	84.3	2.9	0.1	3.1	1.5	8.1	Medium metro
9/2/2020	2/1/2020	8/29/2020	PA	Lancaster County	3	42	71	42071	Distribution of all-cause deaths (%)	3381	413	92.4	2.4		0.8	0.4	4	Medium metro	Data based on counts less than 10 suppressed
9/2/2020	2/1/2020	8/29/2020	PA	Lancaster County	3	42	71	42071	Distribution of COVID-19 deaths (%)	3381	413	90.3					5.3	Medium metro	Data based on counts less than 10 suppressed
9/2/2020	2/1/2020	8/29/2020	PA	Lancaster County	3	42	71	42071	Distribution of population (%)	3381	413	81.6	3.6	0.1	2.4	1.5	10.8	Medium metro
9/2/2020	2/1/2020	8/29/2020	PA	Lehigh County	3	42	77	42077	Distribution of all-cause deaths (%)	3138	495	86.5	4		0.9	0.4	8.1	Medium metro	Data based on counts less than 10 suppressed
9/2/2020	2/1/2020	8/29/2020	PA	Lehigh County	3	42	77	42077	Distribution of COVID-19 deaths (%)	3138	495	78	6.1				14.9	Medium metro	Data based on counts less than 10 suppressed
9/2/2020	2/1/2020	8/29/2020	PA	Lehigh County	3	42	77	42077	Distribution of population (%)	3138	495	63.4	5.8	0.1	3.6	1.6	25.4	Medium metro
9/2/2020	2/1/2020	8/29/2020	PA	Luzerne County	3	42	79	42079	Distribution of all-cause deaths (%)	2432	183	94.2	2.5				2.6	Medium metro	Data based on counts less than 10 suppressed
9/2/2020	2/1/2020	8/29/2020	PA	Luzerne County	3	42	79	42079	Distribution of COVID-19 deaths (%)	2432	183	88					9.3	Medium metro	Data based on counts less than 10 suppressed
9/2/2020	2/1/2020	8/29/2020	PA	Luzerne County	3	42	79	42079	Distribution of population (%)	2432	183	80.4	4.1	0.1	1.3	1.3	12.9	Medium metro
9/2/2020	2/1/2020	8/29/2020	PA	Monroe County	4	42	89	42089	Distribution of all-cause deaths (%)	872	108	80.6	10.6				7.2	Small metro	Data based on counts less than 10 suppressed
9/2/2020	2/1/2020	8/29/2020	PA	Monroe County	4	42	89	42089	Distribution of COVID-19 deaths (%)	872	108	74.1	15.7					Small metro	Data based on counts less than 10 suppressed
9/2/2020	2/1/2020	8/29/2020	PA	Monroe County	4	42	89	42089	Distribution of population (%)	872	108	65.1	13.5	0.2	2.5	2.1	16.6	Small metro
9/2/2020	2/1/2020	8/29/2020	PA	Montgomery County	2	42	91	42091	Distribution of all-cause deaths (%)	5913	1130	77.5	17.1		2.7	0.4	2.3	Large fringe metro	Data based on counts less than 10 suppressed
9/2/2020	2/1/2020	8/29/2020	PA	Montgomery County	2	42	91	42091	Distribution of COVID-19 deaths (%)	5913	1130	64.2	28.2		3.6		3.6	Large fringe metro	Data based on counts less than 10 suppressed
9/2/2020	2/1/2020	8/29/2020	PA	Montgomery County	2	42	91	42091	Distribution of population (%)	5913	1130	75.3	9.4	0.1	7.9	1.9	5.3	Large fringe metro
9/2/2020	2/1/2020	8/29/2020	PA	Northampton County	3	42	95	42095	Distribution of all-cause deaths (%)	1845	269	90.4	4.2		0.8		4.6	Medium metro	Data based on counts less than 10 suppressed
9/2/2020	2/1/2020	8/29/2020	PA	Northampton County	3	42	95	42095	Distribution of COVID-19 deaths (%)	1845	269	87	5.2				5.6	Medium metro	Data based on counts less than 10 suppressed
9/2/2020	2/1/2020	8/29/2020	PA	Northampton County	3	42	95	42095	Distribution of population (%)	1845	269	75.9	5.5	0.1	2.9	1.7	13.8	Medium metro
9/2/2020	2/1/2020	8/29/2020	PA	Philadelphia County	1	42	101	42101	Distribution of all-cause deaths (%)	10593	1584	43.6	44.7		3.4	0.3	7.9	Large central metro	Data based on counts less than 10 suppressed
9/2/2020	2/1/2020	8/29/2020	PA	Philadelphia County	1	42	101	42101	Distribution of COVID-19 deaths (%)	10593	1584	35.2	51.1		4.4		9	Large central metro	Data based on counts less than 10 suppressed
9/2/2020	2/1/2020	8/29/2020	PA	Philadelphia County	1	42	101	42101	Distribution of population (%)	10593	1584	34.4	40.7	0.2	7.6	2	15.2	Large central metro
9/2/2020	2/1/2020	8/29/2020	PA	York County	3	42	133	42133	Distribution of all-cause deaths (%)	2560	110	90.5	5.3		0.5		3.4	Medium metro	Data based on counts less than 10 suppressed
9/2/2020	2/1/2020	8/29/2020	PA	York County	3	42	133	42133	Distribution of COVID-19 deaths (%)	2560	110	77.3	9.1				12.7	Medium metro	Data based on counts less than 10 suppressed
9/2/2020	2/1/2020	8/29/2020	PA	York County	3	42	133	42133	Distribution of population (%)	2560	110	82.9	5.7	0.2	1.5	1.9	7.9	Medium metro
9/2/2020	2/1/2020	8/29/2020	RI	Kent County	2	44	3	44003	Distribution of all-cause deaths (%)	955	110	97.3						Large fringe metro	Data based on counts less than 10 suppressed
9/2/2020	2/1/2020	8/29/2020	RI	Kent County	2	44	3	44003	Distribution of COVID-19 deaths (%)	955	110	95.5						Large fringe metro	Data based on counts less than 10 suppressed
9/2/2020	2/1/2020	8/29/2020	RI	Kent County	2	44	3	44003	Distribution of population (%)	955	110	88.1	1.8	0.3	2.7	1.8	5.3	Large fringe metro
9/2/2020	2/1/2020	8/29/2020	RI	Providence County	1	44	7	44007	Distribution of all-cause deaths (%)	4486	836	87.3	4.3	0.3	1.3	0.6	6.2	Large central metro
9/2/2020	2/1/2020	8/29/2020	RI	Providence County	1	44	7	44007	Distribution of COVID-19 deaths (%)	4486	836	81.7	6.8		1.6		9.3	Large central metro	Data based on counts less than 10 suppressed
9/2/2020	2/1/2020	8/29/2020	RI	Providence County	1	44	7	44007	Distribution of population (%)	4486	836	60.9	8.7	0.4	4.3	2.3	23.4	Large central metro
9/2/2020	2/1/2020	8/29/2020	SC	Charleston County	3	45	19	45019	Distribution of all-cause deaths (%)	3063	269	63.9	32.6		0.6	0.5	2.1	Medium metro	Data based on counts less than 10 suppressed
9/2/2020	2/1/2020	8/29/2020	SC	Charleston County	3	45	19	45019	Distribution of COVID-19 deaths (%)	3063	269	47.6	46.1				4.5	Medium metro	Data based on counts less than 10 suppressed
9/2/2020	2/1/2020	8/29/2020	SC	Charleston County	3	45	19	45019	Distribution of population (%)	3063	269	64.9	26.4	0.2	1.7	1.6	5.1	Medium metro
9/2/2020	2/1/2020	8/29/2020	SC	Florence County	4	45	41	45041	Distribution of all-cause deaths (%)	1859	223	57.4	41	0.8			0.7	Small metro	Data based on counts less than 10 suppressed
9/2/2020	2/1/2020	8/29/2020	SC	Florence County	4	45	41	45041	Distribution of COVID-19 deaths (%)	1859	223	41.7	56.1					Small metro	Data based on counts less than 10 suppressed
9/2/2020	2/1/2020	8/29/2020	SC	Florence County	4	45	41	45041	Distribution of population (%)	1859	223	51.5	42.7	0.3	1.5	1.3	2.7	Small metro
9/2/2020	2/1/2020	8/29/2020	SC	Greenville County	3	45	45	45045	Distribution of all-cause deaths (%)	3385	241	79.2	18		0.5		2	Medium metro	Data based on counts less than 10 suppressed
9/2/2020	2/1/2020	8/29/2020	SC	Greenville County	3	45	45	45045	Distribution of COVID-19 deaths (%)	3385	241	65.1	29				5	Medium metro	Data based on counts less than 10 suppressed
9/2/2020	2/1/2020	8/29/2020	SC	Greenville County	3	45	45	45045	Distribution of population (%)	3385	241	68.3	17.9	0.2	2.6	1.8	9.3	Medium metro
9/2/2020	2/1/2020	8/29/2020	SC	Horry County	3	45	51	45051	Distribution of all-cause deaths (%)	2573	179	86.1	10.8	0.4	0.4		2.1	Medium metro	Data based on counts less than 10 suppressed
9/2/2020	2/1/2020	8/29/2020	SC	Horry County	3	45	51	45051	Distribution of COVID-19 deaths (%)	2573	179	71.5	21.8				6.1	Medium metro	Data based on counts less than 10 suppressed
9/2/2020	2/1/2020	8/29/2020	SC	Horry County	3	45	51	45051	Distribution of population (%)	2573	179	77.5	12.7	0.4	1.3	1.9	6.1	Medium metro
9/2/2020	2/1/2020	8/29/2020	SC	Lexington County	3	45	63	45063	Distribution of all-cause deaths (%)	1773	121	82.6	14.9		0.8		1.4	Medium metro	Data based on counts less than 10 suppressed
9/2/2020	2/1/2020	8/29/2020	SC	Lexington County	3	45	63	45063	Distribution of COVID-19 deaths (%)	1773	121	73.6	24.8					Medium metro	Data based on counts less than 10 suppressed
9/2/2020	2/1/2020	8/29/2020	SC	Lexington County	3	45	63	45063	Distribution of population (%)	1773	121	74.5	15	0.4	2.1	1.8	6.3	Medium metro
9/2/2020	2/1/2020	8/29/2020	SC	Richland County	3	45	79	45079	Distribution of all-cause deaths (%)	2589	228	51.7	45.3		0.8		1.8	Medium metro	Data based on counts less than 10 suppressed
9/2/2020	2/1/2020	8/29/2020	SC	Richland County	3	45	79	45079	Distribution of COVID-19 deaths (%)	2589	228	44.7	50.4					Medium metro	Data based on counts less than 10 suppressed
9/2/2020	2/1/2020	8/29/2020	SC	Richland County	3	45	79	45079	Distribution of population (%)	2589	228	42.1	47.3	0.3	2.9	2.2	5.2	Medium metro
9/2/2020	2/1/2020	8/29/2020	SC	Spartanburg County	3	45	83	45083	Distribution of all-cause deaths (%)	2296	152	78	19.1		0.9		1.6	Medium metro	Data based on counts less than 10 suppressed
9/2/2020	2/1/2020	8/29/2020	SC	Spartanburg County	3	45	83	45083	Distribution of COVID-19 deaths (%)	2296	152	63.2	31.6					Medium metro	Data based on counts less than 10 suppressed
9/2/2020	2/1/2020	8/29/2020	SC	Spartanburg County	3	45	83	45083	Distribution of population (%)	2296	152	68	20.5	0.2	2.4	1.8	7.1	Medium metro
9/2/2020	2/1/2020	8/29/2020	SD	Minnehaha County	4	46	99	46099	Distribution of all-cause deaths (%)	1414	110	89.2	1.2	6.2	1.1	1	1.4	Small metro
9/2/2020	2/1/2020	8/29/2020	SD	Minnehaha County	4	46	99	46099	Distribution of COVID-19 deaths (%)	1414	110	72.7		16.4				Small metro	Data based on counts less than 10 suppressed
9/2/2020	2/1/2020	8/29/2020	SD	Minnehaha County	4	46	99	46099	Distribution of population (%)	1414	110	81.4	6.5	2.4	2.4	2.3	5	Small metro
9/2/2020	2/1/2020	8/29/2020	TN	Davidson County	1	47	37	47037	Distribution of all-cause deaths (%)	5295	331	73.6	21.7		1.1	0.5	3	Large central metro	Data based on counts less than 10 suppressed
9/2/2020	2/1/2020	8/29/2020	TN	Davidson County	1	47	37	47037	Distribution of COVID-19 deaths (%)	5295	331	49.5	32.3		3		14.2	Large central metro	Data based on counts less than 10 suppressed
9/2/2020	2/1/2020	8/29/2020	TN	Davidson County	1	47	37	47037	Distribution of population (%)	5295	331	56.2	27.1	0.2	3.8	2.2	10.4	Large central metro
9/2/2020	2/1/2020	8/29/2020	TN	Hamilton County	3	47	65	47065	Distribution of all-cause deaths (%)	3283	122	83.9	13.3		0.7		1.9	Medium metro	Data based on counts less than 10 suppressed
9/2/2020	2/1/2020	8/29/2020	TN	Hamilton County	3	47	65	47065	Distribution of COVID-19 deaths (%)	3283	122	64.8	21.3				11.5	Medium metro	Data based on counts less than 10 suppressed
9/2/2020	2/1/2020	8/29/2020	TN	Hamilton County	3	47	65	47065	Distribution of population (%)	3283	122	71	19.1	0.2	2.1	1.7	5.9	Medium metro
9/2/2020	2/1/2020	8/29/2020	TN	Shelby County	1	47	157	47157	Distribution of all-cause deaths (%)	6704	364	48.6	47.7		0.9	0.4	2.3	Large central metro	Data based on counts less than 10 suppressed
9/2/2020	2/1/2020	8/29/2020	TN	Shelby County	1	47	157	47157	Distribution of COVID-19 deaths (%)	6704	364	34.3	57.7				7.4	Large central metro	Data based on counts less than 10 suppressed
9/2/2020	2/1/2020	8/29/2020	TN	Shelby County	1	47	157	47157	Distribution of population (%)	6704	364	35.6	53.6	0.2	2.7	1.4	6.5	Large central metro
9/2/2020	2/1/2020	8/29/2020	TX	Bexar County	1	48	29	48029	Distribution of all-cause deaths (%)	10047	1254	41.1	7.3	0.2	1.1	0.3	50.1	Large central metro
9/2/2020	2/1/2020	8/29/2020	TX	Bexar County	1	48	29	48029	Distribution of COVID-19 deaths (%)	10047	1254	21.5	5		0.8		72.5	Large central metro	Data based on counts less than 10 suppressed
9/2/2020	2/1/2020	8/29/2020	TX	Bexar County	1	48	29	48029	Distribution of population (%)	10047	1254	27.4	7.4	0.2	3	1.6	60.5	Large central metro
9/2/2020	2/1/2020	8/29/2020	TX	Brazoria County	2	48	39	48039	Distribution of all-cause deaths (%)	1373	106	62.1	21.6		2.4		13.8	Large fringe metro	Data based on counts less than 10 suppressed
9/2/2020	2/1/2020	8/29/2020	TX	Brazoria County	2	48	39	48039	Distribution of COVID-19 deaths (%)	1373	106	31.1	34.9				29.2	Large fringe metro	Data based on counts less than 10 suppressed
9/2/2020	2/1/2020	8/29/2020	TX	Brazoria County	2	48	39	48039	Distribution of population (%)	1373	106	46.2	14	0.3	6.8	1.6	31.1	Large fringe metro
9/2/2020	2/1/2020	8/29/2020	TX	Cameron County	3	48	61	48061	Distribution of all-cause deaths (%)	2592	744	17.2					82.1	Medium metro	Data based on counts less than 10 suppressed
9/2/2020	2/1/2020	8/29/2020	TX	Cameron County	3	48	61	48061	Distribution of COVID-19 deaths (%)	2592	744	8.2					91.3	Medium metro	Data based on counts less than 10 suppressed
9/2/2020	2/1/2020	8/29/2020	TX	Cameron County	3	48	61	48061	Distribution of population (%)	2592	744	8.8	0.4	0.1	0.7	0.2	89.8	Medium metro
9/2/2020	2/1/2020	8/29/2020	TX	Collin County	1	48	85	48085	Distribution of all-cause deaths (%)	3712	176	76.6	9	0.3	6.2	0.4	7.5	Large central metro
9/2/2020	2/1/2020	8/29/2020	TX	Collin County	1	48	85	48085	Distribution of COVID-19 deaths (%)	3712	176	56.2	10.2		7.4		24.4	Large central metro	Data based on counts less than 10 suppressed
9/2/2020	2/1/2020	8/29/2020	TX	Collin County	1	48	85	48085	Distribution of population (%)	3712	176	55.9	10.1	0.4	15.7	2.4	15.4	Large central metro
9/2/2020	2/1/2020	8/29/2020	TX	Comal County	2	48	91	48091	Distribution of all-cause deaths (%)	877	104	79	1.7				18.8	Large fringe metro	Data based on counts less than 10 suppressed
9/2/2020	2/1/2020	8/29/2020	TX	Comal County	2	48	91	48091	Distribution of COVID-19 deaths (%)	877	104	55.8					41.3	Large fringe metro	Data based on counts less than 10 suppressed
9/2/2020	2/1/2020	8/29/2020	TX	Comal County	2	48	91	48091	Distribution of population (%)	877	104	67	2.2	0.4	1.2	1.4	27.8	Large fringe metro
9/2/2020	2/1/2020	8/29/2020	TX	Dallas County	1	48	113	48113	Distribution of all-cause deaths (%)	10970	845	50.2	28.3	0.1	2.6	0.2	18.5	Large central metro
9/2/2020	2/1/2020	8/29/2020	TX	Dallas County	1	48	113	48113	Distribution of COVID-19 deaths (%)	10970	845	27.7	25.7		2.4		43.7	Large central metro	Data based on counts less than 10 suppressed
9/2/2020	2/1/2020	8/29/2020	TX	Dallas County	1	48	113	48113	Distribution of population (%)	10970	845	28.6	22.6	0.3	6.6	1.4	40.5	Large central metro
9/2/2020	2/1/2020	8/29/2020	TX	Denton County	2	48	121	48121	Distribution of all-cause deaths (%)	2543	142	81	7.3		3.6		7.7	Large fringe metro	Data based on counts less than 10 suppressed
9/2/2020	2/1/2020	8/29/2020	TX	Denton County	2	48	121	48121	Distribution of COVID-19 deaths (%)	2543	142	60.6	7.7				28.2	Large fringe metro	Data based on counts less than 10 suppressed
9/2/2020	2/1/2020	8/29/2020	TX	Denton County	2	48	121	48121	Distribution of population (%)	2543	142	58.3	10.1	0.4	9.4	2.3	19.5	Large fringe metro
9/2/2020	2/1/2020	8/29/2020	TX	El Paso County	3	48	141	48141	Distribution of all-cause deaths (%)	4106	440	19.8	2.5	0.3	0.3	0.4	76.7	Medium metro
9/2/2020	2/1/2020	8/29/2020	TX	El Paso County	3	48	141	48141	Distribution of COVID-19 deaths (%)	4106	440	11.1					87.3	Medium metro	Data based on counts less than 10 suppressed
9/2/2020	2/1/2020	8/29/2020	TX	El Paso County	3	48	141	48141	Distribution of population (%)	4106	440	11.6	3.1	0.3	1.1	1	83	Medium metro
9/2/2020	2/1/2020	8/29/2020	TX	Fort Bend County	2	48	157	48157	Distribution of all-cause deaths (%)	2232	192	47.7	23.9		11.4	0.5	16.4	Large fringe metro	Data based on counts less than 10 suppressed
9/2/2020	2/1/2020	8/29/2020	TX	Fort Bend County	2	48	157	48157	Distribution of COVID-19 deaths (%)	2232	192	30.2	29.2		10.4		30.2	Large fringe metro	Data based on counts less than 10 suppressed
9/2/2020	2/1/2020	8/29/2020	TX	Fort Bend County	2	48	157	48157	Distribution of population (%)	2232	192	32.5	20.2	0.2	20.5	1.8	24.7	Large fringe metro
9/2/2020	2/1/2020	8/29/2020	TX	Galveston County	2	48	167	48167	Distribution of all-cause deaths (%)	1683	238	64.3	16.5		1.6		17	Large fringe metro	Data based on counts less than 10 suppressed
9/2/2020	2/1/2020	8/29/2020	TX	Galveston County	2	48	167	48167	Distribution of COVID-19 deaths (%)	1683	238	38.7	22.7				37	Large fringe metro	Data based on counts less than 10 suppressed
9/2/2020	2/1/2020	8/29/2020	TX	Galveston County	2	48	167	48167	Distribution of population (%)	1683	238	57	12.6	0.4	3.3	1.6	25	Large fringe metro
9/2/2020	2/1/2020	8/29/2020	TX	Harris County	1	48	201	48201	Distribution of all-cause deaths (%)	19893	2128	48	23.2	0.1	4.8	0.3	23.6	Large central metro
9/2/2020	2/1/2020	8/29/2020	TX	Harris County	1	48	201	48201	Distribution of COVID-19 deaths (%)	19893	2128	26.3	19.3		5.6		48.6	Large central metro	Data based on counts less than 10 suppressed
9/2/2020	2/1/2020	8/29/2020	TX	Harris County	1	48	201	48201	Distribution of population (%)	19893	2128	29.1	18.8	0.2	7.2	1.4	43.3	Large central metro
9/2/2020	2/1/2020	8/29/2020	TX	Hidalgo County	3	48	215	48215	Distribution of all-cause deaths (%)	3996	1043	13.6					86.2	Medium metro	Data based on counts less than 10 suppressed
9/2/2020	2/1/2020	8/29/2020	TX	Hidalgo County	3	48	215	48215	Distribution of COVID-19 deaths (%)	3996	1043	5.8					94.1	Medium metro	Data based on counts less than 10 suppressed
9/2/2020	2/1/2020	8/29/2020	TX	Hidalgo County	3	48	215	48215	Distribution of population (%)	3996	1043	6	0.4	0.1	0.9	0.2	92.4	Medium metro
9/2/2020	2/1/2020	8/29/2020	TX	Jefferson County	3	48	245	48245	Distribution of all-cause deaths (%)	1944	143	64	30		1.1		4.6	Medium metro	Data based on counts less than 10 suppressed
9/2/2020	2/1/2020	8/29/2020	TX	Jefferson County	3	48	245	48245	Distribution of COVID-19 deaths (%)	1944	143	52.4	36.4				10.5	Medium metro	Data based on counts less than 10 suppressed
9/2/2020	2/1/2020	8/29/2020	TX	Jefferson County	3	48	245	48245	Distribution of population (%)	1944	143	39.8	33.1	0.3	3.9	1.3	21.5	Medium metro
9/2/2020	2/1/2020	8/29/2020	TX	Lubbock County	3	48	303	48303	Distribution of all-cause deaths (%)	2312	165	63.9	6.8		1		28	Medium metro	Data based on counts less than 10 suppressed
9/2/2020	2/1/2020	8/29/2020	TX	Lubbock County	3	48	303	48303	Distribution of COVID-19 deaths (%)	2312	165	41.2	6.7				51.5	Medium metro	Data based on counts less than 10 suppressed
9/2/2020	2/1/2020	8/29/2020	TX	Lubbock County	3	48	303	48303	Distribution of population (%)	2312	165	53	7	0.4	2.3	1.4	35.9	Medium metro
9/2/2020	2/1/2020	8/29/2020	TX	Montgomery County	2	48	339	48339	Distribution of all-cause deaths (%)	3271	220	77.3	9.5		1.5	0.3	11.1	Large fringe metro	Data based on counts less than 10 suppressed
9/2/2020	2/1/2020	8/29/2020	TX	Montgomery County	2	48	339	48339	Distribution of COVID-19 deaths (%)	3271	220	45	15.9				37.7	Large fringe metro	Data based on counts less than 10 suppressed
9/2/2020	2/1/2020	8/29/2020	TX	Montgomery County	2	48	339	48339	Distribution of population (%)	3271	220	65.1	5.1	0.4	3	1.6	24.8	Large fringe metro
9/2/2020	2/1/2020	8/29/2020	TX	Nueces County	3	48	355	48355	Distribution of all-cause deaths (%)	2353	328	42.9	3.6		1		52.3	Medium metro	Data based on counts less than 10 suppressed
9/2/2020	2/1/2020	8/29/2020	TX	Nueces County	3	48	355	48355	Distribution of COVID-19 deaths (%)	2353	328	25.6					72.3	Medium metro	Data based on counts less than 10 suppressed
9/2/2020	2/1/2020	8/29/2020	TX	Nueces County	3	48	355	48355	Distribution of population (%)	2353	328	29	3.5	0.2	2.1	1	64.2	Medium metro
9/2/2020	2/1/2020	8/29/2020	TX	Potter County	3	48	375	48375	Distribution of all-cause deaths (%)	1312	114	74.4	6		2.1		16.8	Medium metro	Data based on counts less than 10 suppressed
9/2/2020	2/1/2020	8/29/2020	TX	Potter County	3	48	375	48375	Distribution of COVID-19 deaths (%)	1312	114	42.1					43.9	Medium metro	Data based on counts less than 10 suppressed
9/2/2020	2/1/2020	8/29/2020	TX	Potter County	3	48	375	48375	Distribution of population (%)	1312	114	43.4	10	0.5	5.8	1.6	38.7	Medium metro
9/2/2020	2/1/2020	8/29/2020	TX	Smith County	4	48	423	48423	Distribution of all-cause deaths (%)	2287	131	79.2	15.7		0.4		4.4	Small metro	Data based on counts less than 10 suppressed
9/2/2020	2/1/2020	8/29/2020	TX	Smith County	4	48	423	48423	Distribution of COVID-19 deaths (%)	2287	131	59.5	21.4				18.3	Small metro	Data based on counts less than 10 suppressed
9/2/2020	2/1/2020	8/29/2020	TX	Smith County	4	48	423	48423	Distribution of population (%)	2287	131	59.3	17.2	0.3	1.7	1.6	19.9	Small metro
9/2/2020	2/1/2020	8/29/2020	TX	Tarrant County	1	48	439	48439	Distribution of all-cause deaths (%)	9736	676	69.6	14.5	0.1	2.7	0.5	12.7	Large central metro
9/2/2020	2/1/2020	8/29/2020	TX	Tarrant County	1	48	439	48439	Distribution of COVID-19 deaths (%)	9736	676	49.3	17.5		3.4		29	Large central metro	Data based on counts less than 10 suppressed
9/2/2020	2/1/2020	8/29/2020	TX	Tarrant County	1	48	439	48439	Distribution of population (%)	9736	676	45.9	16.7	0.4	5.7	2.1	29.2	Large central metro
9/2/2020	2/1/2020	8/29/2020	TX	Travis County	1	48	453	48453	Distribution of all-cause deaths (%)	4363	404	63.9	11.2		2.5	0.4	21.8	Large central metro	Data based on counts less than 10 suppressed
9/2/2020	2/1/2020	8/29/2020	TX	Travis County	1	48	453	48453	Distribution of COVID-19 deaths (%)	4363	404	36.6	10.4				50.2	Large central metro	Data based on counts less than 10 suppressed
9/2/2020	2/1/2020	8/29/2020	TX	Travis County	1	48	453	48453	Distribution of population (%)	4363	404	48.8	8	0.2	7	2	33.9	Large central metro
9/2/2020	2/1/2020	8/29/2020	TX	Victoria County	4	48	469	48469	Distribution of all-cause deaths (%)	736	119	58.8	6.9				33	Small metro	Data based on counts less than 10 suppressed
9/2/2020	2/1/2020	8/29/2020	TX	Victoria County	4	48	469	48469	Distribution of COVID-19 deaths (%)	736	119	40.3	10.1				48.7	Small metro	Data based on counts less than 10 suppressed
9/2/2020	2/1/2020	8/29/2020	TX	Victoria County	4	48	469	48469	Distribution of population (%)	736	119	44.3	5.7	0.3	1.3	1	47.4	Small metro
9/2/2020	2/1/2020	8/29/2020	TX	Webb County	3	48	479	48479	Distribution of all-cause deaths (%)	1002	158	3.5					96	Medium metro	Data based on counts less than 10 suppressed
9/2/2020	2/1/2020	8/29/2020	TX	Webb County	3	48	479	48479	Distribution of COVID-19 deaths (%)	1002	158	0					97.5	Medium metro	Data based on counts less than 10 suppressed
9/2/2020	2/1/2020	8/29/2020	TX	Webb County	3	48	479	48479	Distribution of population (%)	1002	158	3.6	0.3	0	0.5	0.1	95.5	Medium metro
9/2/2020	2/1/2020	8/29/2020	TX	Williamson County	2	48	491	48491	Distribution of all-cause deaths (%)	2177	151	80.7	5.5		2.3	0.5	10.9	Large fringe metro	Data based on counts less than 10 suppressed
9/2/2020	2/1/2020	8/29/2020	TX	Williamson County	2	48	491	48491	Distribution of COVID-19 deaths (%)	2177	151	53.6	6.6				36.4	Large fringe metro	Data based on counts less than 10 suppressed
9/2/2020	2/1/2020	8/29/2020	TX	Williamson County	2	48	491	48491	Distribution of population (%)	2177	151	58.6	6.5	0.3	7.5	2.3	24.8	Large fringe metro
9/2/2020	2/1/2020	8/29/2020	UT	Salt Lake County	1	49	35	49035	Distribution of all-cause deaths (%)	4852	260	83.2	1.4	1.4	2.2	2.6	9.3	Large central metro
9/2/2020	2/1/2020	8/29/2020	UT	Salt Lake County	1	49	35	49035	Distribution of COVID-19 deaths (%)	4852	260	55.4		6.2	6.2	7.3	24.2	Large central metro	Data based on counts less than 10 suppressed
9/2/2020	2/1/2020	8/29/2020	UT	Salt Lake County	1	49	35	49035	Distribution of population (%)	4852	260	70.7	1.7	0.7	4.5	3.9	18.6	Large central metro
9/2/2020	2/1/2020	8/29/2020	VA	Arlington County	1	51	13	51013	Distribution of all-cause deaths (%)	924	158	60.1	19.8		9		10.5	Large central metro	Data based on counts less than 10 suppressed
9/2/2020	2/1/2020	8/29/2020	VA	Arlington County	1	51	13	51013	Distribution of COVID-19 deaths (%)	924	158	46.8	25.9		8.9		18.4	Large central metro	Data based on counts less than 10 suppressed
9/2/2020	2/1/2020	8/29/2020	VA	Arlington County	1	51	13	51013	Distribution of population (%)	924	158	61.2	9	0.2	10.9	2.9	15.8	Large central metro
9/2/2020	2/1/2020	8/29/2020	VA	Fairfax County	2	51	59	51059	Distribution of all-cause deaths (%)	3484	488	67.6	10.2		12.4	0.6	9.2	Large fringe metro	Data based on counts less than 10 suppressed
9/2/2020	2/1/2020	8/29/2020	VA	Fairfax County	2	51	59	51059	Distribution of COVID-19 deaths (%)	3484	488	54.1	11.3		13.9		20.1	Large fringe metro	Data based on counts less than 10 suppressed
9/2/2020	2/1/2020	8/29/2020	VA	Fairfax County	2	51	59	51059	Distribution of population (%)	3484	488	50.3	9.8	0.1	20	3.4	16.4	Large fringe metro
9/2/2020	2/1/2020	8/29/2020	VA	Henrico County	2	51	87	51087	Distribution of all-cause deaths (%)	2108	163	66	28.7		1.8	1.2	2	Large fringe metro	Data based on counts less than 10 suppressed
9/2/2020	2/1/2020	8/29/2020	VA	Henrico County	2	51	87	51087	Distribution of COVID-19 deaths (%)	2108	163	54	38.7					Large fringe metro	Data based on counts less than 10 suppressed
9/2/2020	2/1/2020	8/29/2020	VA	Henrico County	2	51	87	51087	Distribution of population (%)	2108	163	52.7	30	0.3	9	2.3	5.8	Large fringe metro
9/2/2020	2/1/2020	8/29/2020	VA	Loudoun County	2	51	107	51107	Distribution of all-cause deaths (%)	1150	128	76.6	8.5		8.7		5.7	Large fringe metro	Data based on counts less than 10 suppressed
9/2/2020	2/1/2020	8/29/2020	VA	Loudoun County	2	51	107	51107	Distribution of COVID-19 deaths (%)	1150	128	73.4			11.7		7.8	Large fringe metro	Data based on counts less than 10 suppressed
9/2/2020	2/1/2020	8/29/2020	VA	Loudoun County	2	51	107	51107	Distribution of population (%)	1150	128	55.3	7.4	0.2	19.8	3.5	13.8	Large fringe metro
9/2/2020	2/1/2020	8/29/2020	VA	Prince William County	2	51	153	51153	Distribution of all-cause deaths (%)	1113	115	62.5	19.8		5.8	1.6	10.1	Large fringe metro	Data based on counts less than 10 suppressed
9/2/2020	2/1/2020	8/29/2020	VA	Prince William County	2	51	153	51153	Distribution of COVID-19 deaths (%)	1113	115	35.7	29.6				27	Large fringe metro	Data based on counts less than 10 suppressed
9/2/2020	2/1/2020	8/29/2020	VA	Prince William County	2	51	153	51153	Distribution of population (%)	1113	115	42	20.7	0.2	9	3.9	24.2	Large fringe metro
9/2/2020	2/1/2020	8/29/2020	WA	Benton County	3	53	5	53005	Distribution of all-cause deaths (%)	1229	135	82.9	1.1	1	1.8	0.8	12.4	Medium metro
9/2/2020	2/1/2020	8/29/2020	WA	Benton County	3	53	5	53005	Distribution of COVID-19 deaths (%)	1229	135	58.5					34.8	Medium metro	Data based on counts less than 10 suppressed
9/2/2020	2/1/2020	8/29/2020	WA	Benton County	3	53	5	53005	Distribution of population (%)	1229	135	69.8	1.5	0.7	3.1	2.8	22.3	Medium metro
9/2/2020	2/1/2020	8/29/2020	WA	King County	1	53	33	53033	Distribution of all-cause deaths (%)	8664	675	74.5	6.6	1.2	10.4	2.2	5.1	Large central metro
9/2/2020	2/1/2020	8/29/2020	WA	King County	1	53	33	53033	Distribution of COVID-19 deaths (%)	8664	675	66.7	6.2		14.7	1.6	10.1	Large central metro	Data based on counts less than 10 suppressed
9/2/2020	2/1/2020	8/29/2020	WA	King County	1	53	33	53033	Distribution of population (%)	8664	675	58.9	6.6	0.6	19	5.3	9.8	Large central metro
9/2/2020	2/1/2020	8/29/2020	WA	Pierce County	2	53	53	53053	Distribution of all-cause deaths (%)	4381	143	80.3	6.6	1.3	5	3.4	3.4	Large fringe metro
9/2/2020	2/1/2020	8/29/2020	WA	Pierce County	2	53	53	53053	Distribution of COVID-19 deaths (%)	4381	143	72.7					7.7	Large fringe metro	Data based on counts less than 10 suppressed
9/2/2020	2/1/2020	8/29/2020	WA	Pierce County	2	53	53	53053	Distribution of population (%)	4381	143	66.3	7	1.2	6.6	7.8	11.1	Large fringe metro
9/2/2020	2/1/2020	8/29/2020	WA	Snohomish County	2	53	61	53061	Distribution of all-cause deaths (%)	3291	158	86.8	2	1.4	5.1	2	2.8	Large fringe metro
9/2/2020	2/1/2020	8/29/2020	WA	Snohomish County	2	53	61	53061	Distribution of COVID-19 deaths (%)	3291	158	79.1			7		8.2	Large fringe metro	Data based on counts less than 10 suppressed
9/2/2020	2/1/2020	8/29/2020	WA	Snohomish County	2	53	61	53061	Distribution of population (%)	3291	158	68.8	3.4	1.1	11.4	4.8	10.4	Large fringe metro
9/2/2020	2/1/2020	8/29/2020	WA	Spokane County	3	53	63	53063	Distribution of all-cause deaths (%)	3228	121	92.2	1.2	1.7	1.1	1.4	2.5	Medium metro
9/2/2020	2/1/2020	8/29/2020	WA	Spokane County	3	53	63	53063	Distribution of COVID-19 deaths (%)	3228	121	81						Medium metro
9/2/2020	2/1/2020	8/29/2020	WA	Spokane County	3	53	63	53063	Distribution of population (%)	3228	121	84.3	1.9	1.4	2.3	4.2	5.9	Medium metro
9/2/2020	2/1/2020	8/29/2020	WA	Yakima County	4	53	77	53077	Distribution of all-cause deaths (%)	1373	192	72.1	0.7	6.8	1	0.8	18.5	Small metro
9/2/2020	2/1/2020	8/29/2020	WA	Yakima County	4	53	77	53077	Distribution of COVID-19 deaths (%)	1373	192	55.2		12.5			29.2	Small metro
9/2/2020	2/1/2020	8/29/2020	WA	Yakima County	4	53	77	53077	Distribution of population (%)	1373	192	42.7	0.8	3.6	1.2	1.8	49.9	Small metro
9/2/2020	2/1/2020	8/29/2020	WI	Milwaukee County	1	55	79	55079	Distribution of all-cause deaths (%)	6140	461	65.9	25.2	0.4	1.9	0.4	6.2	Large central metro
9/2/2020	2/1/2020	8/29/2020	WI	Milwaukee County	1	55	79	55079	Distribution of COVID-19 deaths (%)	6140	461	45.8	36.2		3.7		13.7	Large central metro
9/2/2020	2/1/2020	8/29/2020	WI	Milwaukee County	1	55	79	55079	Distribution of population (%)	6140	461	51	26.2	0.6	4.6	2.3	15.4	Large central metro
