## Supplementary material for "Understanding Convergence Between Non-Hispanic Black and White COVID-19 Mortality: A County-Level Approach": County-Level Data Over Time: Socrata_ByCountyRace_09092020.csv

Data as of	Start week	End Week	State	County Name	UrbanRuralCode	FIPSState	FIPSCounty	FIPSCode	Indicator	All Deaths Total	COVID-19 Deaths Total	Non-Hispanic White	Non-Hispanic Black	Non-Hispanic American Indian or Alaska Native	Non-Hispanic Asian	Other	Hispanic	UrbanRuralDesc	Footnote
9/9/2020	2/1/2020	9/5/2020	AL	Houston County	4	1	69	1069	Distribution of all-cause deaths (%)	1223	164	74.6	24.1					Small metro	Data based on counts less than 10 suppressed
9/9/2020	2/1/2020	9/5/2020	AL	Houston County	4	1	69	1069	Distribution of COVID-19 deaths (%)	1223	164	57.3	40.2					Small metro	Data based on counts less than 10 suppressed
9/9/2020	2/1/2020	9/5/2020	AL	Houston County	4	1	69	1069	Distribution of population (%)	1223	164	66.1	27.1	0.4	1	2	3.4	Small metro
9/9/2020	2/1/2020	9/5/2020	AL	Jefferson County	1	1	73	1073	Distribution of all-cause deaths (%)	5960	457	61.9	36.2		0.5	0.3	1.1	Large central metro	Data based on counts less than 10 suppressed
9/9/2020	2/1/2020	9/5/2020	AL	Jefferson County	1	1	73	1073	Distribution of COVID-19 deaths (%)	5960	457	57.1	40.3					Large central metro	Data based on counts less than 10 suppressed
9/9/2020	2/1/2020	9/5/2020	AL	Jefferson County	1	1	73	1073	Distribution of population (%)	5960	457	49.5	43.1	0.2	1.8	1.3	4.1	Large central metro
9/9/2020	2/1/2020	9/5/2020	AL	Lee County	4	1	81	1081	Distribution of all-cause deaths (%)	795	115	67.9	30.4					Small metro	Data based on counts less than 10 suppressed
9/9/2020	2/1/2020	9/5/2020	AL	Lee County	4	1	81	1081	Distribution of COVID-19 deaths (%)	795	115	56.5	40.9					Small metro	Data based on counts less than 10 suppressed
9/9/2020	2/1/2020	9/5/2020	AL	Lee County	4	1	81	1081	Distribution of population (%)	795	115	67.7	22.6	0.2	4.1	1.6	3.7	Small metro
9/9/2020	2/1/2020	9/5/2020	AL	Mobile County	3	1	97	1097	Distribution of all-cause deaths (%)	3236	322	64	33.7	0.8	0.6		0.6	Medium metro	Data based on counts less than 10 suppressed
9/9/2020	2/1/2020	9/5/2020	AL	Mobile County	3	1	97	1097	Distribution of COVID-19 deaths (%)	3236	322	45.7	51.2					Medium metro	Data based on counts less than 10 suppressed
9/9/2020	2/1/2020	9/5/2020	AL	Mobile County	3	1	97	1097	Distribution of population (%)	3236	322	56.5	35.9	0.9	2.1	1.6	3	Medium metro
9/9/2020	2/1/2020	9/5/2020	AL	Montgomery County	3	1	101	1101	Distribution of all-cause deaths (%)	1965	285	46.4	51.8		0.5		0.9	Medium metro	Data based on counts less than 10 suppressed
9/9/2020	2/1/2020	9/5/2020	AL	Montgomery County	3	1	101	1101	Distribution of COVID-19 deaths (%)	1965	285	30.2	67					Medium metro	Data based on counts less than 10 suppressed
9/9/2020	2/1/2020	9/5/2020	AL	Montgomery County	3	1	101	1101	Distribution of population (%)	1965	285	32.7	58.8	0.2	3.2	1.3	3.7	Medium metro
9/9/2020	2/1/2020	9/5/2020	AL	Tuscaloosa County	4	1	125	1125	Distribution of all-cause deaths (%)	1429	160	63.1	35.1				1.4	Small metro	Data based on counts less than 10 suppressed
9/9/2020	2/1/2020	9/5/2020	AL	Tuscaloosa County	4	1	125	1125	Distribution of COVID-19 deaths (%)	1429	160	36.2	59.4					Small metro	Data based on counts less than 10 suppressed
9/9/2020	2/1/2020	9/5/2020	AL	Tuscaloosa County	4	1	125	1125	Distribution of population (%)	1429	160	60.8	32.2	0.2	1.6	1.2	4	Small metro
9/9/2020	2/1/2020	9/5/2020	AR	Pulaski County	3	5	119	5119	Distribution of all-cause deaths (%)	3919	186	70.8	26.8		0.5	0.3	1.5	Medium metro	Data based on counts less than 10 suppressed
9/9/2020	2/1/2020	9/5/2020	AR	Pulaski County	3	5	119	5119	Distribution of COVID-19 deaths (%)	3919	186	60.2	31.2				6.5	Medium metro	Data based on counts less than 10 suppressed
9/9/2020	2/1/2020	9/5/2020	AR	Pulaski County	3	5	119	5119	Distribution of population (%)	3919	186	51.6	37.5	0.3	2.2	2.1	6.2	Medium metro
9/9/2020	2/1/2020	9/5/2020	AZ	Coconino County	4	4	5	4005	Distribution of all-cause deaths (%)	778	121	48.6	1.3	40.2			8.5	Small metro	Data based on counts less than 10 suppressed
9/9/2020	2/1/2020	9/5/2020	AZ	Coconino County	4	4	5	4005	Distribution of COVID-19 deaths (%)	778	121	9.1		86				Small metro	Data based on counts less than 10 suppressed
9/9/2020	2/1/2020	9/5/2020	AZ	Coconino County	4	4	5	4005	Distribution of population (%)	778	121	54.1	1.3	25.8	1.9	2.6	14.3	Small metro
9/9/2020	2/1/2020	9/5/2020	AZ	Maricopa County	1	4	13	4013	Distribution of all-cause deaths (%)	26611	3082	70.9	4.9	3.4	1.7	2.8	16.3	Large central metro
9/9/2020	2/1/2020	9/5/2020	AZ	Maricopa County	1	4	13	4013	Distribution of COVID-19 deaths (%)	26611	3082	47	4.1	11.9	2.3	2.9	31.8	Large central metro
9/9/2020	2/1/2020	9/5/2020	AZ	Maricopa County	1	4	13	4013	Distribution of population (%)	26611	3082	54.5	5.6	1.7	4.3	2.4	31.4	Large central metro
9/9/2020	2/1/2020	9/5/2020	AZ	Mohave County	4	4	15	4015	Distribution of all-cause deaths (%)	2218	179	87.6	0.8	1.5	0.9	2.9	6.4	Small metro
9/9/2020	2/1/2020	9/5/2020	AZ	Mohave County	4	4	15	4015	Distribution of COVID-19 deaths (%)	2218	179	75.4		5.6			14.5	Small metro	Data based on counts less than 10 suppressed
9/9/2020	2/1/2020	9/5/2020	AZ	Mohave County	4	4	15	4015	Distribution of population (%)	2218	179	76.7	1.1	2.1	1.1	2	16.9	Small metro
9/9/2020	2/1/2020	9/5/2020	AZ	Pima County	3	4	19	4019	Distribution of all-cause deaths (%)	7708	691	68.7	2.8	2.5	1.1	1.7	23.1	Medium metro
9/9/2020	2/1/2020	9/5/2020	AZ	Pima County	3	4	19	4019	Distribution of COVID-19 deaths (%)	7708	691	42.3	2.6	6.1	1.4	1.9	45.7	Medium metro
9/9/2020	2/1/2020	9/5/2020	AZ	Pima County	3	4	19	4019	Distribution of population (%)	7708	691	51.2	3.4	2.4	3	2.1	37.8	Medium metro
9/9/2020	2/1/2020	9/5/2020	AZ	Yuma County	4	4	27	4027	Distribution of all-cause deaths (%)	1414	295	53.1	1.4	2		1.8	41.6	Small metro	Data based on counts less than 10 suppressed
9/9/2020	2/1/2020	9/5/2020	AZ	Yuma County	4	4	27	4027	Distribution of COVID-19 deaths (%)	1414	295	21					73.2	Small metro	Data based on counts less than 10 suppressed
9/9/2020	2/1/2020	9/5/2020	AZ	Yuma County	4	4	27	4027	Distribution of population (%)	1414	295	30.1	1.9	0.9	1.2	1.3	64.6	Small metro
9/9/2020	2/1/2020	9/5/2020	CA	Alameda County	1	6	1	6001	Distribution of all-cause deaths (%)	6511	291	45.6	19.1	0.3	19.2	2.4	13.2	Large central metro
9/9/2020	2/1/2020	9/5/2020	CA	Alameda County	1	6	1	6001	Distribution of COVID-19 deaths (%)	6511	291	24.7	20.3		23		28.9	Large central metro	Data based on counts less than 10 suppressed
9/9/2020	2/1/2020	9/5/2020	CA	Alameda County	1	6	1	6001	Distribution of population (%)	6511	291	30.6	10.2	0.2	31.7	4.9	22.3	Large central metro
9/9/2020	2/1/2020	9/5/2020	CA	Contra Costa County	2	6	13	6013	Distribution of all-cause deaths (%)	4893	162	62.5	11.8	0.3	11.1	2.3	12	Large fringe metro
9/9/2020	2/1/2020	9/5/2020	CA	Contra Costa County	2	6	13	6013	Distribution of COVID-19 deaths (%)	4893	162	53.1	9.3		13.6		22.8	Large fringe metro	Data based on counts less than 10 suppressed
9/9/2020	2/1/2020	9/5/2020	CA	Contra Costa County	2	6	13	6013	Distribution of population (%)	4893	162	42.7	8.7	0.3	17.7	4.6	26	Large fringe metro
9/9/2020	2/1/2020	9/5/2020	CA	Fresno County	3	6	19	6019	Distribution of all-cause deaths (%)	4894	300	52.5	6.4	0.9	8	1	31.2	Medium metro
9/9/2020	2/1/2020	9/5/2020	CA	Fresno County	3	6	19	6019	Distribution of COVID-19 deaths (%)	4894	300	34.3	4.7		5		55	Medium metro	Data based on counts less than 10 suppressed
9/9/2020	2/1/2020	9/5/2020	CA	Fresno County	3	6	19	6019	Distribution of population (%)	4894	300	28.6	4.6	0.6	10.4	2	53.8	Medium metro
9/9/2020	2/1/2020	9/5/2020	CA	Imperial County	4	6	25	6025	Distribution of all-cause deaths (%)	758	164	17.9	1.6	1.3	1.5		77.6	Small metro	Data based on counts less than 10 suppressed
9/9/2020	2/1/2020	9/5/2020	CA	Imperial County	4	6	25	6025	Distribution of COVID-19 deaths (%)	758	164	0					95.1	Small metro	Data based on counts less than 10 suppressed
9/9/2020	2/1/2020	9/5/2020	CA	Imperial County	4	6	25	6025	Distribution of population (%)	758	164	10	2.4	0.7	1.2	0.6	85	Small metro
9/9/2020	2/1/2020	9/5/2020	CA	Kern County	3	6	29	6029	Distribution of all-cause deaths (%)	4104	311	59.2	6.6	0.5	3.1	1.1	29.4	Medium metro
9/9/2020	2/1/2020	9/5/2020	CA	Kern County	3	6	29	6029	Distribution of COVID-19 deaths (%)	4104	311	28.3	6.8				61.7	Medium metro	Data based on counts less than 10 suppressed
9/9/2020	2/1/2020	9/5/2020	CA	Kern County	3	6	29	6029	Distribution of population (%)	4104	311	32.8	5.2	0.6	4.7	2	54.6	Medium metro
9/9/2020	2/1/2020	9/5/2020	CA	Kings County	4	6	31	6031	Distribution of all-cause deaths (%)	628	102	49.7	4.3		3.3		40.6	Small metro	Data based on counts less than 10 suppressed
9/9/2020	2/1/2020	9/5/2020	CA	Kings County	4	6	31	6031	Distribution of COVID-19 deaths (%)	628	102	14.7					81.4	Small metro	Data based on counts less than 10 suppressed
9/9/2020	2/1/2020	9/5/2020	CA	Kings County	4	6	31	6031	Distribution of population (%)	628	102	31.3	6.3	0.9	3.8	2.4	55.3	Small metro
9/9/2020	2/1/2020	9/5/2020	CA	Los Angeles County	1	6	37	6037	Distribution of all-cause deaths (%)	45376	5169	40.6	12.7	0.3	13.4	1.2	31.8	Large central metro
9/9/2020	2/1/2020	9/5/2020	CA	Los Angeles County	1	6	37	6037	Distribution of COVID-19 deaths (%)	45376	5169	23.1	10	0.2	14.8	0.8	51	Large central metro
9/9/2020	2/1/2020	9/5/2020	CA	Los Angeles County	1	6	37	6037	Distribution of population (%)	45376	5169	26.1	8	0.2	14.8	2.4	48.6	Large central metro
9/9/2020	2/1/2020	9/5/2020	CA	Orange County	1	6	59	6059	Distribution of all-cause deaths (%)	13540	1069	60.6	1.8	0.3	16.2	1	20.1	Large central metro
9/9/2020	2/1/2020	9/5/2020	CA	Orange County	1	6	59	6059	Distribution of COVID-19 deaths (%)	13540	1069	30.2	1.8		17.5		49.5	Large central metro	Data based on counts less than 10 suppressed
9/9/2020	2/1/2020	9/5/2020	CA	Orange County	1	6	59	6059	Distribution of population (%)	13540	1069	39.8	1.7	0.2	21.2	3	34	Large central metro
9/9/2020	2/1/2020	9/5/2020	CA	Riverside County	1	6	65	6065	Distribution of all-cause deaths (%)	11729	1108	60.5	7.3	0.5	4.1	1.6	26.1	Large central metro
9/9/2020	2/1/2020	9/5/2020	CA	Riverside County	1	6	65	6065	Distribution of COVID-19 deaths (%)	11729	1108	36	6		4.2	1.6	52	Large central metro	Data based on counts less than 10 suppressed
9/9/2020	2/1/2020	9/5/2020	CA	Riverside County	1	6	65	6065	Distribution of population (%)	11729	1108	34.1	6.2	0.5	6.6	2.6	50	Large central metro
9/9/2020	2/1/2020	9/5/2020	CA	Sacramento County	1	6	67	6067	Distribution of all-cause deaths (%)	7695	276	63.1	11.1	0.5	10.8	2.5	12.1	Large central metro
9/9/2020	2/1/2020	9/5/2020	CA	Sacramento County	1	6	67	6067	Distribution of COVID-19 deaths (%)	7695	276	42.8	11.6		13.8	6.2	25	Large central metro	Data based on counts less than 10 suppressed
9/9/2020	2/1/2020	9/5/2020	CA	Sacramento County	1	6	67	6067	Distribution of population (%)	7695	276	43.8	9.8	0.5	16.3	6	23.6	Large central metro
9/9/2020	2/1/2020	9/5/2020	CA	San Bernardino County	2	6	71	6071	Distribution of all-cause deaths (%)	10196	903	48.2	11.2	0.5	5.1	1.6	33.3	Large fringe metro
9/9/2020	2/1/2020	9/5/2020	CA	San Bernardino County	2	6	71	6071	Distribution of COVID-19 deaths (%)	10196	903	29.8	9.4		5.6	1.9	52.8	Large fringe metro	Data based on counts less than 10 suppressed
9/9/2020	2/1/2020	9/5/2020	CA	San Bernardino County	2	6	71	6071	Distribution of population (%)	10196	903	27.3	8.1	0.4	7.3	2.4	54.4	Large fringe metro
9/9/2020	2/1/2020	9/5/2020	CA	San Diego County	1	6	73	6073	Distribution of all-cause deaths (%)	14565	839	62.9	5.4	0.4	8.2	2	21.1	Large central metro
9/9/2020	2/1/2020	9/5/2020	CA	San Diego County	1	6	73	6073	Distribution of COVID-19 deaths (%)	14565	839	30.5	3.6		9.1	1.3	55.3	Large central metro	Data based on counts less than 10 suppressed
9/9/2020	2/1/2020	9/5/2020	CA	San Diego County	1	6	73	6073	Distribution of population (%)	14565	839	45	4.7	0.4	11.9	3.8	34.1	Large central metro
9/9/2020	2/1/2020	9/5/2020	CA	San Joaquin County	3	6	77	6077	Distribution of all-cause deaths (%)	3643	328	52.9	9.3	0.6	11	2.5	23.6	Medium metro
9/9/2020	2/1/2020	9/5/2020	CA	San Joaquin County	3	6	77	6077	Distribution of COVID-19 deaths (%)	3643	328	35.4	9.5		12.8		41.2	Medium metro	Data based on counts less than 10 suppressed
9/9/2020	2/1/2020	9/5/2020	CA	San Joaquin County	3	6	77	6077	Distribution of population (%)	3643	328	30.5	7.1	0.4	15.9	4.1	42	Medium metro
9/9/2020	2/1/2020	9/5/2020	CA	San Mateo County	2	6	81	6081	Distribution of all-cause deaths (%)	2892	145	58	3.9		22.2	2.4	13.5	Large fringe metro	Data based on counts less than 10 suppressed
9/9/2020	2/1/2020	9/5/2020	CA	San Mateo County	2	6	81	6081	Distribution of COVID-19 deaths (%)	2892	145	49			22.1		21.4	Large fringe metro	Data based on counts less than 10 suppressed
9/9/2020	2/1/2020	9/5/2020	CA	San Mateo County	2	6	81	6081	Distribution of population (%)	2892	145	38.7	2.3	0.1	29.8	5.1	24	Large fringe metro
9/9/2020	2/1/2020	9/5/2020	CA	Santa Clara County	1	6	85	6085	Distribution of all-cause deaths (%)	6878	242	51.6	3.4	0.3	24.3	1.8	18.6	Large central metro
9/9/2020	2/1/2020	9/5/2020	CA	Santa Clara County	1	6	85	6085	Distribution of COVID-19 deaths (%)	6878	242	31	5		26.9		35.5	Large central metro	Data based on counts less than 10 suppressed
9/9/2020	2/1/2020	9/5/2020	CA	Santa Clara County	1	6	85	6085	Distribution of population (%)	6878	242	30.6	2.4	0.2	38.4	3.5	25	Large central metro
9/9/2020	2/1/2020	9/5/2020	CA	Stanislaus County	3	6	99	6099	Distribution of all-cause deaths (%)	3397	339	64.6	4.1	0.7	4.4	1.8	24.5	Medium metro
9/9/2020	2/1/2020	9/5/2020	CA	Stanislaus County	3	6	99	6099	Distribution of COVID-19 deaths (%)	3397	339	44.5			4.4		46.9	Medium metro	Data based on counts less than 10 suppressed
9/9/2020	2/1/2020	9/5/2020	CA	Stanislaus County	3	6	99	6099	Distribution of population (%)	3397	339	40.4	2.7	0.5	5.5	3.4	47.6	Medium metro
9/9/2020	2/1/2020	9/5/2020	CA	Tulare County	3	6	107	6107	Distribution of all-cause deaths (%)	2051	233	57	1.5	1.4	3.1	0.6	36.4	Medium metro
9/9/2020	2/1/2020	9/5/2020	CA	Tulare County	3	6	107	6107	Distribution of COVID-19 deaths (%)	2051	233	35.2					58.8	Medium metro	Data based on counts less than 10 suppressed
9/9/2020	2/1/2020	9/5/2020	CA	Tulare County	3	6	107	6107	Distribution of population (%)	2051	233	27.7	1.2	0.7	3.3	1.5	65.6	Medium metro
9/9/2020	2/1/2020	9/5/2020	CA	Ventura County	3	6	111	6111	Distribution of all-cause deaths (%)	3540	128	68.9	2		5.3	1	22.5	Medium metro	Data based on counts less than 10 suppressed
9/9/2020	2/1/2020	9/5/2020	CA	Ventura County	3	6	111	6111	Distribution of COVID-19 deaths (%)	3540	128	45.3			7.8		43	Medium metro	Data based on counts less than 10 suppressed
9/9/2020	2/1/2020	9/5/2020	CA	Ventura County	3	6	111	6111	Distribution of population (%)	3540	128	44.7	1.8	0.3	7.4	2.6	43.2	Medium metro
9/9/2020	2/1/2020	9/5/2020	CO	Adams County	2	8	1	8001	Distribution of all-cause deaths (%)	2378	260	63.2	6.8	0.8	2.9	1.5	24.8	Large fringe metro
9/9/2020	2/1/2020	9/5/2020	CO	Adams County	2	8	1	8001	Distribution of COVID-19 deaths (%)	2378	260	34.2	10.4		3.8		48.1	Large fringe metro	Data based on counts less than 10 suppressed
9/9/2020	2/1/2020	9/5/2020	CO	Adams County	2	8	1	8001	Distribution of population (%)	2378	260	49	3.3	0.6	4.2	2.1	40.8	Large fringe metro
9/9/2020	2/1/2020	9/5/2020	CO	Arapahoe County	2	8	5	8005	Distribution of all-cause deaths (%)	3062	397	76.4	8.4	0.6	3.1	1	10.5	Large fringe metro
9/9/2020	2/1/2020	9/5/2020	CO	Arapahoe County	2	8	5	8005	Distribution of COVID-19 deaths (%)	3062	397	66.8	8.8		6.3	2.8	15.4	Large fringe metro	Data based on counts less than 10 suppressed
9/9/2020	2/1/2020	9/5/2020	CO	Arapahoe County	2	8	5	8005	Distribution of population (%)	3062	397	59.4	10.6	0.4	6.4	3.4	19.8	Large fringe metro
9/9/2020	2/1/2020	9/5/2020	CO	Denver County	1	8	31	8031	Distribution of all-cause deaths (%)	3478	315	60.5	13	1	2.6	1.6	21.3	Large central metro
9/9/2020	2/1/2020	9/5/2020	CO	Denver County	1	8	31	8031	Distribution of COVID-19 deaths (%)	3478	315	48.9	16.5		3.8		28.3	Large central metro	Data based on counts less than 10 suppressed
9/9/2020	2/1/2020	9/5/2020	CO	Denver County	1	8	31	8031	Distribution of population (%)	3478	315	54.9	8.9	0.5	3.9	2.5	29.3	Large central metro
9/9/2020	2/1/2020	9/5/2020	CO	El Paso County	3	8	41	8041	Distribution of all-cause deaths (%)	3315	158	78.9	6.2	0.8	1.9	2	10.3	Medium metro
9/9/2020	2/1/2020	9/5/2020	CO	El Paso County	3	8	41	8041	Distribution of COVID-19 deaths (%)	3315	158	70.9	10.1				15.2	Medium metro	Data based on counts less than 10 suppressed
9/9/2020	2/1/2020	9/5/2020	CO	El Paso County	3	8	41	8041	Distribution of population (%)	3315	158	68.6	6	0.6	2.9	4.1	17.7	Medium metro
9/9/2020	2/1/2020	9/5/2020	CO	Jefferson County	2	8	59	8059	Distribution of all-cause deaths (%)	3155	233	83.8	1.3	0.4	1.4	0.6	12.4	Large fringe metro
9/9/2020	2/1/2020	9/5/2020	CO	Jefferson County	2	8	59	8059	Distribution of COVID-19 deaths (%)	3155	233	72.5					21.9	Large fringe metro	Data based on counts less than 10 suppressed
9/9/2020	2/1/2020	9/5/2020	CO	Jefferson County	2	8	59	8059	Distribution of population (%)	3155	233	77.7	1.2	0.5	3	2	15.6	Large fringe metro
9/9/2020	2/1/2020	9/5/2020	CO	Weld County	3	8	123	8123	Distribution of all-cause deaths (%)	1077	117	77			1.4		20.4	Medium metro	Data based on counts less than 10 suppressed
9/9/2020	2/1/2020	9/5/2020	CO	Weld County	3	8	123	8123	Distribution of COVID-19 deaths (%)	1077	117	61.5					32.5	Medium metro	Data based on counts less than 10 suppressed
9/9/2020	2/1/2020	9/5/2020	CO	Weld County	3	8	123	8123	Distribution of population (%)	1077	117	64.9	1.2	0.6	1.7	1.7	30	Medium metro
9/9/2020	2/1/2020	9/5/2020	CT	Fairfield County	3	9	1	9001	Distribution of all-cause deaths (%)	5090	1420	77.2	11.3		1.8	0.5	9.1	Medium metro	Data based on counts less than 10 suppressed
9/9/2020	2/1/2020	9/5/2020	CT	Fairfield County	3	9	1	9001	Distribution of COVID-19 deaths (%)	5090	1420	71.5	14.4		2.2		11.3	Medium metro	Data based on counts less than 10 suppressed
9/9/2020	2/1/2020	9/5/2020	CT	Fairfield County	3	9	1	9001	Distribution of population (%)	5090	1420	60.9	11.1	0.1	5.8	1.5	20.5	Medium metro
9/9/2020	2/1/2020	9/5/2020	CT	Hartford County	1	9	3	9003	Distribution of all-cause deaths (%)	5991	1391	77.4	12.2		1.3	0.3	8.7	Large central metro	Data based on counts less than 10 suppressed
9/9/2020	2/1/2020	9/5/2020	CT	Hartford County	1	9	3	9003	Distribution of COVID-19 deaths (%)	5991	1391	70.7	18		0.7		9.9	Large central metro	Data based on counts less than 10 suppressed
9/9/2020	2/1/2020	9/5/2020	CT	Hartford County	1	9	3	9003	Distribution of population (%)	5991	1391	59.9	13.4	0.2	5.9	1.8	18.8	Large central metro
9/9/2020	2/1/2020	9/5/2020	CT	Litchfield County	5	9	5	9005	Distribution of all-cause deaths (%)	915	130	95.8	1.3				2	Micropolitan	Data based on counts less than 10 suppressed
9/9/2020	2/1/2020	9/5/2020	CT	Litchfield County	5	9	5	9005	Distribution of COVID-19 deaths (%)	915	130	91.5						Micropolitan	Data based on counts less than 10 suppressed
9/9/2020	2/1/2020	9/5/2020	CT	Litchfield County	5	9	5	9005	Distribution of population (%)	915	130	87.4	1.8	0.2	2.1	1.4	7.1	Micropolitan
9/9/2020	2/1/2020	9/5/2020	CT	Middlesex County	2	9	7	9007	Distribution of all-cause deaths (%)	921	176	92.5	4.5				1.8	Large fringe metro	Data based on counts less than 10 suppressed
9/9/2020	2/1/2020	9/5/2020	CT	Middlesex County	2	9	7	9007	Distribution of COVID-19 deaths (%)	921	176	88.1	6.8					Large fringe metro	Data based on counts less than 10 suppressed
9/9/2020	2/1/2020	9/5/2020	CT	Middlesex County	2	9	7	9007	Distribution of population (%)	921	176	83.3	4.9	0.2	3.2	1.8	6.6	Large fringe metro
9/9/2020	2/1/2020	9/5/2020	CT	New Haven County	3	9	9	9009	Distribution of all-cause deaths (%)	5639	1085	79	11.8		1.2	0.2	7.7	Medium metro	Data based on counts less than 10 suppressed
9/9/2020	2/1/2020	9/5/2020	CT	New Haven County	3	9	9	9009	Distribution of COVID-19 deaths (%)	5639	1085	71	18.3		0.9		8.9	Medium metro	Data based on counts less than 10 suppressed
9/9/2020	2/1/2020	9/5/2020	CT	New Haven County	3	9	9	9009	Distribution of population (%)	5639	1085	61.6	13	0.2	4.2	1.8	19.1	Medium metro
9/9/2020	2/1/2020	9/5/2020	DC	District of Columbia	1	11	1	11001	Distribution of all-cause deaths (%)	4431	729	20.5	70.8		2.1	0.6	5.8	Large central metro	Data based on counts less than 10 suppressed
9/9/2020	2/1/2020	9/5/2020	DC	District of Columbia	1	11	1	11001	Distribution of COVID-19 deaths (%)	4431	729	11.2	71.6		1.8		14.7	Large central metro	Data based on counts less than 10 suppressed
9/9/2020	2/1/2020	9/5/2020	DC	District of Columbia	1	11	1	11001	Distribution of population (%)	4431	729	37.5	44.4	0.2	4.3	2.4	11.3	Large central metro
9/9/2020	2/1/2020	9/5/2020	DE	Kent County	4	10	1	10001	Distribution of all-cause deaths (%)	1175	103	73.4	23.3		1.1		1.9	Small metro	Data based on counts less than 10 suppressed
9/9/2020	2/1/2020	9/5/2020	DE	Kent County	4	10	1	10001	Distribution of COVID-19 deaths (%)	1175	103	60.2	35					Small metro	Data based on counts less than 10 suppressed
9/9/2020	2/1/2020	9/5/2020	DE	Kent County	4	10	1	10001	Distribution of population (%)	1175	103	60.4	26	0.5	2.3	3.4	7.4	Small metro
9/9/2020	2/1/2020	9/5/2020	DE	New Castle County	2	10	3	10003	Distribution of all-cause deaths (%)	3285	267	74.5	20.7		1.6		3	Large fringe metro	Data based on counts less than 10 suppressed
9/9/2020	2/1/2020	9/5/2020	DE	New Castle County	2	10	3	10003	Distribution of COVID-19 deaths (%)	3285	267	73.4	21.7				4.1	Large fringe metro	Data based on counts less than 10 suppressed
9/9/2020	2/1/2020	9/5/2020	DE	New Castle County	2	10	3	10003	Distribution of population (%)	3285	267	56.3	25.1	0.2	5.7	2.3	10.4	Large fringe metro
9/9/2020	2/1/2020	9/5/2020	DE	Sussex County	3	10	5	10005	Distribution of all-cause deaths (%)	1687	182	85.6	11.1		0.7		2.1	Medium metro	Data based on counts less than 10 suppressed
9/9/2020	2/1/2020	9/5/2020	DE	Sussex County	3	10	5	10005	Distribution of COVID-19 deaths (%)	1687	182	68.1	22				8.2	Medium metro	Data based on counts less than 10 suppressed
9/9/2020	2/1/2020	9/5/2020	DE	Sussex County	3	10	5	10005	Distribution of population (%)	1687	182	75.4	11.7	0.4	1.3	1.9	9.3	Medium metro
9/9/2020	2/1/2020	9/5/2020	FL	Alachua County	3	12	1	12001	Distribution of all-cause deaths (%)	2310	135	74.6	18		1.7	0.9	4.6	Medium metro	Data based on counts less than 10 suppressed
9/9/2020	2/1/2020	9/5/2020	FL	Alachua County	3	12	1	12001	Distribution of COVID-19 deaths (%)	2310	135	61.5	31.1					Medium metro	Data based on counts less than 10 suppressed
9/9/2020	2/1/2020	9/5/2020	FL	Alachua County	3	12	1	12001	Distribution of population (%)	2310	135	60.6	20	0.3	6	2.6	10.5	Medium metro
9/9/2020	2/1/2020	9/5/2020	FL	Brevard County	3	12	9	12009	Distribution of all-cause deaths (%)	4805	247	85.6	8.1		0.9	0.3	4.9	Medium metro	Data based on counts less than 10 suppressed
9/9/2020	2/1/2020	9/5/2020	FL	Brevard County	3	12	9	12009	Distribution of COVID-19 deaths (%)	4805	247	76.5	13.4				9.3	Medium metro	Data based on counts less than 10 suppressed
9/9/2020	2/1/2020	9/5/2020	FL	Brevard County	3	12	9	12009	Distribution of population (%)	4805	247	73.8	10	0.3	2.5	2.4	10.9	Medium metro
9/9/2020	2/1/2020	9/5/2020	FL	Broward County	2	12	11	12011	Distribution of all-cause deaths (%)	10880	1383	55.7	24.1	0.1	1.9	0.7	17.5	Large fringe metro
9/9/2020	2/1/2020	9/5/2020	FL	Broward County	2	12	11	12011	Distribution of COVID-19 deaths (%)	10880	1383	35.1	36.2		2.3		25.8	Large fringe metro	Data based on counts less than 10 suppressed
9/9/2020	2/1/2020	9/5/2020	FL	Broward County	2	12	11	12011	Distribution of population (%)	10880	1383	34.8	28.4	0.2	3.7	1.7	31.1	Large fringe metro
9/9/2020	2/1/2020	9/5/2020	FL	Charlotte County	4	12	15	12015	Distribution of all-cause deaths (%)	1948	114	93.1	3.5				2.7	Small metro	Data based on counts less than 10 suppressed
9/9/2020	2/1/2020	9/5/2020	FL	Charlotte County	4	12	15	12015	Distribution of COVID-19 deaths (%)	1948	114	87.7						Small metro	Data based on counts less than 10 suppressed
9/9/2020	2/1/2020	9/5/2020	FL	Charlotte County	4	12	15	12015	Distribution of population (%)	1948	114	83.8	5.4	0.3	1.4	1.4	7.7	Small metro
9/9/2020	2/1/2020	9/5/2020	FL	Collier County	3	12	21	12021	Distribution of all-cause deaths (%)	2447	196	84.4	3.6		0.8		10.7	Medium metro	Data based on counts less than 10 suppressed
9/9/2020	2/1/2020	9/5/2020	FL	Collier County	3	12	21	12021	Distribution of COVID-19 deaths (%)	2447	196	63.3	10.2				26	Medium metro	Data based on counts less than 10 suppressed
9/9/2020	2/1/2020	9/5/2020	FL	Collier County	3	12	21	12021	Distribution of population (%)	2447	196	62.2	6.6	0.2	1.5	0.9	28.6	Medium metro
9/9/2020	2/1/2020	9/5/2020	FL	Duval County	1	12	31	12031	Distribution of all-cause deaths (%)	6625	433	68.2	25		2	0.5	4.2	Large central metro	Data based on counts less than 10 suppressed
9/9/2020	2/1/2020	9/5/2020	FL	Duval County	1	12	31	12031	Distribution of COVID-19 deaths (%)	6625	433	61	32.6		2.5		3.5	Large central metro	Data based on counts less than 10 suppressed
9/9/2020	2/1/2020	9/5/2020	FL	Duval County	1	12	31	12031	Distribution of population (%)	6625	433	52	29.6	0.3	4.9	2.6	10.5	Large central metro
9/9/2020	2/1/2020	9/5/2020	FL	Escambia County	3	12	33	12033	Distribution of all-cause deaths (%)	3086	243	76.7	20		1.1	0.5	1.5	Medium metro	Data based on counts less than 10 suppressed
9/9/2020	2/1/2020	9/5/2020	FL	Escambia County	3	12	33	12033	Distribution of COVID-19 deaths (%)	3086	243	60.1	36.2					Medium metro	Data based on counts less than 10 suppressed
9/9/2020	2/1/2020	9/5/2020	FL	Escambia County	3	12	33	12033	Distribution of population (%)	3086	243	64	22.8	0.8	3.2	3.3	5.9	Medium metro
9/9/2020	2/1/2020	9/5/2020	FL	Hillsborough County	1	12	57	12057	Distribution of all-cause deaths (%)	8076	641	64.1	15.1	0.2	1.6	0.6	18.4	Large central metro
9/9/2020	2/1/2020	9/5/2020	FL	Hillsborough County	1	12	57	12057	Distribution of COVID-19 deaths (%)	8076	641	49.1	20.4				28.9	Large central metro	Data based on counts less than 10 suppressed
9/9/2020	2/1/2020	9/5/2020	FL	Hillsborough County	1	12	57	12057	Distribution of population (%)	8076	641	47.7	16	0.2	4.3	2.1	29.7	Large central metro
9/9/2020	2/1/2020	9/5/2020	FL	Lake County	2	12	69	12069	Distribution of all-cause deaths (%)	2688	144	84.3	7.8		1		6.5	Large fringe metro	Data based on counts less than 10 suppressed
9/9/2020	2/1/2020	9/5/2020	FL	Lake County	2	12	69	12069	Distribution of COVID-19 deaths (%)	2688	144	72.9	11.8				13.2	Large fringe metro	Data based on counts less than 10 suppressed
9/9/2020	2/1/2020	9/5/2020	FL	Lake County	2	12	69	12069	Distribution of population (%)	2688	144	68.7	10.4	0.3	2.1	1.8	16.7	Large fringe metro
9/9/2020	2/1/2020	9/5/2020	FL	Lee County	3	12	71	12071	Distribution of all-cause deaths (%)	5033	392	83.9	5.7		0.9	0.2	9.2	Medium metro	Data based on counts less than 10 suppressed
9/9/2020	2/1/2020	9/5/2020	FL	Lee County	3	12	71	12071	Distribution of COVID-19 deaths (%)	5033	392	70.4	11.7				17.6	Medium metro	Data based on counts less than 10 suppressed
9/9/2020	2/1/2020	9/5/2020	FL	Lee County	3	12	71	12071	Distribution of population (%)	5033	392	66.2	8.1	0.2	1.7	1.3	22.5	Medium metro
9/9/2020	2/1/2020	9/5/2020	FL	Leon County	3	12	73	12073	Distribution of all-cause deaths (%)	1879	132	67.2	29.5				2.4	Medium metro	Data based on counts less than 10 suppressed
9/9/2020	2/1/2020	9/5/2020	FL	Leon County	3	12	73	12073	Distribution of COVID-19 deaths (%)	1879	132	54.5	40.2					Medium metro	Data based on counts less than 10 suppressed
9/9/2020	2/1/2020	9/5/2020	FL	Leon County	3	12	73	12073	Distribution of population (%)	1879	132	55.9	31.4	0.2	3.6	2.2	6.7	Medium metro
9/9/2020	2/1/2020	9/5/2020	FL	Manatee County	3	12	81	12081	Distribution of all-cause deaths (%)	2982	304	85.1	7.9		0.6		6.1	Medium metro	Data based on counts less than 10 suppressed
9/9/2020	2/1/2020	9/5/2020	FL	Manatee County	3	12	81	12081	Distribution of COVID-19 deaths (%)	2982	304	67.1	15.5				16.1	Medium metro	Data based on counts less than 10 suppressed
9/9/2020	2/1/2020	9/5/2020	FL	Manatee County	3	12	81	12081	Distribution of population (%)	2982	304	70.6	8.5	0.2	2.2	1.6	16.9	Medium metro
9/9/2020	2/1/2020	9/5/2020	FL	Marion County	3	12	83	12083	Distribution of all-cause deaths (%)	3367	152	83.5	8.9		0.8	0.4	6.3	Medium metro	Data based on counts less than 10 suppressed
9/9/2020	2/1/2020	9/5/2020	FL	Marion County	3	12	83	12083	Distribution of COVID-19 deaths (%)	3367	152	69.7	17.1				11.2	Medium metro	Data based on counts less than 10 suppressed
9/9/2020	2/1/2020	9/5/2020	FL	Marion County	3	12	83	12083	Distribution of population (%)	3367	152	69.6	12.5	0.3	1.7	1.7	14.1	Medium metro
9/9/2020	2/1/2020	9/5/2020	FL	Martin County	3	12	85	12085	Distribution of all-cause deaths (%)	1379	182	90.1	4.4				4.6	Medium metro	Data based on counts less than 10 suppressed
9/9/2020	2/1/2020	9/5/2020	FL	Martin County	3	12	85	12085	Distribution of COVID-19 deaths (%)	1379	182	74.2	12.6				11.5	Medium metro	Data based on counts less than 10 suppressed
9/9/2020	2/1/2020	9/5/2020	FL	Martin County	3	12	85	12085	Distribution of population (%)	1379	182	77.7	5.2	0.2	1.4	1.3	14.2	Medium metro
9/9/2020	2/1/2020	9/5/2020	FL	Miami-Dade County	1	12	86	12086	Distribution of all-cause deaths (%)	15356	2426	17.8	17.8	0.1	0.9	0.3	63.1	Large central metro
9/9/2020	2/1/2020	9/5/2020	FL	Miami-Dade County	1	12	86	12086	Distribution of COVID-19 deaths (%)	15356	2426	11.5	17.6		0.9		69.6	Large central metro	Data based on counts less than 10 suppressed
9/9/2020	2/1/2020	9/5/2020	FL	Miami-Dade County	1	12	86	12086	Distribution of population (%)	15356	2426	12.9	15.4	0.1	1.5	0.7	69.4	Large central metro
9/9/2020	2/1/2020	9/5/2020	FL	Orange County	1	12	95	12095	Distribution of all-cause deaths (%)	6562	504	56.3	20	0.2	2.7	0.4	20.5	Large central metro
9/9/2020	2/1/2020	9/5/2020	FL	Orange County	1	12	95	12095	Distribution of COVID-19 deaths (%)	6562	504	38.9	29.2		3.4		28.2	Large central metro	Data based on counts less than 10 suppressed
9/9/2020	2/1/2020	9/5/2020	FL	Orange County	1	12	95	12095	Distribution of population (%)	6562	504	39.4	20.3	0.2	5.5	2	32.7	Large central metro
9/9/2020	2/1/2020	9/5/2020	FL	Osceola County	2	12	97	12097	Distribution of all-cause deaths (%)	1676	164	50.1	11.9		2.1		35.4	Large fringe metro	Data based on counts less than 10 suppressed
9/9/2020	2/1/2020	9/5/2020	FL	Osceola County	2	12	97	12097	Distribution of COVID-19 deaths (%)	1676	164	25.6	10.4				61.6	Large fringe metro	Data based on counts less than 10 suppressed
9/9/2020	2/1/2020	9/5/2020	FL	Osceola County	2	12	97	12097	Distribution of population (%)	1676	164	30.1	9.7	0.2	2.7	1.5	55.8	Large fringe metro
9/9/2020	2/1/2020	9/5/2020	FL	Palm Beach County	2	12	99	12099	Distribution of all-cause deaths (%)	10855	968	75.9	12.5		0.8	0.4	10.4	Large fringe metro	Data based on counts less than 10 suppressed
9/9/2020	2/1/2020	9/5/2020	FL	Palm Beach County	2	12	99	12099	Distribution of COVID-19 deaths (%)	10855	968	58.4	20.9				19.3	Large fringe metro	Data based on counts less than 10 suppressed
9/9/2020	2/1/2020	9/5/2020	FL	Palm Beach County	2	12	99	12099	Distribution of population (%)	10855	968	53.5	18.7	0.2	2.8	1.4	23.4	Large fringe metro
9/9/2020	2/1/2020	9/5/2020	FL	Pasco County	2	12	101	12101	Distribution of all-cause deaths (%)	4044	149	89.5	2.8		0.8	0.4	6.4	Large fringe metro	Data based on counts less than 10 suppressed
9/9/2020	2/1/2020	9/5/2020	FL	Pasco County	2	12	101	12101	Distribution of COVID-19 deaths (%)	4044	149	75.2					17.4	Large fringe metro	Data based on counts less than 10 suppressed
9/9/2020	2/1/2020	9/5/2020	FL	Pasco County	2	12	101	12101	Distribution of population (%)	4044	149	72.7	5.8	0.3	2.7	2	16.5	Large fringe metro
9/9/2020	2/1/2020	9/5/2020	FL	Pinellas County	1	12	103	12103	Distribution of all-cause deaths (%)	8331	640	86	7.9	0.1	1.4	0.4	4.2	Large central metro
9/9/2020	2/1/2020	9/5/2020	FL	Pinellas County	1	12	103	12103	Distribution of COVID-19 deaths (%)	8331	640	79.1	12.5		3.3		4.7	Large central metro	Data based on counts less than 10 suppressed
9/9/2020	2/1/2020	9/5/2020	FL	Pinellas County	1	12	103	12103	Distribution of population (%)	8331	640	73.6	10.5	0.2	3.5	2	10.2	Large central metro
9/9/2020	2/1/2020	9/5/2020	FL	Polk County	3	12	105	12105	Distribution of all-cause deaths (%)	4777	419	76.8	12.4		0.7	0.3	9.8	Medium metro	Data based on counts less than 10 suppressed
9/9/2020	2/1/2020	9/5/2020	FL	Polk County	3	12	105	12105	Distribution of COVID-19 deaths (%)	4777	419	61.3	19.3				18.1	Medium metro	Data based on counts less than 10 suppressed
9/9/2020	2/1/2020	9/5/2020	FL	Polk County	3	12	105	12105	Distribution of population (%)	4777	419	56.9	14.7	0.3	1.8	1.7	24.6	Medium metro
9/9/2020	2/1/2020	9/5/2020	FL	St. Lucie County	3	12	111	12111	Distribution of all-cause deaths (%)	2253	155	75.1	14.7		0.8	0.6	8.7	Medium metro	Data based on counts less than 10 suppressed
9/9/2020	2/1/2020	9/5/2020	FL	St. Lucie County	3	12	111	12111	Distribution of COVID-19 deaths (%)	2253	155	52.9	25.8				17.4	Medium metro	Data based on counts less than 10 suppressed
9/9/2020	2/1/2020	9/5/2020	FL	St. Lucie County	3	12	111	12111	Distribution of population (%)	2253	155	55.9	20.3	0.2	1.9	1.9	19.9	Medium metro
9/9/2020	2/1/2020	9/5/2020	FL	Sarasota County	3	12	115	12115	Distribution of all-cause deaths (%)	3964	231	92.5	3.5		0.5	0.3	3.2	Medium metro	Data based on counts less than 10 suppressed
9/9/2020	2/1/2020	9/5/2020	FL	Sarasota County	3	12	115	12115	Distribution of COVID-19 deaths (%)	3964	231	82.7	6.1				9.5	Medium metro	Data based on counts less than 10 suppressed
9/9/2020	2/1/2020	9/5/2020	FL	Sarasota County	3	12	115	12115	Distribution of population (%)	3964	231	82.8	4.3	0.2	1.8	1.4	9.6	Medium metro
9/9/2020	2/1/2020	9/5/2020	FL	Seminole County	2	12	117	12117	Distribution of all-cause deaths (%)	2205	128	73	12.1		2	0.6	12.2	Large fringe metro	Data based on counts less than 10 suppressed
9/9/2020	2/1/2020	9/5/2020	FL	Seminole County	2	12	117	12117	Distribution of COVID-19 deaths (%)	2205	128	58.6	19.5				16.4	Large fringe metro	Data based on counts less than 10 suppressed
9/9/2020	2/1/2020	9/5/2020	FL	Seminole County	2	12	117	12117	Distribution of population (%)	2205	128	58.9	11.5	0.2	4.8	2.2	22.5	Large fringe metro
9/9/2020	2/1/2020	9/5/2020	FL	Volusia County	3	12	127	12127	Distribution of all-cause deaths (%)	4907	229	86	7.2		0.5	0.4	5.8	Medium metro	Data based on counts less than 10 suppressed
9/9/2020	2/1/2020	9/5/2020	FL	Volusia County	3	12	127	12127	Distribution of COVID-19 deaths (%)	4907	229	73.8	15.3				9.6	Medium metro	Data based on counts less than 10 suppressed
9/9/2020	2/1/2020	9/5/2020	FL	Volusia County	3	12	127	12127	Distribution of population (%)	4907	229	70.6	10.5	0.3	1.9	1.8	15	Medium metro
9/9/2020	2/1/2020	9/5/2020	GA	Bibb County	4	13	21	13021	Distribution of all-cause deaths (%)	1765	175	54.2	44.4		0.7		0.6	Small metro	Data based on counts less than 10 suppressed
9/9/2020	2/1/2020	9/5/2020	GA	Bibb County	4	13	21	13021	Distribution of COVID-19 deaths (%)	1765	175	44.6	54.3					Small metro	Data based on counts less than 10 suppressed
9/9/2020	2/1/2020	9/5/2020	GA	Bibb County	4	13	21	13021	Distribution of population (%)	1765	175	37.4	55.2	0.2	2.1	1.5	3.5	Small metro
9/9/2020	2/1/2020	9/5/2020	GA	Chatham County	3	13	51	13051	Distribution of all-cause deaths (%)	2216	147	61.7	34.9		0.9		2.4	Medium metro	Data based on counts less than 10 suppressed
9/9/2020	2/1/2020	9/5/2020	GA	Chatham County	3	13	51	13051	Distribution of COVID-19 deaths (%)	2216	147	44.2	46.9					Medium metro	Data based on counts less than 10 suppressed
9/9/2020	2/1/2020	9/5/2020	GA	Chatham County	3	13	51	13051	Distribution of population (%)	2216	147	47.8	40.3	0.2	2.9	2.1	6.7	Medium metro
9/9/2020	2/1/2020	9/5/2020	GA	Cobb County	2	13	67	13067	Distribution of all-cause deaths (%)	3448	348	72.7	21.4		1.5		4	Large fringe metro	Data based on counts less than 10 suppressed
9/9/2020	2/1/2020	9/5/2020	GA	Cobb County	2	13	67	13067	Distribution of COVID-19 deaths (%)	3448	348	51.4	34.8				12.1	Large fringe metro	Data based on counts less than 10 suppressed
9/9/2020	2/1/2020	9/5/2020	GA	Cobb County	2	13	67	13067	Distribution of population (%)	3448	348	51.1	27.6	0.2	5.5	2.3	13.3	Large fringe metro
9/9/2020	2/1/2020	9/5/2020	GA	DeKalb County	2	13	89	13089	Distribution of all-cause deaths (%)	3010	222	40.9	52.2		3		3.5	Large fringe metro	Data based on counts less than 10 suppressed
9/9/2020	2/1/2020	9/5/2020	GA	DeKalb County	2	13	89	13089	Distribution of COVID-19 deaths (%)	3010	222	26.1	59		6.3		6.3	Large fringe metro	Data based on counts less than 10 suppressed
9/9/2020	2/1/2020	9/5/2020	GA	DeKalb County	2	13	89	13089	Distribution of population (%)	3010	222	29.3	53.7	0.1	6.4	1.9	8.5	Large fringe metro
9/9/2020	2/1/2020	9/5/2020	GA	Dougherty County	4	13	95	13095	Distribution of all-cause deaths (%)	931	185	41	58.2					Small metro	Data based on counts less than 10 suppressed
9/9/2020	2/1/2020	9/5/2020	GA	Dougherty County	4	13	95	13095	Distribution of COVID-19 deaths (%)	931	185	25.4	74.6					Small metro	Data based on counts less than 10 suppressed
9/9/2020	2/1/2020	9/5/2020	GA	Dougherty County	4	13	95	13095	Distribution of population (%)	931	185	24.3	70.3	0.2	0.9	1.3	3.1	Small metro
9/9/2020	2/1/2020	9/5/2020	GA	Fulton County	1	13	121	13121	Distribution of all-cause deaths (%)	5634	561	42.9	51.5		2	0.2	3.5	Large central metro	Data based on counts less than 10 suppressed
9/9/2020	2/1/2020	9/5/2020	GA	Fulton County	1	13	121	13121	Distribution of COVID-19 deaths (%)	5634	561	25.8	62.6		2.3		9.1	Large central metro	Data based on counts less than 10 suppressed
9/9/2020	2/1/2020	9/5/2020	GA	Fulton County	1	13	121	13121	Distribution of population (%)	5634	561	39.6	43.5	0.1	7.6	2	7.2	Large central metro
9/9/2020	2/1/2020	9/5/2020	GA	Gwinnett County	2	13	135	13135	Distribution of all-cause deaths (%)	2573	244	60.6	21.3		9.2	0.4	8.6	Large fringe metro	Data based on counts less than 10 suppressed
9/9/2020	2/1/2020	9/5/2020	GA	Gwinnett County	2	13	135	13135	Distribution of COVID-19 deaths (%)	2573	244	40.2	23.4		7.8		27	Large fringe metro	Data based on counts less than 10 suppressed
9/9/2020	2/1/2020	9/5/2020	GA	Gwinnett County	2	13	135	13135	Distribution of population (%)	2573	244	35.4	28	0.2	12.4	2.4	21.7	Large fringe metro
9/9/2020	2/1/2020	9/5/2020	GA	Hall County	4	13	139	13139	Distribution of all-cause deaths (%)	1691	174	85.7	7.2		1.4		5.4	Small metro	Data based on counts less than 10 suppressed
9/9/2020	2/1/2020	9/5/2020	GA	Hall County	4	13	139	13139	Distribution of COVID-19 deaths (%)	1691	174	70.1	9.8				17.8	Small metro	Data based on counts less than 10 suppressed
9/9/2020	2/1/2020	9/5/2020	GA	Hall County	4	13	139	13139	Distribution of population (%)	1691	174	60.1	7.3	0.2	2	1.3	29.1	Small metro
9/9/2020	2/1/2020	9/5/2020	GA	Muscogee County	3	13	215	13215	Distribution of all-cause deaths (%)	1785	207	53.6	42.3		1.7		1.8	Medium metro	Data based on counts less than 10 suppressed
9/9/2020	2/1/2020	9/5/2020	GA	Muscogee County	3	13	215	13215	Distribution of COVID-19 deaths (%)	1785	207	42.5	51.7					Medium metro	Data based on counts less than 10 suppressed
9/9/2020	2/1/2020	9/5/2020	GA	Muscogee County	3	13	215	13215	Distribution of population (%)	1785	207	39.6	46.6	0.4	2.8	2.9	7.7	Medium metro
9/9/2020	2/1/2020	9/5/2020	GA	Richmond County	3	13	245	13245	Distribution of all-cause deaths (%)	2398	252	52.7	44.2		1.2		1.6	Medium metro	Data based on counts less than 10 suppressed
9/9/2020	2/1/2020	9/5/2020	GA	Richmond County	3	13	245	13245	Distribution of COVID-19 deaths (%)	2398	252	45.2	49.6					Medium metro	Data based on counts less than 10 suppressed
9/9/2020	2/1/2020	9/5/2020	GA	Richmond County	3	13	245	13245	Distribution of population (%)	2398	252	33.7	56.6	0.3	1.7	2.6	5.1	Medium metro
9/9/2020	2/1/2020	9/5/2020	IA	Polk County	3	19	153	19153	Distribution of all-cause deaths (%)	3126	284	90.5	4.6		1.8	0.3	2.5	Medium metro	Data based on counts less than 10 suppressed
9/9/2020	2/1/2020	9/5/2020	IA	Polk County	3	19	153	19153	Distribution of COVID-19 deaths (%)	3126	284	81.7	7		3.5		6.7	Medium metro	Data based on counts less than 10 suppressed
9/9/2020	2/1/2020	9/5/2020	IA	Polk County	3	19	153	19153	Distribution of population (%)	3126	284	77	7	0.2	4.9	2.3	8.7	Medium metro
9/9/2020	2/1/2020	9/5/2020	ID	Ada County	3	16	1	16001	Distribution of all-cause deaths (%)	2420	164	93.7	0.7		1	0.7	3.6	Medium metro	Data based on counts less than 10 suppressed
9/9/2020	2/1/2020	9/5/2020	ID	Ada County	3	16	1	16001	Distribution of COVID-19 deaths (%)	2420	164	84.1					12.2	Medium metro	Data based on counts less than 10 suppressed
9/9/2020	2/1/2020	9/5/2020	ID	Ada County	3	16	1	16001	Distribution of population (%)	2420	164	84.3	1.3	0.5	2.7	2.7	8.5	Medium metro
9/9/2020	2/1/2020	9/5/2020	IL	Cook County	1	17	31	17031	Distribution of all-cause deaths (%)	31018	4874	48.8	33.3	0.1	4.1	0.9	12.8	Large central metro
9/9/2020	2/1/2020	9/5/2020	IL	Cook County	1	17	31	17031	Distribution of COVID-19 deaths (%)	31018	4874	33.8	33.3		5.8	1.2	25.7	Large central metro	Data based on counts less than 10 suppressed
9/9/2020	2/1/2020	9/5/2020	IL	Cook County	1	17	31	17031	Distribution of population (%)	31018	4874	42	23	0.1	7.7	1.6	25.6	Large central metro
9/9/2020	2/1/2020	9/5/2020	IL	DuPage County	2	17	43	17043	Distribution of all-cause deaths (%)	4753	497	81.3	7		5.5	0.3	5.9	Large fringe metro	Data based on counts less than 10 suppressed
9/9/2020	2/1/2020	9/5/2020	IL	DuPage County	2	17	43	17043	Distribution of COVID-19 deaths (%)	4753	497	72.2	9.7		6.4		11.1	Large fringe metro	Data based on counts less than 10 suppressed
9/9/2020	2/1/2020	9/5/2020	IL	DuPage County	2	17	43	17043	Distribution of population (%)	4753	497	66	5	0.1	12.6	1.8	14.6	Large fringe metro
9/9/2020	2/1/2020	9/5/2020	IL	Kane County	2	17	89	17089	Distribution of all-cause deaths (%)	2302	269	76.9	6.5		2.3	0.8	13.5	Large fringe metro	Data based on counts less than 10 suppressed
9/9/2020	2/1/2020	9/5/2020	IL	Kane County	2	17	89	17089	Distribution of COVID-19 deaths (%)	2302	269	57.2	5.2		4.5		32.3	Large fringe metro	Data based on counts less than 10 suppressed
9/9/2020	2/1/2020	9/5/2020	IL	Kane County	2	17	89	17089	Distribution of population (%)	2302	269	56.6	5.3	0.1	4.2	1.4	32.4	Large fringe metro
9/9/2020	2/1/2020	9/5/2020	IL	Lake County	2	17	97	17097	Distribution of all-cause deaths (%)	3652	379	80.1	7.9		3	0.4	8.7	Large fringe metro	Data based on counts less than 10 suppressed
9/9/2020	2/1/2020	9/5/2020	IL	Lake County	2	17	97	17097	Distribution of COVID-19 deaths (%)	3652	379	62.5	10.6		3.2		23.5	Large fringe metro	Data based on counts less than 10 suppressed
9/9/2020	2/1/2020	9/5/2020	IL	Lake County	2	17	97	17097	Distribution of population (%)	3652	379	60.6	6.8	0.1	8.3	1.8	22.4	Large fringe metro
9/9/2020	2/1/2020	9/5/2020	IL	St. Clair County	2	17	163	17163	Distribution of all-cause deaths (%)	1673	140	69.3	29.2				0.6	Large fringe metro	Data based on counts less than 10 suppressed
9/9/2020	2/1/2020	9/5/2020	IL	St. Clair County	2	17	163	17163	Distribution of COVID-19 deaths (%)	1673	140	62.9	34.3					Large fringe metro	Data based on counts less than 10 suppressed
9/9/2020	2/1/2020	9/5/2020	IL	St. Clair County	2	17	163	17163	Distribution of population (%)	1673	140	61.2	30.3	0.3	1.5	2.4	4.3	Large fringe metro
9/9/2020	2/1/2020	9/5/2020	IL	Will County	2	17	197	17197	Distribution of all-cause deaths (%)	2992	288	78.8	12		2.2	0.3	6.6	Large fringe metro	Data based on counts less than 10 suppressed
9/9/2020	2/1/2020	9/5/2020	IL	Will County	2	17	197	17197	Distribution of COVID-19 deaths (%)	2992	288	54.5	24.7		3.8		17	Large fringe metro	Data based on counts less than 10 suppressed
9/9/2020	2/1/2020	9/5/2020	IL	Will County	2	17	197	17197	Distribution of population (%)	2992	288	62.5	11.7	0.1	5.9	1.6	18.2	Large fringe metro
9/9/2020	2/1/2020	9/5/2020	IL	Winnebago County	3	17	201	17201	Distribution of all-cause deaths (%)	2128	154	82.8	11.7		0.9	0.5	4.2	Medium metro	Data based on counts less than 10 suppressed
9/9/2020	2/1/2020	9/5/2020	IL	Winnebago County	3	17	201	17201	Distribution of COVID-19 deaths (%)	2128	154	66.9	23.4				7.8	Medium metro	Data based on counts less than 10 suppressed
9/9/2020	2/1/2020	9/5/2020	IL	Winnebago County	3	17	201	17201	Distribution of population (%)	2128	154	67.7	13.3	0.2	2.8	2.5	13.5	Medium metro
9/9/2020	2/1/2020	9/5/2020	IN	Allen County	3	18	3	18003	Distribution of all-cause deaths (%)	2845	211	86.3	9.5		1.4		2.6	Medium metro	Data based on counts less than 10 suppressed
9/9/2020	2/1/2020	9/5/2020	IN	Allen County	3	18	3	18003	Distribution of COVID-19 deaths (%)	2845	211	78.2	12.8				5.2	Medium metro	Data based on counts less than 10 suppressed
9/9/2020	2/1/2020	9/5/2020	IN	Allen County	3	18	3	18003	Distribution of population (%)	2845	211	73.1	11.5	0.3	4.5	2.9	7.7	Medium metro
9/9/2020	2/1/2020	9/5/2020	IN	Hamilton County	2	18	57	18057	Distribution of all-cause deaths (%)	1282	101	91.9	4.4		2.1		1.2	Large fringe metro	Data based on counts less than 10 suppressed
9/9/2020	2/1/2020	9/5/2020	IN	Hamilton County	2	18	57	18057	Distribution of COVID-19 deaths (%)	1282	101	87.1						Large fringe metro	Data based on counts less than 10 suppressed
9/9/2020	2/1/2020	9/5/2020	IN	Hamilton County	2	18	57	18057	Distribution of population (%)	1282	101	82.8	4.4	0.1	6.4	2	4.3	Large fringe metro
9/9/2020	2/1/2020	9/5/2020	IN	Hendricks County	2	18	63	18063	Distribution of all-cause deaths (%)	992	141	91.7	6.1				1.3	Large fringe metro	Data based on counts less than 10 suppressed
9/9/2020	2/1/2020	9/5/2020	IN	Hendricks County	2	18	63	18063	Distribution of COVID-19 deaths (%)	992	141	87.2	11.3					Large fringe metro	Data based on counts less than 10 suppressed
9/9/2020	2/1/2020	9/5/2020	IN	Hendricks County	2	18	63	18063	Distribution of population (%)	992	141	82.9	7.6	0.2	3	2	4.3	Large fringe metro
9/9/2020	2/1/2020	9/5/2020	IN	Lake County	2	18	89	18089	Distribution of all-cause deaths (%)	3892	397	62.8	27.9		0.6		8.5	Large fringe metro	Data based on counts less than 10 suppressed
9/9/2020	2/1/2020	9/5/2020	IN	Lake County	2	18	89	18089	Distribution of COVID-19 deaths (%)	3892	397	46.9	41.8				10.8	Large fringe metro	Data based on counts less than 10 suppressed
9/9/2020	2/1/2020	9/5/2020	IN	Lake County	2	18	89	18089	Distribution of population (%)	3892	397	53.8	23.3	0.2	1.6	1.5	19.6	Large fringe metro
9/9/2020	2/1/2020	9/5/2020	IN	Marion County	1	18	97	18097	Distribution of all-cause deaths (%)	6951	904	72.2	23.9		0.9	0.4	2.5	Large central metro	Data based on counts less than 10 suppressed
9/9/2020	2/1/2020	9/5/2020	IN	Marion County	1	18	97	18097	Distribution of COVID-19 deaths (%)	6951	904	59.8	33.5		1.2		5.1	Large central metro	Data based on counts less than 10 suppressed
9/9/2020	2/1/2020	9/5/2020	IN	Marion County	1	18	97	18097	Distribution of population (%)	6951	904	54.1	28.4	0.2	3.8	2.7	10.9	Large central metro
9/9/2020	2/1/2020	9/5/2020	KS	Johnson County	2	20	91	20091	Distribution of all-cause deaths (%)	2568	134	89	4.5		1.9	1.2	3.2	Large fringe metro	Data based on counts less than 10 suppressed
9/9/2020	2/1/2020	9/5/2020	KS	Johnson County	2	20	91	20091	Distribution of COVID-19 deaths (%)	2568	134	76.1	7.5				11.2	Large fringe metro	Data based on counts less than 10 suppressed
9/9/2020	2/1/2020	9/5/2020	KS	Johnson County	2	20	91	20091	Distribution of population (%)	2568	134	79.4	4.7	0.3	5.3	2.4	7.9	Large fringe metro
9/9/2020	2/1/2020	9/5/2020	KS	Sedgwick County	3	20	173	20173	Distribution of all-cause deaths (%)	3560	110	81.1	8.9	0.9	1	3	5.1	Medium metro
9/9/2020	2/1/2020	9/5/2020	KS	Sedgwick County	3	20	173	20173	Distribution of COVID-19 deaths (%)	3560	110	63.6	13.6				18.2	Medium metro	Data based on counts less than 10 suppressed
9/9/2020	2/1/2020	9/5/2020	KS	Sedgwick County	3	20	173	20173	Distribution of population (%)	3560	110	67.6	8.8	0.8	4.5	3.3	15	Medium metro
9/9/2020	2/1/2020	9/5/2020	KS	Wyandotte County	2	20	209	20209	Distribution of all-cause deaths (%)	1248	128	62.3	24		1.8	1.8	9.9	Large fringe metro	Data based on counts less than 10 suppressed
9/9/2020	2/1/2020	9/5/2020	KS	Wyandotte County	2	20	209	20209	Distribution of COVID-19 deaths (%)	1248	128	35.9	40.6				16.4	Large fringe metro	Data based on counts less than 10 suppressed
9/9/2020	2/1/2020	9/5/2020	KS	Wyandotte County	2	20	209	20209	Distribution of population (%)	1248	128	40.3	21.5	0.4	5.3	2.7	29.8	Large fringe metro
9/9/2020	2/1/2020	9/5/2020	KY	Jefferson County	1	21	111	21111	Distribution of all-cause deaths (%)	6310	366	79.6	18.2		0.9	0.2	1	Large central metro	Data based on counts less than 10 suppressed
9/9/2020	2/1/2020	9/5/2020	KY	Jefferson County	1	21	111	21111	Distribution of COVID-19 deaths (%)	6310	366	67.5	24.6		3		4.6	Large central metro	Data based on counts less than 10 suppressed
9/9/2020	2/1/2020	9/5/2020	KY	Jefferson County	1	21	111	21111	Distribution of population (%)	6310	366	66.6	21.9	0.1	3	2.4	5.9	Large central metro
9/9/2020	2/1/2020	9/5/2020	LA	Caddo Parish	3	22	17	22017	Distribution of all-cause deaths (%)	2489	427	53.9	45				0.6	Medium metro	Data based on counts less than 10 suppressed
9/9/2020	2/1/2020	9/5/2020	LA	Caddo Parish	3	22	17	22017	Distribution of COVID-19 deaths (%)	2489	427	38.9	60					Medium metro	Data based on counts less than 10 suppressed
9/9/2020	2/1/2020	9/5/2020	LA	Caddo Parish	3	22	17	22017	Distribution of population (%)	2489	427	44.3	49.6	0.4	1.3	1.6	2.9	Medium metro
9/9/2020	2/1/2020	9/5/2020	LA	Calcasieu Parish	4	22	19	22019	Distribution of all-cause deaths (%)	1465	166	71.7	26.3				1.1	Small metro	Data based on counts less than 10 suppressed
9/9/2020	2/1/2020	9/5/2020	LA	Calcasieu Parish	4	22	19	22019	Distribution of COVID-19 deaths (%)	1465	166	60.8	36.1					Small metro	Data based on counts less than 10 suppressed
9/9/2020	2/1/2020	9/5/2020	LA	Calcasieu Parish	4	22	19	22019	Distribution of population (%)	1465	166	66.6	25.5	0.5	1.3	1.9	4.1	Small metro
9/9/2020	2/1/2020	9/5/2020	LA	East Baton Rouge Parish	3	22	33	22033	Distribution of all-cause deaths (%)	3764	650	53.1	44.3		0.8		1.6	Medium metro	Data based on counts less than 10 suppressed
9/9/2020	2/1/2020	9/5/2020	LA	East Baton Rouge Parish	3	22	33	22033	Distribution of COVID-19 deaths (%)	3764	650	39.8	57.7					Medium metro	Data based on counts less than 10 suppressed
9/9/2020	2/1/2020	9/5/2020	LA	East Baton Rouge Parish	3	22	33	22033	Distribution of population (%)	3764	650	44	46.7	0.2	3.3	1.4	4.4	Medium metro
9/9/2020	2/1/2020	9/5/2020	LA	Jefferson Parish	2	22	51	22051	Distribution of all-cause deaths (%)	3757	742	60	31.7		1.7		6.2	Large fringe metro	Data based on counts less than 10 suppressed
9/9/2020	2/1/2020	9/5/2020	LA	Jefferson Parish	2	22	51	22051	Distribution of COVID-19 deaths (%)	3757	742	37.5	53.1				7.8	Large fringe metro	Data based on counts less than 10 suppressed
9/9/2020	2/1/2020	9/5/2020	LA	Jefferson Parish	2	22	51	22051	Distribution of population (%)	3757	742	52	27.1	0.4	4.2	1.5	14.9	Large fringe metro
9/9/2020	2/1/2020	9/5/2020	LA	Lafayette Parish	3	22	55	22055	Distribution of all-cause deaths (%)	1661	198	70.1	27.6		0.7		1.5	Medium metro	Data based on counts less than 10 suppressed
9/9/2020	2/1/2020	9/5/2020	LA	Lafayette Parish	3	22	55	22055	Distribution of COVID-19 deaths (%)	1661	198	55.6	40.9					Medium metro	Data based on counts less than 10 suppressed
9/9/2020	2/1/2020	9/5/2020	LA	Lafayette Parish	3	22	55	22055	Distribution of population (%)	1661	198	65.2	26.5	0.3	1.9	1.5	4.6	Medium metro
9/9/2020	2/1/2020	9/5/2020	LA	Lafourche Parish	4	22	57	22057	Distribution of all-cause deaths (%)	625	112	79.5	17.1	1.9				Small metro	Data based on counts less than 10 suppressed
9/9/2020	2/1/2020	9/5/2020	LA	Lafourche Parish	4	22	57	22057	Distribution of COVID-19 deaths (%)	625	112	65.2	31.2					Small metro	Data based on counts less than 10 suppressed
9/9/2020	2/1/2020	9/5/2020	LA	Lafourche Parish	4	22	57	22057	Distribution of population (%)	625	112	76.8	13.3	2.8	0.8	1.9	4.4	Small metro
9/9/2020	2/1/2020	9/5/2020	LA	Orleans Parish	1	22	71	22071	Distribution of all-cause deaths (%)	2685	401	36.6	58.6		1.3		3.1	Large central metro	Data based on counts less than 10 suppressed
9/9/2020	2/1/2020	9/5/2020	LA	Orleans Parish	1	22	71	22071	Distribution of COVID-19 deaths (%)	2685	401	23.2	72.3				3.5	Large central metro	Data based on counts less than 10 suppressed
9/9/2020	2/1/2020	9/5/2020	LA	Orleans Parish	1	22	71	22071	Distribution of population (%)	2685	401	30.9	59.1	0.2	2.9	1.4	5.5	Large central metro
9/9/2020	2/1/2020	9/5/2020	LA	Ouachita Parish	4	22	73	22073	Distribution of all-cause deaths (%)	1278	179	65.2	34.2					Small metro	Data based on counts less than 10 suppressed
9/9/2020	2/1/2020	9/5/2020	LA	Ouachita Parish	4	22	73	22073	Distribution of COVID-19 deaths (%)	1278	179	51.4	48					Small metro	Data based on counts less than 10 suppressed
9/9/2020	2/1/2020	9/5/2020	LA	Ouachita Parish	4	22	73	22073	Distribution of population (%)	1278	179	57.9	37.4	0.3	1	1.2	2.2	Small metro
9/9/2020	2/1/2020	9/5/2020	LA	Rapides Parish	4	22	79	22079	Distribution of all-cause deaths (%)	1306	177	67	31.3				1	Small metro	Data based on counts less than 10 suppressed
9/9/2020	2/1/2020	9/5/2020	LA	Rapides Parish	4	22	79	22079	Distribution of COVID-19 deaths (%)	1306	177	50.8	45.8					Small metro	Data based on counts less than 10 suppressed
9/9/2020	2/1/2020	9/5/2020	LA	Rapides Parish	4	22	79	22079	Distribution of population (%)	1306	177	61	31.7	0.8	1.4	1.9	3.2	Small metro
9/9/2020	2/1/2020	9/5/2020	LA	St. Tammany Parish	2	22	103	22103	Distribution of all-cause deaths (%)	1743	238	83	13.4		0.6		2.8	Large fringe metro	Data based on counts less than 10 suppressed
9/9/2020	2/1/2020	9/5/2020	LA	St. Tammany Parish	2	22	103	22103	Distribution of COVID-19 deaths (%)	1743	238	69.7	26.5					Large fringe metro	Data based on counts less than 10 suppressed
9/9/2020	2/1/2020	9/5/2020	LA	St. Tammany Parish	2	22	103	22103	Distribution of population (%)	1743	238	78	12.5	0.5	1.4	1.8	5.9	Large fringe metro
9/9/2020	2/1/2020	9/5/2020	MA	Barnstable County	4	25	1	25001	Distribution of all-cause deaths (%)	1753	133	95.4	2.2			1.5		Small metro	Data based on counts less than 10 suppressed
9/9/2020	2/1/2020	9/5/2020	MA	Barnstable County	4	25	1	25001	Distribution of COVID-19 deaths (%)	1753	133	96.2						Small metro	Data based on counts less than 10 suppressed
9/9/2020	2/1/2020	9/5/2020	MA	Barnstable County	4	25	1	25001	Distribution of population (%)	1753	133	89.5	3.2	0.6	1.5	1.8	3.4	Small metro
9/9/2020	2/1/2020	9/5/2020	MA	Bristol County	2	25	5	25005	Distribution of all-cause deaths (%)	3445	540	90.1	2.6		0.6	4	2.5	Large fringe metro	Data based on counts less than 10 suppressed
9/9/2020	2/1/2020	9/5/2020	MA	Bristol County	2	25	5	25005	Distribution of COVID-19 deaths (%)	3445	540	87.2	4.1			4.1	3.3	Large fringe metro	Data based on counts less than 10 suppressed
9/9/2020	2/1/2020	9/5/2020	MA	Bristol County	2	25	5	25005	Distribution of population (%)	3445	540	81.8	5	0.2	2.4	2	8.6	Large fringe metro
9/9/2020	2/1/2020	9/5/2020	MA	Essex County	2	25	9	25009	Distribution of all-cause deaths (%)	5059	1003	88.9	1.9		1.4	0.5	7.3	Large fringe metro	Data based on counts less than 10 suppressed
9/9/2020	2/1/2020	9/5/2020	MA	Essex County	2	25	9	25009	Distribution of COVID-19 deaths (%)	5059	1003	84.4	2.9		1.1		11.1	Large fringe metro	Data based on counts less than 10 suppressed
9/9/2020	2/1/2020	9/5/2020	MA	Essex County	2	25	9	25009	Distribution of population (%)	5059	1003	69	3.5	0.1	3.7	1.4	22.2	Large fringe metro
9/9/2020	2/1/2020	9/5/2020	MA	Hampden County	3	25	13	25013	Distribution of all-cause deaths (%)	3771	668	79.2	7.2		0.9	0.8	11.8	Medium metro	Data based on counts less than 10 suppressed
9/9/2020	2/1/2020	9/5/2020	MA	Hampden County	3	25	13	25013	Distribution of COVID-19 deaths (%)	3771	668	78.1	8.8				11.2	Medium metro	Data based on counts less than 10 suppressed
9/9/2020	2/1/2020	9/5/2020	MA	Hampden County	3	25	13	25013	Distribution of population (%)	3771	668	61.4	7.8	0.1	2.6	1.7	26.3	Medium metro
9/9/2020	2/1/2020	9/5/2020	MA	Hampshire County	3	25	15	25015	Distribution of all-cause deaths (%)	835	110	92.7	2.5			1.6	2.2	Medium metro	Data based on counts less than 10 suppressed
9/9/2020	2/1/2020	9/5/2020	MA	Hampshire County	3	25	15	25015	Distribution of COVID-19 deaths (%)	835	110	92.7						Medium metro	Data based on counts less than 10 suppressed
9/9/2020	2/1/2020	9/5/2020	MA	Hampshire County	3	25	15	25015	Distribution of population (%)	835	110	83.3	2.9	0.2	5.6	2.1	5.9	Medium metro
9/9/2020	2/1/2020	9/5/2020	MA	Middlesex County	2	25	17	25017	Distribution of all-cause deaths (%)	8135	1859	88.3	4.2		4	0.7	2.8	Large fringe metro	Data based on counts less than 10 suppressed
9/9/2020	2/1/2020	9/5/2020	MA	Middlesex County	2	25	17	25017	Distribution of COVID-19 deaths (%)	8135	1859	86	5.5		3.8	0.8	3.9	Large fringe metro	Data based on counts less than 10 suppressed
9/9/2020	2/1/2020	9/5/2020	MA	Middlesex County	2	25	17	25017	Distribution of population (%)	8135	1859	71.2	5.3	0.1	13	2.1	8.3	Large fringe metro
9/9/2020	2/1/2020	9/5/2020	MA	Norfolk County	2	25	21	25021	Distribution of all-cause deaths (%)	3937	751	87.5	5.8		4.2	0.5	1.9	Large fringe metro	Data based on counts less than 10 suppressed
9/9/2020	2/1/2020	9/5/2020	MA	Norfolk County	2	25	21	25021	Distribution of COVID-19 deaths (%)	3937	751	82.8	7.7		6.1		2.8	Large fringe metro	Data based on counts less than 10 suppressed
9/9/2020	2/1/2020	9/5/2020	MA	Norfolk County	2	25	21	25021	Distribution of population (%)	3937	751	73.8	7.3	0.1	11.9	1.9	5	Large fringe metro
9/9/2020	2/1/2020	9/5/2020	MA	Plymouth County	2	25	23	25023	Distribution of all-cause deaths (%)	3171	605	88.7	8.6		0.5	0.7	1.6	Large fringe metro	Data based on counts less than 10 suppressed
9/9/2020	2/1/2020	9/5/2020	MA	Plymouth County	2	25	23	25023	Distribution of COVID-19 deaths (%)	3171	605	81.5	15.2				2.1	Large fringe metro	Data based on counts less than 10 suppressed
9/9/2020	2/1/2020	9/5/2020	MA	Plymouth County	2	25	23	25023	Distribution of population (%)	3171	605	81.1	11	0.2	1.6	1.9	4.2	Large fringe metro
9/9/2020	2/1/2020	9/5/2020	MA	Suffolk County	1	25	25	25025	Distribution of all-cause deaths (%)	5843	1260	65.4	19.1		5.1	1	9.3	Large central metro	Data based on counts less than 10 suppressed
9/9/2020	2/1/2020	9/5/2020	MA	Suffolk County	1	25	25	25025	Distribution of COVID-19 deaths (%)	5843	1260	56	23.7		5.7	1.1	13.5	Large central metro	Data based on counts less than 10 suppressed
9/9/2020	2/1/2020	9/5/2020	MA	Suffolk County	1	25	25	25025	Distribution of population (%)	5843	1260	45.2	20.1	0.2	9.1	2.1	23.3	Large central metro
9/9/2020	2/1/2020	9/5/2020	MA	Worcester County	3	25	27	25027	Distribution of all-cause deaths (%)	5290	968	87.1	2.6		1.3	3.6	5.2	Medium metro	Data based on counts less than 10 suppressed
9/9/2020	2/1/2020	9/5/2020	MA	Worcester County	3	25	27	25027	Distribution of COVID-19 deaths (%)	5290	968	87.2	2.9		1.7	2	6.2	Medium metro	Data based on counts less than 10 suppressed
9/9/2020	2/1/2020	9/5/2020	MA	Worcester County	3	25	27	25027	Distribution of population (%)	5290	968	75.7	4.8	0.2	5.3	1.8	12.2	Medium metro
9/9/2020	2/1/2020	9/5/2020	MD	Anne Arundel County	2	24	3	24003	Distribution of all-cause deaths (%)	2970	298	76.5	19.4		1.4		2.3	Large fringe metro	Data based on counts less than 10 suppressed
9/9/2020	2/1/2020	9/5/2020	MD	Anne Arundel County	2	24	3	24003	Distribution of COVID-19 deaths (%)	2970	298	60.7	30.9				6	Large fringe metro	Data based on counts less than 10 suppressed
9/9/2020	2/1/2020	9/5/2020	MD	Anne Arundel County	2	24	3	24003	Distribution of population (%)	2970	298	66.7	17.5	0.3	4.1	3	8.4	Large fringe metro
9/9/2020	2/1/2020	9/5/2020	MD	Baltimore County	2	24	5	24005	Distribution of all-cause deaths (%)	5676	651	68.7	27.9		1.6	0.3	1.4	Large fringe metro	Data based on counts less than 10 suppressed
9/9/2020	2/1/2020	9/5/2020	MD	Baltimore County	2	24	5	24005	Distribution of COVID-19 deaths (%)	5676	651	47.9	44.5		2.6		4.5	Large fringe metro	Data based on counts less than 10 suppressed
9/9/2020	2/1/2020	9/5/2020	MD	Baltimore County	2	24	5	24005	Distribution of population (%)	5676	651	55.8	29.6	0.3	6.2	2.3	5.8	Large fringe metro
9/9/2020	2/1/2020	9/5/2020	MD	Carroll County	2	24	13	24013	Distribution of all-cause deaths (%)	1117	150	93.6	4.3				1.3	Large fringe metro	Data based on counts less than 10 suppressed
9/9/2020	2/1/2020	9/5/2020	MD	Carroll County	2	24	13	24013	Distribution of COVID-19 deaths (%)	1117	150	88	9.3					Large fringe metro	Data based on counts less than 10 suppressed
9/9/2020	2/1/2020	9/5/2020	MD	Carroll County	2	24	13	24013	Distribution of population (%)	1117	150	88.3	3.7	0.2	2	1.8	3.9	Large fringe metro
9/9/2020	2/1/2020	9/5/2020	MD	Frederick County	2	24	21	24021	Distribution of all-cause deaths (%)	1277	126	85	8.8		2.4		3.4	Large fringe metro	Data based on counts less than 10 suppressed
9/9/2020	2/1/2020	9/5/2020	MD	Frederick County	2	24	21	24021	Distribution of COVID-19 deaths (%)	1277	126	77.8	15.9					Large fringe metro	Data based on counts less than 10 suppressed
9/9/2020	2/1/2020	9/5/2020	MD	Frederick County	2	24	21	24021	Distribution of population (%)	1277	126	71.7	9.9	0.2	4.8	2.7	10.5	Large fringe metro
9/9/2020	2/1/2020	9/5/2020	MD	Montgomery County	2	24	31	24031	Distribution of all-cause deaths (%)	5278	1083	56.3	24		8.7	0.4	10.5	Large fringe metro	Data based on counts less than 10 suppressed
9/9/2020	2/1/2020	9/5/2020	MD	Montgomery County	2	24	31	24031	Distribution of COVID-19 deaths (%)	5278	1083	41.2	28.1		8		21.9	Large fringe metro	Data based on counts less than 10 suppressed
9/9/2020	2/1/2020	9/5/2020	MD	Montgomery County	2	24	31	24031	Distribution of population (%)	5278	1083	42.9	18.7	0.2	15.3	2.8	20.1	Large fringe metro
9/9/2020	2/1/2020	9/5/2020	MD	Prince George's County	2	24	33	24033	Distribution of all-cause deaths (%)	3881	566	21	70		2.5	0.3	6	Large fringe metro	Data based on counts less than 10 suppressed
9/9/2020	2/1/2020	9/5/2020	MD	Prince George's County	2	24	33	24033	Distribution of COVID-19 deaths (%)	3881	566	12.9	70.7		1.8		14.3	Large fringe metro	Data based on counts less than 10 suppressed
9/9/2020	2/1/2020	9/5/2020	MD	Prince George's County	2	24	33	24033	Distribution of population (%)	3881	566	12.3	61.7	0.2	4.2	2	19.5	Large fringe metro
9/9/2020	2/1/2020	9/5/2020	MD	Baltimore city	1	24	510	24510	Distribution of all-cause deaths (%)	5800	620	36.2	58.4	0.2	1.8	0.5	2.9	Large central metro
9/9/2020	2/1/2020	9/5/2020	MD	Baltimore city	1	24	510	24510	Distribution of COVID-19 deaths (%)	5800	620	23.1	63.7		3.1		10	Large central metro	Data based on counts less than 10 suppressed
9/9/2020	2/1/2020	9/5/2020	MD	Baltimore city	1	24	510	24510	Distribution of population (%)	5800	620	27.7	61.8	0.3	2.7	1.9	5.7	Large central metro
9/9/2020	2/1/2020	9/5/2020	MI	Genesee County	3	26	49	26049	Distribution of all-cause deaths (%)	3213	273	75	22.2			0.4	1.8	Medium metro	Data based on counts less than 10 suppressed
9/9/2020	2/1/2020	9/5/2020	MI	Genesee County	3	26	49	26049	Distribution of COVID-19 deaths (%)	3213	273	53.8	42.1					Medium metro	Data based on counts less than 10 suppressed
9/9/2020	2/1/2020	9/5/2020	MI	Genesee County	3	26	49	26049	Distribution of population (%)	3213	273	72.4	20	0.5	1	2.6	3.6	Medium metro
9/9/2020	2/1/2020	9/5/2020	MI	Kalamazoo County	3	26	77	26077	Distribution of all-cause deaths (%)	1854	104	86.3	10.1			1.1	2	Medium metro	Data based on counts less than 10 suppressed
9/9/2020	2/1/2020	9/5/2020	MI	Kalamazoo County	3	26	77	26077	Distribution of COVID-19 deaths (%)	1854	104	74	14.4					Medium metro	Data based on counts less than 10 suppressed
9/9/2020	2/1/2020	9/5/2020	MI	Kalamazoo County	3	26	77	26077	Distribution of population (%)	1854	104	77	11.4	0.4	2.8	3.3	5.2	Medium metro
9/9/2020	2/1/2020	9/5/2020	MI	Kent County	1	26	81	26081	Distribution of all-cause deaths (%)	3750	161	84.5	9.8	0.4	0.8	0.9	3.6	Large central metro
9/9/2020	2/1/2020	9/5/2020	MI	Kent County	1	26	81	26081	Distribution of COVID-19 deaths (%)	3750	161	62.7	20.5				14.9	Large central metro	Data based on counts less than 10 suppressed
9/9/2020	2/1/2020	9/5/2020	MI	Kent County	1	26	81	26081	Distribution of population (%)	3750	161	73.3	9.7	0.3	3.3	2.6	10.8	Large central metro
9/9/2020	2/1/2020	9/5/2020	MI	Macomb County	2	26	99	26099	Distribution of all-cause deaths (%)	5455	678	85.4	11.3		1.2	1	1	Large fringe metro	Data based on counts less than 10 suppressed
9/9/2020	2/1/2020	9/5/2020	MI	Macomb County	2	26	99	26099	Distribution of COVID-19 deaths (%)	5455	678	69	25.7		2.1	2.1		Large fringe metro	Data based on counts less than 10 suppressed
9/9/2020	2/1/2020	9/5/2020	MI	Macomb County	2	26	99	26099	Distribution of population (%)	5455	678	78	12.4	0.3	4.2	2.4	2.8	Large fringe metro
9/9/2020	2/1/2020	9/5/2020	MI	Oakland County	2	26	125	26125	Distribution of all-cause deaths (%)	8991	1351	74.7	21.5		1.6	0.7	1.5	Large fringe metro	Data based on counts less than 10 suppressed
9/9/2020	2/1/2020	9/5/2020	MI	Oakland County	2	26	125	26125	Distribution of COVID-19 deaths (%)	8991	1351	57.6	38		1.8	1.1	1.4	Large fringe metro	Data based on counts less than 10 suppressed
9/9/2020	2/1/2020	9/5/2020	MI	Oakland County	2	26	125	26125	Distribution of population (%)	8991	1351	71.5	13.7	0.2	8.1	2.1	4.3	Large fringe metro
9/9/2020	2/1/2020	9/5/2020	MI	Saginaw County	4	26	145	26145	Distribution of all-cause deaths (%)	1689	156	79.3	15.9			0.6	3.7	Small metro	Data based on counts less than 10 suppressed
9/9/2020	2/1/2020	9/5/2020	MI	Saginaw County	4	26	145	26145	Distribution of COVID-19 deaths (%)	1689	156	75.6	15.4				7.7	Small metro	Data based on counts less than 10 suppressed
9/9/2020	2/1/2020	9/5/2020	MI	Saginaw County	4	26	145	26145	Distribution of population (%)	1689	156	69.1	18.5	0.3	1.4	2	8.7	Small metro
9/9/2020	2/1/2020	9/5/2020	MI	Washtenaw County	3	26	161	26161	Distribution of all-cause deaths (%)	2499	266	80.3	15.3		1.5	0.9	1.7	Medium metro	Data based on counts less than 10 suppressed
9/9/2020	2/1/2020	9/5/2020	MI	Washtenaw County	3	26	161	26161	Distribution of COVID-19 deaths (%)	2499	266	59.4	36.5					Medium metro	Data based on counts less than 10 suppressed
9/9/2020	2/1/2020	9/5/2020	MI	Washtenaw County	3	26	161	26161	Distribution of population (%)	2499	266	70.2	12	0.3	9.3	3.3	4.9	Medium metro
9/9/2020	2/1/2020	9/5/2020	MI	Wayne County	1	26	163	26163	Distribution of all-cause deaths (%)	13783	2302	51	44.3	0.2	0.7	1.5	2.3	Large central metro
9/9/2020	2/1/2020	9/5/2020	MI	Wayne County	1	26	163	26163	Distribution of COVID-19 deaths (%)	13783	2302	33.9	60.2		0.7	2.8	2.3	Large central metro	Data based on counts less than 10 suppressed
9/9/2020	2/1/2020	9/5/2020	MI	Wayne County	1	26	163	26163	Distribution of population (%)	13783	2302	49.4	38.2	0.3	3.5	2.4	6.1	Large central metro
9/9/2020	2/1/2020	9/5/2020	MN	Anoka County	2	27	3	27003	Distribution of all-cause deaths (%)	1366	146	92.5	2.8	1.1	2.3		0.9	Large fringe metro	Data based on counts less than 10 suppressed
9/9/2020	2/1/2020	9/5/2020	MN	Anoka County	2	27	3	27003	Distribution of COVID-19 deaths (%)	1366	146	89						Large fringe metro	Data based on counts less than 10 suppressed
9/9/2020	2/1/2020	9/5/2020	MN	Anoka County	2	27	3	27003	Distribution of population (%)	1366	146	79.7	7.2	0.6	4.9	2.7	4.9	Large fringe metro
9/9/2020	2/1/2020	9/5/2020	MN	Hennepin County	1	27	53	27053	Distribution of all-cause deaths (%)	7036	879	83.1	9.8	1.7	2.7	0.9	1.8	Large central metro
9/9/2020	2/1/2020	9/5/2020	MN	Hennepin County	1	27	53	27053	Distribution of COVID-19 deaths (%)	7036	879	77.8	13.8	1.6	2.8		3.5	Large central metro	Data based on counts less than 10 suppressed
9/9/2020	2/1/2020	9/5/2020	MN	Hennepin County	1	27	53	27053	Distribution of population (%)	7036	879	68.4	13.5	0.7	7.5	2.9	7	Large central metro
9/9/2020	2/1/2020	9/5/2020	MN	Ramsey County	1	27	123	27123	Distribution of all-cause deaths (%)	3444	376	81.1	8	1.1	6.1	0.8	2.9	Large central metro
9/9/2020	2/1/2020	9/5/2020	MN	Ramsey County	1	27	123	27123	Distribution of COVID-19 deaths (%)	3444	376	69.4	10.1		12		6.9	Large central metro	Data based on counts less than 10 suppressed
9/9/2020	2/1/2020	9/5/2020	MN	Ramsey County	1	27	123	27123	Distribution of population (%)	3444	376	61.1	12.4	0.6	15.2	3.3	7.5	Large central metro
9/9/2020	2/1/2020	9/5/2020	MO	Jackson County	1	29	95	29095	Distribution of all-cause deaths (%)	4773	153	72.6	22.1	0.2	0.9	0.9	3.3	Large central metro
9/9/2020	2/1/2020	9/5/2020	MO	Jackson County	1	29	95	29095	Distribution of COVID-19 deaths (%)	4773	153	51	32.7				9.8	Large central metro	Data based on counts less than 10 suppressed
9/9/2020	2/1/2020	9/5/2020	MO	Jackson County	1	29	95	29095	Distribution of population (%)	4773	153	62.2	23.1	0.4	1.9	3.1	9.2	Large central metro
9/9/2020	2/1/2020	9/5/2020	MO	St. Charles County	2	29	183	29183	Distribution of all-cause deaths (%)	1846	105	93.6	4.3		0.8		0.8	Large fringe metro	Data based on counts less than 10 suppressed
9/9/2020	2/1/2020	9/5/2020	MO	St. Charles County	2	29	183	29183	Distribution of COVID-19 deaths (%)	1846	105	81	16.2					Large fringe metro	Data based on counts less than 10 suppressed
9/9/2020	2/1/2020	9/5/2020	MO	St. Charles County	2	29	183	29183	Distribution of population (%)	1846	105	86.6	5.2	0.2	2.7	2	3.4	Large fringe metro
9/9/2020	2/1/2020	9/5/2020	MO	St. Louis County	2	29	189	29189	Distribution of all-cause deaths (%)	8029	731	75.3	22.6		1.1	0.3	0.7	Large fringe metro	Data based on counts less than 10 suppressed
9/9/2020	2/1/2020	9/5/2020	MO	St. Louis County	2	29	189	29189	Distribution of COVID-19 deaths (%)	8029	731	61.4	35.7		1.5			Large fringe metro	Data based on counts less than 10 suppressed
9/9/2020	2/1/2020	9/5/2020	MO	St. Louis County	2	29	189	29189	Distribution of population (%)	8029	731	65.3	24.8	0.2	4.6	2.1	3	Large fringe metro
9/9/2020	2/1/2020	9/5/2020	MO	St. Louis city	1	29	510	29510	Distribution of all-cause deaths (%)	2892	200	51.2	45.4		0.9	0.7	1.8	Large central metro	Data based on counts less than 10 suppressed
9/9/2020	2/1/2020	9/5/2020	MO	St. Louis city	1	29	510	29510	Distribution of COVID-19 deaths (%)	2892	200	32.5	60					Large central metro	Data based on counts less than 10 suppressed
9/9/2020	2/1/2020	9/5/2020	MO	St. Louis city	1	29	510	29510	Distribution of population (%)	2892	200	44.7	44.9	0.2	3.6	2.4	4.2	Large central metro
9/9/2020	2/1/2020	9/5/2020	MS	Forrest County	4	28	35	28035	Distribution of all-cause deaths (%)	1021	165	69.2	29.9					Small metro	Data based on counts less than 10 suppressed
9/9/2020	2/1/2020	9/5/2020	MS	Forrest County	4	28	35	28035	Distribution of COVID-19 deaths (%)	1021	165	59.4	38.2					Small metro	Data based on counts less than 10 suppressed
9/9/2020	2/1/2020	9/5/2020	MS	Forrest County	4	28	35	28035	Distribution of population (%)	1021	165	56.9	37.5	0.2	1.1	1.3	3	Small metro
9/9/2020	2/1/2020	9/5/2020	MS	Hinds County	3	28	49	28049	Distribution of all-cause deaths (%)	2929	384	43.9	53	1.7	0.4		0.9	Medium metro	Data based on counts less than 10 suppressed
9/9/2020	2/1/2020	9/5/2020	MS	Hinds County	3	28	49	28049	Distribution of COVID-19 deaths (%)	2929	384	28.1	58.6	9.9				Medium metro	Data based on counts less than 10 suppressed
9/9/2020	2/1/2020	9/5/2020	MS	Hinds County	3	28	49	28049	Distribution of population (%)	2929	384	23.9	72.9	0.1	0.7	0.9	1.6	Medium metro
9/9/2020	2/1/2020	9/5/2020	MS	Lauderdale County	5	28	75	28075	Distribution of all-cause deaths (%)	972	213	53.8	39.8	5.3				Micropolitan	Data based on counts less than 10 suppressed
9/9/2020	2/1/2020	9/5/2020	MS	Lauderdale County	5	28	75	28075	Distribution of COVID-19 deaths (%)	972	213	33.8	49.3	15				Micropolitan	Data based on counts less than 10 suppressed
9/9/2020	2/1/2020	9/5/2020	MS	Lauderdale County	5	28	75	28075	Distribution of population (%)	972	213	52	43.8	0.2	0.7	1	2.3	Micropolitan
9/9/2020	2/1/2020	9/5/2020	MS	Lee County	5	28	81	28081	Distribution of all-cause deaths (%)	1370	155	72.5	26.2				0.9	Micropolitan	Data based on counts less than 10 suppressed
9/9/2020	2/1/2020	9/5/2020	MS	Lee County	5	28	81	28081	Distribution of COVID-19 deaths (%)	1370	155	54.2	43.2					Micropolitan	Data based on counts less than 10 suppressed
9/9/2020	2/1/2020	9/5/2020	MS	Lee County	5	28	81	28081	Distribution of population (%)	1370	155	64.6	30.2	0.2	1	1.3	2.7	Micropolitan
9/9/2020	2/1/2020	9/5/2020	NC	Durham County	3	37	63	37063	Distribution of all-cause deaths (%)	1821	127	55.4	39.3		1.4		3.1	Medium metro	Data based on counts less than 10 suppressed
9/9/2020	2/1/2020	9/5/2020	NC	Durham County	3	37	63	37063	Distribution of COVID-19 deaths (%)	1821	127	42.5	45.7				10.2	Medium metro	Data based on counts less than 10 suppressed
9/9/2020	2/1/2020	9/5/2020	NC	Durham County	3	37	63	37063	Distribution of population (%)	1821	127	43	35.6	0.3	5.3	2.1	13.7	Medium metro
9/9/2020	2/1/2020	9/5/2020	NC	Guilford County	3	37	81	37081	Distribution of all-cause deaths (%)	2699	163	67.5	28.3	0.4	1.5	0.6	1.7	Medium metro
9/9/2020	2/1/2020	9/5/2020	NC	Guilford County	3	37	81	37081	Distribution of COVID-19 deaths (%)	2699	163	48.5	35.6				9.2	Medium metro	Data based on counts less than 10 suppressed
9/9/2020	2/1/2020	9/5/2020	NC	Guilford County	3	37	81	37081	Distribution of population (%)	2699	163	49.4	34.4	0.4	5.2	2.2	8.4	Medium metro
9/9/2020	2/1/2020	9/5/2020	NC	Mecklenburg County	1	37	119	37119	Distribution of all-cause deaths (%)	3910	215	62	31.1	0.3	1.8	0.5	4.3	Large central metro
9/9/2020	2/1/2020	9/5/2020	NC	Mecklenburg County	1	37	119	37119	Distribution of COVID-19 deaths (%)	3910	215	54.9	29.8				9.3	Large central metro	Data based on counts less than 10 suppressed
9/9/2020	2/1/2020	9/5/2020	NC	Mecklenburg County	1	37	119	37119	Distribution of population (%)	3910	215	46.1	31.5	0.3	6.2	2.1	13.8	Large central metro
9/9/2020	2/1/2020	9/5/2020	NC	Wake County	1	37	183	37183	Distribution of all-cause deaths (%)	3266	207	70.1	24.1		2	0.4	3.2	Large central metro	Data based on counts less than 10 suppressed
9/9/2020	2/1/2020	9/5/2020	NC	Wake County	1	37	183	37183	Distribution of COVID-19 deaths (%)	3266	207	56	29				12.1	Large central metro	Data based on counts less than 10 suppressed
9/9/2020	2/1/2020	9/5/2020	NC	Wake County	1	37	183	37183	Distribution of population (%)	3266	207	59.6	20	0.3	7.6	2.2	10.4	Large central metro
9/9/2020	2/1/2020	9/5/2020	ND	Cass County	4	38	17	38017	Distribution of all-cause deaths (%)	1225	102	89.7	1.7	5.2		1	1.6	Small metro	Data based on counts less than 10 suppressed
9/9/2020	2/1/2020	9/5/2020	ND	Cass County	4	38	17	38017	Distribution of COVID-19 deaths (%)	1225	102	80.4		12.7				Small metro	Data based on counts less than 10 suppressed
9/9/2020	2/1/2020	9/5/2020	ND	Cass County	4	38	17	38017	Distribution of population (%)	1225	102	84.4	6.2	1.2	3.3	2	2.8	Small metro
9/9/2020	2/1/2020	9/5/2020	NE	Douglas County	3	31	55	31055	Distribution of all-cause deaths (%)	3274	190	82.9	10.8	0.7	1.1	0.7	3.8	Medium metro
9/9/2020	2/1/2020	9/5/2020	NE	Douglas County	3	31	55	31055	Distribution of COVID-19 deaths (%)	3274	190	62.6	11.6				21.1	Medium metro	Data based on counts less than 10 suppressed
9/9/2020	2/1/2020	9/5/2020	NE	Douglas County	3	31	55	31055	Distribution of population (%)	3274	190	68.8	11.1	0.5	4.3	2.5	12.9	Medium metro
9/9/2020	2/1/2020	9/5/2020	NH	Hillsborough County	3	33	11	33011	Distribution of all-cause deaths (%)	2390	292	95.4	1.1		1.1	0.4	2	Medium metro	Data based on counts less than 10 suppressed
9/9/2020	2/1/2020	9/5/2020	NH	Hillsborough County	3	33	11	33011	Distribution of COVID-19 deaths (%)	2390	292	92.5						Medium metro	Data based on counts less than 10 suppressed
9/9/2020	2/1/2020	9/5/2020	NH	Hillsborough County	3	33	11	33011	Distribution of population (%)	2390	292	83.8	2.5	0.2	4.4	1.8	7.3	Medium metro
9/9/2020	2/1/2020	9/5/2020	NJ	Atlantic County	3	34	1	34001	Distribution of all-cause deaths (%)	1953	203	71.8	17.8		2.7		7.4	Medium metro	Data based on counts less than 10 suppressed
9/9/2020	2/1/2020	9/5/2020	NJ	Atlantic County	3	34	1	34001	Distribution of COVID-19 deaths (%)	1953	203	64.5	18.2				13.3	Medium metro	Data based on counts less than 10 suppressed
9/9/2020	2/1/2020	9/5/2020	NJ	Atlantic County	3	34	1	34001	Distribution of population (%)	1953	203	56	14.6	0.2	7.9	2	19.4	Medium metro
9/9/2020	2/1/2020	9/5/2020	NJ	Bergen County	2	34	3	34003	Distribution of all-cause deaths (%)	6827	2051	72.5	6.7		7.7	0.3	12.7	Large fringe metro	Data based on counts less than 10 suppressed
9/9/2020	2/1/2020	9/5/2020	NJ	Bergen County	2	34	3	34003	Distribution of COVID-19 deaths (%)	6827	2051	63.1	7.9		9.9		18.7	Large fringe metro	Data based on counts less than 10 suppressed
9/9/2020	2/1/2020	9/5/2020	NJ	Bergen County	2	34	3	34003	Distribution of population (%)	6827	2051	55.1	5.5	0.1	16.7	1.5	21	Large fringe metro
9/9/2020	2/1/2020	9/5/2020	NJ	Burlington County	2	34	5	34005	Distribution of all-cause deaths (%)	2512	423	75.9	18.6		2.5		2.6	Large fringe metro	Data based on counts less than 10 suppressed
9/9/2020	2/1/2020	9/5/2020	NJ	Burlington County	2	34	5	34005	Distribution of COVID-19 deaths (%)	2512	423	72.3	20.8		2.4		4.3	Large fringe metro	Data based on counts less than 10 suppressed
9/9/2020	2/1/2020	9/5/2020	NJ	Burlington County	2	34	5	34005	Distribution of population (%)	2512	423	66.6	16.9	0.2	5.3	2.5	8.5	Large fringe metro
9/9/2020	2/1/2020	9/5/2020	NJ	Camden County	2	34	7	34007	Distribution of all-cause deaths (%)	4187	548	70.3	19.2		2.2	0.3	8	Large fringe metro	Data based on counts less than 10 suppressed
9/9/2020	2/1/2020	9/5/2020	NJ	Camden County	2	34	7	34007	Distribution of COVID-19 deaths (%)	4187	548	60.9	22.3		4.4		11.9	Large fringe metro	Data based on counts less than 10 suppressed
9/9/2020	2/1/2020	9/5/2020	NJ	Camden County	2	34	7	34007	Distribution of population (%)	4187	548	55.8	18.7	0.2	5.9	1.9	17.6	Large fringe metro
9/9/2020	2/1/2020	9/5/2020	NJ	Cumberland County	4	34	11	34011	Distribution of all-cause deaths (%)	1026	117	66.3	15.9	1.6	1.5		14.5	Small metro	Data based on counts less than 10 suppressed
9/9/2020	2/1/2020	9/5/2020	NJ	Cumberland County	4	34	11	34011	Distribution of COVID-19 deaths (%)	1026	117	57.3	12.8				27.4	Small metro	Data based on counts less than 10 suppressed
9/9/2020	2/1/2020	9/5/2020	NJ	Cumberland County	4	34	11	34011	Distribution of population (%)	1026	117	45.4	18.7	0.6	1.3	2.2	31.8	Small metro
9/9/2020	2/1/2020	9/5/2020	NJ	Essex County	1	34	13	34013	Distribution of all-cause deaths (%)	6374	2008	36.1	44.9		3.5	0.3	15.1	Large central metro	Data based on counts less than 10 suppressed
9/9/2020	2/1/2020	9/5/2020	NJ	Essex County	1	34	13	34013	Distribution of COVID-19 deaths (%)	6374	2008	28.6	47		4.6		19.3	Large central metro	Data based on counts less than 10 suppressed
9/9/2020	2/1/2020	9/5/2020	NJ	Essex County	1	34	13	34013	Distribution of population (%)	6374	2008	30.2	38.6	0.2	5.7	1.5	23.8	Large central metro
9/9/2020	2/1/2020	9/5/2020	NJ	Gloucester County	2	34	15	34015	Distribution of all-cause deaths (%)	1753	199	83.6	11.4		1.6		2.9	Large fringe metro	Data based on counts less than 10 suppressed
9/9/2020	2/1/2020	9/5/2020	NJ	Gloucester County	2	34	15	34015	Distribution of COVID-19 deaths (%)	1753	199	75.4	17.1					Large fringe metro	Data based on counts less than 10 suppressed
9/9/2020	2/1/2020	9/5/2020	NJ	Gloucester County	2	34	15	34015	Distribution of population (%)	1753	199	77.8	10.4	0.1	3	2	6.7	Large fringe metro
9/9/2020	2/1/2020	9/5/2020	NJ	Hudson County	1	34	17	34017	Distribution of all-cause deaths (%)	3297	1078	32	15.8		8.2	0.5	43.6	Large central metro	Data based on counts less than 10 suppressed
9/9/2020	2/1/2020	9/5/2020	NJ	Hudson County	1	34	17	34017	Distribution of COVID-19 deaths (%)	3297	1078	21.6	11.8		8.4		57.8	Large central metro	Data based on counts less than 10 suppressed
9/9/2020	2/1/2020	9/5/2020	NJ	Hudson County	1	34	17	34017	Distribution of population (%)	3297	1078	29	10.7	0.1	16	1.5	42.7	Large central metro
9/9/2020	2/1/2020	9/5/2020	NJ	Hunterdon County	2	34	19	34019	Distribution of all-cause deaths (%)	612	119	93.3	1.6		2.5		2.5	Large fringe metro	Data based on counts less than 10 suppressed
9/9/2020	2/1/2020	9/5/2020	NJ	Hunterdon County	2	34	19	34019	Distribution of COVID-19 deaths (%)	612	119	85.7			8.4			Large fringe metro	Data based on counts less than 10 suppressed
9/9/2020	2/1/2020	9/5/2020	NJ	Hunterdon County	2	34	19	34019	Distribution of population (%)	612	119	84.8	2.4	0.1	4.4	1.4	7	Large fringe metro
9/9/2020	2/1/2020	9/5/2020	NJ	Mercer County	3	34	21	34021	Distribution of all-cause deaths (%)	2231	523	64	24		3.8		8	Medium metro	Data based on counts less than 10 suppressed
9/9/2020	2/1/2020	9/5/2020	NJ	Mercer County	3	34	21	34021	Distribution of COVID-19 deaths (%)	2231	523	52.6	30		4.2		13	Medium metro	Data based on counts less than 10 suppressed
9/9/2020	2/1/2020	9/5/2020	NJ	Mercer County	3	34	21	34021	Distribution of population (%)	2231	523	48.2	19.5	0.2	11.7	1.9	18.5	Medium metro
9/9/2020	2/1/2020	9/5/2020	NJ	Middlesex County	2	34	23	34023	Distribution of all-cause deaths (%)	5595	1458	62.1	12.6		11.2	0.4	13.7	Large fringe metro	Data based on counts less than 10 suppressed
9/9/2020	2/1/2020	9/5/2020	NJ	Middlesex County	2	34	23	34023	Distribution of COVID-19 deaths (%)	5595	1458	48.1	14.3		13.2	0.7	23.7	Large fringe metro	Data based on counts less than 10 suppressed
9/9/2020	2/1/2020	9/5/2020	NJ	Middlesex County	2	34	23	34023	Distribution of population (%)	5595	1458	41.7	9.8	0.2	24.7	1.5	22.1	Large fringe metro
9/9/2020	2/1/2020	9/5/2020	NJ	Monmouth County	2	34	25	34025	Distribution of all-cause deaths (%)	4653	848	83.5	8.1		3	0.3	5.1	Large fringe metro	Data based on counts less than 10 suppressed
9/9/2020	2/1/2020	9/5/2020	NJ	Monmouth County	2	34	25	34025	Distribution of COVID-19 deaths (%)	4653	848	78.3	8.1		4.7		7.9	Large fringe metro	Data based on counts less than 10 suppressed
9/9/2020	2/1/2020	9/5/2020	NJ	Monmouth County	2	34	25	34025	Distribution of population (%)	4653	848	75.1	6.7	0.1	5.5	1.5	11.1	Large fringe metro
9/9/2020	2/1/2020	9/5/2020	NJ	Morris County	2	34	27	34027	Distribution of all-cause deaths (%)	3954	985	84.4	5		3.6		6.6	Large fringe metro	Data based on counts less than 10 suppressed
9/9/2020	2/1/2020	9/5/2020	NJ	Morris County	2	34	27	34027	Distribution of COVID-19 deaths (%)	3954	985	74.6	7.3		4.8		12.9	Large fringe metro	Data based on counts less than 10 suppressed
9/9/2020	2/1/2020	9/5/2020	NJ	Morris County	2	34	27	34027	Distribution of population (%)	3954	985	70.5	3.3	0.1	10.7	1.6	13.9	Large fringe metro
9/9/2020	2/1/2020	9/5/2020	NJ	Ocean County	2	34	29	34029	Distribution of all-cause deaths (%)	4873	817	92.1	2.5		0.9	0.3	4.3	Large fringe metro	Data based on counts less than 10 suppressed
9/9/2020	2/1/2020	9/5/2020	NJ	Ocean County	2	34	29	34029	Distribution of COVID-19 deaths (%)	4873	817	85.1	3.8		1.5		9.4	Large fringe metro	Data based on counts less than 10 suppressed
9/9/2020	2/1/2020	9/5/2020	NJ	Ocean County	2	34	29	34029	Distribution of population (%)	4873	817	84.3	3.1	0.1	1.9	1.1	9.5	Large fringe metro
9/9/2020	2/1/2020	9/5/2020	NJ	Passaic County	2	34	31	34031	Distribution of all-cause deaths (%)	3212	981	54.2	14.9		3.2		27.3	Large fringe metro	Data based on counts less than 10 suppressed
9/9/2020	2/1/2020	9/5/2020	NJ	Passaic County	2	34	31	34031	Distribution of COVID-19 deaths (%)	3212	981	40.8	13.4		4.3		41.2	Large fringe metro	Data based on counts less than 10 suppressed
9/9/2020	2/1/2020	9/5/2020	NJ	Passaic County	2	34	31	34031	Distribution of population (%)	3212	981	40.3	10	0.1	5.4	1.2	42.9	Large fringe metro
9/9/2020	2/1/2020	9/5/2020	NJ	Somerset County	2	34	35	34035	Distribution of all-cause deaths (%)	1775	397	79.1	9.7		5.7		5.2	Large fringe metro	Data based on counts less than 10 suppressed
9/9/2020	2/1/2020	9/5/2020	NJ	Somerset County	2	34	35	34035	Distribution of COVID-19 deaths (%)	1775	397	71	13.1		4.5		11.3	Large fringe metro	Data based on counts less than 10 suppressed
9/9/2020	2/1/2020	9/5/2020	NJ	Somerset County	2	34	35	34035	Distribution of population (%)	1775	397	54.8	9.5	0.1	18.6	1.7	15.2	Large fringe metro
9/9/2020	2/1/2020	9/5/2020	NJ	Sussex County	2	34	37	34037	Distribution of all-cause deaths (%)	828	158	89.5	4.7		1.4		4.1	Large fringe metro	Data based on counts less than 10 suppressed
9/9/2020	2/1/2020	9/5/2020	NJ	Sussex County	2	34	37	34037	Distribution of COVID-19 deaths (%)	828	158	77.8	13.3				7.6	Large fringe metro	Data based on counts less than 10 suppressed
9/9/2020	2/1/2020	9/5/2020	NJ	Sussex County	2	34	37	34037	Distribution of population (%)	828	158	85.1	2.2	0.1	2	1.4	9.2	Large fringe metro
9/9/2020	2/1/2020	9/5/2020	NJ	Union County	1	34	39	34039	Distribution of all-cause deaths (%)	3548	987	52.8	25.2		3.1	0.3	18.5	Large central metro	Data based on counts less than 10 suppressed
9/9/2020	2/1/2020	9/5/2020	NJ	Union County	1	34	39	34039	Distribution of COVID-19 deaths (%)	3548	987	39.5	28.1		4.5		27.7	Large central metro	Data based on counts less than 10 suppressed
9/9/2020	2/1/2020	9/5/2020	NJ	Union County	1	34	39	34039	Distribution of population (%)	3548	987	39.2	20.9	0.1	5.5	1.4	32.8	Large central metro
9/9/2020	2/1/2020	9/5/2020	NJ	Warren County	3	34	41	34041	Distribution of all-cause deaths (%)	675	138	91	3.6				4.4	Medium metro	Data based on counts less than 10 suppressed
9/9/2020	2/1/2020	9/5/2020	NJ	Warren County	3	34	41	34041	Distribution of COVID-19 deaths (%)	675	138	88.4						Medium metro	Data based on counts less than 10 suppressed
9/9/2020	2/1/2020	9/5/2020	NJ	Warren County	3	34	41	34041	Distribution of population (%)	675	138	80.4	5.1	0.1	2.8	1.4	10.2	Medium metro
9/9/2020	2/1/2020	9/5/2020	NM	Bernalillo County	3	35	1	35001	Distribution of all-cause deaths (%)	4596	321	47.3	2.7	10.4	1.3	0.7	37.6	Medium metro
9/9/2020	2/1/2020	9/5/2020	NM	Bernalillo County	3	35	1	35001	Distribution of COVID-19 deaths (%)	4596	321	25.5		49.8			22.4	Medium metro	Data based on counts less than 10 suppressed
9/9/2020	2/1/2020	9/5/2020	NM	Bernalillo County	3	35	1	35001	Distribution of population (%)	4596	321	38.3	2.6	4.3	2.6	1.9	50.3	Medium metro
9/9/2020	2/1/2020	9/5/2020	NM	San Juan County	4	35	45	35045	Distribution of all-cause deaths (%)	782	183	46.9		41.3			10	Small metro	Data based on counts less than 10 suppressed
9/9/2020	2/1/2020	9/5/2020	NM	San Juan County	4	35	45	35045	Distribution of COVID-19 deaths (%)	782	183	31.1		59			8.2	Small metro	Data based on counts less than 10 suppressed
9/9/2020	2/1/2020	9/5/2020	NM	San Juan County	4	35	45	35045	Distribution of population (%)	782	183	37.5	0.6	38.7	0.5	2.1	20.6	Small metro
9/9/2020	2/1/2020	9/5/2020	NV	Clark County	1	32	3	32003	Distribution of all-cause deaths (%)	12112	1045	64.5	13.4	0.4	7.2	1.7	12.8	Large central metro
9/9/2020	2/1/2020	9/5/2020	NV	Clark County	1	32	3	32003	Distribution of COVID-19 deaths (%)	12112	1045	39.9	15		13.5		30.1	Large central metro	Data based on counts less than 10 suppressed
9/9/2020	2/1/2020	9/5/2020	NV	Clark County	1	32	3	32003	Distribution of population (%)	12112	1045	41.7	11.9	0.5	9.8	4.5	31.6	Large central metro
9/9/2020	2/1/2020	9/5/2020	NV	Washoe County	3	32	31	32031	Distribution of all-cause deaths (%)	2955	147	83.3	2	1.5	3.5	1	8.7	Medium metro
9/9/2020	2/1/2020	9/5/2020	NV	Washoe County	3	32	31	32031	Distribution of COVID-19 deaths (%)	2955	147	60.5					26.5	Medium metro	Data based on counts less than 10 suppressed
9/9/2020	2/1/2020	9/5/2020	NV	Washoe County	3	32	31	32031	Distribution of population (%)	2955	147	62.3	2.3	1.3	5.4	3.6	25	Medium metro
9/9/2020	2/1/2020	9/5/2020	NY	Albany County	3	36	1	36001	Distribution of all-cause deaths (%)	2408	203	83.9	11.5		1.4	0.6	2.5	Medium metro	Data based on counts less than 10 suppressed
9/9/2020	2/1/2020	9/5/2020	NY	Albany County	3	36	1	36001	Distribution of COVID-19 deaths (%)	2408	203	78.8	13.8				4.9	Medium metro	Data based on counts less than 10 suppressed
9/9/2020	2/1/2020	9/5/2020	NY	Albany County	3	36	1	36001	Distribution of population (%)	2408	203	71.6	12.8	0.1	6.8	2.5	6.3	Medium metro
9/9/2020	2/1/2020	9/5/2020	NY	Bronx County	1	36	5	36005	Distribution of all-cause deaths (%)	12183	4274	20.9	32.7		2.9	4.7	38.7	Large central metro	Data based on counts less than 10 suppressed
9/9/2020	2/1/2020	9/5/2020	NY	Bronx County	1	36	5	36005	Distribution of COVID-19 deaths (%)	12183	4274	13.9	31.8		3.4	5.2	45.7	Large central metro	Data based on counts less than 10 suppressed
9/9/2020	2/1/2020	9/5/2020	NY	Bronx County	1	36	5	36005	Distribution of population (%)	12183	4274	9	29.2	0.3	4	1.1	56.4	Large central metro
9/9/2020	2/1/2020	9/5/2020	NY	Dutchess County	2	36	27	36027	Distribution of all-cause deaths (%)	1788	200	84.7	9.3		1		4.8	Large fringe metro	Data based on counts less than 10 suppressed
9/9/2020	2/1/2020	9/5/2020	NY	Dutchess County	2	36	27	36027	Distribution of COVID-19 deaths (%)	1788	200	71.5	17				10	Large fringe metro	Data based on counts less than 10 suppressed
9/9/2020	2/1/2020	9/5/2020	NY	Dutchess County	2	36	27	36027	Distribution of population (%)	1788	200	70.7	10.6	0.2	3.6	2.1	12.9	Large fringe metro
9/9/2020	2/1/2020	9/5/2020	NY	Erie County	1	36	29	36029	Distribution of all-cause deaths (%)	6853	708	82.2	13.6	0.5	0.9	0.3	2.5	Large central metro
9/9/2020	2/1/2020	9/5/2020	NY	Erie County	1	36	29	36029	Distribution of COVID-19 deaths (%)	6853	708	78.7	16		1.4		3.2	Large central metro	Data based on counts less than 10 suppressed
9/9/2020	2/1/2020	9/5/2020	NY	Erie County	1	36	29	36029	Distribution of population (%)	6853	708	75	13.1	0.6	3.8	1.8	5.8	Large central metro
9/9/2020	2/1/2020	9/5/2020	NY	Kings County	1	36	47	36047	Distribution of all-cause deaths (%)	16450	6048	34.6	39		7.6	3.2	15.6	Large central metro	Data based on counts less than 10 suppressed
9/9/2020	2/1/2020	9/5/2020	NY	Kings County	1	36	47	36047	Distribution of COVID-19 deaths (%)	16450	6048	29.2	41		7.4	3.2	19.1	Large central metro	Data based on counts less than 10 suppressed
9/9/2020	2/1/2020	9/5/2020	NY	Kings County	1	36	47	36047	Distribution of population (%)	16450	6048	36.8	29.7	0.2	12.5	2	18.9	Large central metro
9/9/2020	2/1/2020	9/5/2020	NY	Monroe County	1	36	55	36055	Distribution of all-cause deaths (%)	5102	338	81.5	12.8	0.2	1	0.4	4.1	Large central metro
9/9/2020	2/1/2020	9/5/2020	NY	Monroe County	1	36	55	36055	Distribution of COVID-19 deaths (%)	5102	338	76.6	16.3				4.7	Large central metro	Data based on counts less than 10 suppressed
9/9/2020	2/1/2020	9/5/2020	NY	Monroe County	1	36	55	36055	Distribution of population (%)	5102	338	70.1	14.6	0.2	3.6	2.2	9.2	Large central metro
9/9/2020	2/1/2020	9/5/2020	NY	Nassau County	2	36	59	36059	Distribution of all-cause deaths (%)	10777	3219	68.2	15.6		5.3	0.8	10	Large fringe metro	Data based on counts less than 10 suppressed
9/9/2020	2/1/2020	9/5/2020	NY	Nassau County	2	36	59	36059	Distribution of COVID-19 deaths (%)	10777	3219	54.1	20.5		7.4	1.1	16.9	Large fringe metro	Data based on counts less than 10 suppressed
9/9/2020	2/1/2020	9/5/2020	NY	Nassau County	2	36	59	36059	Distribution of population (%)	10777	3219	58.5	11.7	0.1	10.7	1.5	17.5	Large fringe metro
9/9/2020	2/1/2020	9/5/2020	NY	New York County	1	36	61	36061	Distribution of all-cause deaths (%)	12459	3940	38.2	21.7		8.4	4.4	27.3	Large central metro	Data based on counts less than 10 suppressed
9/9/2020	2/1/2020	9/5/2020	NY	New York County	1	36	61	36061	Distribution of COVID-19 deaths (%)	12459	3940	29.9	22		8.7	4.3	35.1	Large central metro	Data based on counts less than 10 suppressed
9/9/2020	2/1/2020	9/5/2020	NY	New York County	1	36	61	36061	Distribution of population (%)	12459	3940	47.2	12.4	0.1	12.5	2.1	25.6	Large central metro
9/9/2020	2/1/2020	9/5/2020	NY	Oneida County	3	36	65	36065	Distribution of all-cause deaths (%)	1774	130	91.8	4.6		1.1		1.8	Medium metro	Data based on counts less than 10 suppressed
9/9/2020	2/1/2020	9/5/2020	NY	Oneida County	3	36	65	36065	Distribution of COVID-19 deaths (%)	1774	130	86.9						Medium metro	Data based on counts less than 10 suppressed
9/9/2020	2/1/2020	9/5/2020	NY	Oneida County	3	36	65	36065	Distribution of population (%)	1774	130	81.3	6.2	0.2	4.1	2	6.2	Medium metro
9/9/2020	2/1/2020	9/5/2020	NY	Onondaga County	3	36	67	36067	Distribution of all-cause deaths (%)	3472	245	86.9	9	0.5	1.2	0.5	1.9	Medium metro
9/9/2020	2/1/2020	9/5/2020	NY	Onondaga County	3	36	67	36067	Distribution of COVID-19 deaths (%)	3472	245	76.7	13.5		5.3			Medium metro	Data based on counts less than 10 suppressed
9/9/2020	2/1/2020	9/5/2020	NY	Onondaga County	3	36	67	36067	Distribution of population (%)	3472	245	76.5	11	0.7	3.8	2.8	5.2	Medium metro
9/9/2020	2/1/2020	9/5/2020	NY	Orange County	2	36	71	36071	Distribution of all-cause deaths (%)	2180	472	76.7	9.8		1.3	0.5	11.4	Large fringe metro	Data based on counts less than 10 suppressed
9/9/2020	2/1/2020	9/5/2020	NY	Orange County	2	36	71	36071	Distribution of COVID-19 deaths (%)	2180	472	58.9	16.3				21.8	Large fringe metro	Data based on counts less than 10 suppressed
9/9/2020	2/1/2020	9/5/2020	NY	Orange County	2	36	71	36071	Distribution of population (%)	2180	472	62.7	10.6	0.2	2.8	2.1	21.6	Large fringe metro
9/9/2020	2/1/2020	9/5/2020	NY	Queens County	1	36	81	36081	Distribution of all-cause deaths (%)	14412	5425	34.7	22.3		18.2	4.1	20.7	Large central metro	Data based on counts less than 10 suppressed
9/9/2020	2/1/2020	9/5/2020	NY	Queens County	1	36	81	36081	Distribution of COVID-19 deaths (%)	14412	5425	25.6	22.4		18.5	4.6	28.9	Large central metro	Data based on counts less than 10 suppressed
9/9/2020	2/1/2020	9/5/2020	NY	Queens County	1	36	81	36081	Distribution of population (%)	14412	5425	24.9	17.9	0.3	26.5	2.2	28.2	Large central metro
9/9/2020	2/1/2020	9/5/2020	NY	Richmond County	1	36	85	36085	Distribution of all-cause deaths (%)	3319	978	70.1	11		5.2	4.4	9.2	Large central metro	Data based on counts less than 10 suppressed
9/9/2020	2/1/2020	9/5/2020	NY	Richmond County	1	36	85	36085	Distribution of COVID-19 deaths (%)	3319	978	61.2	14.5		6.2	4.6	13.4	Large central metro	Data based on counts less than 10 suppressed
9/9/2020	2/1/2020	9/5/2020	NY	Richmond County	1	36	85	36085	Distribution of population (%)	3319	978	59.6	9.4	0.1	10.7	1.6	18.6	Large central metro
9/9/2020	2/1/2020	9/5/2020	NY	Rockland County	2	36	87	36087	Distribution of all-cause deaths (%)	2026	654	66.8	15.9		4.5		12.5	Large fringe metro	Data based on counts less than 10 suppressed
9/9/2020	2/1/2020	9/5/2020	NY	Rockland County	2	36	87	36087	Distribution of COVID-19 deaths (%)	2026	654	55.5	21.6		5.8		16.8	Large fringe metro	Data based on counts less than 10 suppressed
9/9/2020	2/1/2020	9/5/2020	NY	Rockland County	2	36	87	36087	Distribution of population (%)	2026	654	62.7	11.2	0.1	6.1	1.5	18.4	Large fringe metro
9/9/2020	2/1/2020	9/5/2020	NY	Suffolk County	2	36	103	36103	Distribution of all-cause deaths (%)	10448	2684	79.2	7.7	0.1	2.1	0.5	10.3	Large fringe metro
9/9/2020	2/1/2020	9/5/2020	NY	Suffolk County	2	36	103	36103	Distribution of COVID-19 deaths (%)	10448	2684	66.4	10.4		2.8	0.6	19.6	Large fringe metro	Data based on counts less than 10 suppressed
9/9/2020	2/1/2020	9/5/2020	NY	Suffolk County	2	36	103	36103	Distribution of population (%)	10448	2684	66.6	7.5	0.2	4.1	1.4	20.2	Large fringe metro
9/9/2020	2/1/2020	9/5/2020	NY	Westchester County	2	36	119	36119	Distribution of all-cause deaths (%)	6326	1873	66.4	15.8		2.9	0.6	14.3	Large fringe metro	Data based on counts less than 10 suppressed
9/9/2020	2/1/2020	9/5/2020	NY	Westchester County	2	36	119	36119	Distribution of COVID-19 deaths (%)	6326	1873	56.8	18.4		3	0.6	21.2	Large fringe metro	Data based on counts less than 10 suppressed
9/9/2020	2/1/2020	9/5/2020	NY	Westchester County	2	36	119	36119	Distribution of population (%)	6326	1873	52.6	13.8	0.1	6.3	1.6	25.5	Large fringe metro
9/9/2020	2/1/2020	9/5/2020	OH	Cuyahoga County	1	39	35	39035	Distribution of all-cause deaths (%)	10030	622	70.3	26.6	0.1	0.8	0.1	2	Large central metro
9/9/2020	2/1/2020	9/5/2020	OH	Cuyahoga County	1	39	35	39035	Distribution of COVID-19 deaths (%)	10030	622	66.9	29.7				2.3	Large central metro	Data based on counts less than 10 suppressed
9/9/2020	2/1/2020	9/5/2020	OH	Cuyahoga County	1	39	35	39035	Distribution of population (%)	10030	622	58.6	29.7	0.2	3.3	2	6.3	Large central metro
9/9/2020	2/1/2020	9/5/2020	OH	Franklin County	1	39	49	39049	Distribution of all-cause deaths (%)	8392	639	76.5	20		1.7	0.5	1.2	Large central metro	Data based on counts less than 10 suppressed
9/9/2020	2/1/2020	9/5/2020	OH	Franklin County	1	39	49	39049	Distribution of COVID-19 deaths (%)	8392	639	66.7	27.1		3.3		2.5	Large central metro	Data based on counts less than 10 suppressed
9/9/2020	2/1/2020	9/5/2020	OH	Franklin County	1	39	49	39049	Distribution of population (%)	8392	639	62.1	23.2	0.2	5.7	3.1	5.8	Large central metro
9/9/2020	2/1/2020	9/5/2020	OH	Hamilton County	1	39	61	39061	Distribution of all-cause deaths (%)	6097	271	76.9	21.1		0.9	0.3	0.7	Large central metro	Data based on counts less than 10 suppressed
9/9/2020	2/1/2020	9/5/2020	OH	Hamilton County	1	39	61	39061	Distribution of COVID-19 deaths (%)	6097	271	67.5	29.5					Large central metro	Data based on counts less than 10 suppressed
9/9/2020	2/1/2020	9/5/2020	OH	Hamilton County	1	39	61	39061	Distribution of population (%)	6097	271	64.8	26.2	0.1	2.9	2.4	3.6	Large central metro
9/9/2020	2/1/2020	9/5/2020	OH	Lucas County	3	39	95	39095	Distribution of all-cause deaths (%)	3586	365	78.7	17.4		0.3	0.3	3.2	Medium metro	Data based on counts less than 10 suppressed
9/9/2020	2/1/2020	9/5/2020	OH	Lucas County	3	39	95	39095	Distribution of COVID-19 deaths (%)	3586	365	73.2	21.6				4.4	Medium metro	Data based on counts less than 10 suppressed
9/9/2020	2/1/2020	9/5/2020	OH	Lucas County	3	39	95	39095	Distribution of population (%)	3586	365	68.2	19.6	0.2	1.7	2.9	7.4	Medium metro
9/9/2020	2/1/2020	9/5/2020	OH	Mahoning County	3	39	99	39099	Distribution of all-cause deaths (%)	2294	263	84.4	12.9				2.2	Medium metro	Data based on counts less than 10 suppressed
9/9/2020	2/1/2020	9/5/2020	OH	Mahoning County	3	39	99	39099	Distribution of COVID-19 deaths (%)	2294	263	83.7	14.4					Medium metro	Data based on counts less than 10 suppressed
9/9/2020	2/1/2020	9/5/2020	OH	Mahoning County	3	39	99	39099	Distribution of population (%)	2294	263	75.5	15	0.2	0.9	2	6.5	Medium metro
9/9/2020	2/1/2020	9/5/2020	OH	Montgomery County	3	39	113	39113	Distribution of all-cause deaths (%)	4659	163	79.4	18.5		0.7	0.4	0.9	Medium metro	Data based on counts less than 10 suppressed
9/9/2020	2/1/2020	9/5/2020	OH	Montgomery County	3	39	113	39113	Distribution of COVID-19 deaths (%)	4659	163	68.1	28.2					Medium metro	Data based on counts less than 10 suppressed
9/9/2020	2/1/2020	9/5/2020	OH	Montgomery County	3	39	113	39113	Distribution of population (%)	4659	163	70.3	21.2	0.2	2.3	2.7	3.3	Medium metro
9/9/2020	2/1/2020	9/5/2020	OH	Stark County	3	39	151	39151	Distribution of all-cause deaths (%)	2889	157	92.3	6.7			0.4		Medium metro	Data based on counts less than 10 suppressed
9/9/2020	2/1/2020	9/5/2020	OH	Stark County	3	39	151	39151	Distribution of COVID-19 deaths (%)	2889	157	92.4	7					Medium metro	Data based on counts less than 10 suppressed
9/9/2020	2/1/2020	9/5/2020	OH	Stark County	3	39	151	39151	Distribution of population (%)	2889	157	86.2	7.8	0.2	0.9	2.6	2.2	Medium metro
9/9/2020	2/1/2020	9/5/2020	OH	Summit County	3	39	153	39153	Distribution of all-cause deaths (%)	3924	204	83.8	14.3		1	0.3	0.5	Medium metro	Data based on counts less than 10 suppressed
9/9/2020	2/1/2020	9/5/2020	OH	Summit County	3	39	153	39153	Distribution of COVID-19 deaths (%)	3924	204	76.5	20.6					Medium metro	Data based on counts less than 10 suppressed
9/9/2020	2/1/2020	9/5/2020	OH	Summit County	3	39	153	39153	Distribution of population (%)	3924	204	76.4	14.8	0.2	3.9	2.5	2.3	Medium metro
9/9/2020	2/1/2020	9/5/2020	OK	Oklahoma County	1	40	109	40109	Distribution of all-cause deaths (%)	6112	261	75.9	11.7	4.2	1.3	2	5	Large central metro
9/9/2020	2/1/2020	9/5/2020	OK	Oklahoma County	1	40	109	40109	Distribution of COVID-19 deaths (%)	6112	261	65.1	10.3	6.9			13.8	Large central metro	Data based on counts less than 10 suppressed
9/9/2020	2/1/2020	9/5/2020	OK	Oklahoma County	1	40	109	40109	Distribution of population (%)	6112	261	55.5	15.2	3.1	3.5	4.8	17.9	Large central metro
9/9/2020	2/1/2020	9/5/2020	OK	Tulsa County	3	40	143	40143	Distribution of all-cause deaths (%)	5077	255	76.3	8.6	7.8	1.1	3.5	2.6	Medium metro
9/9/2020	2/1/2020	9/5/2020	OK	Tulsa County	3	40	143	40143	Distribution of COVID-19 deaths (%)	5077	255	65.5	5.9	14.1	3.9	5.9	4.7	Medium metro
9/9/2020	2/1/2020	9/5/2020	OK	Tulsa County	3	40	143	40143	Distribution of population (%)	5077	255	61.2	10.3	6	3.5	5.7	13.3	Medium metro
9/9/2020	2/1/2020	9/5/2020	OR	Multnomah County	1	41	51	41051	Distribution of all-cause deaths (%)	4030	140	81.9	5.7	0.9	3.8	2.8	4.9	Large central metro
9/9/2020	2/1/2020	9/5/2020	OR	Multnomah County	1	41	51	41051	Distribution of COVID-19 deaths (%)	4030	140	65			7.1		18.6	Large central metro	Data based on counts less than 10 suppressed
9/9/2020	2/1/2020	9/5/2020	OR	Multnomah County	1	41	51	41051	Distribution of population (%)	4030	140	69.1	5.6	0.7	7.9	4.6	12	Large central metro
9/9/2020	2/1/2020	9/5/2020	PA	Allegheny County	1	42	3	42003	Distribution of all-cause deaths (%)	9976	375	86	12.2		0.8	0.5	0.5	Large central metro	Data based on counts less than 10 suppressed
9/9/2020	2/1/2020	9/5/2020	PA	Allegheny County	1	42	3	42003	Distribution of COVID-19 deaths (%)	9976	375	79.7	18.7					Large central metro	Data based on counts less than 10 suppressed
9/9/2020	2/1/2020	9/5/2020	PA	Allegheny County	1	42	3	42003	Distribution of population (%)	9976	375	78.1	13.2	0.1	4.2	2.2	2.3	Large central metro
9/9/2020	2/1/2020	9/5/2020	PA	Berks County	3	42	11	42011	Distribution of all-cause deaths (%)	2621	368	86.6	3.3		0.8		9	Medium metro	Data based on counts less than 10 suppressed
9/9/2020	2/1/2020	9/5/2020	PA	Berks County	3	42	11	42011	Distribution of COVID-19 deaths (%)	2621	368	76.4	4.6				17.7	Medium metro	Data based on counts less than 10 suppressed
9/9/2020	2/1/2020	9/5/2020	PA	Berks County	3	42	11	42011	Distribution of population (%)	2621	368	70.3	4.3	0.1	1.4	1.4	22.5	Medium metro
9/9/2020	2/1/2020	9/5/2020	PA	Bucks County	2	42	17	42017	Distribution of all-cause deaths (%)	4101	572	92.5	3.8		1.9		1.7	Large fringe metro	Data based on counts less than 10 suppressed
9/9/2020	2/1/2020	9/5/2020	PA	Bucks County	2	42	17	42017	Distribution of COVID-19 deaths (%)	4101	572	90.6	5.1		1.7		2.6	Large fringe metro	Data based on counts less than 10 suppressed
9/9/2020	2/1/2020	9/5/2020	PA	Bucks County	2	42	17	42017	Distribution of population (%)	4101	572	83.3	4.1	0.1	5.2	1.6	5.7	Large fringe metro
9/9/2020	2/1/2020	9/5/2020	PA	Chester County	2	42	29	42029	Distribution of all-cause deaths (%)	2865	409	89	7.3		1.4	0.6	1.8	Large fringe metro	Data based on counts less than 10 suppressed
9/9/2020	2/1/2020	9/5/2020	PA	Chester County	2	42	29	42029	Distribution of COVID-19 deaths (%)	2865	409	82.2	12.7				2.4	Large fringe metro	Data based on counts less than 10 suppressed
9/9/2020	2/1/2020	9/5/2020	PA	Chester County	2	42	29	42029	Distribution of population (%)	2865	409	78.8	5.7	0.1	6.1	1.7	7.6	Large fringe metro
9/9/2020	2/1/2020	9/5/2020	PA	Cumberland County	3	42	41	42041	Distribution of all-cause deaths (%)	1594	102	93.5	3.7		1.1		1.3	Medium metro	Data based on counts less than 10 suppressed
9/9/2020	2/1/2020	9/5/2020	PA	Cumberland County	3	42	41	42041	Distribution of COVID-19 deaths (%)	1594	102	85.3	9.8					Medium metro	Data based on counts less than 10 suppressed
9/9/2020	2/1/2020	9/5/2020	PA	Cumberland County	3	42	41	42041	Distribution of population (%)	1594	102	84.6	4.2	0.1	4.7	2	4.3	Medium metro
9/9/2020	2/1/2020	9/5/2020	PA	Dauphin County	3	42	43	42043	Distribution of all-cause deaths (%)	2136	182	79.9	12.9		2	0.6	4.3	Medium metro	Data based on counts less than 10 suppressed
9/9/2020	2/1/2020	9/5/2020	PA	Dauphin County	3	42	43	42043	Distribution of COVID-19 deaths (%)	2136	182	72	19.8					Medium metro	Data based on counts less than 10 suppressed
9/9/2020	2/1/2020	9/5/2020	PA	Dauphin County	3	42	43	42043	Distribution of population (%)	2136	182	64.5	17.4	0.2	5.2	2.8	9.9	Medium metro
9/9/2020	2/1/2020	9/5/2020	PA	Delaware County	2	42	45	42045	Distribution of all-cause deaths (%)	3626	740	74.8	21.6		1.6		1.7	Large fringe metro	Data based on counts less than 10 suppressed
9/9/2020	2/1/2020	9/5/2020	PA	Delaware County	2	42	45	42045	Distribution of COVID-19 deaths (%)	3626	740	69.5	26.9		1.6		2	Large fringe metro	Data based on counts less than 10 suppressed
9/9/2020	2/1/2020	9/5/2020	PA	Delaware County	2	42	45	42045	Distribution of population (%)	3626	740	65.6	22	0.1	6.2	2	4.1	Large fringe metro
9/9/2020	2/1/2020	9/5/2020	PA	Lackawanna County	3	42	69	42069	Distribution of all-cause deaths (%)	1961	240	94.8	2.1				2.2	Medium metro	Data based on counts less than 10 suppressed
9/9/2020	2/1/2020	9/5/2020	PA	Lackawanna County	3	42	69	42069	Distribution of COVID-19 deaths (%)	1961	240	96.2						Medium metro	Data based on counts less than 10 suppressed
9/9/2020	2/1/2020	9/5/2020	PA	Lackawanna County	3	42	69	42069	Distribution of population (%)	1961	240	83.8	3.1	0.1	3	1.5	8.4	Medium metro
9/9/2020	2/1/2020	9/5/2020	PA	Lancaster County	3	42	71	42071	Distribution of all-cause deaths (%)	3486	422	92.5	2.3		0.7	0.4	4	Medium metro	Data based on counts less than 10 suppressed
9/9/2020	2/1/2020	9/5/2020	PA	Lancaster County	3	42	71	42071	Distribution of COVID-19 deaths (%)	3486	422	90.3					5.5	Medium metro	Data based on counts less than 10 suppressed
9/9/2020	2/1/2020	9/5/2020	PA	Lancaster County	3	42	71	42071	Distribution of population (%)	3486	422	81.3	3.6	0.1	2.4	1.6	11	Medium metro
9/9/2020	2/1/2020	9/5/2020	PA	Lehigh County	3	42	77	42077	Distribution of all-cause deaths (%)	3244	501	86.4	4		0.9	0.4	8.2	Medium metro	Data based on counts less than 10 suppressed
9/9/2020	2/1/2020	9/5/2020	PA	Lehigh County	3	42	77	42077	Distribution of COVID-19 deaths (%)	3244	501	77.8	6				15.2	Medium metro	Data based on counts less than 10 suppressed
9/9/2020	2/1/2020	9/5/2020	PA	Lehigh County	3	42	77	42077	Distribution of population (%)	3244	501	62.5	5.9	0.1	3.6	1.6	26.2	Medium metro
9/9/2020	2/1/2020	9/5/2020	PA	Luzerne County	3	42	79	42079	Distribution of all-cause deaths (%)	2565	185	94.4	2.4				2.6	Medium metro	Data based on counts less than 10 suppressed
9/9/2020	2/1/2020	9/5/2020	PA	Luzerne County	3	42	79	42079	Distribution of COVID-19 deaths (%)	2565	185	88.1					9.2	Medium metro	Data based on counts less than 10 suppressed
9/9/2020	2/1/2020	9/5/2020	PA	Luzerne County	3	42	79	42079	Distribution of population (%)	2565	185	79.3	4.2	0.1	1.3	1.3	13.8	Medium metro
9/9/2020	2/1/2020	9/5/2020	PA	Monroe County	4	42	89	42089	Distribution of all-cause deaths (%)	897	110	81	10.4				7	Small metro	Data based on counts less than 10 suppressed
9/9/2020	2/1/2020	9/5/2020	PA	Monroe County	4	42	89	42089	Distribution of COVID-19 deaths (%)	897	110	74.5	15.5					Small metro	Data based on counts less than 10 suppressed
9/9/2020	2/1/2020	9/5/2020	PA	Monroe County	4	42	89	42089	Distribution of population (%)	897	110	64.5	13.7	0.2	2.5	2.1	17	Small metro
9/9/2020	2/1/2020	9/5/2020	PA	Montgomery County	2	42	91	42091	Distribution of all-cause deaths (%)	6062	1132	77.6	17.1		2.6	0.4	2.3	Large fringe metro	Data based on counts less than 10 suppressed
9/9/2020	2/1/2020	9/5/2020	PA	Montgomery County	2	42	91	42091	Distribution of COVID-19 deaths (%)	6062	1132	64.2	28.2		3.6		3.6	Large fringe metro	Data based on counts less than 10 suppressed
9/9/2020	2/1/2020	9/5/2020	PA	Montgomery County	2	42	91	42091	Distribution of population (%)	6062	1132	75	9.4	0.1	8	2	5.4	Large fringe metro
9/9/2020	2/1/2020	9/5/2020	PA	Northampton County	3	42	95	42095	Distribution of all-cause deaths (%)	1894	272	90.2	4.1		0.8		4.8	Medium metro	Data based on counts less than 10 suppressed
9/9/2020	2/1/2020	9/5/2020	PA	Northampton County	3	42	95	42095	Distribution of COVID-19 deaths (%)	1894	272	87.1	5.1				5.5	Medium metro	Data based on counts less than 10 suppressed
9/9/2020	2/1/2020	9/5/2020	PA	Northampton County	3	42	95	42095	Distribution of population (%)	1894	272	75.4	5.6	0.1	2.9	1.8	14.2	Medium metro
9/9/2020	2/1/2020	9/5/2020	PA	Philadelphia County	1	42	101	42101	Distribution of all-cause deaths (%)	10901	1599	43.8	44.7		3.4	0.3	7.8	Large central metro	Data based on counts less than 10 suppressed
9/9/2020	2/1/2020	9/5/2020	PA	Philadelphia County	1	42	101	42101	Distribution of COVID-19 deaths (%)	10901	1599	35.2	51		4.3		9.1	Large central metro	Data based on counts less than 10 suppressed
9/9/2020	2/1/2020	9/5/2020	PA	Philadelphia County	1	42	101	42101	Distribution of population (%)	10901	1599	34.3	40.5	0.2	7.6	2	15.2	Large central metro
9/9/2020	2/1/2020	9/5/2020	PA	York County	3	42	133	42133	Distribution of all-cause deaths (%)	2646	121	90.7	5.1		0.5		3.3	Medium metro	Data based on counts less than 10 suppressed
9/9/2020	2/1/2020	9/5/2020	PA	York County	3	42	133	42133	Distribution of COVID-19 deaths (%)	2646	121	77.7	9.1				12.4	Medium metro	Data based on counts less than 10 suppressed
9/9/2020	2/1/2020	9/5/2020	PA	York County	3	42	133	42133	Distribution of population (%)	2646	121	82.6	5.8	0.2	1.5	1.9	8.1	Medium metro
9/9/2020	2/1/2020	9/5/2020	RI	Kent County	2	44	3	44003	Distribution of all-cause deaths (%)	982	110	97.1			1			Large fringe metro	Data based on counts less than 10 suppressed
9/9/2020	2/1/2020	9/5/2020	RI	Kent County	2	44	3	44003	Distribution of COVID-19 deaths (%)	982	110	95.5						Large fringe metro	Data based on counts less than 10 suppressed
9/9/2020	2/1/2020	9/5/2020	RI	Kent County	2	44	3	44003	Distribution of population (%)	982	110	87.4	1.9	0.3	2.8	1.9	5.7	Large fringe metro
9/9/2020	2/1/2020	9/5/2020	RI	Providence County	1	44	7	44007	Distribution of all-cause deaths (%)	4613	846	87.4	4.2	0.3	1.3	0.6	6.2	Large central metro
9/9/2020	2/1/2020	9/5/2020	RI	Providence County	1	44	7	44007	Distribution of COVID-19 deaths (%)	4613	846	81.8	6.7		1.5		9.3	Large central metro	Data based on counts less than 10 suppressed
9/9/2020	2/1/2020	9/5/2020	RI	Providence County	1	44	7	44007	Distribution of population (%)	4613	846	60.1	8.9	0.4	4.4	2.4	23.9	Large central metro
9/9/2020	2/1/2020	9/5/2020	SC	Anderson County	3	45	7	45007	Distribution of all-cause deaths (%)	1604	118	83.7	15				0.6	Medium metro	Data based on counts less than 10 suppressed
9/9/2020	2/1/2020	9/5/2020	SC	Anderson County	3	45	7	45007	Distribution of COVID-19 deaths (%)	1604	118	78.8	18.6					Medium metro	Data based on counts less than 10 suppressed
9/9/2020	2/1/2020	9/5/2020	SC	Anderson County	3	45	7	45007	Distribution of population (%)	1604	118	77.1	16	0.2	1	1.7	4	Medium metro
9/9/2020	2/1/2020	9/5/2020	SC	Charleston County	3	45	19	45019	Distribution of all-cause deaths (%)	3177	312	63.8	32.8		0.6	0.5	2	Medium metro	Data based on counts less than 10 suppressed
9/9/2020	2/1/2020	9/5/2020	SC	Charleston County	3	45	19	45019	Distribution of COVID-19 deaths (%)	3177	312	47.4	46.5				4.2	Medium metro	Data based on counts less than 10 suppressed
9/9/2020	2/1/2020	9/5/2020	SC	Charleston County	3	45	19	45019	Distribution of population (%)	3177	312	65.2	25.9	0.2	1.8	1.6	5.3	Medium metro
9/9/2020	2/1/2020	9/5/2020	SC	Florence County	4	45	41	45041	Distribution of all-cause deaths (%)	1939	265	57	41.3	0.8			0.8	Small metro	Data based on counts less than 10 suppressed
9/9/2020	2/1/2020	9/5/2020	SC	Florence County	4	45	41	45041	Distribution of COVID-19 deaths (%)	1939	265	40.8	56.6					Small metro	Data based on counts less than 10 suppressed
9/9/2020	2/1/2020	9/5/2020	SC	Florence County	4	45	41	45041	Distribution of population (%)	1939	265	51.2	42.7	0.3	1.6	1.4	2.8	Small metro
9/9/2020	2/1/2020	9/5/2020	SC	Greenville County	3	45	45	45045	Distribution of all-cause deaths (%)	3499	266	79.5	17.8		0.5		2	Medium metro	Data based on counts less than 10 suppressed
9/9/2020	2/1/2020	9/5/2020	SC	Greenville County	3	45	45	45045	Distribution of COVID-19 deaths (%)	3499	266	66.5	28.2				4.5	Medium metro	Data based on counts less than 10 suppressed
9/9/2020	2/1/2020	9/5/2020	SC	Greenville County	3	45	45	45045	Distribution of population (%)	3499	266	68	17.9	0.2	2.6	1.8	9.5	Medium metro
9/9/2020	2/1/2020	9/5/2020	SC	Horry County	3	45	51	45051	Distribution of all-cause deaths (%)	2649	193	86	10.8	0.4	0.4	0.4	2	Medium metro
9/9/2020	2/1/2020	9/5/2020	SC	Horry County	3	45	51	45051	Distribution of COVID-19 deaths (%)	2649	193	71.5	21.8				6.2	Medium metro	Data based on counts less than 10 suppressed
9/9/2020	2/1/2020	9/5/2020	SC	Horry County	3	45	51	45051	Distribution of population (%)	2649	193	77.7	12.5	0.4	1.3	1.9	6.1	Medium metro
9/9/2020	2/1/2020	9/5/2020	SC	Lexington County	3	45	63	45063	Distribution of all-cause deaths (%)	1824	141	82.4	15.1		0.8		1.4	Medium metro	Data based on counts less than 10 suppressed
9/9/2020	2/1/2020	9/5/2020	SC	Lexington County	3	45	63	45063	Distribution of COVID-19 deaths (%)	1824	141	73	25.5					Medium metro	Data based on counts less than 10 suppressed
9/9/2020	2/1/2020	9/5/2020	SC	Lexington County	3	45	63	45063	Distribution of population (%)	1824	141	74.2	15.2	0.4	2.2	1.9	6.3	Medium metro
9/9/2020	2/1/2020	9/5/2020	SC	Richland County	3	45	79	45079	Distribution of all-cause deaths (%)	2667	262	51.5	45.5		0.7		1.9	Medium metro	Data based on counts less than 10 suppressed
9/9/2020	2/1/2020	9/5/2020	SC	Richland County	3	45	79	45079	Distribution of COVID-19 deaths (%)	2667	262	44.3	50.8					Medium metro	Data based on counts less than 10 suppressed
9/9/2020	2/1/2020	9/5/2020	SC	Richland County	3	45	79	45079	Distribution of population (%)	2667	262	41.5	47.8	0.3	2.9	2.2	5.3	Medium metro
9/9/2020	2/1/2020	9/5/2020	SC	Spartanburg County	3	45	83	45083	Distribution of all-cause deaths (%)	2374	186	78.1	19.1		0.9		1.6	Medium metro	Data based on counts less than 10 suppressed
9/9/2020	2/1/2020	9/5/2020	SC	Spartanburg County	3	45	83	45083	Distribution of COVID-19 deaths (%)	2374	186	64.5	29.6				5.4	Medium metro	Data based on counts less than 10 suppressed
9/9/2020	2/1/2020	9/5/2020	SC	Spartanburg County	3	45	83	45083	Distribution of population (%)	2374	186	67.8	20.4	0.2	2.5	1.8	7.3	Medium metro
9/9/2020	2/1/2020	9/5/2020	SD	Minnehaha County	4	46	99	46099	Distribution of all-cause deaths (%)	1474	112	89.5	1.2	6	1	0.9	1.4	Small metro
9/9/2020	2/1/2020	9/5/2020	SD	Minnehaha County	4	46	99	46099	Distribution of COVID-19 deaths (%)	1474	112	73.2		16.1				Small metro	Data based on counts less than 10 suppressed
9/9/2020	2/1/2020	9/5/2020	SD	Minnehaha County	4	46	99	46099	Distribution of population (%)	1474	112	82	6	2.4	2.1	2.4	5.1	Small metro
9/9/2020	2/1/2020	9/5/2020	TN	Davidson County	1	47	37	47037	Distribution of all-cause deaths (%)	5943	354	72.7	22.3		1.1	0.5	3.3	Large central metro	Data based on counts less than 10 suppressed
9/9/2020	2/1/2020	9/5/2020	TN	Davidson County	1	47	37	47037	Distribution of COVID-19 deaths (%)	5943	354	48.9	32.5		2.8		15	Large central metro	Data based on counts less than 10 suppressed
9/9/2020	2/1/2020	9/5/2020	TN	Davidson County	1	47	37	47037	Distribution of population (%)	5943	354	56.3	26.9	0.3	3.9	2.3	10.4	Large central metro
9/9/2020	2/1/2020	9/5/2020	TN	Hamilton County	3	47	65	47065	Distribution of all-cause deaths (%)	3379	125	84	13.2		0.7		1.9	Medium metro	Data based on counts less than 10 suppressed
9/9/2020	2/1/2020	9/5/2020	TN	Hamilton County	3	47	65	47065	Distribution of COVID-19 deaths (%)	3379	125	64.8	21.6				11.2	Medium metro	Data based on counts less than 10 suppressed
9/9/2020	2/1/2020	9/5/2020	TN	Hamilton County	3	47	65	47065	Distribution of population (%)	3379	125	70.9	19	0.2	2.1	1.7	6	Medium metro
9/9/2020	2/1/2020	9/5/2020	TN	Madison County	4	47	113	47113	Distribution of all-cause deaths (%)	1252	101	69.4	29.1				1	Small metro	Data based on counts less than 10 suppressed
9/9/2020	2/1/2020	9/5/2020	TN	Madison County	4	47	113	47113	Distribution of COVID-19 deaths (%)	1252	101	59.4	39.6					Small metro	Data based on counts less than 10 suppressed
9/9/2020	2/1/2020	9/5/2020	TN	Madison County	4	47	113	47113	Distribution of population (%)	1252	101	55.6	37.4	0.2	1.1	1.6	4.1	Small metro
9/9/2020	2/1/2020	9/5/2020	TN	Shelby County	1	47	157	47157	Distribution of all-cause deaths (%)	6396	382	47.2	49.5		0.8	0.4	2	Large central metro	Data based on counts less than 10 suppressed
9/9/2020	2/1/2020	9/5/2020	TN	Shelby County	1	47	157	47157	Distribution of COVID-19 deaths (%)	6396	382	34.8	58.4				6.3	Large central metro	Data based on counts less than 10 suppressed
9/9/2020	2/1/2020	9/5/2020	TN	Shelby County	1	47	157	47157	Distribution of population (%)	6396	382	35.3	53.7	0.2	2.8	1.5	6.6	Large central metro
9/9/2020	2/1/2020	9/5/2020	TX	Bexar County	1	48	29	48029	Distribution of all-cause deaths (%)	10346	1308	41	7.3	0.2	1.1	0.3	50.2	Large central metro
9/9/2020	2/1/2020	9/5/2020	TX	Bexar County	1	48	29	48029	Distribution of COVID-19 deaths (%)	10346	1308	21.1	5.1		0.8		72.8	Large central metro	Data based on counts less than 10 suppressed
9/9/2020	2/1/2020	9/5/2020	TX	Bexar County	1	48	29	48029	Distribution of population (%)	10346	1308	27.1	7.4	0.2	3	1.6	60.7	Large central metro
9/9/2020	2/1/2020	9/5/2020	TX	Brazoria County	2	48	39	48039	Distribution of all-cause deaths (%)	1412	111	61.8	22		2.3		13.8	Large fringe metro	Data based on counts less than 10 suppressed
9/9/2020	2/1/2020	9/5/2020	TX	Brazoria County	2	48	39	48039	Distribution of COVID-19 deaths (%)	1412	111	32.4	34.2				28.8	Large fringe metro	Data based on counts less than 10 suppressed
9/9/2020	2/1/2020	9/5/2020	TX	Brazoria County	2	48	39	48039	Distribution of population (%)	1412	111	45.3	14.4	0.3	6.8	1.7	31.6	Large fringe metro
9/9/2020	2/1/2020	9/5/2020	TX	Cameron County	3	48	61	48061	Distribution of all-cause deaths (%)	2682	783	16.9					82.4	Medium metro	Data based on counts less than 10 suppressed
9/9/2020	2/1/2020	9/5/2020	TX	Cameron County	3	48	61	48061	Distribution of COVID-19 deaths (%)	2682	783	8					91.4	Medium metro	Data based on counts less than 10 suppressed
9/9/2020	2/1/2020	9/5/2020	TX	Cameron County	3	48	61	48061	Distribution of population (%)	2682	783	8.6	0.4	0.1	0.7	0.2	90	Medium metro
9/9/2020	2/1/2020	9/5/2020	TX	Collin County	1	48	85	48085	Distribution of all-cause deaths (%)	3814	183	76.7	8.9	0.3	6.2	0.4	7.5	Large central metro
9/9/2020	2/1/2020	9/5/2020	TX	Collin County	1	48	85	48085	Distribution of COVID-19 deaths (%)	3814	183	55.7	9.8		7.1		25.7	Large central metro	Data based on counts less than 10 suppressed
9/9/2020	2/1/2020	9/5/2020	TX	Collin County	1	48	85	48085	Distribution of population (%)	3814	183	55.1	10.4	0.4	16.1	2.5	15.5	Large central metro
9/9/2020	2/1/2020	9/5/2020	TX	Comal County	2	48	91	48091	Distribution of all-cause deaths (%)	900	107	78.8	1.8				18.9	Large fringe metro	Data based on counts less than 10 suppressed
9/9/2020	2/1/2020	9/5/2020	TX	Comal County	2	48	91	48091	Distribution of COVID-19 deaths (%)	900	107	54.2					43	Large fringe metro	Data based on counts less than 10 suppressed
9/9/2020	2/1/2020	9/5/2020	TX	Comal County	2	48	91	48091	Distribution of population (%)	900	107	66.5	2.3	0.4	1.3	1.5	28.1	Large fringe metro
9/9/2020	2/1/2020	9/5/2020	TX	Dallas County	1	48	113	48113	Distribution of all-cause deaths (%)	11267	880	50.1	28.3	0.1	2.6	0.2	18.6	Large central metro
9/9/2020	2/1/2020	9/5/2020	TX	Dallas County	1	48	113	48113	Distribution of COVID-19 deaths (%)	11267	880	27	26.1		2.3		43.9	Large central metro	Data based on counts less than 10 suppressed
9/9/2020	2/1/2020	9/5/2020	TX	Dallas County	1	48	113	48113	Distribution of population (%)	11267	880	28.3	22.7	0.3	6.5	1.5	40.8	Large central metro
9/9/2020	2/1/2020	9/5/2020	TX	Denton County	2	48	121	48121	Distribution of all-cause deaths (%)	2613	149	81	7.2		3.7		7.8	Large fringe metro	Data based on counts less than 10 suppressed
9/9/2020	2/1/2020	9/5/2020	TX	Denton County	2	48	121	48121	Distribution of COVID-19 deaths (%)	2613	149	61.7	7.4				27.5	Large fringe metro	Data based on counts less than 10 suppressed
9/9/2020	2/1/2020	9/5/2020	TX	Denton County	2	48	121	48121	Distribution of population (%)	2613	149	57.6	10.5	0.4	9.5	2.3	19.6	Large fringe metro
9/9/2020	2/1/2020	9/5/2020	TX	El Paso County	3	48	141	48141	Distribution of all-cause deaths (%)	4224	453	19.8	2.5	0.3	0.3	0.5	76.6	Medium metro
9/9/2020	2/1/2020	9/5/2020	TX	El Paso County	3	48	141	48141	Distribution of COVID-19 deaths (%)	4224	453	11					87.4	Medium metro	Data based on counts less than 10 suppressed
9/9/2020	2/1/2020	9/5/2020	TX	El Paso County	3	48	141	48141	Distribution of population (%)	4224	453	11.6	3.1	0.3	1.1	1	82.9	Medium metro
9/9/2020	2/1/2020	9/5/2020	TX	Fort Bend County	2	48	157	48157	Distribution of all-cause deaths (%)	2299	201	47.4	23.9		11.6	0.5	16.5	Large fringe metro	Data based on counts less than 10 suppressed
9/9/2020	2/1/2020	9/5/2020	TX	Fort Bend County	2	48	157	48157	Distribution of COVID-19 deaths (%)	2299	201	31.3	29.4		10.4		28.9	Large fringe metro	Data based on counts less than 10 suppressed
9/9/2020	2/1/2020	9/5/2020	TX	Fort Bend County	2	48	157	48157	Distribution of population (%)	2299	201	31.9	20.4	0.2	20.7	1.9	24.9	Large fringe metro
9/9/2020	2/1/2020	9/5/2020	TX	Galveston County	2	48	167	48167	Distribution of all-cause deaths (%)	1731	242	64.4	16.6		1.6		16.9	Large fringe metro	Data based on counts less than 10 suppressed
9/9/2020	2/1/2020	9/5/2020	TX	Galveston County	2	48	167	48167	Distribution of COVID-19 deaths (%)	1731	242	38.8	22.3				37.2	Large fringe metro	Data based on counts less than 10 suppressed
9/9/2020	2/1/2020	9/5/2020	TX	Galveston County	2	48	167	48167	Distribution of population (%)	1731	242	56.7	12.6	0.4	3.3	1.7	25.4	Large fringe metro
9/9/2020	2/1/2020	9/5/2020	TX	Harris County	1	48	201	48201	Distribution of all-cause deaths (%)	20506	2239	47.9	23.3	0.1	4.8	0.3	23.6	Large central metro
9/9/2020	2/1/2020	9/5/2020	TX	Harris County	1	48	201	48201	Distribution of COVID-19 deaths (%)	20506	2239	25.9	19.6		5.5		48.9	Large central metro	Data based on counts less than 10 suppressed
9/9/2020	2/1/2020	9/5/2020	TX	Harris County	1	48	201	48201	Distribution of population (%)	20506	2239	28.7	18.8	0.2	7.1	1.5	43.7	Large central metro
9/9/2020	2/1/2020	9/5/2020	TX	Hidalgo County	3	48	215	48215	Distribution of all-cause deaths (%)	4201	1132	13.4					86.3	Medium metro	Data based on counts less than 10 suppressed
9/9/2020	2/1/2020	9/5/2020	TX	Hidalgo County	3	48	215	48215	Distribution of COVID-19 deaths (%)	4201	1132	5.7					94.2	Medium metro	Data based on counts less than 10 suppressed
9/9/2020	2/1/2020	9/5/2020	TX	Hidalgo County	3	48	215	48215	Distribution of population (%)	4201	1132	5.9	0.4	0.1	0.9	0.2	92.5	Medium metro
9/9/2020	2/1/2020	9/5/2020	TX	Jefferson County	3	48	245	48245	Distribution of all-cause deaths (%)	2009	154	63.8	30.2		1.1		4.7	Medium metro	Data based on counts less than 10 suppressed
9/9/2020	2/1/2020	9/5/2020	TX	Jefferson County	3	48	245	48245	Distribution of COVID-19 deaths (%)	2009	154	52.6	36.4				10.4	Medium metro	Data based on counts less than 10 suppressed
9/9/2020	2/1/2020	9/5/2020	TX	Jefferson County	3	48	245	48245	Distribution of population (%)	2009	154	39.4	33.1	0.3	3.8	1.4	22.1	Medium metro
9/9/2020	2/1/2020	9/5/2020	TX	Lubbock County	3	48	303	48303	Distribution of all-cause deaths (%)	2376	179	63.8	6.8		0.9		28.2	Medium metro	Data based on counts less than 10 suppressed
9/9/2020	2/1/2020	9/5/2020	TX	Lubbock County	3	48	303	48303	Distribution of COVID-19 deaths (%)	2376	179	40.2	6.1				53.1	Medium metro	Data based on counts less than 10 suppressed
9/9/2020	2/1/2020	9/5/2020	TX	Lubbock County	3	48	303	48303	Distribution of population (%)	2376	179	52.7	7	0.4	2.2	1.4	36.3	Medium metro
9/9/2020	2/1/2020	9/5/2020	TX	Montgomery County	2	48	339	48339	Distribution of all-cause deaths (%)	3372	236	77.6	9.4		1.5	0.3	11.1	Large fringe metro	Data based on counts less than 10 suppressed
9/9/2020	2/1/2020	9/5/2020	TX	Montgomery County	2	48	339	48339	Distribution of COVID-19 deaths (%)	3372	236	45.8	15.3				37.7	Large fringe metro	Data based on counts less than 10 suppressed
9/9/2020	2/1/2020	9/5/2020	TX	Montgomery County	2	48	339	48339	Distribution of population (%)	3372	236	64.4	5.3	0.4	3.1	1.6	25.2	Large fringe metro
9/9/2020	2/1/2020	9/5/2020	TX	Nueces County	3	48	355	48355	Distribution of all-cause deaths (%)	2425	351	42.5	3.5		1		52.7	Medium metro	Data based on counts less than 10 suppressed
9/9/2020	2/1/2020	9/5/2020	TX	Nueces County	3	48	355	48355	Distribution of COVID-19 deaths (%)	2425	351	24.8					72.9	Medium metro	Data based on counts less than 10 suppressed
9/9/2020	2/1/2020	9/5/2020	TX	Nueces County	3	48	355	48355	Distribution of population (%)	2425	351	28.7	3.5	0.3	2	1.1	64.5	Medium metro
9/9/2020	2/1/2020	9/5/2020	TX	Potter County	3	48	375	48375	Distribution of all-cause deaths (%)	1349	116	74.3	6.2		2.1		16.8	Medium metro	Data based on counts less than 10 suppressed
9/9/2020	2/1/2020	9/5/2020	TX	Potter County	3	48	375	48375	Distribution of COVID-19 deaths (%)	1349	116	42.2					43.1	Medium metro	Data based on counts less than 10 suppressed
9/9/2020	2/1/2020	9/5/2020	TX	Potter County	3	48	375	48375	Distribution of population (%)	1349	116	43.2	10.1	0.5	5.6	1.5	39.1	Medium metro
9/9/2020	2/1/2020	9/5/2020	TX	Smith County	4	48	423	48423	Distribution of all-cause deaths (%)	2344	146	79.2	15.7		0.4		4.4	Small metro	Data based on counts less than 10 suppressed
9/9/2020	2/1/2020	9/5/2020	TX	Smith County	4	48	423	48423	Distribution of COVID-19 deaths (%)	2344	146	61.6	20.5				17.1	Small metro	Data based on counts less than 10 suppressed
9/9/2020	2/1/2020	9/5/2020	TX	Smith County	4	48	423	48423	Distribution of population (%)	2344	146	59.1	17.3	0.3	1.6	1.6	20.1	Small metro
9/9/2020	2/1/2020	9/5/2020	TX	Tarrant County	1	48	439	48439	Distribution of all-cause deaths (%)	9998	712	69.4	14.5	0.1	2.6	0.5	12.8	Large central metro
9/9/2020	2/1/2020	9/5/2020	TX	Tarrant County	1	48	439	48439	Distribution of COVID-19 deaths (%)	9998	712	49	17.1		3.2		29.8	Large central metro	Data based on counts less than 10 suppressed
9/9/2020	2/1/2020	9/5/2020	TX	Tarrant County	1	48	439	48439	Distribution of population (%)	9998	712	45.3	17	0.4	5.6	2.2	29.5	Large central metro
9/9/2020	2/1/2020	9/5/2020	TX	Travis County	1	48	453	48453	Distribution of all-cause deaths (%)	4493	423	63.8	11.3		2.4	0.4	21.9	Large central metro	Data based on counts less than 10 suppressed
9/9/2020	2/1/2020	9/5/2020	TX	Travis County	1	48	453	48453	Distribution of COVID-19 deaths (%)	4493	423	36.6	10.4				50.4	Large central metro	Data based on counts less than 10 suppressed
9/9/2020	2/1/2020	9/5/2020	TX	Travis County	1	48	453	48453	Distribution of population (%)	4493	423	48.9	8	0.2	7.2	2	33.6	Large central metro
9/9/2020	2/1/2020	9/5/2020	TX	Victoria County	4	48	469	48469	Distribution of all-cause deaths (%)	760	129	58.6	6.8				33.4	Small metro	Data based on counts less than 10 suppressed
9/9/2020	2/1/2020	9/5/2020	TX	Victoria County	4	48	469	48469	Distribution of COVID-19 deaths (%)	760	129	39.5	9.3				50.4	Small metro	Data based on counts less than 10 suppressed
9/9/2020	2/1/2020	9/5/2020	TX	Victoria County	4	48	469	48469	Distribution of population (%)	760	129	43.9	5.7	0.3	1.3	1	47.8	Small metro
9/9/2020	2/1/2020	9/5/2020	TX	Webb County	3	48	479	48479	Distribution of all-cause deaths (%)	1040	172	3.7					95.9	Medium metro	Data based on counts less than 10 suppressed
9/9/2020	2/1/2020	9/5/2020	TX	Webb County	3	48	479	48479	Distribution of COVID-19 deaths (%)	1040	172	0					97.7	Medium metro	Data based on counts less than 10 suppressed
9/9/2020	2/1/2020	9/5/2020	TX	Webb County	3	48	479	48479	Distribution of population (%)	1040	172	3.6	0.3	0	0.5	0.1	95.4	Medium metro
9/9/2020	2/1/2020	9/5/2020	TX	Williamson County	2	48	491	48491	Distribution of all-cause deaths (%)	2230	152	80.6	5.6		2.3	0.4	11	Large fringe metro	Data based on counts less than 10 suppressed
9/9/2020	2/1/2020	9/5/2020	TX	Williamson County	2	48	491	48491	Distribution of COVID-19 deaths (%)	2230	152	53.9	6.6				36.2	Large fringe metro	Data based on counts less than 10 suppressed
9/9/2020	2/1/2020	9/5/2020	TX	Williamson County	2	48	491	48491	Distribution of population (%)	2230	152	58	6.7	0.3	7.8	2.4	24.8	Large fringe metro
9/9/2020	2/1/2020	9/5/2020	UT	Salt Lake County	1	49	35	49035	Distribution of all-cause deaths (%)	4925	265	83.1	1.4	1.4	2.2	2.6	9.3	Large central metro
9/9/2020	2/1/2020	9/5/2020	UT	Salt Lake County	1	49	35	49035	Distribution of COVID-19 deaths (%)	4925	265	55.1		6	6	7.2	24.9	Large central metro	Data based on counts less than 10 suppressed
9/9/2020	2/1/2020	9/5/2020	UT	Salt Lake County	1	49	35	49035	Distribution of population (%)	4925	265	70.3	1.8	0.7	4.4	4	18.8	Large central metro
9/9/2020	2/1/2020	9/5/2020	VA	Arlington County	1	51	13	51013	Distribution of all-cause deaths (%)	956	159	59.9	19.8		8.9		10.8	Large central metro	Data based on counts less than 10 suppressed
9/9/2020	2/1/2020	9/5/2020	VA	Arlington County	1	51	13	51013	Distribution of COVID-19 deaths (%)	956	159	46.5	25.8		8.8		18.9	Large central metro	Data based on counts less than 10 suppressed
9/9/2020	2/1/2020	9/5/2020	VA	Arlington County	1	51	13	51013	Distribution of population (%)	956	159	61.4	9.1	0.2	10.8	3	15.6	Large central metro
9/9/2020	2/1/2020	9/5/2020	VA	Fairfax County	2	51	59	51059	Distribution of all-cause deaths (%)	3571	492	67.6	10.2		12.4	0.6	9.2	Large fringe metro	Data based on counts less than 10 suppressed
9/9/2020	2/1/2020	9/5/2020	VA	Fairfax County	2	51	59	51059	Distribution of COVID-19 deaths (%)	3571	492	54.1	11.4		13.8		20.1	Large fringe metro	Data based on counts less than 10 suppressed
9/9/2020	2/1/2020	9/5/2020	VA	Fairfax County	2	51	59	51059	Distribution of population (%)	3571	492	50	9.9	0.1	19.9	3.5	16.5	Large fringe metro
9/9/2020	2/1/2020	9/5/2020	VA	Henrico County	2	51	87	51087	Distribution of all-cause deaths (%)	2173	170	66.3	28.4		1.8	1.2	2	Large fringe metro	Data based on counts less than 10 suppressed
9/9/2020	2/1/2020	9/5/2020	VA	Henrico County	2	51	87	51087	Distribution of COVID-19 deaths (%)	2173	170	54.1	38.2					Large fringe metro	Data based on counts less than 10 suppressed
9/9/2020	2/1/2020	9/5/2020	VA	Henrico County	2	51	87	51087	Distribution of population (%)	2173	170	52.2	30.2	0.2	9	2.4	6	Large fringe metro
9/9/2020	2/1/2020	9/5/2020	VA	Loudoun County	2	51	107	51107	Distribution of all-cause deaths (%)	1175	128	76.8	8.4		8.8		5.5	Large fringe metro
9/9/2020	2/1/2020	9/5/2020	VA	Loudoun County	2	51	107	51107	Distribution of COVID-19 deaths (%)	1175	128	73.4			11.7		7.8	Large fringe metro
9/9/2020	2/1/2020	9/5/2020	VA	Loudoun County	2	51	107	51107	Distribution of population (%)	1175	128	54.8	7.5	0.2	20.1	3.5	13.9	Large fringe metro
9/9/2020	2/1/2020	9/5/2020	VA	Prince William County	2	51	153	51153	Distribution of all-cause deaths (%)	1146	116	62.7	19.5		5.8	1.6	10.1	Large fringe metro
9/9/2020	2/1/2020	9/5/2020	VA	Prince William County	2	51	153	51153	Distribution of COVID-19 deaths (%)	1146	116	36.2	29.3				26.7	Large fringe metro
9/9/2020	2/1/2020	9/5/2020	VA	Prince William County	2	51	153	51153	Distribution of population (%)	1146	116	41.5	20.7	0.2	9.2	4	24.5	Large fringe metro
9/9/2020	2/1/2020	9/5/2020	WA	Benton County	3	53	5	53005	Distribution of all-cause deaths (%)	1259	141	82.5	1	1	1.7	0.8	12.9	Medium metro
9/9/2020	2/1/2020	9/5/2020	WA	Benton County	3	53	5	53005	Distribution of COVID-19 deaths (%)	1259	141	56.7					36.2	Medium metro
9/9/2020	2/1/2020	9/5/2020	WA	Benton County	3	53	5	53005	Distribution of population (%)	1259	141	69.4	1.5	0.7	3.1	2.7	22.6	Medium metro
