## Supplementary material for "Understanding Convergence Between Non-Hispanic Black and White COVID-19 Mortality: A County-Level Approach": County-Level Data Over Time: Socrata_ByCountyRace_09162020.csv

Data as of	Start week	End Week	State	County Name	UrbanRuralCode	FIPSState	FIPSCounty	FIPSCode	Indicator	All Deaths Total	COVID-19 Deaths Total	Non-Hispanic White	Non-Hispanic Black	Non-Hispanic American Indian or Alaska Native	Non-Hispanic Asian	Other	Hispanic	UrbanRuralDesc	Footnote
9/16/2020	2/1/2020	9/12/2020	AL	Houston County	4	1	69	1069	Distribution of all-cause deaths (%)	1278	175	74.2	24.5					Small metro	Data based on counts less than 10 suppressed
9/16/2020	2/1/2020	9/12/2020	AL	Houston County	4	1	69	1069	Distribution of COVID-19 deaths (%)	1278	175	57.7	40					Small metro	Data based on counts less than 10 suppressed
9/16/2020	2/1/2020	9/12/2020	AL	Houston County	4	1	69	1069	Distribution of population (%)	1278	175	66.1	27.1	0.4	1	2	3.4	Small metro
9/16/2020	2/1/2020	9/12/2020	AL	Jefferson County	1	1	73	1073	Distribution of all-cause deaths (%)	6210	503	62.1	36		0.5	0.2	1.1	Large central metro	Data based on counts less than 10 suppressed
9/16/2020	2/1/2020	9/12/2020	AL	Jefferson County	1	1	73	1073	Distribution of COVID-19 deaths (%)	6210	503	57.7	39.4				2	Large central metro	Data based on counts less than 10 suppressed
9/16/2020	2/1/2020	9/12/2020	AL	Jefferson County	1	1	73	1073	Distribution of population (%)	6210	503	49.5	43.1	0.2	1.8	1.3	4.1	Large central metro
9/16/2020	2/1/2020	9/12/2020	AL	Lee County	4	1	81	1081	Distribution of all-cause deaths (%)	821	122	68.5	30					Small metro	Data based on counts less than 10 suppressed
9/16/2020	2/1/2020	9/12/2020	AL	Lee County	4	1	81	1081	Distribution of COVID-19 deaths (%)	821	122	57.4	40.2					Small metro	Data based on counts less than 10 suppressed
9/16/2020	2/1/2020	9/12/2020	AL	Lee County	4	1	81	1081	Distribution of population (%)	821	122	67.7	22.6	0.2	4.1	1.6	3.7	Small metro
9/16/2020	2/1/2020	9/12/2020	AL	Madison County	3	1	89	1089	Distribution of all-cause deaths (%)	2545	116	78.2	18.8		1.1		1.6	Medium metro	Data based on counts less than 10 suppressed
9/16/2020	2/1/2020	9/12/2020	AL	Madison County	3	1	89	1089	Distribution of COVID-19 deaths (%)	2545	116	68.1	21.6				8.6	Medium metro	Data based on counts less than 10 suppressed
9/16/2020	2/1/2020	9/12/2020	AL	Madison County	3	1	89	1089	Distribution of population (%)	2545	116	64.5	24.4	0.7	2.6	2.6	5.2	Medium metro
9/16/2020	2/1/2020	9/12/2020	AL	Mobile County	3	1	97	1097	Distribution of all-cause deaths (%)	3355	352	64.2	33.4	0.8	0.7		0.6	Medium metro	Data based on counts less than 10 suppressed
9/16/2020	2/1/2020	9/12/2020	AL	Mobile County	3	1	97	1097	Distribution of COVID-19 deaths (%)	3355	352	46.6	50.3					Medium metro	Data based on counts less than 10 suppressed
9/16/2020	2/1/2020	9/12/2020	AL	Mobile County	3	1	97	1097	Distribution of population (%)	3355	352	56.5	35.9	0.9	2.1	1.6	3	Medium metro
9/16/2020	2/1/2020	9/12/2020	AL	Montgomery County	3	1	101	1101	Distribution of all-cause deaths (%)	2037	301	46.6	51.4		0.6		0.8	Medium metro	Data based on counts less than 10 suppressed
9/16/2020	2/1/2020	9/12/2020	AL	Montgomery County	3	1	101	1101	Distribution of COVID-19 deaths (%)	2037	301	30.6	66.4					Medium metro	Data based on counts less than 10 suppressed
9/16/2020	2/1/2020	9/12/2020	AL	Montgomery County	3	1	101	1101	Distribution of population (%)	2037	301	32.7	58.8	0.2	3.2	1.3	3.7	Medium metro
9/16/2020	2/1/2020	9/12/2020	AL	Tuscaloosa County	4	1	125	1125	Distribution of all-cause deaths (%)	1485	173	62.9	35.2				1.5	Small metro	Data based on counts less than 10 suppressed
9/16/2020	2/1/2020	9/12/2020	AL	Tuscaloosa County	4	1	125	1125	Distribution of COVID-19 deaths (%)	1485	173	36.4	59					Small metro	Data based on counts less than 10 suppressed
9/16/2020	2/1/2020	9/12/2020	AL	Tuscaloosa County	4	1	125	1125	Distribution of population (%)	1485	173	60.8	32.2	0.2	1.6	1.2	4	Small metro
9/16/2020	2/1/2020	9/12/2020	AR	Pulaski County	3	5	119	5119	Distribution of all-cause deaths (%)	4044	198	70.9	26.7		0.4	0.3	1.5	Medium metro	Data based on counts less than 10 suppressed
9/16/2020	2/1/2020	9/12/2020	AR	Pulaski County	3	5	119	5119	Distribution of COVID-19 deaths (%)	4044	198	61.1	29.8				7.1	Medium metro	Data based on counts less than 10 suppressed
9/16/2020	2/1/2020	9/12/2020	AR	Pulaski County	3	5	119	5119	Distribution of population (%)	4044	198	51.6	37.5	0.3	2.2	2.1	6.2	Medium metro
9/16/2020	2/1/2020	9/12/2020	AR	Washington County	3	5	143	5143	Distribution of all-cause deaths (%)	1489	106	89.1	1.9	0.9	1.3	2.8	4	Medium metro
9/16/2020	2/1/2020	9/12/2020	AR	Washington County	3	5	143	5143	Distribution of COVID-19 deaths (%)	1489	106	51.9				22.6	18.9	Medium metro	Data based on counts less than 10 suppressed
9/16/2020	2/1/2020	9/12/2020	AR	Washington County	3	5	143	5143	Distribution of population (%)	1489	106	70.4	3.4	1.1	2.5	5.3	17.1	Medium metro
9/16/2020	2/1/2020	9/12/2020	AZ	Coconino County	4	4	5	4005	Distribution of all-cause deaths (%)	804	124	48	1.4	40.5			8.6	Small metro	Data based on counts less than 10 suppressed
9/16/2020	2/1/2020	9/12/2020	AZ	Coconino County	4	4	5	4005	Distribution of COVID-19 deaths (%)	804	124	8.9		86.3				Small metro	Data based on counts less than 10 suppressed
9/16/2020	2/1/2020	9/12/2020	AZ	Coconino County	4	4	5	4005	Distribution of population (%)	804	124	54.1	1.3	25.8	1.9	2.6	14.3	Small metro
9/16/2020	2/1/2020	9/12/2020	AZ	Maricopa County	1	4	13	4013	Distribution of all-cause deaths (%)	27472	3176	70.9	4.9	3.4	1.7	2.8	16.3	Large central metro
9/16/2020	2/1/2020	9/12/2020	AZ	Maricopa County	1	4	13	4013	Distribution of COVID-19 deaths (%)	27472	3176	46.8	4.3	11.9	2.2	2.9	31.9	Large central metro
9/16/2020	2/1/2020	9/12/2020	AZ	Maricopa County	1	4	13	4013	Distribution of population (%)	27472	3176	54.5	5.6	1.7	4.3	2.4	31.4	Large central metro
9/16/2020	2/1/2020	9/12/2020	AZ	Mohave County	4	4	15	4015	Distribution of all-cause deaths (%)	2302	182	87.3	0.8	1.5	0.8	3	6.6	Small metro
9/16/2020	2/1/2020	9/12/2020	AZ	Mohave County	4	4	15	4015	Distribution of COVID-19 deaths (%)	2302	182	74.7		5.5			14.8	Small metro	Data based on counts less than 10 suppressed
9/16/2020	2/1/2020	9/12/2020	AZ	Mohave County	4	4	15	4015	Distribution of population (%)	2302	182	76.7	1.1	2.1	1.1	2	16.9	Small metro
9/16/2020	2/1/2020	9/12/2020	AZ	Pima County	3	4	19	4019	Distribution of all-cause deaths (%)	7995	699	68.7	2.8	2.5	1.1	1.7	23.2	Medium metro
9/16/2020	2/1/2020	9/12/2020	AZ	Pima County	3	4	19	4019	Distribution of COVID-19 deaths (%)	7995	699	41.9	2.6	6.2	1.4	2	45.9	Medium metro
9/16/2020	2/1/2020	9/12/2020	AZ	Pima County	3	4	19	4019	Distribution of population (%)	7995	699	51.2	3.4	2.4	3	2.1	37.8	Medium metro
9/16/2020	2/1/2020	9/12/2020	AZ	Yuma County	4	4	27	4027	Distribution of all-cause deaths (%)	1455	299	53.2	1.4	2		1.7	41.5	Small metro	Data based on counts less than 10 suppressed
9/16/2020	2/1/2020	9/12/2020	AZ	Yuma County	4	4	27	4027	Distribution of COVID-19 deaths (%)	1455	299	21.4					72.9	Small metro	Data based on counts less than 10 suppressed
9/16/2020	2/1/2020	9/12/2020	AZ	Yuma County	4	4	27	4027	Distribution of population (%)	1455	299	30.1	1.9	0.9	1.2	1.3	64.6	Small metro
9/16/2020	2/1/2020	9/12/2020	CA	Alameda County	1	6	1	6001	Distribution of all-cause deaths (%)	6778	326	45.4	19.3	0.3	19.2	2.4	13.4	Large central metro
9/16/2020	2/1/2020	9/12/2020	CA	Alameda County	1	6	1	6001	Distribution of COVID-19 deaths (%)	6778	326	24.5	18.7		23.6		30.1	Large central metro	Data based on counts less than 10 suppressed
9/16/2020	2/1/2020	9/12/2020	CA	Alameda County	1	6	1	6001	Distribution of population (%)	6778	326	30.6	10.2	0.2	31.7	4.9	22.3	Large central metro
9/16/2020	2/1/2020	9/12/2020	CA	Contra Costa County	2	6	13	6013	Distribution of all-cause deaths (%)	5050	170	62.7	11.8	0.3	11	2.2	12	Large fringe metro
9/16/2020	2/1/2020	9/12/2020	CA	Contra Costa County	2	6	13	6013	Distribution of COVID-19 deaths (%)	5050	170	52.9	10		12.9		22.9	Large fringe metro	Data based on counts less than 10 suppressed
9/16/2020	2/1/2020	9/12/2020	CA	Contra Costa County	2	6	13	6013	Distribution of population (%)	5050	170	42.7	8.7	0.3	17.7	4.6	26	Large fringe metro
9/16/2020	2/1/2020	9/12/2020	CA	Fresno County	3	6	19	6019	Distribution of all-cause deaths (%)	5107	331	52.2	6.3	0.9	8	1	31.6	Medium metro
9/16/2020	2/1/2020	9/12/2020	CA	Fresno County	3	6	19	6019	Distribution of COVID-19 deaths (%)	5107	331	33.2	5.1		5.4		55	Medium metro	Data based on counts less than 10 suppressed
9/16/2020	2/1/2020	9/12/2020	CA	Fresno County	3	6	19	6019	Distribution of population (%)	5107	331	28.6	4.6	0.6	10.4	2	53.8	Medium metro
9/16/2020	2/1/2020	9/12/2020	CA	Imperial County	4	6	25	6025	Distribution of all-cause deaths (%)	782	167	17.9	1.5	1.3	1.4		77.7	Small metro	Data based on counts less than 10 suppressed
9/16/2020	2/1/2020	9/12/2020	CA	Imperial County	4	6	25	6025	Distribution of COVID-19 deaths (%)	782	167	0					95.2	Small metro	Data based on counts less than 10 suppressed
9/16/2020	2/1/2020	9/12/2020	CA	Imperial County	4	6	25	6025	Distribution of population (%)	782	167	10	2.4	0.7	1.2	0.6	85	Small metro
9/16/2020	2/1/2020	9/12/2020	CA	Kern County	3	6	29	6029	Distribution of all-cause deaths (%)	4254	342	59.1	6.5	0.5	3.2	1.1	29.6	Medium metro
9/16/2020	2/1/2020	9/12/2020	CA	Kern County	3	6	29	6029	Distribution of COVID-19 deaths (%)	4254	342	28.1	6.4		3.2		61.1	Medium metro	Data based on counts less than 10 suppressed
9/16/2020	2/1/2020	9/12/2020	CA	Kern County	3	6	29	6029	Distribution of population (%)	4254	342	32.8	5.2	0.6	4.7	2	54.6	Medium metro
9/16/2020	2/1/2020	9/12/2020	CA	Kings County	4	6	31	6031	Distribution of all-cause deaths (%)	644	107	49.5	4.2		3.3		40.8	Small metro	Data based on counts less than 10 suppressed
9/16/2020	2/1/2020	9/12/2020	CA	Kings County	4	6	31	6031	Distribution of COVID-19 deaths (%)	644	107	15					81.3	Small metro	Data based on counts less than 10 suppressed
9/16/2020	2/1/2020	9/12/2020	CA	Kings County	4	6	31	6031	Distribution of population (%)	644	107	31.3	6.3	0.9	3.8	2.4	55.3	Small metro
9/16/2020	2/1/2020	9/12/2020	CA	Los Angeles County	1	6	37	6037	Distribution of all-cause deaths (%)	46984	5340	40.5	12.7	0.3	13.4	1.2	31.9	Large central metro
9/16/2020	2/1/2020	9/12/2020	CA	Los Angeles County	1	6	37	6037	Distribution of COVID-19 deaths (%)	46984	5340	23	9.9	0.2	14.8	0.8	51.2	Large central metro
9/16/2020	2/1/2020	9/12/2020	CA	Los Angeles County	1	6	37	6037	Distribution of population (%)	46984	5340	26.1	8	0.2	14.8	2.4	48.6	Large central metro
9/16/2020	2/1/2020	9/12/2020	CA	Orange County	1	6	59	6059	Distribution of all-cause deaths (%)	14010	1143	60.5	1.8	0.3	16.3	1	20.1	Large central metro
9/16/2020	2/1/2020	9/12/2020	CA	Orange County	1	6	59	6059	Distribution of COVID-19 deaths (%)	14010	1143	29.5	2		17.9	1.1	49.3	Large central metro	Data based on counts less than 10 suppressed
9/16/2020	2/1/2020	9/12/2020	CA	Orange County	1	6	59	6059	Distribution of population (%)	14010	1143	39.8	1.7	0.2	21.2	3	34	Large central metro
9/16/2020	2/1/2020	9/12/2020	CA	Riverside County	1	6	65	6065	Distribution of all-cause deaths (%)	12151	1175	60.4	7.2	0.5	4.1	1.6	26.2	Large central metro
9/16/2020	2/1/2020	9/12/2020	CA	Riverside County	1	6	65	6065	Distribution of COVID-19 deaths (%)	12151	1175	36.1	5.7		4.1	1.6	52.3	Large central metro	Data based on counts less than 10 suppressed
9/16/2020	2/1/2020	9/12/2020	CA	Riverside County	1	6	65	6065	Distribution of population (%)	12151	1175	34.1	6.2	0.5	6.6	2.6	50	Large central metro
9/16/2020	2/1/2020	9/12/2020	CA	Sacramento County	1	6	67	6067	Distribution of all-cause deaths (%)	7992	315	62.9	11	0.5	10.9	2.5	12.1	Large central metro
9/16/2020	2/1/2020	9/12/2020	CA	Sacramento County	1	6	67	6067	Distribution of COVID-19 deaths (%)	7992	315	43.2	10.8		14.6	5.7	25.1	Large central metro	Data based on counts less than 10 suppressed
9/16/2020	2/1/2020	9/12/2020	CA	Sacramento County	1	6	67	6067	Distribution of population (%)	7992	315	43.8	9.8	0.5	16.3	6	23.6	Large central metro
9/16/2020	2/1/2020	9/12/2020	CA	San Bernardino County	2	6	71	6071	Distribution of all-cause deaths (%)	10561	976	48.1	11.3	0.5	5.1	1.7	33.3	Large fringe metro
9/16/2020	2/1/2020	9/12/2020	CA	San Bernardino County	2	6	71	6071	Distribution of COVID-19 deaths (%)	10561	976	29.9	9.7		5.6	1.8	52.5	Large fringe metro	Data based on counts less than 10 suppressed
9/16/2020	2/1/2020	9/12/2020	CA	San Bernardino County	2	6	71	6071	Distribution of population (%)	10561	976	27.3	8.1	0.4	7.3	2.4	54.4	Large fringe metro
9/16/2020	2/1/2020	9/12/2020	CA	San Diego County	1	6	73	6073	Distribution of all-cause deaths (%)	15049	878	62.8	5.4	0.4	8.2	2.1	21.1	Large central metro
9/16/2020	2/1/2020	9/12/2020	CA	San Diego County	1	6	73	6073	Distribution of COVID-19 deaths (%)	15049	878	30.2	3.9		9.2	1.4	55.1	Large central metro	Data based on counts less than 10 suppressed
9/16/2020	2/1/2020	9/12/2020	CA	San Diego County	1	6	73	6073	Distribution of population (%)	15049	878	45	4.7	0.4	11.9	3.8	34.1	Large central metro
9/16/2020	2/1/2020	9/12/2020	CA	San Joaquin County	3	6	77	6077	Distribution of all-cause deaths (%)	3798	364	52.8	9.4	0.6	11	2.5	23.6	Medium metro
9/16/2020	2/1/2020	9/12/2020	CA	San Joaquin County	3	6	77	6077	Distribution of COVID-19 deaths (%)	3798	364	34.6	9.9		12.9		40.7	Medium metro	Data based on counts less than 10 suppressed
9/16/2020	2/1/2020	9/12/2020	CA	San Joaquin County	3	6	77	6077	Distribution of population (%)	3798	364	30.5	7.1	0.4	15.9	4.1	42	Medium metro
9/16/2020	2/1/2020	9/12/2020	CA	San Mateo County	2	6	81	6081	Distribution of all-cause deaths (%)	2982	148	57.9	4.1		22.1	2.4	13.4	Large fringe metro	Data based on counts less than 10 suppressed
9/16/2020	2/1/2020	9/12/2020	CA	San Mateo County	2	6	81	6081	Distribution of COVID-19 deaths (%)	2982	148	48			22.3		22.3	Large fringe metro	Data based on counts less than 10 suppressed
9/16/2020	2/1/2020	9/12/2020	CA	San Mateo County	2	6	81	6081	Distribution of population (%)	2982	148	38.7	2.3	0.1	29.8	5.1	24	Large fringe metro
9/16/2020	2/1/2020	9/12/2020	CA	Santa Barbara County	3	6	83	6083	Distribution of all-cause deaths (%)	2112	105	70.6	2.6		3	0.9	22.5	Medium metro	Data based on counts less than 10 suppressed
9/16/2020	2/1/2020	9/12/2020	CA	Santa Barbara County	3	6	83	6083	Distribution of COVID-19 deaths (%)	2112	105	36.2					55.2	Medium metro	Data based on counts less than 10 suppressed
9/16/2020	2/1/2020	9/12/2020	CA	Santa Barbara County	3	6	83	6083	Distribution of population (%)	2112	105	43.8	1.8	0.4	5.4	2.5	46	Medium metro
9/16/2020	2/1/2020	9/12/2020	CA	Santa Clara County	1	6	85	6085	Distribution of all-cause deaths (%)	7142	263	51.4	3.4	0.3	24.3	1.8	18.7	Large central metro
9/16/2020	2/1/2020	9/12/2020	CA	Santa Clara County	1	6	85	6085	Distribution of COVID-19 deaths (%)	7142	263	31.9	4.9		25.9		35.7	Large central metro	Data based on counts less than 10 suppressed
9/16/2020	2/1/2020	9/12/2020	CA	Santa Clara County	1	6	85	6085	Distribution of population (%)	7142	263	30.6	2.4	0.2	38.4	3.5	25	Large central metro
9/16/2020	2/1/2020	9/12/2020	CA	Stanislaus County	3	6	99	6099	Distribution of all-cause deaths (%)	3532	375	64.3	4	0.7	4.5	1.8	24.7	Medium metro
9/16/2020	2/1/2020	9/12/2020	CA	Stanislaus County	3	6	99	6099	Distribution of COVID-19 deaths (%)	3532	375	45.6	2.7		4.8		45.1	Medium metro	Data based on counts less than 10 suppressed
9/16/2020	2/1/2020	9/12/2020	CA	Stanislaus County	3	6	99	6099	Distribution of population (%)	3532	375	40.4	2.7	0.5	5.5	3.4	47.6	Medium metro
9/16/2020	2/1/2020	9/12/2020	CA	Tulare County	3	6	107	6107	Distribution of all-cause deaths (%)	2131	245	56.9	1.5	1.3	3.1	0.7	36.5	Medium metro
9/16/2020	2/1/2020	9/12/2020	CA	Tulare County	3	6	107	6107	Distribution of COVID-19 deaths (%)	2131	245	35.1					59.2	Medium metro	Data based on counts less than 10 suppressed
9/16/2020	2/1/2020	9/12/2020	CA	Tulare County	3	6	107	6107	Distribution of population (%)	2131	245	27.7	1.2	0.7	3.3	1.5	65.6	Medium metro
9/16/2020	2/1/2020	9/12/2020	CA	Ventura County	3	6	111	6111	Distribution of all-cause deaths (%)	3686	138	68.8	2		5.3	1.3	22.3	Medium metro	Data based on counts less than 10 suppressed
9/16/2020	2/1/2020	9/12/2020	CA	Ventura County	3	6	111	6111	Distribution of COVID-19 deaths (%)	3686	138	44.9			8.7		42.8	Medium metro	Data based on counts less than 10 suppressed
9/16/2020	2/1/2020	9/12/2020	CA	Ventura County	3	6	111	6111	Distribution of population (%)	3686	138	44.7	1.8	0.3	7.4	2.6	43.2	Medium metro
9/16/2020	2/1/2020	9/12/2020	CO	Adams County	2	8	1	8001	Distribution of all-cause deaths (%)	2459	267	63.2	6.7	0.8	2.9	1.5	24.9	Large fringe metro
9/16/2020	2/1/2020	9/12/2020	CO	Adams County	2	8	1	8001	Distribution of COVID-19 deaths (%)	2459	267	34.1	10.1		3.7		48.7	Large fringe metro	Data based on counts less than 10 suppressed
9/16/2020	2/1/2020	9/12/2020	CO	Adams County	2	8	1	8001	Distribution of population (%)	2459	267	49	3.3	0.6	4.2	2.1	40.8	Large fringe metro
9/16/2020	2/1/2020	9/12/2020	CO	Arapahoe County	2	8	5	8005	Distribution of all-cause deaths (%)	3139	400	76.5	8.4	0.5	3.2	1	10.5	Large fringe metro
9/16/2020	2/1/2020	9/12/2020	CO	Arapahoe County	2	8	5	8005	Distribution of COVID-19 deaths (%)	3139	400	66.8	9		6.2	2.8	15.2	Large fringe metro	Data based on counts less than 10 suppressed
9/16/2020	2/1/2020	9/12/2020	CO	Arapahoe County	2	8	5	8005	Distribution of population (%)	3139	400	59.4	10.6	0.4	6.4	3.4	19.8	Large fringe metro
9/16/2020	2/1/2020	9/12/2020	CO	Denver County	1	8	31	8031	Distribution of all-cause deaths (%)	3573	315	60.7	13	1	2.6	1.6	21.2	Large central metro
9/16/2020	2/1/2020	9/12/2020	CO	Denver County	1	8	31	8031	Distribution of COVID-19 deaths (%)	3573	315	48.9	16.5		3.8		28.3	Large central metro	Data based on counts less than 10 suppressed
9/16/2020	2/1/2020	9/12/2020	CO	Denver County	1	8	31	8031	Distribution of population (%)	3573	315	54.9	8.9	0.5	3.9	2.5	29.3	Large central metro
9/16/2020	2/1/2020	9/12/2020	CO	El Paso County	3	8	41	8041	Distribution of all-cause deaths (%)	3414	163	78.7	6.2	0.8	1.9	2.1	10.3	Medium metro
9/16/2020	2/1/2020	9/12/2020	CO	El Paso County	3	8	41	8041	Distribution of COVID-19 deaths (%)	3414	163	71.8	9.8				14.7	Medium metro	Data based on counts less than 10 suppressed
9/16/2020	2/1/2020	9/12/2020	CO	El Paso County	3	8	41	8041	Distribution of population (%)	3414	163	68.6	6	0.6	2.9	4.1	17.7	Medium metro
9/16/2020	2/1/2020	9/12/2020	CO	Jefferson County	2	8	59	8059	Distribution of all-cause deaths (%)	3247	236	83.8	1.3	0.5	1.4	0.6	12.4	Large fringe metro
9/16/2020	2/1/2020	9/12/2020	CO	Jefferson County	2	8	59	8059	Distribution of COVID-19 deaths (%)	3247	236	72.9					21.6	Large fringe metro	Data based on counts less than 10 suppressed
9/16/2020	2/1/2020	9/12/2020	CO	Jefferson County	2	8	59	8059	Distribution of population (%)	3247	236	77.7	1.2	0.5	3	2	15.6	Large fringe metro
9/16/2020	2/1/2020	9/12/2020	CO	Weld County	3	8	123	8123	Distribution of all-cause deaths (%)	1107	119	76.8			1.4		20.6	Medium metro	Data based on counts less than 10 suppressed
9/16/2020	2/1/2020	9/12/2020	CO	Weld County	3	8	123	8123	Distribution of COVID-19 deaths (%)	1107	119	61.3					32.8	Medium metro	Data based on counts less than 10 suppressed
9/16/2020	2/1/2020	9/12/2020	CO	Weld County	3	8	123	8123	Distribution of population (%)	1107	119	64.9	1.2	0.6	1.7	1.7	30	Medium metro
9/16/2020	2/1/2020	9/12/2020	CT	Fairfield County	3	9	1	9001	Distribution of all-cause deaths (%)	5154	1433	77.2	11.3		1.8	0.5	9.1	Medium metro	Data based on counts less than 10 suppressed
9/16/2020	2/1/2020	9/12/2020	CT	Fairfield County	3	9	1	9001	Distribution of COVID-19 deaths (%)	5154	1433	71.6	14.4		2.2		11.3	Medium metro	Data based on counts less than 10 suppressed
9/16/2020	2/1/2020	9/12/2020	CT	Fairfield County	3	9	1	9001	Distribution of population (%)	5154	1433	60.9	11.1	0.1	5.8	1.5	20.5	Medium metro
9/16/2020	2/1/2020	9/12/2020	CT	Hartford County	1	9	3	9003	Distribution of all-cause deaths (%)	6058	1407	77.5	12.2		1.3	0.3	8.6	Large central metro	Data based on counts less than 10 suppressed
9/16/2020	2/1/2020	9/12/2020	CT	Hartford County	1	9	3	9003	Distribution of COVID-19 deaths (%)	6058	1407	70.6	18.1		0.7		10	Large central metro	Data based on counts less than 10 suppressed
9/16/2020	2/1/2020	9/12/2020	CT	Hartford County	1	9	3	9003	Distribution of population (%)	6058	1407	59.9	13.4	0.2	5.9	1.8	18.8	Large central metro
9/16/2020	2/1/2020	9/12/2020	CT	Litchfield County	5	9	5	9005	Distribution of all-cause deaths (%)	922	131	95.9	1.3				2	Micropolitan	Data based on counts less than 10 suppressed
9/16/2020	2/1/2020	9/12/2020	CT	Litchfield County	5	9	5	9005	Distribution of COVID-19 deaths (%)	922	131	90.8						Micropolitan	Data based on counts less than 10 suppressed
9/16/2020	2/1/2020	9/12/2020	CT	Litchfield County	5	9	5	9005	Distribution of population (%)	922	131	87.4	1.8	0.2	2.1	1.4	7.1	Micropolitan
9/16/2020	2/1/2020	9/12/2020	CT	Middlesex County	2	9	7	9007	Distribution of all-cause deaths (%)	928	178	92.6	4.4				1.8	Large fringe metro	Data based on counts less than 10 suppressed
9/16/2020	2/1/2020	9/12/2020	CT	Middlesex County	2	9	7	9007	Distribution of COVID-19 deaths (%)	928	178	88.2	6.7					Large fringe metro	Data based on counts less than 10 suppressed
9/16/2020	2/1/2020	9/12/2020	CT	Middlesex County	2	9	7	9007	Distribution of population (%)	928	178	83.3	4.9	0.2	3.2	1.8	6.6	Large fringe metro
9/16/2020	2/1/2020	9/12/2020	CT	New Haven County	3	9	9	9009	Distribution of all-cause deaths (%)	5698	1094	78.9	11.9		1.2	0.3	7.7	Medium metro	Data based on counts less than 10 suppressed
9/16/2020	2/1/2020	9/12/2020	CT	New Haven County	3	9	9	9009	Distribution of COVID-19 deaths (%)	5698	1094	70.8	18.4		0.9		9	Medium metro	Data based on counts less than 10 suppressed
9/16/2020	2/1/2020	9/12/2020	CT	New Haven County	3	9	9	9009	Distribution of population (%)	5698	1094	61.6	13	0.2	4.2	1.8	19.1	Medium metro
9/16/2020	2/1/2020	9/12/2020	CT	New London County	3	9	11	9011	Distribution of all-cause deaths (%)	1324	102	89.4	3.9		1.5	0.8	4.1	Medium metro	Data based on counts less than 10 suppressed
9/16/2020	2/1/2020	9/12/2020	CT	New London County	3	9	11	9011	Distribution of COVID-19 deaths (%)	1324	102	86.3						Medium metro	Data based on counts less than 10 suppressed
9/16/2020	2/1/2020	9/12/2020	CT	New London County	3	9	11	9011	Distribution of population (%)	1324	102	75.1	5.7	0.8	4.2	3.1	11.1	Medium metro
9/16/2020	2/1/2020	9/12/2020	DC	District of Columbia	1	11	1	11001	Distribution of all-cause deaths (%)	4564	741	20.6	70.7		2.1	0.6	5.9	Large central metro	Data based on counts less than 10 suppressed
9/16/2020	2/1/2020	9/12/2020	DC	District of Columbia	1	11	1	11001	Distribution of COVID-19 deaths (%)	4564	741	11.2	71.8		1.8		14.6	Large central metro	Data based on counts less than 10 suppressed
9/16/2020	2/1/2020	9/12/2020	DC	District of Columbia	1	11	1	11001	Distribution of population (%)	4564	741	37.5	44.4	0.2	4.3	2.4	11.3	Large central metro
9/16/2020	2/1/2020	9/12/2020	DE	Kent County	4	10	1	10001	Distribution of all-cause deaths (%)	1220	107	73.6	23.1		1.1		1.9	Small metro	Data based on counts less than 10 suppressed
9/16/2020	2/1/2020	9/12/2020	DE	Kent County	4	10	1	10001	Distribution of COVID-19 deaths (%)	1220	107	59.8	35.5					Small metro	Data based on counts less than 10 suppressed
9/16/2020	2/1/2020	9/12/2020	DE	Kent County	4	10	1	10001	Distribution of population (%)	1220	107	60.4	26	0.5	2.3	3.4	7.4	Small metro
9/16/2020	2/1/2020	9/12/2020	DE	New Castle County	2	10	3	10003	Distribution of all-cause deaths (%)	3365	268	74.1	20.9		1.6		3	Large fringe metro	Data based on counts less than 10 suppressed
9/16/2020	2/1/2020	9/12/2020	DE	New Castle County	2	10	3	10003	Distribution of COVID-19 deaths (%)	3365	268	73.5	21.6				4.1	Large fringe metro	Data based on counts less than 10 suppressed
9/16/2020	2/1/2020	9/12/2020	DE	New Castle County	2	10	3	10003	Distribution of population (%)	3365	268	56.3	25.1	0.2	5.7	2.3	10.4	Large fringe metro
9/16/2020	2/1/2020	9/12/2020	DE	Sussex County	3	10	5	10005	Distribution of all-cause deaths (%)	1728	182	85.6	11.2		0.6		2.1	Medium metro	Data based on counts less than 10 suppressed
9/16/2020	2/1/2020	9/12/2020	DE	Sussex County	3	10	5	10005	Distribution of COVID-19 deaths (%)	1728	182	68.1	22				8.2	Medium metro	Data based on counts less than 10 suppressed
9/16/2020	2/1/2020	9/12/2020	DE	Sussex County	3	10	5	10005	Distribution of population (%)	1728	182	75.4	11.7	0.4	1.3	1.9	9.3	Medium metro
9/16/2020	2/1/2020	9/12/2020	FL	Alachua County	3	12	1	12001	Distribution of all-cause deaths (%)	2403	147	74.7	18.1		1.7	0.9	4.5	Medium metro	Data based on counts less than 10 suppressed
9/16/2020	2/1/2020	9/12/2020	FL	Alachua County	3	12	1	12001	Distribution of COVID-19 deaths (%)	2403	147	60.5	32.7					Medium metro	Data based on counts less than 10 suppressed
9/16/2020	2/1/2020	9/12/2020	FL	Alachua County	3	12	1	12001	Distribution of population (%)	2403	147	60.6	20	0.3	6	2.6	10.5	Medium metro
9/16/2020	2/1/2020	9/12/2020	FL	Bay County	4	12	5	12005	Distribution of all-cause deaths (%)	1298	103	86.9	9.3		1.1		1.8	Small metro	Data based on counts less than 10 suppressed
9/16/2020	2/1/2020	9/12/2020	FL	Bay County	4	12	5	12005	Distribution of COVID-19 deaths (%)	1298	103	79.6	14.6					Small metro	Data based on counts less than 10 suppressed
9/16/2020	2/1/2020	9/12/2020	FL	Bay County	4	12	5	12005	Distribution of population (%)	1298	103	76.6	10.8	0.6	2.3	3	6.7	Small metro
9/16/2020	2/1/2020	9/12/2020	FL	Brevard County	3	12	9	12009	Distribution of all-cause deaths (%)	4994	267	85.6	8.1		0.9	0.3	4.9	Medium metro	Data based on counts less than 10 suppressed
9/16/2020	2/1/2020	9/12/2020	FL	Brevard County	3	12	9	12009	Distribution of COVID-19 deaths (%)	4994	267	76.4	13.5				9	Medium metro	Data based on counts less than 10 suppressed
9/16/2020	2/1/2020	9/12/2020	FL	Brevard County	3	12	9	12009	Distribution of population (%)	4994	267	73.8	10	0.3	2.5	2.4	10.9	Medium metro
9/16/2020	2/1/2020	9/12/2020	FL	Broward County	2	12	11	12011	Distribution of all-cause deaths (%)	11326	1471	55.6	24.1	0.1	1.9	0.7	17.6	Large fringe metro
9/16/2020	2/1/2020	9/12/2020	FL	Broward County	2	12	11	12011	Distribution of COVID-19 deaths (%)	11326	1471	34.5	36.3		2.2		26.5	Large fringe metro	Data based on counts less than 10 suppressed
9/16/2020	2/1/2020	9/12/2020	FL	Broward County	2	12	11	12011	Distribution of population (%)	11326	1471	34.8	28.4	0.2	3.7	1.7	31.1	Large fringe metro
9/16/2020	2/1/2020	9/12/2020	FL	Charlotte County	4	12	15	12015	Distribution of all-cause deaths (%)	2009	124	93.1	3.5				2.6	Small metro	Data based on counts less than 10 suppressed
9/16/2020	2/1/2020	9/12/2020	FL	Charlotte County	4	12	15	12015	Distribution of COVID-19 deaths (%)	2009	124	88.7						Small metro	Data based on counts less than 10 suppressed
9/16/2020	2/1/2020	9/12/2020	FL	Charlotte County	4	12	15	12015	Distribution of population (%)	2009	124	83.8	5.4	0.3	1.4	1.4	7.7	Small metro
9/16/2020	2/1/2020	9/12/2020	FL	Collier County	3	12	21	12021	Distribution of all-cause deaths (%)	2525	212	84.3	3.7		0.8		10.9	Medium metro	Data based on counts less than 10 suppressed
9/16/2020	2/1/2020	9/12/2020	FL	Collier County	3	12	21	12021	Distribution of COVID-19 deaths (%)	2525	212	65.1	9.9				24.5	Medium metro	Data based on counts less than 10 suppressed
9/16/2020	2/1/2020	9/12/2020	FL	Collier County	3	12	21	12021	Distribution of population (%)	2525	212	62.2	6.6	0.2	1.5	0.9	28.6	Medium metro
9/16/2020	2/1/2020	9/12/2020	FL	Duval County	1	12	31	12031	Distribution of all-cause deaths (%)	6872	473	68.1	25.1		2	0.5	4.2	Large central metro	Data based on counts less than 10 suppressed
9/16/2020	2/1/2020	9/12/2020	FL	Duval County	1	12	31	12031	Distribution of COVID-19 deaths (%)	6872	473	60	33.2		2.3		4	Large central metro	Data based on counts less than 10 suppressed
9/16/2020	2/1/2020	9/12/2020	FL	Duval County	1	12	31	12031	Distribution of population (%)	6872	473	52	29.6	0.3	4.9	2.6	10.5	Large central metro
9/16/2020	2/1/2020	9/12/2020	FL	Escambia County	3	12	33	12033	Distribution of all-cause deaths (%)	3217	274	76.6	20.1		1.2	0.5	1.4	Medium metro	Data based on counts less than 10 suppressed
9/16/2020	2/1/2020	9/12/2020	FL	Escambia County	3	12	33	12033	Distribution of COVID-19 deaths (%)	3217	274	60.6	36.1					Medium metro	Data based on counts less than 10 suppressed
9/16/2020	2/1/2020	9/12/2020	FL	Escambia County	3	12	33	12033	Distribution of population (%)	3217	274	64	22.8	0.8	3.2	3.3	5.9	Medium metro
9/16/2020	2/1/2020	9/12/2020	FL	Hernando County	2	12	53	12053	Distribution of all-cause deaths (%)	1953	103	89.4	4				5.9	Large fringe metro	Data based on counts less than 10 suppressed
9/16/2020	2/1/2020	9/12/2020	FL	Hernando County	2	12	53	12053	Distribution of COVID-19 deaths (%)	1953	103	80.6					10.7	Large fringe metro	Data based on counts less than 10 suppressed
9/16/2020	2/1/2020	9/12/2020	FL	Hernando County	2	12	53	12053	Distribution of population (%)	1953	103	76.5	5.2	0.3	1.4	1.8	14.8	Large fringe metro
9/16/2020	2/1/2020	9/12/2020	FL	Hillsborough County	1	12	57	12057	Distribution of all-cause deaths (%)	8368	683	64.1	15	0.2	1.6	0.6	18.5	Large central metro
9/16/2020	2/1/2020	9/12/2020	FL	Hillsborough County	1	12	57	12057	Distribution of COVID-19 deaths (%)	8368	683	49.3	20.1				29.1	Large central metro	Data based on counts less than 10 suppressed
9/16/2020	2/1/2020	9/12/2020	FL	Hillsborough County	1	12	57	12057	Distribution of population (%)	8368	683	47.7	16	0.2	4.3	2.1	29.7	Large central metro
9/16/2020	2/1/2020	9/12/2020	FL	Lake County	2	12	69	12069	Distribution of all-cause deaths (%)	2785	161	84.4	7.7		1		6.6	Large fringe metro	Data based on counts less than 10 suppressed
9/16/2020	2/1/2020	9/12/2020	FL	Lake County	2	12	69	12069	Distribution of COVID-19 deaths (%)	2785	161	71.4	11.8				14.9	Large fringe metro	Data based on counts less than 10 suppressed
9/16/2020	2/1/2020	9/12/2020	FL	Lake County	2	12	69	12069	Distribution of population (%)	2785	161	68.7	10.4	0.3	2.1	1.8	16.7	Large fringe metro
9/16/2020	2/1/2020	9/12/2020	FL	Lee County	3	12	71	12071	Distribution of all-cause deaths (%)	5193	410	83.9	5.8		0.9	0.2	9.2	Medium metro	Data based on counts less than 10 suppressed
9/16/2020	2/1/2020	9/12/2020	FL	Lee County	3	12	71	12071	Distribution of COVID-19 deaths (%)	5193	410	70.5	11.7				17.6	Medium metro	Data based on counts less than 10 suppressed
9/16/2020	2/1/2020	9/12/2020	FL	Lee County	3	12	71	12071	Distribution of population (%)	5193	410	66.2	8.1	0.2	1.7	1.3	22.5	Medium metro
9/16/2020	2/1/2020	9/12/2020	FL	Leon County	3	12	73	12073	Distribution of all-cause deaths (%)	1976	158	67.3	29.5		0.5		2.3	Medium metro	Data based on counts less than 10 suppressed
9/16/2020	2/1/2020	9/12/2020	FL	Leon County	3	12	73	12073	Distribution of COVID-19 deaths (%)	1976	158	55.1	40.5					Medium metro	Data based on counts less than 10 suppressed
9/16/2020	2/1/2020	9/12/2020	FL	Leon County	3	12	73	12073	Distribution of population (%)	1976	158	55.9	31.4	0.2	3.6	2.2	6.7	Medium metro
9/16/2020	2/1/2020	9/12/2020	FL	Manatee County	3	12	81	12081	Distribution of all-cause deaths (%)	3066	310	85.2	7.9		0.6		6	Medium metro	Data based on counts less than 10 suppressed
9/16/2020	2/1/2020	9/12/2020	FL	Manatee County	3	12	81	12081	Distribution of COVID-19 deaths (%)	3066	310	67.7	15.2				15.8	Medium metro	Data based on counts less than 10 suppressed
9/16/2020	2/1/2020	9/12/2020	FL	Manatee County	3	12	81	12081	Distribution of population (%)	3066	310	70.6	8.5	0.2	2.2	1.6	16.9	Medium metro
9/16/2020	2/1/2020	9/12/2020	FL	Marion County	3	12	83	12083	Distribution of all-cause deaths (%)	3522	191	83.4	9		0.8	0.4	6.3	Medium metro	Data based on counts less than 10 suppressed
9/16/2020	2/1/2020	9/12/2020	FL	Marion County	3	12	83	12083	Distribution of COVID-19 deaths (%)	3522	191	70.2	17.3				11	Medium metro	Data based on counts less than 10 suppressed
9/16/2020	2/1/2020	9/12/2020	FL	Marion County	3	12	83	12083	Distribution of population (%)	3522	191	69.6	12.5	0.3	1.7	1.7	14.1	Medium metro
9/16/2020	2/1/2020	9/12/2020	FL	Martin County	3	12	85	12085	Distribution of all-cause deaths (%)	1434	194	90.2	4.3				4.7	Medium metro	Data based on counts less than 10 suppressed
9/16/2020	2/1/2020	9/12/2020	FL	Martin County	3	12	85	12085	Distribution of COVID-19 deaths (%)	1434	194	75.3	11.9				11.3	Medium metro	Data based on counts less than 10 suppressed
9/16/2020	2/1/2020	9/12/2020	FL	Martin County	3	12	85	12085	Distribution of population (%)	1434	194	77.7	5.2	0.2	1.4	1.3	14.2	Medium metro
9/16/2020	2/1/2020	9/12/2020	FL	Miami-Dade County	1	12	86	12086	Distribution of all-cause deaths (%)	16070	2695	17.8	17.8	0.1	0.9	0.3	63.1	Large central metro
9/16/2020	2/1/2020	9/12/2020	FL	Miami-Dade County	1	12	86	12086	Distribution of COVID-19 deaths (%)	16070	2695	11.5	17.4		0.9		69.8	Large central metro	Data based on counts less than 10 suppressed
9/16/2020	2/1/2020	9/12/2020	FL	Miami-Dade County	1	12	86	12086	Distribution of population (%)	16070	2695	12.9	15.4	0.1	1.5	0.7	69.4	Large central metro
9/16/2020	2/1/2020	9/12/2020	FL	Okaloosa County	4	12	91	12091	Distribution of all-cause deaths (%)	1305	104	87.6	6.3		1.8	1.1	2.9	Small metro	Data based on counts less than 10 suppressed
9/16/2020	2/1/2020	9/12/2020	FL	Okaloosa County	4	12	91	12091	Distribution of COVID-19 deaths (%)	1305	104	76	9.6					Small metro	Data based on counts less than 10 suppressed
9/16/2020	2/1/2020	9/12/2020	FL	Okaloosa County	4	12	91	12091	Distribution of population (%)	1305	104	73	9.8	0.6	3	3.9	9.7	Small metro
9/16/2020	2/1/2020	9/12/2020	FL	Orange County	1	12	95	12095	Distribution of all-cause deaths (%)	6804	539	56.2	19.8	0.1	2.7	0.4	20.7	Large central metro
9/16/2020	2/1/2020	9/12/2020	FL	Orange County	1	12	95	12095	Distribution of COVID-19 deaths (%)	6804	539	38.8	28.4		3.5		28.9	Large central metro	Data based on counts less than 10 suppressed
9/16/2020	2/1/2020	9/12/2020	FL	Orange County	1	12	95	12095	Distribution of population (%)	6804	539	39.4	20.3	0.2	5.5	2	32.7	Large central metro
9/16/2020	2/1/2020	9/12/2020	FL	Osceola County	2	12	97	12097	Distribution of all-cause deaths (%)	1728	174	50	11.7		2.2		35.7	Large fringe metro	Data based on counts less than 10 suppressed
9/16/2020	2/1/2020	9/12/2020	FL	Osceola County	2	12	97	12097	Distribution of COVID-19 deaths (%)	1728	174	25.3	9.8				62.6	Large fringe metro	Data based on counts less than 10 suppressed
9/16/2020	2/1/2020	9/12/2020	FL	Osceola County	2	12	97	12097	Distribution of population (%)	1728	174	30.1	9.7	0.2	2.7	1.5	55.8	Large fringe metro
9/16/2020	2/1/2020	9/12/2020	FL	Palm Beach County	2	12	99	12099	Distribution of all-cause deaths (%)	11212	1053	75.9	12.5		0.8	0.4	10.3	Large fringe metro	Data based on counts less than 10 suppressed
9/16/2020	2/1/2020	9/12/2020	FL	Palm Beach County	2	12	99	12099	Distribution of COVID-19 deaths (%)	11212	1053	58.8	20.9				19	Large fringe metro	Data based on counts less than 10 suppressed
9/16/2020	2/1/2020	9/12/2020	FL	Palm Beach County	2	12	99	12099	Distribution of population (%)	11212	1053	53.5	18.7	0.2	2.8	1.4	23.4	Large fringe metro
9/16/2020	2/1/2020	9/12/2020	FL	Pasco County	2	12	101	12101	Distribution of all-cause deaths (%)	4183	159	89.4	2.8		0.8	0.4	6.4	Large fringe metro	Data based on counts less than 10 suppressed
9/16/2020	2/1/2020	9/12/2020	FL	Pasco County	2	12	101	12101	Distribution of COVID-19 deaths (%)	4183	159	74.8					18.2	Large fringe metro	Data based on counts less than 10 suppressed
9/16/2020	2/1/2020	9/12/2020	FL	Pasco County	2	12	101	12101	Distribution of population (%)	4183	159	72.7	5.8	0.3	2.7	2	16.5	Large fringe metro
9/16/2020	2/1/2020	9/12/2020	FL	Pinellas County	1	12	103	12103	Distribution of all-cause deaths (%)	8623	664	85.9	8	0.1	1.4	0.4	4.3	Large central metro
9/16/2020	2/1/2020	9/12/2020	FL	Pinellas County	1	12	103	12103	Distribution of COVID-19 deaths (%)	8623	664	79.2	12.3		3.3		4.7	Large central metro	Data based on counts less than 10 suppressed
9/16/2020	2/1/2020	9/12/2020	FL	Pinellas County	1	12	103	12103	Distribution of population (%)	8623	664	73.6	10.5	0.2	3.5	2	10.2	Large central metro
9/16/2020	2/1/2020	9/12/2020	FL	Polk County	3	12	105	12105	Distribution of all-cause deaths (%)	4973	443	76.5	12.5		0.7	0.3	9.9	Medium metro	Data based on counts less than 10 suppressed
9/16/2020	2/1/2020	9/12/2020	FL	Polk County	3	12	105	12105	Distribution of COVID-19 deaths (%)	4973	443	60.9	19.9				18.1	Medium metro	Data based on counts less than 10 suppressed
9/16/2020	2/1/2020	9/12/2020	FL	Polk County	3	12	105	12105	Distribution of population (%)	4973	443	56.9	14.7	0.3	1.8	1.7	24.6	Medium metro
9/16/2020	2/1/2020	9/12/2020	FL	St. Lucie County	3	12	111	12111	Distribution of all-cause deaths (%)	2337	165	75.2	14.7		0.8	0.6	8.6	Medium metro	Data based on counts less than 10 suppressed
9/16/2020	2/1/2020	9/12/2020	FL	St. Lucie County	3	12	111	12111	Distribution of COVID-19 deaths (%)	2337	165	53.9	25.5				17	Medium metro	Data based on counts less than 10 suppressed
9/16/2020	2/1/2020	9/12/2020	FL	St. Lucie County	3	12	111	12111	Distribution of population (%)	2337	165	55.9	20.3	0.2	1.9	1.9	19.9	Medium metro
9/16/2020	2/1/2020	9/12/2020	FL	Sarasota County	3	12	115	12115	Distribution of all-cause deaths (%)	4077	249	92.5	3.4		0.5	0.3	3.2	Medium metro	Data based on counts less than 10 suppressed
9/16/2020	2/1/2020	9/12/2020	FL	Sarasota County	3	12	115	12115	Distribution of COVID-19 deaths (%)	4077	249	82.3	5.6				10.4	Medium metro	Data based on counts less than 10 suppressed
9/16/2020	2/1/2020	9/12/2020	FL	Sarasota County	3	12	115	12115	Distribution of population (%)	4077	249	82.8	4.3	0.2	1.8	1.4	9.6	Medium metro
9/16/2020	2/1/2020	9/12/2020	FL	Seminole County	2	12	117	12117	Distribution of all-cause deaths (%)	2285	137	72.8	12		2	0.6	12.5	Large fringe metro	Data based on counts less than 10 suppressed
9/16/2020	2/1/2020	9/12/2020	FL	Seminole County	2	12	117	12117	Distribution of COVID-19 deaths (%)	2285	137	59.1	19				16.8	Large fringe metro	Data based on counts less than 10 suppressed
9/16/2020	2/1/2020	9/12/2020	FL	Seminole County	2	12	117	12117	Distribution of population (%)	2285	137	58.9	11.5	0.2	4.8	2.2	22.5	Large fringe metro
9/16/2020	2/1/2020	9/12/2020	FL	Volusia County	3	12	127	12127	Distribution of all-cause deaths (%)	5049	240	85.9	7.3		0.5	0.4	5.8	Medium metro	Data based on counts less than 10 suppressed
9/16/2020	2/1/2020	9/12/2020	FL	Volusia County	3	12	127	12127	Distribution of COVID-19 deaths (%)	5049	240	73.3	15.4				9.6	Medium metro	Data based on counts less than 10 suppressed
9/16/2020	2/1/2020	9/12/2020	FL	Volusia County	3	12	127	12127	Distribution of population (%)	5049	240	70.6	10.5	0.3	1.9	1.8	15	Medium metro
9/16/2020	2/1/2020	9/12/2020	GA	Bibb County	4	13	21	13021	Distribution of all-cause deaths (%)	1832	192	54	44.5		0.7		0.5	Small metro	Data based on counts less than 10 suppressed
9/16/2020	2/1/2020	9/12/2020	GA	Bibb County	4	13	21	13021	Distribution of COVID-19 deaths (%)	1832	192	42.2	56.8					Small metro	Data based on counts less than 10 suppressed
9/16/2020	2/1/2020	9/12/2020	GA	Bibb County	4	13	21	13021	Distribution of population (%)	1832	192	37.4	55.2	0.2	2.1	1.5	3.5	Small metro
9/16/2020	2/1/2020	9/12/2020	GA	Chatham County	3	13	51	13051	Distribution of all-cause deaths (%)	2317	166	61.2	35.3		0.9		2.4	Medium metro	Data based on counts less than 10 suppressed
9/16/2020	2/1/2020	9/12/2020	GA	Chatham County	3	13	51	13051	Distribution of COVID-19 deaths (%)	2317	166	44	48.2					Medium metro	Data based on counts less than 10 suppressed
9/16/2020	2/1/2020	9/12/2020	GA	Chatham County	3	13	51	13051	Distribution of population (%)	2317	166	47.8	40.3	0.2	2.9	2.1	6.7	Medium metro
9/16/2020	2/1/2020	9/12/2020	GA	Cobb County	2	13	67	13067	Distribution of all-cause deaths (%)	3580	373	72.6	21.4		1.6	0.3	4.1	Large fringe metro	Data based on counts less than 10 suppressed
9/16/2020	2/1/2020	9/12/2020	GA	Cobb County	2	13	67	13067	Distribution of COVID-19 deaths (%)	3580	373	51.7	33.8				12.6	Large fringe metro	Data based on counts less than 10 suppressed
9/16/2020	2/1/2020	9/12/2020	GA	Cobb County	2	13	67	13067	Distribution of population (%)	3580	373	51.1	27.6	0.2	5.5	2.3	13.3	Large fringe metro
9/16/2020	2/1/2020	9/12/2020	GA	DeKalb County	2	13	89	13089	Distribution of all-cause deaths (%)	3141	231	40.8	52.3		2.9		3.6	Large fringe metro	Data based on counts less than 10 suppressed
9/16/2020	2/1/2020	9/12/2020	GA	DeKalb County	2	13	89	13089	Distribution of COVID-19 deaths (%)	3141	231	26	59.3		6.1		6.5	Large fringe metro	Data based on counts less than 10 suppressed
9/16/2020	2/1/2020	9/12/2020	GA	DeKalb County	2	13	89	13089	Distribution of population (%)	3141	231	29.3	53.7	0.1	6.4	1.9	8.5	Large fringe metro
9/16/2020	2/1/2020	9/12/2020	GA	Dougherty County	4	13	95	13095	Distribution of all-cause deaths (%)	963	190	41.1	58.2					Small metro	Data based on counts less than 10 suppressed
9/16/2020	2/1/2020	9/12/2020	GA	Dougherty County	4	13	95	13095	Distribution of COVID-19 deaths (%)	963	190	25.8	74.2					Small metro	Data based on counts less than 10 suppressed
9/16/2020	2/1/2020	9/12/2020	GA	Dougherty County	4	13	95	13095	Distribution of population (%)	963	190	24.3	70.3	0.2	0.9	1.3	3.1	Small metro
9/16/2020	2/1/2020	9/12/2020	GA	Fulton County	1	13	121	13121	Distribution of all-cause deaths (%)	5874	586	42.7	51.6		1.9	0.2	3.4	Large central metro	Data based on counts less than 10 suppressed
9/16/2020	2/1/2020	9/12/2020	GA	Fulton County	1	13	121	13121	Distribution of COVID-19 deaths (%)	5874	586	25.6	63		2.2		8.9	Large central metro	Data based on counts less than 10 suppressed
9/16/2020	2/1/2020	9/12/2020	GA	Fulton County	1	13	121	13121	Distribution of population (%)	5874	586	39.6	43.5	0.1	7.6	2	7.2	Large central metro
9/16/2020	2/1/2020	9/12/2020	GA	Gwinnett County	2	13	135	13135	Distribution of all-cause deaths (%)	2680	263	60.6	21.2		9.2	0.4	8.5	Large fringe metro	Data based on counts less than 10 suppressed
9/16/2020	2/1/2020	9/12/2020	GA	Gwinnett County	2	13	135	13135	Distribution of COVID-19 deaths (%)	2680	263	40.3	23.6		8		26.6	Large fringe metro	Data based on counts less than 10 suppressed
9/16/2020	2/1/2020	9/12/2020	GA	Gwinnett County	2	13	135	13135	Distribution of population (%)	2680	263	35.4	28	0.2	12.4	2.4	21.7	Large fringe metro
9/16/2020	2/1/2020	9/12/2020	GA	Hall County	4	13	139	13139	Distribution of all-cause deaths (%)	1757	184	85.9	7.2		1.4		5.3	Small metro	Data based on counts less than 10 suppressed
9/16/2020	2/1/2020	9/12/2020	GA	Hall County	4	13	139	13139	Distribution of COVID-19 deaths (%)	1757	184	70.1	10.3				17.4	Small metro	Data based on counts less than 10 suppressed
9/16/2020	2/1/2020	9/12/2020	GA	Hall County	4	13	139	13139	Distribution of population (%)	1757	184	60.1	7.3	0.2	2	1.3	29.1	Small metro
9/16/2020	2/1/2020	9/12/2020	GA	Lowndes County	4	13	185	13185	Distribution of all-cause deaths (%)	793	122	62.9	34.9				1.6	Small metro	Data based on counts less than 10 suppressed
9/16/2020	2/1/2020	9/12/2020	GA	Lowndes County	4	13	185	13185	Distribution of COVID-19 deaths (%)	793	122	50	47.5					Small metro	Data based on counts less than 10 suppressed
9/16/2020	2/1/2020	9/12/2020	GA	Lowndes County	4	13	185	13185	Distribution of population (%)	793	122	53	36.7	0.3	2.1	2	6	Small metro
9/16/2020	2/1/2020	9/12/2020	GA	Muscogee County	3	13	215	13215	Distribution of all-cause deaths (%)	1850	220	53.7	42.2		1.7		1.8	Medium metro	Data based on counts less than 10 suppressed
9/16/2020	2/1/2020	9/12/2020	GA	Muscogee County	3	13	215	13215	Distribution of COVID-19 deaths (%)	1850	220	41.8	52.3					Medium metro	Data based on counts less than 10 suppressed
9/16/2020	2/1/2020	9/12/2020	GA	Muscogee County	3	13	215	13215	Distribution of population (%)	1850	220	39.6	46.6	0.4	2.8	2.9	7.7	Medium metro
9/16/2020	2/1/2020	9/12/2020	GA	Richmond County	3	13	245	13245	Distribution of all-cause deaths (%)	2478	272	52.5	44.4		1.2		1.6	Medium metro	Data based on counts less than 10 suppressed
9/16/2020	2/1/2020	9/12/2020	GA	Richmond County	3	13	245	13245	Distribution of COVID-19 deaths (%)	2478	272	43.8	51.5					Medium metro	Data based on counts less than 10 suppressed
9/16/2020	2/1/2020	9/12/2020	GA	Richmond County	3	13	245	13245	Distribution of population (%)	2478	272	33.7	56.6	0.3	1.7	2.6	5.1	Medium metro
9/16/2020	2/1/2020	9/12/2020	IA	Polk County	3	19	153	19153	Distribution of all-cause deaths (%)	3228	299	90.6	4.6		1.8	0.4	2.5	Medium metro	Data based on counts less than 10 suppressed
9/16/2020	2/1/2020	9/12/2020	IA	Polk County	3	19	153	19153	Distribution of COVID-19 deaths (%)	3228	299	82.3	7		3.3		6.4	Medium metro	Data based on counts less than 10 suppressed
9/16/2020	2/1/2020	9/12/2020	IA	Polk County	3	19	153	19153	Distribution of population (%)	3228	299	77	7	0.2	4.9	2.3	8.7	Medium metro
9/16/2020	2/1/2020	9/12/2020	IA	Woodbury County	4	19	193	19193	Distribution of all-cause deaths (%)	801	101	84.6	2.9	4.6	2.4		4.6	Small metro	Data based on counts less than 10 suppressed
9/16/2020	2/1/2020	9/12/2020	IA	Woodbury County	4	19	193	19193	Distribution of COVID-19 deaths (%)	801	101	47.5		11.9	11.9		17.8	Small metro	Data based on counts less than 10 suppressed
9/16/2020	2/1/2020	9/12/2020	IA	Woodbury County	4	19	193	19193	Distribution of population (%)	801	101	71.1	4.3	1.5	2.8	2.8	17.4	Small metro
9/16/2020	2/1/2020	9/12/2020	ID	Ada County	3	16	1	16001	Distribution of all-cause deaths (%)	2516	173	93.5	0.8		1	0.7	3.7	Medium metro	Data based on counts less than 10 suppressed
9/16/2020	2/1/2020	9/12/2020	ID	Ada County	3	16	1	16001	Distribution of COVID-19 deaths (%)	2516	173	85					11.6	Medium metro	Data based on counts less than 10 suppressed
9/16/2020	2/1/2020	9/12/2020	ID	Ada County	3	16	1	16001	Distribution of population (%)	2516	173	84.3	1.3	0.5	2.7	2.7	8.5	Medium metro
9/16/2020	2/1/2020	9/12/2020	IL	Cook County	1	17	31	17031	Distribution of all-cause deaths (%)	31894	4890	48.9	33.3	0.1	4.1	0.8	12.8	Large central metro
9/16/2020	2/1/2020	9/12/2020	IL	Cook County	1	17	31	17031	Distribution of COVID-19 deaths (%)	31894	4890	33.8	33.2		5.8	1.2	25.8	Large central metro	Data based on counts less than 10 suppressed
9/16/2020	2/1/2020	9/12/2020	IL	Cook County	1	17	31	17031	Distribution of population (%)	31894	4890	42	23	0.1	7.7	1.6	25.6	Large central metro
9/16/2020	2/1/2020	9/12/2020	IL	DuPage County	2	17	43	17043	Distribution of all-cause deaths (%)	4883	504	81.3	7		5.5	0.3	5.9	Large fringe metro	Data based on counts less than 10 suppressed
9/16/2020	2/1/2020	9/12/2020	IL	DuPage County	2	17	43	17043	Distribution of COVID-19 deaths (%)	4883	504	72	9.7		6.5		11.1	Large fringe metro	Data based on counts less than 10 suppressed
9/16/2020	2/1/2020	9/12/2020	IL	DuPage County	2	17	43	17043	Distribution of population (%)	4883	504	66	5	0.1	12.6	1.8	14.6	Large fringe metro
9/16/2020	2/1/2020	9/12/2020	IL	Kane County	2	17	89	17089	Distribution of all-cause deaths (%)	2369	271	76.8	6.4		2.4	0.8	13.6	Large fringe metro	Data based on counts less than 10 suppressed
9/16/2020	2/1/2020	9/12/2020	IL	Kane County	2	17	89	17089	Distribution of COVID-19 deaths (%)	2369	271	57.2	5.2		4.4		32.5	Large fringe metro	Data based on counts less than 10 suppressed
9/16/2020	2/1/2020	9/12/2020	IL	Kane County	2	17	89	17089	Distribution of population (%)	2369	271	56.6	5.3	0.1	4.2	1.4	32.4	Large fringe metro
9/16/2020	2/1/2020	9/12/2020	IL	Lake County	2	17	97	17097	Distribution of all-cause deaths (%)	3757	384	79.9	8		3	0.3	8.7	Large fringe metro	Data based on counts less than 10 suppressed
9/16/2020	2/1/2020	9/12/2020	IL	Lake County	2	17	97	17097	Distribution of COVID-19 deaths (%)	3757	384	63	10.4		3.1		23.2	Large fringe metro	Data based on counts less than 10 suppressed
9/16/2020	2/1/2020	9/12/2020	IL	Lake County	2	17	97	17097	Distribution of population (%)	3757	384	60.6	6.8	0.1	8.3	1.8	22.4	Large fringe metro
9/16/2020	2/1/2020	9/12/2020	IL	St. Clair County	2	17	163	17163	Distribution of all-cause deaths (%)	1728	142	69.2	29.2				0.6	Large fringe metro	Data based on counts less than 10 suppressed
9/16/2020	2/1/2020	9/12/2020	IL	St. Clair County	2	17	163	17163	Distribution of COVID-19 deaths (%)	1728	142	63.4	33.8					Large fringe metro	Data based on counts less than 10 suppressed
9/16/2020	2/1/2020	9/12/2020	IL	St. Clair County	2	17	163	17163	Distribution of population (%)	1728	142	61.2	30.3	0.3	1.5	2.4	4.3	Large fringe metro
9/16/2020	2/1/2020	9/12/2020	IL	Will County	2	17	197	17197	Distribution of all-cause deaths (%)	3079	291	78.9	12		2.1	0.3	6.6	Large fringe metro	Data based on counts less than 10 suppressed
9/16/2020	2/1/2020	9/12/2020	IL	Will County	2	17	197	17197	Distribution of COVID-19 deaths (%)	3079	291	54.6	24.7		3.8		16.8	Large fringe metro	Data based on counts less than 10 suppressed
9/16/2020	2/1/2020	9/12/2020	IL	Will County	2	17	197	17197	Distribution of population (%)	3079	291	62.5	11.7	0.1	5.9	1.6	18.2	Large fringe metro
9/16/2020	2/1/2020	9/12/2020	IL	Winnebago County	3	17	201	17201	Distribution of all-cause deaths (%)	2184	155	82.8	11.6		0.9	0.5	4.2	Medium metro	Data based on counts less than 10 suppressed
9/16/2020	2/1/2020	9/12/2020	IL	Winnebago County	3	17	201	17201	Distribution of COVID-19 deaths (%)	2184	155	67.1	23.2				7.7	Medium metro	Data based on counts less than 10 suppressed
9/16/2020	2/1/2020	9/12/2020	IL	Winnebago County	3	17	201	17201	Distribution of population (%)	2184	155	67.7	13.3	0.2	2.8	2.5	13.5	Medium metro
9/16/2020	2/1/2020	9/12/2020	IN	Allen County	3	18	3	18003	Distribution of all-cause deaths (%)	2942	221	86.1	9.7		1.4		2.7	Medium metro	Data based on counts less than 10 suppressed
9/16/2020	2/1/2020	9/12/2020	IN	Allen County	3	18	3	18003	Distribution of COVID-19 deaths (%)	2942	221	76.9	14				5	Medium metro	Data based on counts less than 10 suppressed
9/16/2020	2/1/2020	9/12/2020	IN	Allen County	3	18	3	18003	Distribution of population (%)	2942	221	73.1	11.5	0.3	4.5	2.9	7.7	Medium metro
9/16/2020	2/1/2020	9/12/2020	IN	Elkhart County	4	18	39	18039	Distribution of all-cause deaths (%)	1185	101	91.3	4.6				3.5	Small metro	Data based on counts less than 10 suppressed
9/16/2020	2/1/2020	9/12/2020	IN	Elkhart County	4	18	39	18039	Distribution of COVID-19 deaths (%)	1185	101	80.2					11.9	Small metro	Data based on counts less than 10 suppressed
9/16/2020	2/1/2020	9/12/2020	IN	Elkhart County	4	18	39	18039	Distribution of population (%)	1185	101	74.1	5.6	0.2	1.1	2.1	16.8	Small metro
9/16/2020	2/1/2020	9/12/2020	IN	Hamilton County	2	18	57	18057	Distribution of all-cause deaths (%)	1313	102	92	4.4		2.1		1.1	Large fringe metro	Data based on counts less than 10 suppressed
9/16/2020	2/1/2020	9/12/2020	IN	Hamilton County	2	18	57	18057	Distribution of COVID-19 deaths (%)	1313	102	86.3	9.8					Large fringe metro	Data based on counts less than 10 suppressed
9/16/2020	2/1/2020	9/12/2020	IN	Hamilton County	2	18	57	18057	Distribution of population (%)	1313	102	82.8	4.4	0.1	6.4	2	4.3	Large fringe metro
9/16/2020	2/1/2020	9/12/2020	IN	Hendricks County	2	18	63	18063	Distribution of all-cause deaths (%)	1027	144	91.9	6				1.3	Large fringe metro	Data based on counts less than 10 suppressed
9/16/2020	2/1/2020	9/12/2020	IN	Hendricks County	2	18	63	18063	Distribution of COVID-19 deaths (%)	1027	144	87.5	11.1					Large fringe metro	Data based on counts less than 10 suppressed
9/16/2020	2/1/2020	9/12/2020	IN	Hendricks County	2	18	63	18063	Distribution of population (%)	1027	144	82.9	7.6	0.2	3	2	4.3	Large fringe metro
9/16/2020	2/1/2020	9/12/2020	IN	Lake County	2	18	89	18089	Distribution of all-cause deaths (%)	3992	403	62.9	27.8		0.6		8.6	Large fringe metro	Data based on counts less than 10 suppressed
9/16/2020	2/1/2020	9/12/2020	IN	Lake County	2	18	89	18089	Distribution of COVID-19 deaths (%)	3992	403	46.4	41.9				11.2	Large fringe metro	Data based on counts less than 10 suppressed
9/16/2020	2/1/2020	9/12/2020	IN	Lake County	2	18	89	18089	Distribution of population (%)	3992	403	53.8	23.3	0.2	1.6	1.5	19.6	Large fringe metro
9/16/2020	2/1/2020	9/12/2020	IN	Marion County	1	18	97	18097	Distribution of all-cause deaths (%)	7148	910	72.2	23.9		0.9	0.4	2.5	Large central metro	Data based on counts less than 10 suppressed
9/16/2020	2/1/2020	9/12/2020	IN	Marion County	1	18	97	18097	Distribution of COVID-19 deaths (%)	7148	910	59.8	33.4		1.2		5.3	Large central metro	Data based on counts less than 10 suppressed
9/16/2020	2/1/2020	9/12/2020	IN	Marion County	1	18	97	18097	Distribution of population (%)	7148	910	54.1	28.4	0.2	3.8	2.7	10.9	Large central metro
9/16/2020	2/1/2020	9/12/2020	IN	St. Joseph County	3	18	141	18141	Distribution of all-cause deaths (%)	1910	103	83.9	13.1				2	Medium metro	Data based on counts less than 10 suppressed
9/16/2020	2/1/2020	9/12/2020	IN	St. Joseph County	3	18	141	18141	Distribution of COVID-19 deaths (%)	1910	103	69.9	23.3					Medium metro	Data based on counts less than 10 suppressed
9/16/2020	2/1/2020	9/12/2020	IN	St. Joseph County	3	18	141	18141	Distribution of population (%)	1910	103	71.8	13.3	0.3	2.6	2.8	9.1	Medium metro
9/16/2020	2/1/2020	9/12/2020	KS	Johnson County	2	20	91	20091	Distribution of all-cause deaths (%)	2678	137	89.1	4.4		1.8	1.2	3.2	Large fringe metro	Data based on counts less than 10 suppressed
9/16/2020	2/1/2020	9/12/2020	KS	Johnson County	2	20	91	20091	Distribution of COVID-19 deaths (%)	2678	137	75.9	8				10.9	Large fringe metro	Data based on counts less than 10 suppressed
9/16/2020	2/1/2020	9/12/2020	KS	Johnson County	2	20	91	20091	Distribution of population (%)	2678	137	79.4	4.7	0.3	5.3	2.4	7.9	Large fringe metro
9/16/2020	2/1/2020	9/12/2020	KS	Sedgwick County	3	20	173	20173	Distribution of all-cause deaths (%)	3697	126	81	8.8	0.8	1	3.2	5.1	Medium metro
9/16/2020	2/1/2020	9/12/2020	KS	Sedgwick County	3	20	173	20173	Distribution of COVID-19 deaths (%)	3697	126	65.9	13.5				15.9	Medium metro	Data based on counts less than 10 suppressed
9/16/2020	2/1/2020	9/12/2020	KS	Sedgwick County	3	20	173	20173	Distribution of population (%)	3697	126	67.6	8.8	0.8	4.5	3.3	15	Medium metro
9/16/2020	2/1/2020	9/12/2020	KS	Wyandotte County	2	20	209	20209	Distribution of all-cause deaths (%)	1286	132	62.4	24		1.8	1.7	9.8	Large fringe metro	Data based on counts less than 10 suppressed
9/16/2020	2/1/2020	9/12/2020	KS	Wyandotte County	2	20	209	20209	Distribution of COVID-19 deaths (%)	1286	132	36.4	40.2				15.9	Large fringe metro	Data based on counts less than 10 suppressed
9/16/2020	2/1/2020	9/12/2020	KS	Wyandotte County	2	20	209	20209	Distribution of population (%)	1286	132	40.3	21.5	0.4	5.3	2.7	29.8	Large fringe metro
9/16/2020	2/1/2020	9/12/2020	KY	Jefferson County	1	21	111	21111	Distribution of all-cause deaths (%)	6487	387	79.6	18.2		0.9	0.2	1.1	Large central metro	Data based on counts less than 10 suppressed
9/16/2020	2/1/2020	9/12/2020	KY	Jefferson County	1	21	111	21111	Distribution of COVID-19 deaths (%)	6487	387	68.5	23.8		2.8		4.7	Large central metro	Data based on counts less than 10 suppressed
9/16/2020	2/1/2020	9/12/2020	KY	Jefferson County	1	21	111	21111	Distribution of population (%)	6487	387	66.6	21.9	0.1	3	2.4	5.9	Large central metro
9/16/2020	2/1/2020	9/12/2020	LA	Caddo Parish	3	22	17	22017	Distribution of all-cause deaths (%)	2563	451	53.7	45.1				0.6	Medium metro	Data based on counts less than 10 suppressed
9/16/2020	2/1/2020	9/12/2020	LA	Caddo Parish	3	22	17	22017	Distribution of COVID-19 deaths (%)	2563	451	39.9	59					Medium metro	Data based on counts less than 10 suppressed
9/16/2020	2/1/2020	9/12/2020	LA	Caddo Parish	3	22	17	22017	Distribution of population (%)	2563	451	44.3	49.6	0.4	1.3	1.6	2.9	Medium metro
9/16/2020	2/1/2020	9/12/2020	LA	Calcasieu Parish	4	22	19	22019	Distribution of all-cause deaths (%)	1485	169	71.6	26.5				1.1	Small metro	Data based on counts less than 10 suppressed
9/16/2020	2/1/2020	9/12/2020	LA	Calcasieu Parish	4	22	19	22019	Distribution of COVID-19 deaths (%)	1485	169	61.5	35.5					Small metro	Data based on counts less than 10 suppressed
9/16/2020	2/1/2020	9/12/2020	LA	Calcasieu Parish	4	22	19	22019	Distribution of population (%)	1485	169	66.6	25.5	0.5	1.3	1.9	4.1	Small metro
9/16/2020	2/1/2020	9/12/2020	LA	East Baton Rouge Parish	3	22	33	22033	Distribution of all-cause deaths (%)	3883	674	53.2	44.3		0.7		1.5	Medium metro	Data based on counts less than 10 suppressed
9/16/2020	2/1/2020	9/12/2020	LA	East Baton Rouge Parish	3	22	33	22033	Distribution of COVID-19 deaths (%)	3883	674	40.7	57					Medium metro	Data based on counts less than 10 suppressed
9/16/2020	2/1/2020	9/12/2020	LA	East Baton Rouge Parish	3	22	33	22033	Distribution of population (%)	3883	674	44	46.7	0.2	3.3	1.4	4.4	Medium metro
9/16/2020	2/1/2020	9/12/2020	LA	Jefferson Parish	2	22	51	22051	Distribution of all-cause deaths (%)	3847	753	60.4	31.3		1.7		6.2	Large fringe metro	Data based on counts less than 10 suppressed
9/16/2020	2/1/2020	9/12/2020	LA	Jefferson Parish	2	22	51	22051	Distribution of COVID-19 deaths (%)	3847	753	37.6	52.6		1.3		8.1	Large fringe metro	Data based on counts less than 10 suppressed
9/16/2020	2/1/2020	9/12/2020	LA	Jefferson Parish	2	22	51	22051	Distribution of population (%)	3847	753	52	27.1	0.4	4.2	1.5	14.9	Large fringe metro
9/16/2020	2/1/2020	9/12/2020	LA	Lafayette Parish	3	22	55	22055	Distribution of all-cause deaths (%)	1720	207	70.3	27.4		0.6		1.5	Medium metro	Data based on counts less than 10 suppressed
9/16/2020	2/1/2020	9/12/2020	LA	Lafayette Parish	3	22	55	22055	Distribution of COVID-19 deaths (%)	1720	207	57	39.6					Medium metro	Data based on counts less than 10 suppressed
9/16/2020	2/1/2020	9/12/2020	LA	Lafayette Parish	3	22	55	22055	Distribution of population (%)	1720	207	65.2	26.5	0.3	1.9	1.5	4.6	Medium metro
9/16/2020	2/1/2020	9/12/2020	LA	Lafourche Parish	4	22	57	22057	Distribution of all-cause deaths (%)	640	112	79.7	17	1.9				Small metro	Data based on counts less than 10 suppressed
9/16/2020	2/1/2020	9/12/2020	LA	Lafourche Parish	4	22	57	22057	Distribution of COVID-19 deaths (%)	640	112	65.2	31.2					Small metro	Data based on counts less than 10 suppressed
9/16/2020	2/1/2020	9/12/2020	LA	Lafourche Parish	4	22	57	22057	Distribution of population (%)	640	112	76.8	13.3	2.8	0.8	1.9	4.4	Small metro
9/16/2020	2/1/2020	9/12/2020	LA	Orleans Parish	1	22	71	22071	Distribution of all-cause deaths (%)	2747	409	37	58.2		1.3		3.1	Large central metro	Data based on counts less than 10 suppressed
9/16/2020	2/1/2020	9/12/2020	LA	Orleans Parish	1	22	71	22071	Distribution of COVID-19 deaths (%)	2747	409	23.7	71.6				3.7	Large central metro	Data based on counts less than 10 suppressed
9/16/2020	2/1/2020	9/12/2020	LA	Orleans Parish	1	22	71	22071	Distribution of population (%)	2747	409	30.9	59.1	0.2	2.9	1.4	5.5	Large central metro
9/16/2020	2/1/2020	9/12/2020	LA	Ouachita Parish	4	22	73	22073	Distribution of all-cause deaths (%)	1320	187	64.9	34.5					Small metro	Data based on counts less than 10 suppressed
9/16/2020	2/1/2020	9/12/2020	LA	Ouachita Parish	4	22	73	22073	Distribution of COVID-19 deaths (%)	1320	187	50.8	48.7					Small metro	Data based on counts less than 10 suppressed
9/16/2020	2/1/2020	9/12/2020	LA	Ouachita Parish	4	22	73	22073	Distribution of population (%)	1320	187	57.9	37.4	0.3	1	1.2	2.2	Small metro
9/16/2020	2/1/2020	9/12/2020	LA	Rapides Parish	4	22	79	22079	Distribution of all-cause deaths (%)	1366	190	67.4	30.7				1.1	Small metro	Data based on counts less than 10 suppressed
9/16/2020	2/1/2020	9/12/2020	LA	Rapides Parish	4	22	79	22079	Distribution of COVID-19 deaths (%)	1366	190	51.6	44.7					Small metro	Data based on counts less than 10 suppressed
9/16/2020	2/1/2020	9/12/2020	LA	Rapides Parish	4	22	79	22079	Distribution of population (%)	1366	190	61	31.7	0.8	1.4	1.9	3.2	Small metro
9/16/2020	2/1/2020	9/12/2020	LA	St. Tammany Parish	2	22	103	22103	Distribution of all-cause deaths (%)	1798	241	83	13.5		0.6		2.7	Large fringe metro	Data based on counts less than 10 suppressed
9/16/2020	2/1/2020	9/12/2020	LA	St. Tammany Parish	2	22	103	22103	Distribution of COVID-19 deaths (%)	1798	241	70.1	26.1					Large fringe metro	Data based on counts less than 10 suppressed
9/16/2020	2/1/2020	9/12/2020	LA	St. Tammany Parish	2	22	103	22103	Distribution of population (%)	1798	241	78	12.5	0.5	1.4	1.8	5.9	Large fringe metro
9/16/2020	2/1/2020	9/12/2020	MA	Barnstable County	4	25	1	25001	Distribution of all-cause deaths (%)	1818	133	95.2	2.3			1.6		Small metro	Data based on counts less than 10 suppressed
9/16/2020	2/1/2020	9/12/2020	MA	Barnstable County	4	25	1	25001	Distribution of COVID-19 deaths (%)	1818	133	96.2						Small metro	Data based on counts less than 10 suppressed
9/16/2020	2/1/2020	9/12/2020	MA	Barnstable County	4	25	1	25001	Distribution of population (%)	1818	133	89.5	3.2	0.6	1.5	1.8	3.4	Small metro
9/16/2020	2/1/2020	9/12/2020	MA	Bristol County	2	25	5	25005	Distribution of all-cause deaths (%)	3553	544	90	2.6	0.3	0.6	4.1	2.4	Large fringe metro
9/16/2020	2/1/2020	9/12/2020	MA	Bristol County	2	25	5	25005	Distribution of COVID-19 deaths (%)	3553	544	87.3	4			4	3.3	Large fringe metro	Data based on counts less than 10 suppressed
9/16/2020	2/1/2020	9/12/2020	MA	Bristol County	2	25	5	25005	Distribution of population (%)	3553	544	81.8	5	0.2	2.4	2	8.6	Large fringe metro
9/16/2020	2/1/2020	9/12/2020	MA	Essex County	2	25	9	25009	Distribution of all-cause deaths (%)	5223	1007	88.9	1.9		1.4	0.5	7.3	Large fringe metro	Data based on counts less than 10 suppressed
9/16/2020	2/1/2020	9/12/2020	MA	Essex County	2	25	9	25009	Distribution of COVID-19 deaths (%)	5223	1007	84.4	3		1.1		11	Large fringe metro	Data based on counts less than 10 suppressed
9/16/2020	2/1/2020	9/12/2020	MA	Essex County	2	25	9	25009	Distribution of population (%)	5223	1007	69	3.5	0.1	3.7	1.4	22.2	Large fringe metro
9/16/2020	2/1/2020	9/12/2020	MA	Hampden County	3	25	13	25013	Distribution of all-cause deaths (%)	3901	671	79.2	7.1		0.9	0.9	11.8	Medium metro	Data based on counts less than 10 suppressed
9/16/2020	2/1/2020	9/12/2020	MA	Hampden County	3	25	13	25013	Distribution of COVID-19 deaths (%)	3901	671	78.2	8.8				11.2	Medium metro	Data based on counts less than 10 suppressed
9/16/2020	2/1/2020	9/12/2020	MA	Hampden County	3	25	13	25013	Distribution of population (%)	3901	671	61.4	7.8	0.1	2.6	1.7	26.3	Medium metro
9/16/2020	2/1/2020	9/12/2020	MA	Hampshire County	3	25	15	25015	Distribution of all-cause deaths (%)	859	111	92.8	2.6			1.5	2.1	Medium metro	Data based on counts less than 10 suppressed
9/16/2020	2/1/2020	9/12/2020	MA	Hampshire County	3	25	15	25015	Distribution of COVID-19 deaths (%)	859	111	92.8						Medium metro	Data based on counts less than 10 suppressed
9/16/2020	2/1/2020	9/12/2020	MA	Hampshire County	3	25	15	25015	Distribution of population (%)	859	111	83.3	2.9	0.2	5.6	2.1	5.9	Medium metro
9/16/2020	2/1/2020	9/12/2020	MA	Middlesex County	2	25	17	25017	Distribution of all-cause deaths (%)	8369	1862	88.3	4.1		4	0.8	2.8	Large fringe metro	Data based on counts less than 10 suppressed
9/16/2020	2/1/2020	9/12/2020	MA	Middlesex County	2	25	17	25017	Distribution of COVID-19 deaths (%)	8369	1862	86	5.5		3.8	0.8	3.9	Large fringe metro	Data based on counts less than 10 suppressed
9/16/2020	2/1/2020	9/12/2020	MA	Middlesex County	2	25	17	25017	Distribution of population (%)	8369	1862	71.2	5.3	0.1	13	2.1	8.3	Large fringe metro
9/16/2020	2/1/2020	9/12/2020	MA	Norfolk County	2	25	21	25021	Distribution of all-cause deaths (%)	4046	752	87.4	5.8		4.2	0.5	1.9	Large fringe metro	Data based on counts less than 10 suppressed
9/16/2020	2/1/2020	9/12/2020	MA	Norfolk County	2	25	21	25021	Distribution of COVID-19 deaths (%)	4046	752	82.7	7.7		6.2		2.8	Large fringe metro	Data based on counts less than 10 suppressed
9/16/2020	2/1/2020	9/12/2020	MA	Norfolk County	2	25	21	25021	Distribution of population (%)	4046	752	73.8	7.3	0.1	11.9	1.9	5	Large fringe metro
9/16/2020	2/1/2020	9/12/2020	MA	Plymouth County	2	25	23	25023	Distribution of all-cause deaths (%)	3254	606	88.8	8.5		0.5	0.7	1.6	Large fringe metro	Data based on counts less than 10 suppressed
9/16/2020	2/1/2020	9/12/2020	MA	Plymouth County	2	25	23	25023	Distribution of COVID-19 deaths (%)	3254	606	81.5	15.2				2.1	Large fringe metro	Data based on counts less than 10 suppressed
9/16/2020	2/1/2020	9/12/2020	MA	Plymouth County	2	25	23	25023	Distribution of population (%)	3254	606	81.1	11	0.2	1.6	1.9	4.2	Large fringe metro
9/16/2020	2/1/2020	9/12/2020	MA	Suffolk County	1	25	25	25025	Distribution of all-cause deaths (%)	6038	1263	65.7	18.8		5.1	1	9.3	Large central metro	Data based on counts less than 10 suppressed
9/16/2020	2/1/2020	9/12/2020	MA	Suffolk County	1	25	25	25025	Distribution of COVID-19 deaths (%)	6038	1263	55.9	23.6		5.7	1.1	13.6	Large central metro	Data based on counts less than 10 suppressed
9/16/2020	2/1/2020	9/12/2020	MA	Suffolk County	1	25	25	25025	Distribution of population (%)	6038	1263	45.2	20.1	0.2	9.1	2.1	23.3	Large central metro
9/16/2020	2/1/2020	9/12/2020	MA	Worcester County	3	25	27	25027	Distribution of all-cause deaths (%)	5446	977	87.1	2.7		1.3	3.6	5.3	Medium metro	Data based on counts less than 10 suppressed
9/16/2020	2/1/2020	9/12/2020	MA	Worcester County	3	25	27	25027	Distribution of COVID-19 deaths (%)	5446	977	87.2	2.9		1.6	1.9	6.2	Medium metro	Data based on counts less than 10 suppressed
9/16/2020	2/1/2020	9/12/2020	MA	Worcester County	3	25	27	25027	Distribution of population (%)	5446	977	75.7	4.8	0.2	5.3	1.8	12.2	Medium metro
9/16/2020	2/1/2020	9/12/2020	MD	Anne Arundel County	2	24	3	24003	Distribution of all-cause deaths (%)	3067	302	76.5	19.3		1.4		2.4	Large fringe metro	Data based on counts less than 10 suppressed
9/16/2020	2/1/2020	9/12/2020	MD	Anne Arundel County	2	24	3	24003	Distribution of COVID-19 deaths (%)	3067	302	60.3	31.1				6.3	Large fringe metro	Data based on counts less than 10 suppressed
9/16/2020	2/1/2020	9/12/2020	MD	Anne Arundel County	2	24	3	24003	Distribution of population (%)	3067	302	66.7	17.5	0.3	4.1	3	8.4	Large fringe metro
9/16/2020	2/1/2020	9/12/2020	MD	Baltimore County	2	24	5	24005	Distribution of all-cause deaths (%)	5856	655	68.5	28.1		1.6	0.3	1.4	Large fringe metro	Data based on counts less than 10 suppressed
9/16/2020	2/1/2020	9/12/2020	MD	Baltimore County	2	24	5	24005	Distribution of COVID-19 deaths (%)	5856	655	47.8	44.7		2.6		4.4	Large fringe metro	Data based on counts less than 10 suppressed
9/16/2020	2/1/2020	9/12/2020	MD	Baltimore County	2	24	5	24005	Distribution of population (%)	5856	655	55.8	29.6	0.3	6.2	2.3	5.8	Large fringe metro
9/16/2020	2/1/2020	9/12/2020	MD	Carroll County	2	24	13	24013	Distribution of all-cause deaths (%)	1146	150	93.5	4.4				1.3	Large fringe metro	Data based on counts less than 10 suppressed
9/16/2020	2/1/2020	9/12/2020	MD	Carroll County	2	24	13	24013	Distribution of COVID-19 deaths (%)	1146	150	88	9.3					Large fringe metro	Data based on counts less than 10 suppressed
9/16/2020	2/1/2020	9/12/2020	MD	Carroll County	2	24	13	24013	Distribution of population (%)	1146	150	88.3	3.7	0.2	2	1.8	3.9	Large fringe metro
9/16/2020	2/1/2020	9/12/2020	MD	Frederick County	2	24	21	24021	Distribution of all-cause deaths (%)	1320	129	85.3	8.7		2.3		3.3	Large fringe metro	Data based on counts less than 10 suppressed
9/16/2020	2/1/2020	9/12/2020	MD	Frederick County	2	24	21	24021	Distribution of COVID-19 deaths (%)	1320	129	78.3	15.5					Large fringe metro	Data based on counts less than 10 suppressed
9/16/2020	2/1/2020	9/12/2020	MD	Frederick County	2	24	21	24021	Distribution of population (%)	1320	129	71.7	9.9	0.2	4.8	2.7	10.5	Large fringe metro
9/16/2020	2/1/2020	9/12/2020	MD	Montgomery County	2	24	31	24031	Distribution of all-cause deaths (%)	5449	1090	56.3	24		8.6	0.4	10.6	Large fringe metro	Data based on counts less than 10 suppressed
9/16/2020	2/1/2020	9/12/2020	MD	Montgomery County	2	24	31	24031	Distribution of COVID-19 deaths (%)	5449	1090	41.2	28.2		8		21.8	Large fringe metro	Data based on counts less than 10 suppressed
9/16/2020	2/1/2020	9/12/2020	MD	Montgomery County	2	24	31	24031	Distribution of population (%)	5449	1090	42.9	18.7	0.2	15.3	2.8	20.1	Large fringe metro
9/16/2020	2/1/2020	9/12/2020	MD	Prince George's County	2	24	33	24033	Distribution of all-cause deaths (%)	3995	571	21	70		2.5	0.3	6.1	Large fringe metro	Data based on counts less than 10 suppressed
9/16/2020	2/1/2020	9/12/2020	MD	Prince George's County	2	24	33	24033	Distribution of COVID-19 deaths (%)	3995	571	13	70.4		1.9		14.4	Large fringe metro	Data based on counts less than 10 suppressed
9/16/2020	2/1/2020	9/12/2020	MD	Prince George's County	2	24	33	24033	Distribution of population (%)	3995	571	12.3	61.7	0.2	4.2	2	19.5	Large fringe metro
9/16/2020	2/1/2020	9/12/2020	MD	Baltimore city	1	24	510	24510	Distribution of all-cause deaths (%)	6039	636	36.4	58.3	0.2	1.7	0.5	2.9	Large central metro
9/16/2020	2/1/2020	9/12/2020	MD	Baltimore city	1	24	510	24510	Distribution of COVID-19 deaths (%)	6039	636	23.1	63.8		3		9.9	Large central metro	Data based on counts less than 10 suppressed
9/16/2020	2/1/2020	9/12/2020	MD	Baltimore city	1	24	510	24510	Distribution of population (%)	6039	636	27.7	61.8	0.3	2.7	1.9	5.7	Large central metro
9/16/2020	2/1/2020	9/12/2020	MI	Genesee County	3	26	49	26049	Distribution of all-cause deaths (%)	3310	275	74.9	22.4			0.4	1.8	Medium metro	Data based on counts less than 10 suppressed
9/16/2020	2/1/2020	9/12/2020	MI	Genesee County	3	26	49	26049	Distribution of COVID-19 deaths (%)	3310	275	54.2	41.8					Medium metro	Data based on counts less than 10 suppressed
9/16/2020	2/1/2020	9/12/2020	MI	Genesee County	3	26	49	26049	Distribution of population (%)	3310	275	72.4	20	0.5	1	2.6	3.6	Medium metro
9/16/2020	2/1/2020	9/12/2020	MI	Kalamazoo County	3	26	77	26077	Distribution of all-cause deaths (%)	1939	107	86.4	10			1.1	2	Medium metro	Data based on counts less than 10 suppressed
9/16/2020	2/1/2020	9/12/2020	MI	Kalamazoo County	3	26	77	26077	Distribution of COVID-19 deaths (%)	1939	107	72.9	15					Medium metro	Data based on counts less than 10 suppressed
9/16/2020	2/1/2020	9/12/2020	MI	Kalamazoo County	3	26	77	26077	Distribution of population (%)	1939	107	77	11.4	0.4	2.8	3.3	5.2	Medium metro
9/16/2020	2/1/2020	9/12/2020	MI	Kent County	1	26	81	26081	Distribution of all-cause deaths (%)	3871	163	84.7	9.7	0.4	0.8	0.9	3.6	Large central metro
9/16/2020	2/1/2020	9/12/2020	MI	Kent County	1	26	81	26081	Distribution of COVID-19 deaths (%)	3871	163	62.6	20.9				14.7	Large central metro	Data based on counts less than 10 suppressed
9/16/2020	2/1/2020	9/12/2020	MI	Kent County	1	26	81	26081	Distribution of population (%)	3871	163	73.3	9.7	0.3	3.3	2.6	10.8	Large central metro
9/16/2020	2/1/2020	9/12/2020	MI	Macomb County	2	26	99	26099	Distribution of all-cause deaths (%)	5604	682	85.5	11.3		1.1	1	0.9	Large fringe metro	Data based on counts less than 10 suppressed
9/16/2020	2/1/2020	9/12/2020	MI	Macomb County	2	26	99	26099	Distribution of COVID-19 deaths (%)	5604	682	69.2	25.5		2.1	2.1		Large fringe metro	Data based on counts less than 10 suppressed
9/16/2020	2/1/2020	9/12/2020	MI	Macomb County	2	26	99	26099	Distribution of population (%)	5604	682	78	12.4	0.3	4.2	2.4	2.8	Large fringe metro
9/16/2020	2/1/2020	9/12/2020	MI	Oakland County	2	26	125	26125	Distribution of all-cause deaths (%)	9250	1365	74.7	21.4		1.6	0.7	1.5	Large fringe metro	Data based on counts less than 10 suppressed
9/16/2020	2/1/2020	9/12/2020	MI	Oakland County	2	26	125	26125	Distribution of COVID-19 deaths (%)	9250	1365	57.8	37.9		1.8	1.1	1.4	Large fringe metro	Data based on counts less than 10 suppressed
9/16/2020	2/1/2020	9/12/2020	MI	Oakland County	2	26	125	26125	Distribution of population (%)	9250	1365	71.5	13.7	0.2	8.1	2.1	4.3	Large fringe metro
9/16/2020	2/1/2020	9/12/2020	MI	Saginaw County	4	26	145	26145	Distribution of all-cause deaths (%)	1757	160	79.7	15.6			0.6	3.7	Small metro	Data based on counts less than 10 suppressed
9/16/2020	2/1/2020	9/12/2020	MI	Saginaw County	4	26	145	26145	Distribution of COVID-19 deaths (%)	1757	160	75	15.6				8.1	Small metro	Data based on counts less than 10 suppressed
9/16/2020	2/1/2020	9/12/2020	MI	Saginaw County	4	26	145	26145	Distribution of population (%)	1757	160	69.1	18.5	0.3	1.4	2	8.7	Small metro
9/16/2020	2/1/2020	9/12/2020	MI	Washtenaw County	3	26	161	26161	Distribution of all-cause deaths (%)	2569	266	80.5	15		1.5	0.9	1.7	Medium metro	Data based on counts less than 10 suppressed
9/16/2020	2/1/2020	9/12/2020	MI	Washtenaw County	3	26	161	26161	Distribution of COVID-19 deaths (%)	2569	266	59.4	36.5					Medium metro	Data based on counts less than 10 suppressed
9/16/2020	2/1/2020	9/12/2020	MI	Washtenaw County	3	26	161	26161	Distribution of population (%)	2569	266	70.2	12	0.3	9.3	3.3	4.9	Medium metro
9/16/2020	2/1/2020	9/12/2020	MI	Wayne County	1	26	163	26163	Distribution of all-cause deaths (%)	14188	2312	51.2	44.1	0.2	0.8	1.5	2.3	Large central metro
9/16/2020	2/1/2020	9/12/2020	MI	Wayne County	1	26	163	26163	Distribution of COVID-19 deaths (%)	14188	2312	33.9	60.1		0.7	2.8	2.4	Large central metro	Data based on counts less than 10 suppressed
9/16/2020	2/1/2020	9/12/2020	MI	Wayne County	1	26	163	26163	Distribution of population (%)	14188	2312	49.4	38.2	0.3	3.5	2.4	6.1	Large central metro
9/16/2020	2/1/2020	9/12/2020	MN	Anoka County	2	27	3	27003	Distribution of all-cause deaths (%)	1402	146	92.6	2.9	1.1	2.3		0.9	Large fringe metro	Data based on counts less than 10 suppressed
9/16/2020	2/1/2020	9/12/2020	MN	Anoka County	2	27	3	27003	Distribution of COVID-19 deaths (%)	1402	146	89						Large fringe metro	Data based on counts less than 10 suppressed
9/16/2020	2/1/2020	9/12/2020	MN	Anoka County	2	27	3	27003	Distribution of population (%)	1402	146	79.7	7.2	0.6	4.9	2.7	4.9	Large fringe metro
9/16/2020	2/1/2020	9/12/2020	MN	Hennepin County	1	27	53	27053	Distribution of all-cause deaths (%)	7210	894	83.1	9.8	1.7	2.8	0.9	1.8	Large central metro
9/16/2020	2/1/2020	9/12/2020	MN	Hennepin County	1	27	53	27053	Distribution of COVID-19 deaths (%)	7210	894	77.6	13.8	1.7	3		3.5	Large central metro	Data based on counts less than 10 suppressed
9/16/2020	2/1/2020	9/12/2020	MN	Hennepin County	1	27	53	27053	Distribution of population (%)	7210	894	68.4	13.5	0.7	7.5	2.9	7	Large central metro
9/16/2020	2/1/2020	9/12/2020	MN	Ramsey County	1	27	123	27123	Distribution of all-cause deaths (%)	3558	387	81.1	7.9	1.1	6.2	0.8	2.9	Large central metro
9/16/2020	2/1/2020	9/12/2020	MN	Ramsey County	1	27	123	27123	Distribution of COVID-19 deaths (%)	3558	387	69.8	9.8		12.1		6.7	Large central metro	Data based on counts less than 10 suppressed
9/16/2020	2/1/2020	9/12/2020	MN	Ramsey County	1	27	123	27123	Distribution of population (%)	3558	387	61.1	12.4	0.6	15.2	3.3	7.5	Large central metro
9/16/2020	2/1/2020	9/12/2020	MO	Jackson County	1	29	95	29095	Distribution of all-cause deaths (%)	4955	177	72.4	22.3	0.2	0.9	0.9	3.3	Large central metro
9/16/2020	2/1/2020	9/12/2020	MO	Jackson County	1	29	95	29095	Distribution of COVID-19 deaths (%)	4955	177	50.8	33.9				9	Large central metro	Data based on counts less than 10 suppressed
9/16/2020	2/1/2020	9/12/2020	MO	Jackson County	1	29	95	29095	Distribution of population (%)	4955	177	62.2	23.1	0.4	1.9	3.1	9.2	Large central metro
9/16/2020	2/1/2020	9/12/2020	MO	St. Charles County	2	29	183	29183	Distribution of all-cause deaths (%)	1915	109	93.7	4.2		0.7		0.8	Large fringe metro	Data based on counts less than 10 suppressed
9/16/2020	2/1/2020	9/12/2020	MO	St. Charles County	2	29	183	29183	Distribution of COVID-19 deaths (%)	1915	109	80.7	15.6					Large fringe metro	Data based on counts less than 10 suppressed
9/16/2020	2/1/2020	9/12/2020	MO	St. Charles County	2	29	183	29183	Distribution of population (%)	1915	109	86.6	5.2	0.2	2.7	2	3.4	Large fringe metro
9/16/2020	2/1/2020	9/12/2020	MO	St. Louis County	2	29	189	29189	Distribution of all-cause deaths (%)	8313	759	75.3	22.6		1	0.3	0.7	Large fringe metro	Data based on counts less than 10 suppressed
9/16/2020	2/1/2020	9/12/2020	MO	St. Louis County	2	29	189	29189	Distribution of COVID-19 deaths (%)	8313	759	61.4	35.8		1.4			Large fringe metro	Data based on counts less than 10 suppressed
9/16/2020	2/1/2020	9/12/2020	MO	St. Louis County	2	29	189	29189	Distribution of population (%)	8313	759	65.3	24.8	0.2	4.6	2.1	3	Large fringe metro
9/16/2020	2/1/2020	9/12/2020	MO	St. Louis city	1	29	510	29510	Distribution of all-cause deaths (%)	3012	212	51.2	45.4		1	0.6	1.7	Large central metro	Data based on counts less than 10 suppressed
9/16/2020	2/1/2020	9/12/2020	MO	St. Louis city	1	29	510	29510	Distribution of COVID-19 deaths (%)	3012	212	32.5	60.4					Large central metro	Data based on counts less than 10 suppressed
9/16/2020	2/1/2020	9/12/2020	MO	St. Louis city	1	29	510	29510	Distribution of population (%)	3012	212	44.7	44.9	0.2	3.6	2.4	4.2	Large central metro
9/16/2020	2/1/2020	9/12/2020	MS	Forrest County	4	28	35	28035	Distribution of all-cause deaths (%)	1057	170	69.5	29.6					Small metro	Data based on counts less than 10 suppressed
9/16/2020	2/1/2020	9/12/2020	MS	Forrest County	4	28	35	28035	Distribution of COVID-19 deaths (%)	1057	170	60.6	37.1					Small metro	Data based on counts less than 10 suppressed
9/16/2020	2/1/2020	9/12/2020	MS	Forrest County	4	28	35	28035	Distribution of population (%)	1057	170	56.9	37.5	0.2	1.1	1.3	3	Small metro
9/16/2020	2/1/2020	9/12/2020	MS	Hinds County	3	28	49	28049	Distribution of all-cause deaths (%)	3022	407	43.9	53	1.6	0.4		0.9	Medium metro	Data based on counts less than 10 suppressed
9/16/2020	2/1/2020	9/12/2020	MS	Hinds County	3	28	49	28049	Distribution of COVID-19 deaths (%)	3022	407	28.5	58.7	9.6				Medium metro	Data based on counts less than 10 suppressed
9/16/2020	2/1/2020	9/12/2020	MS	Hinds County	3	28	49	28049	Distribution of population (%)	3022	407	23.9	72.9	0.1	0.7	0.9	1.6	Medium metro
9/16/2020	2/1/2020	9/12/2020	MS	Lauderdale County	5	28	75	28075	Distribution of all-cause deaths (%)	1019	225	53.8	40	5.2				Micropolitan	Data based on counts less than 10 suppressed
9/16/2020	2/1/2020	9/12/2020	MS	Lauderdale County	5	28	75	28075	Distribution of COVID-19 deaths (%)	1019	225	35.1	48.9	14.2				Micropolitan	Data based on counts less than 10 suppressed
9/16/2020	2/1/2020	9/12/2020	MS	Lauderdale County	5	28	75	28075	Distribution of population (%)	1019	225	52	43.8	0.2	0.7	1	2.3	Micropolitan
9/16/2020	2/1/2020	9/12/2020	MS	Lee County	5	28	81	28081	Distribution of all-cause deaths (%)	1417	171	72.6	26.1				0.9	Micropolitan	Data based on counts less than 10 suppressed
9/16/2020	2/1/2020	9/12/2020	MS	Lee County	5	28	81	28081	Distribution of COVID-19 deaths (%)	1417	171	54.4	43.3					Micropolitan	Data based on counts less than 10 suppressed
9/16/2020	2/1/2020	9/12/2020	MS	Lee County	5	28	81	28081	Distribution of population (%)	1417	171	64.6	30.2	0.2	1	1.3	2.7	Micropolitan
9/16/2020	2/1/2020	9/12/2020	NC	Durham County	3	37	63	37063	Distribution of all-cause deaths (%)	1891	137	55.3	39.2		1.4	0.5	3.2	Medium metro	Data based on counts less than 10 suppressed
9/16/2020	2/1/2020	9/12/2020	NC	Durham County	3	37	63	37063	Distribution of COVID-19 deaths (%)	1891	137	42.3	44.5				10.9	Medium metro	Data based on counts less than 10 suppressed
9/16/2020	2/1/2020	9/12/2020	NC	Durham County	3	37	63	37063	Distribution of population (%)	1891	137	43	35.6	0.3	5.3	2.1	13.7	Medium metro
9/16/2020	2/1/2020	9/12/2020	NC	Guilford County	3	37	81	37081	Distribution of all-cause deaths (%)	2775	187	67.4	28.4	0.4	1.5	0.5	1.7	Medium metro
9/16/2020	2/1/2020	9/12/2020	NC	Guilford County	3	37	81	37081	Distribution of COVID-19 deaths (%)	2775	187	49.2	36.4		5.3		8	Medium metro	Data based on counts less than 10 suppressed
9/16/2020	2/1/2020	9/12/2020	NC	Guilford County	3	37	81	37081	Distribution of population (%)	2775	187	49.4	34.4	0.4	5.2	2.2	8.4	Medium metro
9/16/2020	2/1/2020	9/12/2020	NC	Mecklenburg County	1	37	119	37119	Distribution of all-cause deaths (%)	4294	244	61.6	31.4	0.3	1.7	0.5	4.4	Large central metro
9/16/2020	2/1/2020	9/12/2020	NC	Mecklenburg County	1	37	119	37119	Distribution of COVID-19 deaths (%)	4294	244	52.5	32.8				9.4	Large central metro	Data based on counts less than 10 suppressed
9/16/2020	2/1/2020	9/12/2020	NC	Mecklenburg County	1	37	119	37119	Distribution of population (%)	4294	244	46.1	31.5	0.3	6.2	2.1	13.8	Large central metro
9/16/2020	2/1/2020	9/12/2020	NC	Wake County	1	37	183	37183	Distribution of all-cause deaths (%)	3605	218	69.9	24.1	0.3	2	0.4	3.2	Large central metro
9/16/2020	2/1/2020	9/12/2020	NC	Wake County	1	37	183	37183	Distribution of COVID-19 deaths (%)	3605	218	56	29.4				11.9	Large central metro	Data based on counts less than 10 suppressed
9/16/2020	2/1/2020	9/12/2020	NC	Wake County	1	37	183	37183	Distribution of population (%)	3605	218	59.6	20	0.3	7.6	2.2	10.4	Large central metro
9/16/2020	2/1/2020	9/12/2020	ND	Cass County	4	38	17	38017	Distribution of all-cause deaths (%)	1258	103	89.7	1.8	5.2		1	1.6	Small metro	Data based on counts less than 10 suppressed
9/16/2020	2/1/2020	9/12/2020	ND	Cass County	4	38	17	38017	Distribution of COVID-19 deaths (%)	1258	103	80.6		12.6				Small metro	Data based on counts less than 10 suppressed
9/16/2020	2/1/2020	9/12/2020	ND	Cass County	4	38	17	38017	Distribution of population (%)	1258	103	84.4	6.2	1.2	3.3	2	2.8	Small metro
9/16/2020	2/1/2020	9/12/2020	NE	Douglas County	3	31	55	31055	Distribution of all-cause deaths (%)	3412	204	82.8	10.9	0.7	1.1	0.7	3.8	Medium metro
9/16/2020	2/1/2020	9/12/2020	NE	Douglas County	3	31	55	31055	Distribution of COVID-19 deaths (%)	3412	204	64.7	10.8				20.1	Medium metro	Data based on counts less than 10 suppressed
9/16/2020	2/1/2020	9/12/2020	NE	Douglas County	3	31	55	31055	Distribution of population (%)	3412	204	68.8	11.1	0.5	4.3	2.5	12.9	Medium metro
9/16/2020	2/1/2020	9/12/2020	NH	Hillsborough County	3	33	11	33011	Distribution of all-cause deaths (%)	2459	293	95.3	1.1		1.1	0.4	2	Medium metro	Data based on counts less than 10 suppressed
9/16/2020	2/1/2020	9/12/2020	NH	Hillsborough County	3	33	11	33011	Distribution of COVID-19 deaths (%)	2459	293	92.5						Medium metro	Data based on counts less than 10 suppressed
9/16/2020	2/1/2020	9/12/2020	NH	Hillsborough County	3	33	11	33011	Distribution of population (%)	2459	293	83.8	2.5	0.2	4.4	1.8	7.3	Medium metro
9/16/2020	2/1/2020	9/12/2020	NJ	Atlantic County	3	34	1	34001	Distribution of all-cause deaths (%)	2019	205	71.9	17.7		2.6		7.5	Medium metro	Data based on counts less than 10 suppressed
9/16/2020	2/1/2020	9/12/2020	NJ	Atlantic County	3	34	1	34001	Distribution of COVID-19 deaths (%)	2019	205	64.4	18.5				13.2	Medium metro	Data based on counts less than 10 suppressed
9/16/2020	2/1/2020	9/12/2020	NJ	Atlantic County	3	34	1	34001	Distribution of population (%)	2019	205	56	14.6	0.2	7.9	2	19.4	Medium metro
9/16/2020	2/1/2020	9/12/2020	NJ	Bergen County	2	34	3	34003	Distribution of all-cause deaths (%)	6994	2054	72.7	6.7		7.6	0.3	12.7	Large fringe metro	Data based on counts less than 10 suppressed
9/16/2020	2/1/2020	9/12/2020	NJ	Bergen County	2	34	3	34003	Distribution of COVID-19 deaths (%)	6994	2054	63	8		9.9		18.7	Large fringe metro	Data based on counts less than 10 suppressed
9/16/2020	2/1/2020	9/12/2020	NJ	Bergen County	2	34	3	34003	Distribution of population (%)	6994	2054	55.1	5.5	0.1	16.7	1.5	21	Large fringe metro
9/16/2020	2/1/2020	9/12/2020	NJ	Burlington County	2	34	5	34005	Distribution of all-cause deaths (%)	2609	426	76	18.4		2.6		2.6	Large fringe metro	Data based on counts less than 10 suppressed
9/16/2020	2/1/2020	9/12/2020	NJ	Burlington County	2	34	5	34005	Distribution of COVID-19 deaths (%)	2609	426	72.5	20.7		2.3		4.2	Large fringe metro	Data based on counts less than 10 suppressed
9/16/2020	2/1/2020	9/12/2020	NJ	Burlington County	2	34	5	34005	Distribution of population (%)	2609	426	66.6	16.9	0.2	5.3	2.5	8.5	Large fringe metro
9/16/2020	2/1/2020	9/12/2020	NJ	Camden County	2	34	7	34007	Distribution of all-cause deaths (%)	4321	554	70.3	19.1		2.2	0.3	8	Large fringe metro	Data based on counts less than 10 suppressed
9/16/2020	2/1/2020	9/12/2020	NJ	Camden County	2	34	7	34007	Distribution of COVID-19 deaths (%)	4321	554	61.2	22		4.3		11.9	Large fringe metro	Data based on counts less than 10 suppressed
9/16/2020	2/1/2020	9/12/2020	NJ	Camden County	2	34	7	34007	Distribution of population (%)	4321	554	55.8	18.7	0.2	5.9	1.9	17.6	Large fringe metro
9/16/2020	2/1/2020	9/12/2020	NJ	Cumberland County	4	34	11	34011	Distribution of all-cause deaths (%)	1079	117	66.3	16.1	1.5	1.5		14.4	Small metro	Data based on counts less than 10 suppressed
9/16/2020	2/1/2020	9/12/2020	NJ	Cumberland County	4	34	11	34011	Distribution of COVID-19 deaths (%)	1079	117	57.3	12.8				27.4	Small metro	Data based on counts less than 10 suppressed
9/16/2020	2/1/2020	9/12/2020	NJ	Cumberland County	4	34	11	34011	Distribution of population (%)	1079	117	45.4	18.7	0.6	1.3	2.2	31.8	Small metro
9/16/2020	2/1/2020	9/12/2020	NJ	Essex County	1	34	13	34013	Distribution of all-cause deaths (%)	6519	2010	36.2	44.9		3.5	0.3	15.1	Large central metro	Data based on counts less than 10 suppressed
9/16/2020	2/1/2020	9/12/2020	NJ	Essex County	1	34	13	34013	Distribution of COVID-19 deaths (%)	6519	2010	28.6	47		4.6		19.4	Large central metro	Data based on counts less than 10 suppressed
9/16/2020	2/1/2020	9/12/2020	NJ	Essex County	1	34	13	34013	Distribution of population (%)	6519	2010	30.2	38.6	0.2	5.7	1.5	23.8	Large central metro
9/16/2020	2/1/2020	9/12/2020	NJ	Gloucester County	2	34	15	34015	Distribution of all-cause deaths (%)	1813	199	83.7	11.4		1.5		2.8	Large fringe metro	Data based on counts less than 10 suppressed
9/16/2020	2/1/2020	9/12/2020	NJ	Gloucester County	2	34	15	34015	Distribution of COVID-19 deaths (%)	1813	199	75.4	17.1					Large fringe metro	Data based on counts less than 10 suppressed
9/16/2020	2/1/2020	9/12/2020	NJ	Gloucester County	2	34	15	34015	Distribution of population (%)	1813	199	77.8	10.4	0.1	3	2	6.7	Large fringe metro
9/16/2020	2/1/2020	9/12/2020	NJ	Hudson County	1	34	17	34017	Distribution of all-cause deaths (%)	3370	1080	32.2	15.9		8.2	0.4	43.3	Large central metro	Data based on counts less than 10 suppressed
9/16/2020	2/1/2020	9/12/2020	NJ	Hudson County	1	34	17	34017	Distribution of COVID-19 deaths (%)	3370	1080	21.6	11.9		8.4		57.8	Large central metro	Data based on counts less than 10 suppressed
9/16/2020	2/1/2020	9/12/2020	NJ	Hudson County	1	34	17	34017	Distribution of population (%)	3370	1080	29	10.7	0.1	16	1.5	42.7	Large central metro
9/16/2020	2/1/2020	9/12/2020	NJ	Hunterdon County	2	34	19	34019	Distribution of all-cause deaths (%)	628	119	93.2	1.6		2.4		2.7	Large fringe metro	Data based on counts less than 10 suppressed
9/16/2020	2/1/2020	9/12/2020	NJ	Hunterdon County	2	34	19	34019	Distribution of COVID-19 deaths (%)	628	119	85.7			8.4			Large fringe metro	Data based on counts less than 10 suppressed
9/16/2020	2/1/2020	9/12/2020	NJ	Hunterdon County	2	34	19	34019	Distribution of population (%)	628	119	84.8	2.4	0.1	4.4	1.4	7	Large fringe metro
9/16/2020	2/1/2020	9/12/2020	NJ	Mercer County	3	34	21	34021	Distribution of all-cause deaths (%)	2297	527	64.2	23.8		3.8		8	Medium metro	Data based on counts less than 10 suppressed
9/16/2020	2/1/2020	9/12/2020	NJ	Mercer County	3	34	21	34021	Distribution of COVID-19 deaths (%)	2297	527	52.6	29.8		4.4		13.1	Medium metro	Data based on counts less than 10 suppressed
9/16/2020	2/1/2020	9/12/2020	NJ	Mercer County	3	34	21	34021	Distribution of population (%)	2297	527	48.2	19.5	0.2	11.7	1.9	18.5	Medium metro
9/16/2020	2/1/2020	9/12/2020	NJ	Middlesex County	2	34	23	34023	Distribution of all-cause deaths (%)	5738	1461	62.2	12.5		11.3	0.4	13.6	Large fringe metro	Data based on counts less than 10 suppressed
9/16/2020	2/1/2020	9/12/2020	NJ	Middlesex County	2	34	23	34023	Distribution of COVID-19 deaths (%)	5738	1461	48.1	14.3		13.1	0.7	23.8	Large fringe metro	Data based on counts less than 10 suppressed
9/16/2020	2/1/2020	9/12/2020	NJ	Middlesex County	2	34	23	34023	Distribution of population (%)	5738	1461	41.7	9.8	0.2	24.7	1.5	22.1	Large fringe metro
9/16/2020	2/1/2020	9/12/2020	NJ	Monmouth County	2	34	25	34025	Distribution of all-cause deaths (%)	4774	851	83.7	8		2.9	0.3	5	Large fringe metro	Data based on counts less than 10 suppressed
9/16/2020	2/1/2020	9/12/2020	NJ	Monmouth County	2	34	25	34025	Distribution of COVID-19 deaths (%)	4774	851	78.3	8.2		4.7		7.9	Large fringe metro	Data based on counts less than 10 suppressed
9/16/2020	2/1/2020	9/12/2020	NJ	Monmouth County	2	34	25	34025	Distribution of population (%)	4774	851	75.1	6.7	0.1	5.5	1.5	11.1	Large fringe metro
9/16/2020	2/1/2020	9/12/2020	NJ	Morris County	2	34	27	34027	Distribution of all-cause deaths (%)	4060	986	84.6	5		3.6		6.5	Large fringe metro	Data based on counts less than 10 suppressed
9/16/2020	2/1/2020	9/12/2020	NJ	Morris County	2	34	27	34027	Distribution of COVID-19 deaths (%)	4060	986	74.5	7.3		4.8		13	Large fringe metro	Data based on counts less than 10 suppressed
9/16/2020	2/1/2020	9/12/2020	NJ	Morris County	2	34	27	34027	Distribution of population (%)	4060	986	70.5	3.3	0.1	10.7	1.6	13.9	Large fringe metro
9/16/2020	2/1/2020	9/12/2020	NJ	Ocean County	2	34	29	34029	Distribution of all-cause deaths (%)	5005	821	92.2	2.5		0.8	0.3	4.3	Large fringe metro	Data based on counts less than 10 suppressed
9/16/2020	2/1/2020	9/12/2020	NJ	Ocean County	2	34	29	34029	Distribution of COVID-19 deaths (%)	5005	821	85	3.8		1.5		9.5	Large fringe metro	Data based on counts less than 10 suppressed
9/16/2020	2/1/2020	9/12/2020	NJ	Ocean County	2	34	29	34029	Distribution of population (%)	5005	821	84.3	3.1	0.1	1.9	1.1	9.5	Large fringe metro
9/16/2020	2/1/2020	9/12/2020	NJ	Passaic County	2	34	31	34031	Distribution of all-cause deaths (%)	3279	987	54.3	15.1		3.2		27.1	Large fringe metro	Data based on counts less than 10 suppressed
9/16/2020	2/1/2020	9/12/2020	NJ	Passaic County	2	34	31	34031	Distribution of COVID-19 deaths (%)	3279	987	40.5	13.8		4.3		41	Large fringe metro	Data based on counts less than 10 suppressed
9/16/2020	2/1/2020	9/12/2020	NJ	Passaic County	2	34	31	34031	Distribution of population (%)	3279	987	40.3	10	0.1	5.4	1.2	42.9	Large fringe metro
9/16/2020	2/1/2020	9/12/2020	NJ	Somerset County	2	34	35	34035	Distribution of all-cause deaths (%)	1807	397	79	9.9		5.7		5.2	Large fringe metro	Data based on counts less than 10 suppressed
9/16/2020	2/1/2020	9/12/2020	NJ	Somerset County	2	34	35	34035	Distribution of COVID-19 deaths (%)	1807	397	71	13.1		4.5		11.3	Large fringe metro	Data based on counts less than 10 suppressed
9/16/2020	2/1/2020	9/12/2020	NJ	Somerset County	2	34	35	34035	Distribution of population (%)	1807	397	54.8	9.5	0.1	18.6	1.7	15.2	Large fringe metro
9/16/2020	2/1/2020	9/12/2020	NJ	Sussex County	2	34	37	34037	Distribution of all-cause deaths (%)	849	158	89.8	4.6		1.4		4	Large fringe metro	Data based on counts less than 10 suppressed
9/16/2020	2/1/2020	9/12/2020	NJ	Sussex County	2	34	37	34037	Distribution of COVID-19 deaths (%)	849	158	77.8	13.3				7.6	Large fringe metro	Data based on counts less than 10 suppressed
9/16/2020	2/1/2020	9/12/2020	NJ	Sussex County	2	34	37	34037	Distribution of population (%)	849	158	85.1	2.2	0.1	2	1.4	9.2	Large fringe metro
9/16/2020	2/1/2020	9/12/2020	NJ	Union County	1	34	39	34039	Distribution of all-cause deaths (%)	3632	990	52.8	25.3		3.1	0.3	18.5	Large central metro	Data based on counts less than 10 suppressed
9/16/2020	2/1/2020	9/12/2020	NJ	Union County	1	34	39	34039	Distribution of COVID-19 deaths (%)	3632	990	39.5	28.1		4.5		27.6	Large central metro	Data based on counts less than 10 suppressed
9/16/2020	2/1/2020	9/12/2020	NJ	Union County	1	34	39	34039	Distribution of population (%)	3632	990	39.2	20.9	0.1	5.5	1.4	32.8	Large central metro
9/16/2020	2/1/2020	9/12/2020	NJ	Warren County	3	34	41	34041	Distribution of all-cause deaths (%)	695	138	91.1	3.5				4.5	Medium metro	Data based on counts less than 10 suppressed
9/16/2020	2/1/2020	9/12/2020	NJ	Warren County	3	34	41	34041	Distribution of COVID-19 deaths (%)	695	138	88.4						Medium metro	Data based on counts less than 10 suppressed
9/16/2020	2/1/2020	9/12/2020	NJ	Warren County	3	34	41	34041	Distribution of population (%)	695	138	80.4	5.1	0.1	2.8	1.4	10.2	Medium metro
9/16/2020	2/1/2020	9/12/2020	NM	Bernalillo County	3	35	1	35001	Distribution of all-cause deaths (%)	4730	326	47.3	2.8	10.4	1.3	0.7	37.5	Medium metro
9/16/2020	2/1/2020	9/12/2020	NM	Bernalillo County	3	35	1	35001	Distribution of COVID-19 deaths (%)	4730	326	25.5		49.7			22.7	Medium metro	Data based on counts less than 10 suppressed
9/16/2020	2/1/2020	9/12/2020	NM	Bernalillo County	3	35	1	35001	Distribution of population (%)	4730	326	38.3	2.6	4.3	2.6	1.9	50.3	Medium metro
9/16/2020	2/1/2020	9/12/2020	NM	San Juan County	4	35	45	35045	Distribution of all-cause deaths (%)	803	185	46.8		41.3			10.1	Small metro	Data based on counts less than 10 suppressed
9/16/2020	2/1/2020	9/12/2020	NM	San Juan County	4	35	45	35045	Distribution of COVID-19 deaths (%)	803	185	30.8		59.5			8.1	Small metro	Data based on counts less than 10 suppressed
9/16/2020	2/1/2020	9/12/2020	NM	San Juan County	4	35	45	35045	Distribution of population (%)	803	185	37.5	0.6	38.7	0.5	2.1	20.6	Small metro
9/16/2020	2/1/2020	9/12/2020	NV	Clark County	1	32	3	32003	Distribution of all-cause deaths (%)	12611	1130	64.3	13.5	0.4	7.2	1.7	13	Large central metro
9/16/2020	2/1/2020	9/12/2020	NV	Clark County	1	32	3	32003	Distribution of COVID-19 deaths (%)	12611	1130	39.6	14.9		13.5	0.9	30.6	Large central metro	Data based on counts less than 10 suppressed
9/16/2020	2/1/2020	9/12/2020	NV	Clark County	1	32	3	32003	Distribution of population (%)	12611	1130	41.7	11.9	0.5	9.8	4.5	31.6	Large central metro
9/16/2020	2/1/2020	9/12/2020	NV	Washoe County	3	32	31	32031	Distribution of all-cause deaths (%)	3070	150	83.3	2	1.6	3.5	1	8.6	Medium metro
9/16/2020	2/1/2020	9/12/2020	NV	Washoe County	3	32	31	32031	Distribution of COVID-19 deaths (%)	3070	150	60.7					26.7	Medium metro	Data based on counts less than 10 suppressed
9/16/2020	2/1/2020	9/12/2020	NV	Washoe County	3	32	31	32031	Distribution of population (%)	3070	150	62.3	2.3	1.3	5.4	3.6	25	Medium metro
9/16/2020	2/1/2020	9/12/2020	NY	Albany County	3	36	1	36001	Distribution of all-cause deaths (%)	2508	205	84	11.3		1.5	0.6	2.6	Medium metro	Data based on counts less than 10 suppressed
9/16/2020	2/1/2020	9/12/2020	NY	Albany County	3	36	1	36001	Distribution of COVID-19 deaths (%)	2508	205	79	13.7				4.9	Medium metro	Data based on counts less than 10 suppressed
9/16/2020	2/1/2020	9/12/2020	NY	Albany County	3	36	1	36001	Distribution of population (%)	2508	205	71.6	12.8	0.1	6.8	2.5	6.3	Medium metro
9/16/2020	2/1/2020	9/12/2020	NY	Bronx County	1	36	5	36005	Distribution of all-cause deaths (%)	12384	4281	19.1	30.3		2.8	8.4	39.5	Large central metro	Data based on counts less than 10 suppressed
9/16/2020	2/1/2020	9/12/2020	NY	Bronx County	1	36	5	36005	Distribution of COVID-19 deaths (%)	12384	4281	12.1	29		3.2	8.7	46.9	Large central metro	Data based on counts less than 10 suppressed
9/16/2020	2/1/2020	9/12/2020	NY	Bronx County	1	36	5	36005	Distribution of population (%)	12384	4281	9	29.2	0.3	4	1.1	56.4	Large central metro
9/16/2020	2/1/2020	9/12/2020	NY	Broome County	4	36	7	36007	Distribution of all-cause deaths (%)	1564	101	94.6	2.3		1.1		1.5	Small metro	Data based on counts less than 10 suppressed
9/16/2020	2/1/2020	9/12/2020	NY	Broome County	4	36	7	36007	Distribution of COVID-19 deaths (%)	1564	101	96						Small metro	Data based on counts less than 10 suppressed
9/16/2020	2/1/2020	9/12/2020	NY	Broome County	4	36	7	36007	Distribution of population (%)	1564	101	82.7	5.6	0.2	4.4	2.7	4.4	Small metro
9/16/2020	2/1/2020	9/12/2020	NY	Dutchess County	2	36	27	36027	Distribution of all-cause deaths (%)	1833	200	84.7	9.3		1.1		4.7	Large fringe metro	Data based on counts less than 10 suppressed
9/16/2020	2/1/2020	9/12/2020	NY	Dutchess County	2	36	27	36027	Distribution of COVID-19 deaths (%)	1833	200	71.5	17				10	Large fringe metro	Data based on counts less than 10 suppressed
9/16/2020	2/1/2020	9/12/2020	NY	Dutchess County	2	36	27	36027	Distribution of population (%)	1833	200	70.7	10.6	0.2	3.6	2.1	12.9	Large fringe metro
9/16/2020	2/1/2020	9/12/2020	NY	Erie County	1	36	29	36029	Distribution of all-cause deaths (%)	7061	709	82.2	13.5	0.5	0.9	0.3	2.5	Large central metro
9/16/2020	2/1/2020	9/12/2020	NY	Erie County	1	36	29	36029	Distribution of COVID-19 deaths (%)	7061	709	78.7	15.9		1.4		3.2	Large central metro	Data based on counts less than 10 suppressed
9/16/2020	2/1/2020	9/12/2020	NY	Erie County	1	36	29	36029	Distribution of population (%)	7061	709	75	13.1	0.6	3.8	1.8	5.8	Large central metro
9/16/2020	2/1/2020	9/12/2020	NY	Kings County	1	36	47	36047	Distribution of all-cause deaths (%)	16719	6051	33.2	36.6		7.4	6.6	16.3	Large central metro	Data based on counts less than 10 suppressed
9/16/2020	2/1/2020	9/12/2020	NY	Kings County	1	36	47	36047	Distribution of COVID-19 deaths (%)	16719	6051	27.8	38.2		7	6.8	20.2	Large central metro	Data based on counts less than 10 suppressed
9/16/2020	2/1/2020	9/12/2020	NY	Kings County	1	36	47	36047	Distribution of population (%)	16719	6051	36.8	29.7	0.2	12.5	2	18.9	Large central metro
9/16/2020	2/1/2020	9/12/2020	NY	Monroe County	1	36	55	36055	Distribution of all-cause deaths (%)	5261	341	81.3	13	0.2	1.1	0.3	4.1	Large central metro
9/16/2020	2/1/2020	9/12/2020	NY	Monroe County	1	36	55	36055	Distribution of COVID-19 deaths (%)	5261	341	76.2	16.7				4.7	Large central metro	Data based on counts less than 10 suppressed
9/16/2020	2/1/2020	9/12/2020	NY	Monroe County	1	36	55	36055	Distribution of population (%)	5261	341	70.1	14.6	0.2	3.6	2.2	9.2	Large central metro
9/16/2020	2/1/2020	9/12/2020	NY	Nassau County	2	36	59	36059	Distribution of all-cause deaths (%)	11001	3223	68.3	15.6		5.3	0.8	10	Large fringe metro	Data based on counts less than 10 suppressed
9/16/2020	2/1/2020	9/12/2020	NY	Nassau County	2	36	59	36059	Distribution of COVID-19 deaths (%)	11001	3223	54	20.5		7.4	1.1	16.9	Large fringe metro	Data based on counts less than 10 suppressed
9/16/2020	2/1/2020	9/12/2020	NY	Nassau County	2	36	59	36059	Distribution of population (%)	11001	3223	58.5	11.7	0.1	10.7	1.5	17.5	Large fringe metro
9/16/2020	2/1/2020	9/12/2020	NY	New York County	1	36	61	36061	Distribution of all-cause deaths (%)	12707	3947	35.7	20		8	8.4	27.9	Large central metro	Data based on counts less than 10 suppressed
9/16/2020	2/1/2020	9/12/2020	NY	New York County	1	36	61	36061	Distribution of COVID-19 deaths (%)	12707	3947	27.6	20.1		8.2	8	36.2	Large central metro	Data based on counts less than 10 suppressed
9/16/2020	2/1/2020	9/12/2020	NY	New York County	1	36	61	36061	Distribution of population (%)	12707	3947	47.2	12.4	0.1	12.5	2.1	25.6	Large central metro
9/16/2020	2/1/2020	9/12/2020	NY	Oneida County	3	36	65	36065	Distribution of all-cause deaths (%)	1828	130	92	4.4		1.1		1.8	Medium metro	Data based on counts less than 10 suppressed
9/16/2020	2/1/2020	9/12/2020	NY	Oneida County	3	36	65	36065	Distribution of COVID-19 deaths (%)	1828	130	86.9						Medium metro	Data based on counts less than 10 suppressed
9/16/2020	2/1/2020	9/12/2020	NY	Oneida County	3	36	65	36065	Distribution of population (%)	1828	130	81.3	6.2	0.2	4.1	2	6.2	Medium metro
9/16/2020	2/1/2020	9/12/2020	NY	Onondaga County	3	36	67	36067	Distribution of all-cause deaths (%)	3594	246	86.7	9.1	0.5	1.2	0.6	1.9	Medium metro
9/16/2020	2/1/2020	9/12/2020	NY	Onondaga County	3	36	67	36067	Distribution of COVID-19 deaths (%)	3594	246	76.8	13.4		5.3			Medium metro	Data based on counts less than 10 suppressed
9/16/2020	2/1/2020	9/12/2020	NY	Onondaga County	3	36	67	36067	Distribution of population (%)	3594	246	76.5	11	0.7	3.8	2.8	5.2	Medium metro
9/16/2020	2/1/2020	9/12/2020	NY	Orange County	2	36	71	36071	Distribution of all-cause deaths (%)	2237	474	76.8	9.7		1.3	0.6	11.3	Large fringe metro	Data based on counts less than 10 suppressed
9/16/2020	2/1/2020	9/12/2020	NY	Orange County	2	36	71	36071	Distribution of COVID-19 deaths (%)	2237	474	59.1	16.2				21.7	Large fringe metro	Data based on counts less than 10 suppressed
9/16/2020	2/1/2020	9/12/2020	NY	Orange County	2	36	71	36071	Distribution of population (%)	2237	474	62.7	10.6	0.2	2.8	2.1	21.6	Large fringe metro
9/16/2020	2/1/2020	9/12/2020	NY	Queens County	1	36	81	36081	Distribution of all-cause deaths (%)	14619	5428	32.2	20.5		17.3	8.9	21.2	Large central metro	Data based on counts less than 10 suppressed
9/16/2020	2/1/2020	9/12/2020	NY	Queens County	1	36	81	36081	Distribution of COVID-19 deaths (%)	14619	5428	23.3	20.1		17.6	9.2	29.8	Large central metro	Data based on counts less than 10 suppressed
9/16/2020	2/1/2020	9/12/2020	NY	Queens County	1	36	81	36081	Distribution of population (%)	14619	5428	24.9	17.9	0.3	26.5	2.2	28.2	Large central metro
9/16/2020	2/1/2020	9/12/2020	NY	Richmond County	1	36	85	36085	Distribution of all-cause deaths (%)	3374	979	67.8	9.9		4.9	7.7	9.7	Large central metro	Data based on counts less than 10 suppressed
9/16/2020	2/1/2020	9/12/2020	NY	Richmond County	1	36	85	36085	Distribution of COVID-19 deaths (%)	3374	979	58.8	12.8		5.7	8.4	14.3	Large central metro	Data based on counts less than 10 suppressed
9/16/2020	2/1/2020	9/12/2020	NY	Richmond County	1	36	85	36085	Distribution of population (%)	3374	979	59.6	9.4	0.1	10.7	1.6	18.6	Large central metro
9/16/2020	2/1/2020	9/12/2020	NY	Rockland County	2	36	87	36087	Distribution of all-cause deaths (%)	2059	654	67.1	15.8		4.4		12.3	Large fringe metro	Data based on counts less than 10 suppressed
9/16/2020	2/1/2020	9/12/2020	NY	Rockland County	2	36	87	36087	Distribution of COVID-19 deaths (%)	2059	654	55.5	21.6		5.8		16.8	Large fringe metro	Data based on counts less than 10 suppressed
9/16/2020	2/1/2020	9/12/2020	NY	Rockland County	2	36	87	36087	Distribution of population (%)	2059	654	62.7	11.2	0.1	6.1	1.5	18.4	Large fringe metro
9/16/2020	2/1/2020	9/12/2020	NY	Suffolk County	2	36	103	36103	Distribution of all-cause deaths (%)	10681	2692	79.4	7.6	0.1	2.1	0.5	10.3	Large fringe metro
9/16/2020	2/1/2020	9/12/2020	NY	Suffolk County	2	36	103	36103	Distribution of COVID-19 deaths (%)	10681	2692	66.5	10.4		2.8	0.6	19.6	Large fringe metro	Data based on counts less than 10 suppressed
9/16/2020	2/1/2020	9/12/2020	NY	Suffolk County	2	36	103	36103	Distribution of population (%)	10681	2692	66.6	7.5	0.2	4.1	1.4	20.2	Large fringe metro
9/16/2020	2/1/2020	9/12/2020	NY	Westchester County	2	36	119	36119	Distribution of all-cause deaths (%)	6427	1875	66.4	15.8		2.9	0.6	14.3	Large fringe metro	Data based on counts less than 10 suppressed
9/16/2020	2/1/2020	9/12/2020	NY	Westchester County	2	36	119	36119	Distribution of COVID-19 deaths (%)	6427	1875	56.6	18.5		3	0.6	21.2	Large fringe metro	Data based on counts less than 10 suppressed
9/16/2020	2/1/2020	9/12/2020	NY	Westchester County	2	36	119	36119	Distribution of population (%)	6427	1875	52.6	13.8	0.1	6.3	1.6	25.5	Large fringe metro
9/16/2020	2/1/2020	9/12/2020	OH	Cuyahoga County	1	39	35	39035	Distribution of all-cause deaths (%)	10378	647	70.4	26.5	0.1	0.8	0.1	2.1	Large central metro
9/16/2020	2/1/2020	9/12/2020	OH	Cuyahoga County	1	39	35	39035	Distribution of COVID-19 deaths (%)	10378	647	67.5	29.2				2.2	Large central metro	Data based on counts less than 10 suppressed
9/16/2020	2/1/2020	9/12/2020	OH	Cuyahoga County	1	39	35	39035	Distribution of population (%)	10378	647	58.6	29.7	0.2	3.3	2	6.3	Large central metro
9/16/2020	2/1/2020	9/12/2020	OH	Franklin County	1	39	49	39049	Distribution of all-cause deaths (%)	8660	651	76.5	20		1.7	0.5	1.2	Large central metro	Data based on counts less than 10 suppressed
9/16/2020	2/1/2020	9/12/2020	OH	Franklin County	1	39	49	39049	Distribution of COVID-19 deaths (%)	8660	651	66.7	27.2		3.2		2.5	Large central metro	Data based on counts less than 10 suppressed
9/16/2020	2/1/2020	9/12/2020	OH	Franklin County	1	39	49	39049	Distribution of population (%)	8660	651	62.1	23.2	0.2	5.7	3.1	5.8	Large central metro
9/16/2020	2/1/2020	9/12/2020	OH	Hamilton County	1	39	61	39061	Distribution of all-cause deaths (%)	6249	278	76.9	21.2		0.8	0.3	0.7	Large central metro	Data based on counts less than 10 suppressed
9/16/2020	2/1/2020	9/12/2020	OH	Hamilton County	1	39	61	39061	Distribution of COVID-19 deaths (%)	6249	278	66.9	29.9					Large central metro	Data based on counts less than 10 suppressed
9/16/2020	2/1/2020	9/12/2020	OH	Hamilton County	1	39	61	39061	Distribution of population (%)	6249	278	64.8	26.2	0.1	2.9	2.4	3.6	Large central metro
9/16/2020	2/1/2020	9/12/2020	OH	Lucas County	3	39	95	39095	Distribution of all-cause deaths (%)	3686	384	78.9	17.2		0.3	0.3	3.2	Medium metro	Data based on counts less than 10 suppressed
9/16/2020	2/1/2020	9/12/2020	OH	Lucas County	3	39	95	39095	Distribution of COVID-19 deaths (%)	3686	384	73.4	20.6				5.2	Medium metro	Data based on counts less than 10 suppressed
9/16/2020	2/1/2020	9/12/2020	OH	Lucas County	3	39	95	39095	Distribution of population (%)	3686	384	68.2	19.6	0.2	1.7	2.9	7.4	Medium metro
9/16/2020	2/1/2020	9/12/2020	OH	Mahoning County	3	39	99	39099	Distribution of all-cause deaths (%)	2372	271	84.4	12.9				2.2	Medium metro	Data based on counts less than 10 suppressed
9/16/2020	2/1/2020	9/12/2020	OH	Mahoning County	3	39	99	39099	Distribution of COVID-19 deaths (%)	2372	271	83	15.1					Medium metro	Data based on counts less than 10 suppressed
9/16/2020	2/1/2020	9/12/2020	OH	Mahoning County	3	39	99	39099	Distribution of population (%)	2372	271	75.5	15	0.2	0.9	2	6.5	Medium metro
9/16/2020	2/1/2020	9/12/2020	OH	Montgomery County	3	39	113	39113	Distribution of all-cause deaths (%)	4805	180	79.5	18.4		0.7	0.4	0.9	Medium metro	Data based on counts less than 10 suppressed
9/16/2020	2/1/2020	9/12/2020	OH	Montgomery County	3	39	113	39113	Distribution of COVID-19 deaths (%)	4805	180	67.8	28.3					Medium metro	Data based on counts less than 10 suppressed
9/16/2020	2/1/2020	9/12/2020	OH	Montgomery County	3	39	113	39113	Distribution of population (%)	4805	180	70.3	21.2	0.2	2.3	2.7	3.3	Medium metro
9/16/2020	2/1/2020	9/12/2020	OH	Stark County	3	39	151	39151	Distribution of all-cause deaths (%)	2968	158	92.2	6.8			0.4		Medium metro	Data based on counts less than 10 suppressed
9/16/2020	2/1/2020	9/12/2020	OH	Stark County	3	39	151	39151	Distribution of COVID-19 deaths (%)	2968	158	92.4	7					Medium metro	Data based on counts less than 10 suppressed
9/16/2020	2/1/2020	9/12/2020	OH	Stark County	3	39	151	39151	Distribution of population (%)	2968	158	86.2	7.8	0.2	0.9	2.6	2.2	Medium metro
9/16/2020	2/1/2020	9/12/2020	OH	Summit County	3	39	153	39153	Distribution of all-cause deaths (%)	4023	209	83.8	14.4		1	0.3	0.5	Medium metro	Data based on counts less than 10 suppressed
9/16/2020	2/1/2020	9/12/2020	OH	Summit County	3	39	153	39153	Distribution of COVID-19 deaths (%)	4023	209	76.1	21.1					Medium metro	Data based on counts less than 10 suppressed
9/16/2020	2/1/2020	9/12/2020	OH	Summit County	3	39	153	39153	Distribution of population (%)	4023	209	76.4	14.8	0.2	3.9	2.5	2.3	Medium metro
9/16/2020	2/1/2020	9/12/2020	OK	Oklahoma County	1	40	109	40109	Distribution of all-cause deaths (%)	6347	283	75.8	11.7	4.3	1.3	2	4.9	Large central metro
9/16/2020	2/1/2020	9/12/2020	OK	Oklahoma County	1	40	109	40109	Distribution of COVID-19 deaths (%)	6347	283	65.4	10.2	7.1			13.8	Large central metro	Data based on counts less than 10 suppressed
9/16/2020	2/1/2020	9/12/2020	OK	Oklahoma County	1	40	109	40109	Distribution of population (%)	6347	283	55.5	15.2	3.1	3.5	4.8	17.9	Large central metro
9/16/2020	2/1/2020	9/12/2020	OK	Tulsa County	3	40	143	40143	Distribution of all-cause deaths (%)	5236	274	76.3	8.7	7.8	1.1	3.5	2.6	Medium metro
9/16/2020	2/1/2020	9/12/2020	OK	Tulsa County	3	40	143	40143	Distribution of COVID-19 deaths (%)	5236	274	66.1	6.2	13.9	3.6	5.8	4.4	Medium metro
9/16/2020	2/1/2020	9/12/2020	OK	Tulsa County	3	40	143	40143	Distribution of population (%)	5236	274	61.2	10.3	6	3.5	5.7	13.3	Medium metro
9/16/2020	2/1/2020	9/12/2020	OR	Multnomah County	1	41	51	41051	Distribution of all-cause deaths (%)	4172	146	82	5.7	0.9	3.7	2.7	4.9	Large central metro
9/16/2020	2/1/2020	9/12/2020	OR	Multnomah County	1	41	51	41051	Distribution of COVID-19 deaths (%)	4172	146	65.8			6.8		18.5	Large central metro	Data based on counts less than 10 suppressed
9/16/2020	2/1/2020	9/12/2020	OR	Multnomah County	1	41	51	41051	Distribution of population (%)	4172	146	69.1	5.6	0.7	7.9	4.6	12	Large central metro
9/16/2020	2/1/2020	9/12/2020	PA	Allegheny County	1	42	3	42003	Distribution of all-cause deaths (%)	10243	391	85.9	12.2		0.8	0.5	0.5	Large central metro	Data based on counts less than 10 suppressed
9/16/2020	2/1/2020	9/12/2020	PA	Allegheny County	1	42	3	42003	Distribution of COVID-19 deaths (%)	10243	391	79.5	18.4					Large central metro	Data based on counts less than 10 suppressed
9/16/2020	2/1/2020	9/12/2020	PA	Allegheny County	1	42	3	42003	Distribution of population (%)	10243	391	78.1	13.2	0.1	4.2	2.2	2.3	Large central metro
9/16/2020	2/1/2020	9/12/2020	PA	Beaver County	2	42	7	42007	Distribution of all-cause deaths (%)	1233	104	92.9	6.7					Large fringe metro	Data based on counts less than 10 suppressed
9/16/2020	2/1/2020	9/12/2020	PA	Beaver County	2	42	7	42007	Distribution of COVID-19 deaths (%)	1233	104	85.6	13.5					Large fringe metro	Data based on counts less than 10 suppressed
9/16/2020	2/1/2020	9/12/2020	PA	Beaver County	2	42	7	42007	Distribution of population (%)	1233	104	89.1	6.3	0.1	0.6	2.1	1.8	Large fringe metro
9/16/2020	2/1/2020	9/12/2020	PA	Berks County	3	42	11	42011	Distribution of all-cause deaths (%)	2689	373	86.8	3.3		0.8		8.9	Medium metro	Data based on counts less than 10 suppressed
9/16/2020	2/1/2020	9/12/2020	PA	Berks County	3	42	11	42011	Distribution of COVID-19 deaths (%)	2689	373	76.4	4.8				17.4	Medium metro	Data based on counts less than 10 suppressed
9/16/2020	2/1/2020	9/12/2020	PA	Berks County	3	42	11	42011	Distribution of population (%)	2689	373	70.3	4.3	0.1	1.4	1.4	22.5	Medium metro
9/16/2020	2/1/2020	9/12/2020	PA	Bucks County	2	42	17	42017	Distribution of all-cause deaths (%)	4169	575	92.5	3.7		1.9		1.8	Large fringe metro	Data based on counts less than 10 suppressed
9/16/2020	2/1/2020	9/12/2020	PA	Bucks County	2	42	17	42017	Distribution of COVID-19 deaths (%)	4169	575	90.3	5		1.7		2.8	Large fringe metro	Data based on counts less than 10 suppressed
9/16/2020	2/1/2020	9/12/2020	PA	Bucks County	2	42	17	42017	Distribution of population (%)	4169	575	83.3	4.1	0.1	5.2	1.6	5.7	Large fringe metro
9/16/2020	2/1/2020	9/12/2020	PA	Chester County	2	42	29	42029	Distribution of all-cause deaths (%)	2922	412	88.9	7.4		1.3	0.6	1.7	Large fringe metro	Data based on counts less than 10 suppressed
9/16/2020	2/1/2020	9/12/2020	PA	Chester County	2	42	29	42029	Distribution of COVID-19 deaths (%)	2922	412	82	12.9				2.4	Large fringe metro	Data based on counts less than 10 suppressed
9/16/2020	2/1/2020	9/12/2020	PA	Chester County	2	42	29	42029	Distribution of population (%)	2922	412	78.8	5.7	0.1	6.1	1.7	7.6	Large fringe metro
9/16/2020	2/1/2020	9/12/2020	PA	Cumberland County	3	42	41	42041	Distribution of all-cause deaths (%)	1631	104	93.5	3.7		1		1.3	Medium metro	Data based on counts less than 10 suppressed
9/16/2020	2/1/2020	9/12/2020	PA	Cumberland County	3	42	41	42041	Distribution of COVID-19 deaths (%)	1631	104	85.6	9.6					Medium metro	Data based on counts less than 10 suppressed
9/16/2020	2/1/2020	9/12/2020	PA	Cumberland County	3	42	41	42041	Distribution of population (%)	1631	104	84.6	4.2	0.1	4.7	2	4.3	Medium metro
9/16/2020	2/1/2020	9/12/2020	PA	Dauphin County	3	42	43	42043	Distribution of all-cause deaths (%)	2204	187	79.9	13		2	0.6	4.4	Medium metro	Data based on counts less than 10 suppressed
9/16/2020	2/1/2020	9/12/2020	PA	Dauphin County	3	42	43	42043	Distribution of COVID-19 deaths (%)	2204	187	71.7	20.3					Medium metro	Data based on counts less than 10 suppressed
9/16/2020	2/1/2020	9/12/2020	PA	Dauphin County	3	42	43	42043	Distribution of population (%)	2204	187	64.5	17.4	0.2	5.2	2.8	9.9	Medium metro
9/16/2020	2/1/2020	9/12/2020	PA	Delaware County	2	42	45	42045	Distribution of all-cause deaths (%)	3701	745	74.8	21.6		1.7		1.6	Large fringe metro	Data based on counts less than 10 suppressed
9/16/2020	2/1/2020	9/12/2020	PA	Delaware County	2	42	45	42045	Distribution of COVID-19 deaths (%)	3701	745	69.3	27.1		1.6		2	Large fringe metro	Data based on counts less than 10 suppressed
9/16/2020	2/1/2020	9/12/2020	PA	Delaware County	2	42	45	42045	Distribution of population (%)	3701	745	65.6	22	0.1	6.2	2	4.1	Large fringe metro
9/16/2020	2/1/2020	9/12/2020	PA	Lackawanna County	3	42	69	42069	Distribution of all-cause deaths (%)	2005	240	94.8	2.1				2.3	Medium metro	Data based on counts less than 10 suppressed
9/16/2020	2/1/2020	9/12/2020	PA	Lackawanna County	3	42	69	42069	Distribution of COVID-19 deaths (%)	2005	240	96.2						Medium metro	Data based on counts less than 10 suppressed
9/16/2020	2/1/2020	9/12/2020	PA	Lackawanna County	3	42	69	42069	Distribution of population (%)	2005	240	83.8	3.1	0.1	3	1.5	8.4	Medium metro
9/16/2020	2/1/2020	9/12/2020	PA	Lancaster County	3	42	71	42071	Distribution of all-cause deaths (%)	3561	428	92.5	2.3		0.8	0.4	4	Medium metro	Data based on counts less than 10 suppressed
9/16/2020	2/1/2020	9/12/2020	PA	Lancaster County	3	42	71	42071	Distribution of COVID-19 deaths (%)	3561	428	90.2					5.4	Medium metro	Data based on counts less than 10 suppressed
9/16/2020	2/1/2020	9/12/2020	PA	Lancaster County	3	42	71	42071	Distribution of population (%)	3561	428	81.3	3.6	0.1	2.4	1.6	11	Medium metro
9/16/2020	2/1/2020	9/12/2020	PA	Lehigh County	3	42	77	42077	Distribution of all-cause deaths (%)	3319	503	86.5	4		0.9	0.4	8.2	Medium metro	Data based on counts less than 10 suppressed
9/16/2020	2/1/2020	9/12/2020	PA	Lehigh County	3	42	77	42077	Distribution of COVID-19 deaths (%)	3319	503	77.9	6				15.1	Medium metro	Data based on counts less than 10 suppressed
9/16/2020	2/1/2020	9/12/2020	PA	Lehigh County	3	42	77	42077	Distribution of population (%)	3319	503	62.5	5.9	0.1	3.6	1.6	26.2	Medium metro
9/16/2020	2/1/2020	9/12/2020	PA	Luzerne County	3	42	79	42079	Distribution of all-cause deaths (%)	2622	186	94.4	2.4				2.6	Medium metro	Data based on counts less than 10 suppressed
9/16/2020	2/1/2020	9/12/2020	PA	Luzerne County	3	42	79	42079	Distribution of COVID-19 deaths (%)	2622	186	87.6					9.7	Medium metro	Data based on counts less than 10 suppressed
9/16/2020	2/1/2020	9/12/2020	PA	Luzerne County	3	42	79	42079	Distribution of population (%)	2622	186	79.3	4.2	0.1	1.3	1.3	13.8	Medium metro
9/16/2020	2/1/2020	9/12/2020	PA	Monroe County	4	42	89	42089	Distribution of all-cause deaths (%)	933	111	81.1	10.3				7	Small metro	Data based on counts less than 10 suppressed
9/16/2020	2/1/2020	9/12/2020	PA	Monroe County	4	42	89	42089	Distribution of COVID-19 deaths (%)	933	111	74.8	15.3					Small metro	Data based on counts less than 10 suppressed
9/16/2020	2/1/2020	9/12/2020	PA	Monroe County	4	42	89	42089	Distribution of population (%)	933	111	64.5	13.7	0.2	2.5	2.1	17	Small metro
9/16/2020	2/1/2020	9/12/2020	PA	Montgomery County	2	42	91	42091	Distribution of all-cause deaths (%)	6175	1137	77.6	17.1		2.6	0.4	2.3	Large fringe metro	Data based on counts less than 10 suppressed
9/16/2020	2/1/2020	9/12/2020	PA	Montgomery County	2	42	91	42091	Distribution of COVID-19 deaths (%)	6175	1137	64	28.4		3.6		3.6	Large fringe metro	Data based on counts less than 10 suppressed
9/16/2020	2/1/2020	9/12/2020	PA	Montgomery County	2	42	91	42091	Distribution of population (%)	6175	1137	75	9.4	0.1	8	2	5.4	Large fringe metro
9/16/2020	2/1/2020	9/12/2020	PA	Northampton County	3	42	95	42095	Distribution of all-cause deaths (%)	1950	273	90.3	4.1		0.8		4.7	Medium metro	Data based on counts less than 10 suppressed
9/16/2020	2/1/2020	9/12/2020	PA	Northampton County	3	42	95	42095	Distribution of COVID-19 deaths (%)	1950	273	87.2	5.1				5.5	Medium metro	Data based on counts less than 10 suppressed
9/16/2020	2/1/2020	9/12/2020	PA	Northampton County	3	42	95	42095	Distribution of population (%)	1950	273	75.4	5.6	0.1	2.9	1.8	14.2	Medium metro
9/16/2020	2/1/2020	9/12/2020	PA	Philadelphia County	1	42	101	42101	Distribution of all-cause deaths (%)	11138	1607	43.8	44.6		3.4	0.3	7.8	Large central metro	Data based on counts less than 10 suppressed
9/16/2020	2/1/2020	9/12/2020	PA	Philadelphia County	1	42	101	42101	Distribution of COVID-19 deaths (%)	11138	1607	35.2	51		4.3		9.1	Large central metro	Data based on counts less than 10 suppressed
9/16/2020	2/1/2020	9/12/2020	PA	Philadelphia County	1	42	101	42101	Distribution of population (%)	11138	1607	34.3	40.5	0.2	7.6	2	15.2	Large central metro
9/16/2020	2/1/2020	9/12/2020	PA	York County	3	42	133	42133	Distribution of all-cause deaths (%)	2730	130	90.6	5.3		0.4		3.3	Medium metro	Data based on counts less than 10 suppressed
9/16/2020	2/1/2020	9/12/2020	PA	York County	3	42	133	42133	Distribution of COVID-19 deaths (%)	2730	130	78.5	9.2				11.5	Medium metro	Data based on counts less than 10 suppressed
9/16/2020	2/1/2020	9/12/2020	PA	York County	3	42	133	42133	Distribution of population (%)	2730	130	82.6	5.8	0.2	1.5	1.9	8.1	Medium metro
9/16/2020	2/1/2020	9/12/2020	RI	Kent County	2	44	3	44003	Distribution of all-cause deaths (%)	1020	113	97.1	1		1.1			Large fringe metro	Data based on counts less than 10 suppressed
9/16/2020	2/1/2020	9/12/2020	RI	Kent County	2	44	3	44003	Distribution of COVID-19 deaths (%)	1020	113	94.7						Large fringe metro	Data based on counts less than 10 suppressed
9/16/2020	2/1/2020	9/12/2020	RI	Kent County	2	44	3	44003	Distribution of population (%)	1020	113	87.4	1.9	0.3	2.8	1.9	5.7	Large fringe metro
9/16/2020	2/1/2020	9/12/2020	RI	Providence County	1	44	7	44007	Distribution of all-cause deaths (%)	4701	851	87.3	4.3	0.3	1.3	0.6	6.3	Large central metro
9/16/2020	2/1/2020	9/12/2020	RI	Providence County	1	44	7	44007	Distribution of COVID-19 deaths (%)	4701	851	81.4	6.8		1.5		9.6	Large central metro	Data based on counts less than 10 suppressed
9/16/2020	2/1/2020	9/12/2020	RI	Providence County	1	44	7	44007	Distribution of population (%)	4701	851	60.1	8.9	0.4	4.4	2.4	23.9	Large central metro
9/16/2020	2/1/2020	9/12/2020	SC	Anderson County	3	45	7	45007	Distribution of all-cause deaths (%)	1665	122	83.7	14.8				0.7	Medium metro	Data based on counts less than 10 suppressed
9/16/2020	2/1/2020	9/12/2020	SC	Anderson County	3	45	7	45007	Distribution of COVID-19 deaths (%)	1665	122	78.7	18					Medium metro	Data based on counts less than 10 suppressed
9/16/2020	2/1/2020	9/12/2020	SC	Anderson County	3	45	7	45007	Distribution of population (%)	1665	122	77.1	16	0.2	1	1.7	4	Medium metro
9/16/2020	2/1/2020	9/12/2020	SC	Charleston County	3	45	19	45019	Distribution of all-cause deaths (%)	3291	317	63.8	32.8		0.6	0.5	2	Medium metro	Data based on counts less than 10 suppressed
9/16/2020	2/1/2020	9/12/2020	SC	Charleston County	3	45	19	45019	Distribution of COVID-19 deaths (%)	3291	317	47.9	46.1				4.1	Medium metro	Data based on counts less than 10 suppressed
9/16/2020	2/1/2020	9/12/2020	SC	Charleston County	3	45	19	45019	Distribution of population (%)	3291	317	65.2	25.9	0.2	1.8	1.6	5.3	Medium metro
9/16/2020	2/1/2020	9/12/2020	SC	Florence County	4	45	41	45041	Distribution of all-cause deaths (%)	2008	267	56.7	41.6	0.8			0.7	Small metro	Data based on counts less than 10 suppressed
9/16/2020	2/1/2020	9/12/2020	SC	Florence County	4	45	41	45041	Distribution of COVID-19 deaths (%)	2008	267	40.4	56.9					Small metro	Data based on counts less than 10 suppressed
9/16/2020	2/1/2020	9/12/2020	SC	Florence County	4	45	41	45041	Distribution of population (%)	2008	267	51.2	42.7	0.3	1.6	1.4	2.8	Small metro
9/16/2020	2/1/2020	9/12/2020	SC	Greenville County	3	45	45	45045	Distribution of all-cause deaths (%)	3594	267	79.5	17.8		0.5		2	Medium metro	Data based on counts less than 10 suppressed
9/16/2020	2/1/2020	9/12/2020	SC	Greenville County	3	45	45	45045	Distribution of COVID-19 deaths (%)	3594	267	66.7	28.1				4.5	Medium metro	Data based on counts less than 10 suppressed
9/16/2020	2/1/2020	9/12/2020	SC	Greenville County	3	45	45	45045	Distribution of population (%)	3594	267	68	17.9	0.2	2.6	1.8	9.5	Medium metro
9/16/2020	2/1/2020	9/12/2020	SC	Horry County	3	45	51	45051	Distribution of all-cause deaths (%)	2748	193	85.9	10.8	0.4	0.4	0.4	2.1	Medium metro
9/16/2020	2/1/2020	9/12/2020	SC	Horry County	3	45	51	45051	Distribution of COVID-19 deaths (%)	2748	193	71.5	21.8				6.2	Medium metro	Data based on counts less than 10 suppressed
9/16/2020	2/1/2020	9/12/2020	SC	Horry County	3	45	51	45051	Distribution of population (%)	2748	193	77.7	12.5	0.4	1.3	1.9	6.1	Medium metro
9/16/2020	2/1/2020	9/12/2020	SC	Lexington County	3	45	63	45063	Distribution of all-cause deaths (%)	1913	141	82	15.2		0.9		1.5	Medium metro	Data based on counts less than 10 suppressed
9/16/2020	2/1/2020	9/12/2020	SC	Lexington County	3	45	63	45063	Distribution of COVID-19 deaths (%)	1913	141	73	25.5					Medium metro	Data based on counts less than 10 suppressed
9/16/2020	2/1/2020	9/12/2020	SC	Lexington County	3	45	63	45063	Distribution of population (%)	1913	141	74.2	15.2	0.4	2.2	1.9	6.3	Medium metro
9/16/2020	2/1/2020	9/12/2020	SC	Richland County	3	45	79	45079	Distribution of all-cause deaths (%)	2783	266	51.8	45.2		0.8		1.9	Medium metro	Data based on counts less than 10 suppressed
9/16/2020	2/1/2020	9/12/2020	SC	Richland County	3	45	79	45079	Distribution of COVID-19 deaths (%)	2783	266	44	50.8					Medium metro	Data based on counts less than 10 suppressed
9/16/2020	2/1/2020	9/12/2020	SC	Richland County	3	45	79	45079	Distribution of population (%)	2783	266	41.5	47.8	0.3	2.9	2.2	5.3	Medium metro
9/16/2020	2/1/2020	9/12/2020	SC	Spartanburg County	3	45	83	45083	Distribution of all-cause deaths (%)	2476	192	78.1	19.1		0.9		1.6	Medium metro	Data based on counts less than 10 suppressed
9/16/2020	2/1/2020	9/12/2020	SC	Spartanburg County	3	45	83	45083	Distribution of COVID-19 deaths (%)	2476	192	65.1	29.2				5.2	Medium metro	Data based on counts less than 10 suppressed
9/16/2020	2/1/2020	9/12/2020	SC	Spartanburg County	3	45	83	45083	Distribution of population (%)	2476	192	67.8	20.4	0.2	2.5	1.8	7.3	Medium metro
9/16/2020	2/1/2020	9/12/2020	SD	Minnehaha County	4	46	99	46099	Distribution of all-cause deaths (%)	1551	120	89	1.2	6.4	1	0.9	1.5	Small metro
9/16/2020	2/1/2020	9/12/2020	SD	Minnehaha County	4	46	99	46099	Distribution of COVID-19 deaths (%)	1551	120	73.3		16.7				Small metro	Data based on counts less than 10 suppressed
9/16/2020	2/1/2020	9/12/2020	SD	Minnehaha County	4	46	99	46099	Distribution of population (%)	1551	120	82	6	2.4	2.1	2.4	5.1	Small metro
9/16/2020	2/1/2020	9/12/2020	TN	Davidson County	1	47	37	47037	Distribution of all-cause deaths (%)	6128	370	72.9	22.2		1.1	0.5	3.2	Large central metro	Data based on counts less than 10 suppressed
9/16/2020	2/1/2020	9/12/2020	TN	Davidson County	1	47	37	47037	Distribution of COVID-19 deaths (%)	6128	370	50.3	31.6		2.7		14.6	Large central metro	Data based on counts less than 10 suppressed
9/16/2020	2/1/2020	9/12/2020	TN	Davidson County	1	47	37	47037	Distribution of population (%)	6128	370	56.3	26.9	0.3	3.9	2.3	10.4	Large central metro
9/16/2020	2/1/2020	9/12/2020	TN	Hamilton County	3	47	65	47065	Distribution of all-cause deaths (%)	3496	138	84.2	13.1		0.7		1.9	Medium metro	Data based on counts less than 10 suppressed
9/16/2020	2/1/2020	9/12/2020	TN	Hamilton County	3	47	65	47065	Distribution of COVID-19 deaths (%)	3496	138	66.7	21				10.1	Medium metro	Data based on counts less than 10 suppressed
9/16/2020	2/1/2020	9/12/2020	TN	Hamilton County	3	47	65	47065	Distribution of population (%)	3496	138	70.9	19	0.2	2.1	1.7	6	Medium metro
9/16/2020	2/1/2020	9/12/2020	TN	Knox County	3	47	93	47093	Distribution of all-cause deaths (%)	4235	103	92.3	5.9		0.4		1.2	Medium metro	Data based on counts less than 10 suppressed
9/16/2020	2/1/2020	9/12/2020	TN	Knox County	3	47	93	47093	Distribution of COVID-19 deaths (%)	4235	103	75.7	13.6					Medium metro	Data based on counts less than 10 suppressed
9/16/2020	2/1/2020	9/12/2020	TN	Knox County	3	47	93	47093	Distribution of population (%)	4235	103	82	8.7	0.2	2.4	2.2	4.6	Medium metro
9/16/2020	2/1/2020	9/12/2020	TN	Madison County	4	47	113	47113	Distribution of all-cause deaths (%)	1307	120	69.5	29				0.9	Small metro	Data based on counts less than 10 suppressed
9/16/2020	2/1/2020	9/12/2020	TN	Madison County	4	47	113	47113	Distribution of COVID-19 deaths (%)	1307	120	60.8	38.3					Small metro	Data based on counts less than 10 suppressed
9/16/2020	2/1/2020	9/12/2020	TN	Madison County	4	47	113	47113	Distribution of population (%)	1307	120	55.6	37.4	0.2	1.1	1.6	4.1	Small metro
9/16/2020	2/1/2020	9/12/2020	TN	Rutherford County	2	47	149	47149	Distribution of all-cause deaths (%)	1779	106	84.5	11.9		1.3		2.2	Large fringe metro	Data based on counts less than 10 suppressed
9/16/2020	2/1/2020	9/12/2020	TN	Rutherford County	2	47	149	47149	Distribution of COVID-19 deaths (%)	1779	106	69.8	20.8					Large fringe metro	Data based on counts less than 10 suppressed
9/16/2020	2/1/2020	9/12/2020	TN	Rutherford County	2	47	149	47149	Distribution of population (%)	1779	106	69.1	15.8	0.3	3.5	2.6	8.7	Large fringe metro
9/16/2020	2/1/2020	9/12/2020	TN	Shelby County	1	47	157	47157	Distribution of all-cause deaths (%)	6654	405	47.1	49.6		0.8	0.4	2	Large central metro	Data based on counts less than 10 suppressed
9/16/2020	2/1/2020	9/12/2020	TN	Shelby County	1	47	157	47157	Distribution of COVID-19 deaths (%)	6654	405	34.6	59				5.9	Large central metro	Data based on counts less than 10 suppressed
9/16/2020	2/1/2020	9/12/2020	TN	Shelby County	1	47	157	47157	Distribution of population (%)	6654	405	35.3	53.7	0.2	2.8	1.5	6.6	Large central metro
9/16/2020	2/1/2020	9/12/2020	TX	Bexar County	1	48	29	48029	Distribution of all-cause deaths (%)	10723	1449	40.6	7.3	0.2	1.1	0.3	50.6	Large central metro
9/16/2020	2/1/2020	9/12/2020	TX	Bexar County	1	48	29	48029	Distribution of COVID-19 deaths (%)	10723	1449	20.8	4.8		0.8		73.5	Large central metro	Data based on counts less than 10 suppressed
9/16/2020	2/1/2020	9/12/2020	TX	Bexar County	1	48	29	48029	Distribution of population (%)	10723	1449	27.1	7.4	0.2	3	1.6	60.7	Large central metro
9/16/2020	2/1/2020	9/12/2020	TX	Brazoria County	2	48	39	48039	Distribution of all-cause deaths (%)	1442	117	61.7	21.7		2.3		14.1	Large fringe metro	Data based on counts less than 10 suppressed
9/16/2020	2/1/2020	9/12/2020	TX	Brazoria County	2	48	39	48039	Distribution of COVID-19 deaths (%)	1442	117	32.5	32.5				30.8	Large fringe metro	Data based on counts less than 10 suppressed
9/16/2020	2/1/2020	9/12/2020	TX	Brazoria County	2	48	39	48039	Distribution of population (%)	1442	117	45.3	14.4	0.3	6.8	1.7	31.6	Large fringe metro
9/16/2020	2/1/2020	9/12/2020	TX	Brazos County	4	48	41	48041	Distribution of all-cause deaths (%)	1004	102	72	15.9		1.1		10.8	Small metro	Data based on counts less than 10 suppressed
9/16/2020	2/1/2020	9/12/2020	TX	Brazos County	4	48	41	48041	Distribution of COVID-19 deaths (%)	1004	102	52.9	25.5				20.6	Small metro	Data based on counts less than 10 suppressed
9/16/2020	2/1/2020	9/12/2020	TX	Brazos County	4	48	41	48041	Distribution of population (%)	1004	102	55.2	10.6	0.3	6.2	1.6	26.2	Small metro
9/16/2020	2/1/2020	9/12/2020	TX	Cameron County	3	48	61	48061	Distribution of all-cause deaths (%)	2829	889	16.6					82.8	Medium metro	Data based on counts less than 10 suppressed
9/16/2020	2/1/2020	9/12/2020	TX	Cameron County	3	48	61	48061	Distribution of COVID-19 deaths (%)	2829	889	8.1					91.5	Medium metro	Data based on counts less than 10 suppressed
9/16/2020	2/1/2020	9/12/2020	TX	Cameron County	3	48	61	48061	Distribution of population (%)	2829	889	8.6	0.4	0.1	0.7	0.2	90	Medium metro
9/16/2020	2/1/2020	9/12/2020	TX	Collin County	1	48	85	48085	Distribution of all-cause deaths (%)	3934	206	76.7	8.9	0.3	6.2	0.4	7.6	Large central metro
9/16/2020	2/1/2020	9/12/2020	TX	Collin County	1	48	85	48085	Distribution of COVID-19 deaths (%)	3934	206	57.3	9.2		7.3		24.8	Large central metro	Data based on counts less than 10 suppressed
9/16/2020	2/1/2020	9/12/2020	TX	Collin County	1	48	85	48085	Distribution of population (%)	3934	206	55.1	10.4	0.4	16.1	2.5	15.5	Large central metro
9/16/2020	2/1/2020	9/12/2020	TX	Comal County	2	48	91	48091	Distribution of all-cause deaths (%)	918	110	78.8	1.7				19	Large fringe metro	Data based on counts less than 10 suppressed
9/16/2020	2/1/2020	9/12/2020	TX	Comal County	2	48	91	48091	Distribution of COVID-19 deaths (%)	918	110	52.7					44.5	Large fringe metro	Data based on counts less than 10 suppressed
9/16/2020	2/1/2020	9/12/2020	TX	Comal County	2	48	91	48091	Distribution of population (%)	918	110	66.5	2.3	0.4	1.3	1.5	28.1	Large fringe metro
9/16/2020	2/1/2020	9/12/2020	TX	Dallas County	1	48	113	48113	Distribution of all-cause deaths (%)	11575	947	50.2	28.3	0.1	2.6	0.2	18.6	Large central metro
9/16/2020	2/1/2020	9/12/2020	TX	Dallas County	1	48	113	48113	Distribution of COVID-19 deaths (%)	11575	947	27.2	25.8		2.2		44.1	Large central metro	Data based on counts less than 10 suppressed
9/16/2020	2/1/2020	9/12/2020	TX	Dallas County	1	48	113	48113	Distribution of population (%)	11575	947	28.3	22.7	0.3	6.5	1.5	40.8	Large central metro
9/16/2020	2/1/2020	9/12/2020	TX	Denton County	2	48	121	48121	Distribution of all-cause deaths (%)	2709	165	80.9	7.4		3.7		7.7	Large fringe metro	Data based on counts less than 10 suppressed
9/16/2020	2/1/2020	9/12/2020	TX	Denton County	2	48	121	48121	Distribution of COVID-19 deaths (%)	2709	165	60.6	9.1				26.7	Large fringe metro	Data based on counts less than 10 suppressed
9/16/2020	2/1/2020	9/12/2020	TX	Denton County	2	48	121	48121	Distribution of population (%)	2709	165	57.6	10.5	0.4	9.5	2.3	19.6	Large fringe metro
9/16/2020	2/1/2020	9/12/2020	TX	El Paso County	3	48	141	48141	Distribution of all-cause deaths (%)	4352	502	19.8	2.5	0.3	0.3	0.5	76.7	Medium metro
9/16/2020	2/1/2020	9/12/2020	TX	El Paso County	3	48	141	48141	Distribution of COVID-19 deaths (%)	4352	502	10.8					87.6	Medium metro	Data based on counts less than 10 suppressed
9/16/2020	2/1/2020	9/12/2020	TX	El Paso County	3	48	141	48141	Distribution of population (%)	4352	502	11.6	3.1	0.3	1.1	1	82.9	Medium metro
9/16/2020	2/1/2020	9/12/2020	TX	Fort Bend County	2	48	157	48157	Distribution of all-cause deaths (%)	2375	218	47.5	23.8		11.5	0.5	16.6	Large fringe metro	Data based on counts less than 10 suppressed
9/16/2020	2/1/2020	9/12/2020	TX	Fort Bend County	2	48	157	48157	Distribution of COVID-19 deaths (%)	2375	218	31.2	29.4		10.6		28.9	Large fringe metro	Data based on counts less than 10 suppressed
9/16/2020	2/1/2020	9/12/2020	TX	Fort Bend County	2	48	157	48157	Distribution of population (%)	2375	218	31.9	20.4	0.2	20.7	1.9	24.9	Large fringe metro
9/16/2020	2/1/2020	9/12/2020	TX	Galveston County	2	48	167	48167	Distribution of all-cause deaths (%)	1785	254	64.2	16.6		1.6		17.1	Large fringe metro	Data based on counts less than 10 suppressed
9/16/2020	2/1/2020	9/12/2020	TX	Galveston County	2	48	167	48167	Distribution of COVID-19 deaths (%)	1785	254	39	21.3				37.8	Large fringe metro	Data based on counts less than 10 suppressed
9/16/2020	2/1/2020	9/12/2020	TX	Galveston County	2	48	167	48167	Distribution of population (%)	1785	254	56.7	12.6	0.4	3.3	1.7	25.4	Large fringe metro
9/16/2020	2/1/2020	9/12/2020	TX	Harris County	1	48	201	48201	Distribution of all-cause deaths (%)	21152	2412	47.8	23.2	0.1	4.8	0.3	23.8	Large central metro
9/16/2020	2/1/2020	9/12/2020	TX	Harris County	1	48	201	48201	Distribution of COVID-19 deaths (%)	21152	2412	26.3	19.2		5.2		49	Large central metro	Data based on counts less than 10 suppressed
9/16/2020	2/1/2020	9/12/2020	TX	Harris County	1	48	201	48201	Distribution of population (%)	21152	2412	28.7	18.8	0.2	7.1	1.5	43.7	Large central metro
9/16/2020	2/1/2020	9/12/2020	TX	Hidalgo County	3	48	215	48215	Distribution of all-cause deaths (%)	4444	1283	13.1					86.7	Medium metro
9/16/2020	2/1/2020	9/12/2020	TX	Hidalgo County	3	48	215	48215	Distribution of COVID-19 deaths (%)	4444	1283	5.6					94.3	Medium metro
9/16/2020	2/1/2020	9/12/2020	TX	Hidalgo County	3	48	215	48215	Distribution of population (%)	4444	1283	5.9	0.4	0.1	0.9	0.2	92.5	Medium metro
9/16/2020	2/1/2020	9/12/2020	TX	Jefferson County	3	48	245	48245	Distribution of all-cause deaths (%)	2080	162	63.8	30		1.1		4.9	Medium metro
9/16/2020	2/1/2020	9/12/2020	TX	Jefferson County	3	48	245	48245	Distribution of COVID-19 deaths (%)	2080	162	53.7	35.2				10.5	Medium metro
9/16/2020	2/1/2020	9/12/2020	TX	Jefferson County	3	48	245	48245	Distribution of population (%)	2080	162	39.4	33.1	0.3	3.8	1.4	22.1	Medium metro
9/16/2020	2/1/2020	9/12/2020	TX	Lubbock County	3	48	303	48303	Distribution of all-cause deaths (%)	2446	193	63.7	6.8		0.9		28.3	Medium metro
9/16/2020	2/1/2020	9/12/2020	TX	Lubbock County	3	48	303	48303	Distribution of COVID-19 deaths (%)	2446	193	40.9	6.2				52.3	Medium metro
9/16/2020	2/1/2020	9/12/2020	TX	Lubbock County	3	48	303	48303	Distribution of population (%)	2446	193	52.7	7	0.4	2.2	1.4	36.3	Medium metro
9/16/2020	2/1/2020	9/12/2020	TX	McLennan County	3	48	309	48309	Distribution of all-cause deaths (%)	1661	103	73.4	15.2				10.4	Medium metro
9/16/2020	2/1/2020	9/12/2020	TX	McLennan County	3	48	309	48309	Distribution of COVID-19 deaths (%)	1661	103	52.4	17.5				28.2	Medium metro
9/16/2020	2/1/2020	9/12/2020	TX	McLennan County	3	48	309	48309	Distribution of population (%)	1661	103	55.4	13.9	0.3	1.6	1.7	27	Medium metro
9/16/2020	2/1/2020	9/12/2020	TX	Montgomery County	2	48	339	48339	Distribution of all-cause deaths (%)	3488	259	77.3	9.5		1.5	0.3	11.3	Large fringe metro
9/16/2020	2/1/2020	9/12/2020	TX	Montgomery County	2	48	339	48339	Distribution of COVID-19 deaths (%)	3488	259	46.7	14.7				37.5	Large fringe metro
9/16/2020	2/1/2020	9/12/2020	TX	Montgomery County	2	48	339	48339	Distribution of population (%)	3488	259	64.4	5.3	0.4	3.1	1.6	25.2	Large fringe metro
9/16/2020	2/1/2020	9/12/2020	TX	Nueces County	3	48	355	48355	Distribution of all-cause deaths (%)	2534	405	42.3	3.4		0.9		53	Medium metro
9/16/2020	2/1/2020	9/12/2020	TX	Nueces County	3	48	355	48355	Distribution of COVID-19 deaths (%)	2534	405	24.2					73.8	Medium metro
9/16/2020	2/1/2020	9/12/2020	TX	Nueces County	3	48	355	48355	Distribution of population (%)	2534	405	28.7	3.5	0.3	2	1.1	64.5	Medium metro
9/16/2020	2/1/2020	9/12/2020	TX	Potter County	3	48	375	48375	Distribution of all-cause deaths (%)	1391	125	74.1	6.3		2.2		16.8	Medium metro
9/16/2020	2/1/2020	9/12/2020	TX	Potter County	3	48	375	48375	Distribution of COVID-19 deaths (%)	1391	125	44					41.6	Medium metro
9/16/2020	2/1/2020	9/12/2020	TX	Potter County	3	48	375	48375	Distribution of population (%)	1391	125	43.2	10.1	0.5	5.6	1.5	39.1	Medium metro
9/16/2020	2/1/2020	9/12/2020	TX	Smith County	4	48	423	48423	Distribution of all-cause deaths (%)	2444	179	79.3	15.4		0.4		4.5	Small metro
9/16/2020	2/1/2020	9/12/2020	TX	Smith County	4	48	423	48423	Distribution of COVID-19 deaths (%)	2444	179	64.8	18.4				16.2	Small metro
9/16/2020	2/1/2020	9/12/2020	TX	Smith County	4	48	423	48423	Distribution of population (%)	2444	179	59.1	17.3	0.3	1.6	1.6	20.1	Small metro
9/16/2020	2/1/2020	9/12/2020	TX	Tarrant County	1	48	439	48439	Distribution of all-cause deaths (%)	10307	776	69.2	14.7	0.1	2.6	0.5	12.9	Large central metro
9/16/2020	2/1/2020	9/12/2020	TX	Tarrant County	1	48	439	48439	Distribution of COVID-19 deaths (%)	10307	776	49.2	17.3		3.1		29.6	Large central metro
9/16/2020	2/1/2020	9/12/2020	TX	Tarrant County	1	48	439	48439	Distribution of population (%)	10307	776	45.3	17	0.4	5.6	2.2	29.5	Large central metro
9/16/2020	2/1/2020	9/12/2020	TX	Travis County	1	48	453	48453	Distribution of all-cause deaths (%)	4618	449	63.9	11.2		2.4	0.4	21.9	Large central metro
9/16/2020	2/1/2020	9/12/2020	TX	Travis County	1	48	453	48453	Distribution of COVID-19 deaths (%)	4618	449	37	10				50.3	Large central metro
9/16/2020	2/1/2020	9/12/2020	TX	Travis County	1	48	453	48453	Distribution of population (%)	4618	449	48.9	8	0.2	7.2	2	33.6	Large central metro
9/16/2020	2/1/2020	9/12/2020	TX	Victoria County	4	48	469	48469	Distribution of all-cause deaths (%)	781	139	58.6	6.9				33.3	Small metro
9/16/2020	2/1/2020	9/12/2020	TX	Victoria County	4	48	469	48469	Distribution of COVID-19 deaths (%)	781	139	41	9.4				48.9	Small metro
9/16/2020	2/1/2020	9/12/2020	TX	Victoria County	4	48	469	48469	Distribution of population (%)	781	139	43.9	5.7	0.3	1.3	1	47.8	Small metro
9/16/2020	2/1/2020	9/12/2020	TX	Webb County	3	48	479	48479	Distribution of all-cause deaths (%)	1091	201	3.5					96.1	Medium metro
9/16/2020	2/1/2020	9/12/2020	TX	Webb County	3	48	479	48479	Distribution of COVID-19 deaths (%)	1091	201	0					98	Medium metro
9/16/2020	2/1/2020	9/12/2020	TX	Webb County	3	48	479	48479	Distribution of population (%)	1091	201	3.6	0.3	0	0.5	0.1	95.4	Medium metro
9/16/2020	2/1/2020	9/12/2020	TX	Williamson County	2	48	491	48491	Distribution of all-cause deaths (%)	2302	164	80.4	5.5		2.3	0.4	11.3	Large fringe metro
9/16/2020	2/1/2020	9/12/2020	TX	Williamson County	2	48	491	48491	Distribution of COVID-19 deaths (%)	2302	164	54.3	6.1				36.6	Large fringe metro
9/16/2020	2/1/2020	9/12/2020	TX	Williamson County	2	48	491	48491	Distribution of population (%)	2302	164	58	6.7	0.3	7.8	2.4	24.8	Large fringe metro
9/16/2020	2/1/2020	9/12/2020	UT	Salt Lake County	1	49	35	49035	Distribution of all-cause deaths (%)	5060	276	83.1	1.4	1.4	2.2	2.6	9.3	Large central metro
9/16/2020	2/1/2020	9/12/2020	UT	Salt Lake County	1	49	35	49035	Distribution of COVID-19 deaths (%)	5060	276	54.7		6.2	5.8	7.6	24.6	Large central metro
9/16/2020	2/1/2020	9/12/2020	UT	Salt Lake County	1	49	35	49035	Distribution of population (%)	5060	276	70.3	1.8	0.7	4.4	4	18.8	Large central metro
9/16/2020	2/1/2020	9/12/2020	VA	Arlington County	1	51	13	51013	Distribution of all-cause deaths (%)	977	161	59.7	20		9		10.7	Large central metro
9/16/2020	2/1/2020	9/12/2020	VA	Arlington County	1	51	13	51013	Distribution of COVID-19 deaths (%)	977	161	46.6	26.1		8.7		18.6	Large central metro
9/16/2020	2/1/2020	9/12/2020	VA	Arlington County	1	51	13	51013	Distribution of population (%)	977	161	61.4	9.1	0.2	10.8	3	15.6	Large central metro
9/16/2020	2/1/2020	9/12/2020	VA	Fairfax County	2	51	59	51059	Distribution of all-cause deaths (%)	3676	495	67.5	10.2		12.5	0.6	9.1	Large fringe metro
9/16/2020	2/1/2020	9/12/2020	VA	Fairfax County	2	51	59	51059	Distribution of COVID-19 deaths (%)	3676	495	53.7	11.5		13.7		20.4	Large fringe metro
9/16/2020	2/1/2020	9/12/2020	VA	Fairfax County	2	51	59	51059	Distribution of population (%)	3676	495	50	9.9	0.1	19.9	3.5	16.5	Large fringe metro
9/16/2020	2/1/2020	9/12/2020	VA	Henrico County	2	51	87	51087	Distribution of all-cause deaths (%)	2251	176	65.8	28.9		1.8	1.2	2	Large fringe metro
9/16/2020	2/1/2020	9/12/2020	VA	Henrico County	2	51	87	51087	Distribution of COVID-19 deaths (%)	2251	176	55.1	36.9					Large fringe metro
9/16/2020	2/1/2020	9/12/2020	VA	Henrico County	2	51	87	51087	Distribution of population (%)	2251	176	52.2	30.2	0.2	9	2.4	6	Large fringe metro
9/16/2020	2/1/2020	9/12/2020	VA	Loudoun County	2	51	107	51107	Distribution of all-cause deaths (%)	1211	128	76.6	8.6		8.8		5.4	Large fringe metro
9/16/2020	2/1/2020	9/12/2020	VA	Loudoun County	2	51	107	51107	Distribution of COVID-19 deaths (%)	1211	128	73.4			11.7		7.8	Large fringe metro
9/16/2020	2/1/2020	9/12/2020	VA	Loudoun County	2	51	107	51107	Distribution of population (%)	1211	128	54.8	7.5	0.2	20.1	3.5	13.9	Large fringe metro
9/16/2020	2/1/2020	9/12/2020	VA	Prince William County	2	51	153	51153	Distribution of all-cause deaths (%)	1177	119	62.1	20.1		5.9	1.5	10.1	Large fringe metro
9/16/2020	2/1/2020	9/12/2020	VA	Prince William County	2	51	153	51153	Distribution of COVID-19 deaths (%)	1177	119	35.3	31.1				26.1	Large fringe metro
9/16/2020	2/1/2020	9/12/2020	VA	Prince William County	2	51	153	51153	Distribution of population (%)	1177	119	41.5	20.7	0.2	9.2	4	24.5	Large fringe metro
9/16/2020	2/1/2020	9/12/2020	WA	Benton County	3	53	5	53005	Distribution of all-cause deaths (%)	1299	144	82.8	1.2	1	1.7	0.8	12.6	Medium metro
9/16/2020	2/1/2020	9/12/2020	WA	Benton County	3	53	5	53005	Distribution of COVID-19 deaths (%)	1299	144	55.6					36.8	Medium metro
9/16/2020	2/1/2020	9/12/2020	WA	Benton County	3	53	5	53005	Distribution of population (%)	1299	144	69.4	1.5	0.7	3.1	2.7	22.6	Medium metro
9/16/2020	2/1/2020	9/12/2020	WA	King County	1	53	33	53033	Distribution of all-cause deaths (%)	9186	692	74.5	6.7	1.2	10.3	2.2	5.1	Large central metro
9/16/2020	2/1/2020	9/12/2020	WA	King County	1	53	33	53033	Distribution of COVID-19 deaths (%)	9186	692	66.8	6.4		14.3	1.6	10.3	Large central metro
9/16/2020	2/1/2020	9/12/2020	WA	King County	1	53	33	53033	Distribution of population (%)	9186	692	58.1	6.7	0.6	19.5	5.3	9.9	Large central metro
9/16/2020	2/1/2020	9/12/2020	WA	Pierce County	2	53	53	53053	Distribution of all-cause deaths (%)	4665	155	80.4	6.6	1.3	4.9	3.3	3.4	Large fringe metro
9/16/2020	2/1/2020	9/12/2020	WA	Pierce County	2	53	53	53053	Distribution of COVID-19 deaths (%)	4665	155	71.6	7.1				7.7	Large fringe metro
9/16/2020	2/1/2020	9/12/2020	WA	Pierce County	2	53	53	53053	Distribution of population (%)	4665	155	65.7	7.1	1.2	6.8	7.9	11.4	Large fringe metro
9/16/2020	2/1/2020	9/12/2020	WA	Snohomish County	2	53	61	53061	Distribution of all-cause deaths (%)	3494	160	86.6	2	1.4	5.2	2	2.9	Large fringe metro
9/16/2020	2/1/2020	9/12/2020	WA	Snohomish County	2	53	61	53061	Distribution of COVID-19 deaths (%)	3494	160	79.4			6.9		8.1	Large fringe metro
9/16/2020	2/1/2020	9/12/2020	WA	Snohomish County	2	53	61	53061	Distribution of population (%)	3494	160	68.1	3.5	1.1	11.8	4.9	10.6	Large fringe metro
9/16/2020	2/1/2020	9/12/2020	WA	Spokane County	3	53	63	53063	Distribution of all-cause deaths (%)	3458	143	92.2	1.2	1.7	1.1	1.4	2.5	Medium metro
9/16/2020	2/1/2020	9/12/2020	WA	Spokane County	3	53	63	53063	Distribution of COVID-19 deaths (%)	3458	143	79					7.7	Medium metro
9/16/2020	2/1/2020	9/12/2020	WA	Spokane County	3	53	63	53063	Distribution of population (%)	3458	143	84	1.9	1.4	2.4	4.2	6.1	Medium metro
9/16/2020	2/1/2020	9/12/2020	WA	Yakima County	4	53	77	53077	Distribution of all-cause deaths (%)	1463	202	72	0.8	6.8	1	0.8	18.7	Small metro
9/16/2020	2/1/2020	9/12/2020	WA	Yakima County	4	53	77	53077	Distribution of COVID-19 deaths (%)	1463	202	56.4		11.9			28.7	Small metro
9/16/2020	2/1/2020	9/12/2020	WA	Yakima County	4	53	77	53077	Distribution of population (%)	1463	202	42.3	0.8	3.7	1.2	1.8	50.2	Small metro
9/16/2020	2/1/2020	9/12/2020	WI	Milwaukee County	1	55	79	55079	Distribution of all-cause deaths (%)	6473	482	65.9	25.2	0.4	1.8	0.4	6.2	Large central metro
9/16/2020	2/1/2020	9/12/2020	WI	Milwaukee County	1	55	79	55079	Distribution of COVID-19 deaths (%)	6473	482	46.5	35.5		3.5		13.9	Large central metro
9/16/2020	2/1/2020	9/12/2020	WI	Milwaukee County	1	55	79	55079	Distribution of population (%)	6473	482	50.6	26.3	0.6	4.6	2.4	15.6	Large central metro
