## Supplementary material for "Understanding Convergence Between Non-Hispanic Black and White COVID-19 Mortality: A County-Level Approach": County-Level Data Over Time: Socrata_ByCountyRace_09232020.csv

Data as of	Start week	End Week	State	County Name	UrbanRuralCode	FIPSState	FIPSCounty	FIPSCode	Indicator	Total Deaths	COVID-19 Deaths	Non-Hispanic White	Non-Hispanic Black	Non-Hispanic American Indian or Alaska Native	Non-Hispanic Asian	Other	Hispanic	UrbanRuralDesc	Footnote
9/23/2020	2/1/2020	9/19/2020	AL	Etowah County	4	1	55	1055	Distribution of all-cause deaths (%)	1085	107	85.3	13.3					Small metro	Data based on counts less than 10 suppressed
9/23/2020	2/1/2020	9/19/2020	AL	Etowah County	4	1	55	1055	Distribution of COVID-19 deaths (%)	1085	107	82.2	16.8					Small metro	Data based on counts less than 10 suppressed
9/23/2020	2/1/2020	9/19/2020	AL	Etowah County	4	1	55	1055	Distribution of population (%)	1085	107	77.5	15.5	0.4	0.8	1.7	4.1	Small metro
9/23/2020	2/1/2020	9/19/2020	AL	Houston County	4	1	69	1069	Distribution of all-cause deaths (%)	1305	182	74.2	24.5					Small metro	Data based on counts less than 10 suppressed
9/23/2020	2/1/2020	9/19/2020	AL	Houston County	4	1	69	1069	Distribution of COVID-19 deaths (%)	1305	182	58.2	39.6					Small metro	Data based on counts less than 10 suppressed
9/23/2020	2/1/2020	9/19/2020	AL	Houston County	4	1	69	1069	Distribution of population (%)	1305	182	66.1	27.1	0.4	1	2	3.4	Small metro
9/23/2020	2/1/2020	9/19/2020	AL	Jefferson County	1	1	73	1073	Distribution of all-cause deaths (%)	6411	524	61.9	36.1		0.5	0.2	1.2	Large central metro	Data based on counts less than 10 suppressed
9/23/2020	2/1/2020	9/19/2020	AL	Jefferson County	1	1	73	1073	Distribution of COVID-19 deaths (%)	6411	524	58	38.9				1.9	Large central metro	Data based on counts less than 10 suppressed
9/23/2020	2/1/2020	9/19/2020	AL	Jefferson County	1	1	73	1073	Distribution of population (%)	6411	524	49.5	43.1	0.2	1.8	1.3	4.1	Large central metro
9/23/2020	2/1/2020	9/19/2020	AL	Lee County	4	1	81	1081	Distribution of all-cause deaths (%)	844	126	67.9	30.6					Small metro	Data based on counts less than 10 suppressed
9/23/2020	2/1/2020	9/19/2020	AL	Lee County	4	1	81	1081	Distribution of COVID-19 deaths (%)	844	126	55.6	42.1					Small metro	Data based on counts less than 10 suppressed
9/23/2020	2/1/2020	9/19/2020	AL	Lee County	4	1	81	1081	Distribution of population (%)	844	126	67.7	22.6	0.2	4.1	1.6	3.7	Small metro
9/23/2020	2/1/2020	9/19/2020	AL	Madison County	3	1	89	1089	Distribution of all-cause deaths (%)	2628	121	78.3	18.6		1.1		1.6	Medium metro	Data based on counts less than 10 suppressed
9/23/2020	2/1/2020	9/19/2020	AL	Madison County	3	1	89	1089	Distribution of COVID-19 deaths (%)	2628	121	67.8	21.5				8.3	Medium metro	Data based on counts less than 10 suppressed
9/23/2020	2/1/2020	9/19/2020	AL	Madison County	3	1	89	1089	Distribution of population (%)	2628	121	64.5	24.4	0.7	2.6	2.6	5.2	Medium metro
9/23/2020	2/1/2020	9/19/2020	AL	Mobile County	3	1	97	1097	Distribution of all-cause deaths (%)	3433	363	64.1	33.6	0.8	0.7		0.6	Medium metro	Data based on counts less than 10 suppressed
9/23/2020	2/1/2020	9/19/2020	AL	Mobile County	3	1	97	1097	Distribution of COVID-19 deaths (%)	3433	363	45.7	51.2					Medium metro	Data based on counts less than 10 suppressed
9/23/2020	2/1/2020	9/19/2020	AL	Mobile County	3	1	97	1097	Distribution of population (%)	3433	363	56.5	35.9	0.9	2.1	1.6	3	Medium metro
9/23/2020	2/1/2020	9/19/2020	AL	Montgomery County	3	1	101	1101	Distribution of all-cause deaths (%)	2096	311	46.4	51.8		0.6		0.8	Medium metro	Data based on counts less than 10 suppressed
9/23/2020	2/1/2020	9/19/2020	AL	Montgomery County	3	1	101	1101	Distribution of COVID-19 deaths (%)	2096	311	29.9	67.2					Medium metro	Data based on counts less than 10 suppressed
9/23/2020	2/1/2020	9/19/2020	AL	Montgomery County	3	1	101	1101	Distribution of population (%)	2096	311	32.7	58.8	0.2	3.2	1.3	3.7	Medium metro
9/23/2020	2/1/2020	9/19/2020	AL	Tuscaloosa County	4	1	125	1125	Distribution of all-cause deaths (%)	1543	181	62.7	35.3				1.5	Small metro	Data based on counts less than 10 suppressed
9/23/2020	2/1/2020	9/19/2020	AL	Tuscaloosa County	4	1	125	1125	Distribution of COVID-19 deaths (%)	1543	181	37	58.6					Small metro	Data based on counts less than 10 suppressed
9/23/2020	2/1/2020	9/19/2020	AL	Tuscaloosa County	4	1	125	1125	Distribution of population (%)	1543	181	60.8	32.2	0.2	1.6	1.2	4	Small metro
9/23/2020	2/1/2020	9/19/2020	AR	Pulaski County	3	5	119	5119	Distribution of all-cause deaths (%)	4150	217	70.9	26.6		0.4	0.3	1.6	Medium metro	Data based on counts less than 10 suppressed
9/23/2020	2/1/2020	9/19/2020	AR	Pulaski County	3	5	119	5119	Distribution of COVID-19 deaths (%)	4150	217	60.8	30				6.9	Medium metro	Data based on counts less than 10 suppressed
9/23/2020	2/1/2020	9/19/2020	AR	Pulaski County	3	5	119	5119	Distribution of population (%)	4150	217	51.6	37.5	0.3	2.2	2.1	6.2	Medium metro
9/23/2020	2/1/2020	9/19/2020	AR	Washington County	3	5	143	5143	Distribution of all-cause deaths (%)	1540	116	89.2	1.9	0.8	1.2	2.7	4.1	Medium metro
9/23/2020	2/1/2020	9/19/2020	AR	Washington County	3	5	143	5143	Distribution of COVID-19 deaths (%)	1540	116	55.2				20.7	18.1	Medium metro	Data based on counts less than 10 suppressed
9/23/2020	2/1/2020	9/19/2020	AR	Washington County	3	5	143	5143	Distribution of population (%)	1540	116	70.4	3.4	1.1	2.5	5.3	17.1	Medium metro
9/23/2020	2/1/2020	9/19/2020	AZ	Coconino County	4	4	5	4005	Distribution of all-cause deaths (%)	831	124	47.5	1.3	40.6		1.2	8.9	Small metro	Data based on counts less than 10 suppressed
9/23/2020	2/1/2020	9/19/2020	AZ	Coconino County	4	4	5	4005	Distribution of COVID-19 deaths (%)	831	124	8.9		86.3				Small metro	Data based on counts less than 10 suppressed
9/23/2020	2/1/2020	9/19/2020	AZ	Coconino County	4	4	5	4005	Distribution of population (%)	831	124	54.1	1.3	25.8	1.9	2.6	14.3	Small metro
9/23/2020	2/1/2020	9/19/2020	AZ	Maricopa County	1	4	13	4013	Distribution of all-cause deaths (%)	28384	3253	70.8	5	3.4	1.7	2.8	16.3	Large central metro
9/23/2020	2/1/2020	9/19/2020	AZ	Maricopa County	1	4	13	4013	Distribution of COVID-19 deaths (%)	28384	3253	46.6	4.3	12	2.2	3	31.9	Large central metro
9/23/2020	2/1/2020	9/19/2020	AZ	Maricopa County	1	4	13	4013	Distribution of population (%)	28384	3253	54.5	5.6	1.7	4.3	2.4	31.4	Large central metro
9/23/2020	2/1/2020	9/19/2020	AZ	Mohave County	4	4	15	4015	Distribution of all-cause deaths (%)	2379	184	87.5	0.8	1.5	0.8	3	6.4	Small metro
9/23/2020	2/1/2020	9/19/2020	AZ	Mohave County	4	4	15	4015	Distribution of COVID-19 deaths (%)	2379	184	74.5		5.4			14.7	Small metro	Data based on counts less than 10 suppressed
9/23/2020	2/1/2020	9/19/2020	AZ	Mohave County	4	4	15	4015	Distribution of population (%)	2379	184	76.7	1.1	2.1	1.1	2	16.9	Small metro
9/23/2020	2/1/2020	9/19/2020	AZ	Pima County	3	4	19	4019	Distribution of all-cause deaths (%)	8230	716	68.7	2.7	2.5	1.1	1.7	23.3	Medium metro
9/23/2020	2/1/2020	9/19/2020	AZ	Pima County	3	4	19	4019	Distribution of COVID-19 deaths (%)	8230	716	41.8	2.5	6.1	1.4	2.1	46.1	Medium metro
9/23/2020	2/1/2020	9/19/2020	AZ	Pima County	3	4	19	4019	Distribution of population (%)	8230	716	51.2	3.4	2.4	3	2.1	37.8	Medium metro
9/23/2020	2/1/2020	9/19/2020	AZ	Yuma County	4	4	27	4027	Distribution of all-cause deaths (%)	1498	304	53.3	1.5	1.9		1.9	41.2	Small metro	Data based on counts less than 10 suppressed
9/23/2020	2/1/2020	9/19/2020	AZ	Yuma County	4	4	27	4027	Distribution of COVID-19 deaths (%)	1498	304	21.1					73.4	Small metro	Data based on counts less than 10 suppressed
9/23/2020	2/1/2020	9/19/2020	AZ	Yuma County	4	4	27	4027	Distribution of population (%)	1498	304	30.1	1.9	0.9	1.2	1.3	64.6	Small metro
9/23/2020	2/1/2020	9/19/2020	CA	Alameda County	1	6	1	6001	Distribution of all-cause deaths (%)	7014	357	45.1	19.2	0.3	19.4	2.4	13.5	Large central metro
9/23/2020	2/1/2020	9/19/2020	CA	Alameda County	1	6	1	6001	Distribution of COVID-19 deaths (%)	7014	357	24.4	18.8		23.5	2.8	30.3	Large central metro	Data based on counts less than 10 suppressed
9/23/2020	2/1/2020	9/19/2020	CA	Alameda County	1	6	1	6001	Distribution of population (%)	7014	357	30.6	10.2	0.2	31.7	4.9	22.3	Large central metro
9/23/2020	2/1/2020	9/19/2020	CA	Contra Costa County	2	6	13	6013	Distribution of all-cause deaths (%)	5231	180	62.7	11.8	0.3	11	2.1	12.1	Large fringe metro
9/23/2020	2/1/2020	9/19/2020	CA	Contra Costa County	2	6	13	6013	Distribution of COVID-19 deaths (%)	5231	180	52.8	10		12.8		23.3	Large fringe metro	Data based on counts less than 10 suppressed
9/23/2020	2/1/2020	9/19/2020	CA	Contra Costa County	2	6	13	6013	Distribution of population (%)	5231	180	42.7	8.7	0.3	17.7	4.6	26	Large fringe metro
9/23/2020	2/1/2020	9/19/2020	CA	Fresno County	3	6	19	6019	Distribution of all-cause deaths (%)	5307	360	52	6.3	0.8	8.1	1	31.8	Medium metro
9/23/2020	2/1/2020	9/19/2020	CA	Fresno County	3	6	19	6019	Distribution of COVID-19 deaths (%)	5307	360	31.7	4.7		6.9		55.6	Medium metro	Data based on counts less than 10 suppressed
9/23/2020	2/1/2020	9/19/2020	CA	Fresno County	3	6	19	6019	Distribution of population (%)	5307	360	28.6	4.6	0.6	10.4	2	53.8	Medium metro
9/23/2020	2/1/2020	9/19/2020	CA	Imperial County	4	6	25	6025	Distribution of all-cause deaths (%)	816	173	18.3	1.5	1.2	1.5		77.5	Small metro	Data based on counts less than 10 suppressed
9/23/2020	2/1/2020	9/19/2020	CA	Imperial County	4	6	25	6025	Distribution of COVID-19 deaths (%)	816	173	0					94.2	Small metro	Data based on counts less than 10 suppressed
9/23/2020	2/1/2020	9/19/2020	CA	Imperial County	4	6	25	6025	Distribution of population (%)	816	173	10	2.4	0.7	1.2	0.6	85	Small metro
9/23/2020	2/1/2020	9/19/2020	CA	Kern County	3	6	29	6029	Distribution of all-cause deaths (%)	4408	360	58.7	6.5	0.5	3.2	1.1	29.9	Medium metro
9/23/2020	2/1/2020	9/19/2020	CA	Kern County	3	6	29	6029	Distribution of COVID-19 deaths (%)	4408	360	27.8	6.4		3.3		61.4	Medium metro	Data based on counts less than 10 suppressed
9/23/2020	2/1/2020	9/19/2020	CA	Kern County	3	6	29	6029	Distribution of population (%)	4408	360	32.8	5.2	0.6	4.7	2	54.6	Medium metro
9/23/2020	2/1/2020	9/19/2020	CA	Kings County	4	6	31	6031	Distribution of all-cause deaths (%)	669	109	49.6	4.2		3.3		40.8	Small metro	Data based on counts less than 10 suppressed
9/23/2020	2/1/2020	9/19/2020	CA	Kings County	4	6	31	6031	Distribution of COVID-19 deaths (%)	669	109	14.7					81.7	Small metro	Data based on counts less than 10 suppressed
9/23/2020	2/1/2020	9/19/2020	CA	Kings County	4	6	31	6031	Distribution of population (%)	669	109	31.3	6.3	0.9	3.8	2.4	55.3	Small metro
9/23/2020	2/1/2020	9/19/2020	CA	Los Angeles County	1	6	37	6037	Distribution of all-cause deaths (%)	48607	5544	40.4	12.8	0.3	13.4	1.2	31.9	Large central metro
9/23/2020	2/1/2020	9/19/2020	CA	Los Angeles County	1	6	37	6037	Distribution of COVID-19 deaths (%)	48607	5544	23	9.9	0.3	14.8	0.8	51.3	Large central metro
9/23/2020	2/1/2020	9/19/2020	CA	Los Angeles County	1	6	37	6037	Distribution of population (%)	48607	5544	26.1	8	0.2	14.8	2.4	48.6	Large central metro
9/23/2020	2/1/2020	9/19/2020	CA	Orange County	1	6	59	6059	Distribution of all-cause deaths (%)	14485	1183	60.5	1.9	0.3	16.3	1	20.1	Large central metro
9/23/2020	2/1/2020	9/19/2020	CA	Orange County	1	6	59	6059	Distribution of COVID-19 deaths (%)	14485	1183	29.9	1.9		18	1.1	48.9	Large central metro	Data based on counts less than 10 suppressed
9/23/2020	2/1/2020	9/19/2020	CA	Orange County	1	6	59	6059	Distribution of population (%)	14485	1183	39.8	1.7	0.2	21.2	3	34	Large central metro
9/23/2020	2/1/2020	9/19/2020	CA	Riverside County	1	6	65	6065	Distribution of all-cause deaths (%)	12531	1212	60.3	7.2	0.5	4.1	1.7	26.2	Large central metro
9/23/2020	2/1/2020	9/19/2020	CA	Riverside County	1	6	65	6065	Distribution of COVID-19 deaths (%)	12531	1212	36	5.9		4.3	1.7	51.9	Large central metro	Data based on counts less than 10 suppressed
9/23/2020	2/1/2020	9/19/2020	CA	Riverside County	1	6	65	6065	Distribution of population (%)	12531	1212	34.1	6.2	0.5	6.6	2.6	50	Large central metro
9/23/2020	2/1/2020	9/19/2020	CA	Sacramento County	1	6	67	6067	Distribution of all-cause deaths (%)	8253	347	62.9	11.1	0.5	11	2.5	12.1	Large central metro
9/23/2020	2/1/2020	9/19/2020	CA	Sacramento County	1	6	67	6067	Distribution of COVID-19 deaths (%)	8253	347	42.9	11.5		14.7	5.5	24.8	Large central metro	Data based on counts less than 10 suppressed
9/23/2020	2/1/2020	9/19/2020	CA	Sacramento County	1	6	67	6067	Distribution of population (%)	8253	347	43.8	9.8	0.5	16.3	6	23.6	Large central metro
9/23/2020	2/1/2020	9/19/2020	CA	San Bernardino County	2	6	71	6071	Distribution of all-cause deaths (%)	10943	1009	48	11.3	0.5	5.1	1.7	33.4	Large fringe metro
9/23/2020	2/1/2020	9/19/2020	CA	San Bernardino County	2	6	71	6071	Distribution of COVID-19 deaths (%)	10943	1009	29.8	9.9		5.6	1.8	52.5	Large fringe metro	Data based on counts less than 10 suppressed
9/23/2020	2/1/2020	9/19/2020	CA	San Bernardino County	2	6	71	6071	Distribution of population (%)	10943	1009	27.3	8.1	0.4	7.3	2.4	54.4	Large fringe metro
9/23/2020	2/1/2020	9/19/2020	CA	San Diego County	1	6	73	6073	Distribution of all-cause deaths (%)	15553	908	62.9	5.4	0.4	8.2	2	21.1	Large central metro
9/23/2020	2/1/2020	9/19/2020	CA	San Diego County	1	6	73	6073	Distribution of COVID-19 deaths (%)	15553	908	30.3	3.7		9.1	1.4	55.1	Large central metro	Data based on counts less than 10 suppressed
9/23/2020	2/1/2020	9/19/2020	CA	San Diego County	1	6	73	6073	Distribution of population (%)	15553	908	45	4.7	0.4	11.9	3.8	34.1	Large central metro
9/23/2020	2/1/2020	9/19/2020	CA	San Francisco County	1	6	75	6075	Distribution of all-cause deaths (%)	4099	103	39.4	10.3		30.9	6.5	12.6	Large central metro	Data based on counts less than 10 suppressed
9/23/2020	2/1/2020	9/19/2020	CA	San Francisco County	1	6	75	6075	Distribution of COVID-19 deaths (%)	4099	103	25.2	10.7		29.1		33	Large central metro	Data based on counts less than 10 suppressed
9/23/2020	2/1/2020	9/19/2020	CA	San Francisco County	1	6	75	6075	Distribution of population (%)	4099	103	40.2	5	0.2	35.4	4	15.2	Large central metro
9/23/2020	2/1/2020	9/19/2020	CA	San Joaquin County	3	6	77	6077	Distribution of all-cause deaths (%)	3956	397	52.9	9.3	0.6	11	2.6	23.7	Medium metro
9/23/2020	2/1/2020	9/19/2020	CA	San Joaquin County	3	6	77	6077	Distribution of COVID-19 deaths (%)	3956	397	35.3	9.6		12.6		40.3	Medium metro	Data based on counts less than 10 suppressed
9/23/2020	2/1/2020	9/19/2020	CA	San Joaquin County	3	6	77	6077	Distribution of population (%)	3956	397	30.5	7.1	0.4	15.9	4.1	42	Medium metro
9/23/2020	2/1/2020	9/19/2020	CA	San Mateo County	2	6	81	6081	Distribution of all-cause deaths (%)	3076	154	57.9	4.1		21.9	2.4	13.5	Large fringe metro	Data based on counts less than 10 suppressed
9/23/2020	2/1/2020	9/19/2020	CA	San Mateo County	2	6	81	6081	Distribution of COVID-19 deaths (%)	3076	154	46.1			22.7		23.4	Large fringe metro	Data based on counts less than 10 suppressed
9/23/2020	2/1/2020	9/19/2020	CA	San Mateo County	2	6	81	6081	Distribution of population (%)	3076	154	38.7	2.3	0.1	29.8	5.1	24	Large fringe metro
9/23/2020	2/1/2020	9/19/2020	CA	Santa Barbara County	3	6	83	6083	Distribution of all-cause deaths (%)	2184	113	70.4	2.6		3	0.8	22.8	Medium metro	Data based on counts less than 10 suppressed
9/23/2020	2/1/2020	9/19/2020	CA	Santa Barbara County	3	6	83	6083	Distribution of COVID-19 deaths (%)	2184	113	34.5					57.5	Medium metro	Data based on counts less than 10 suppressed
9/23/2020	2/1/2020	9/19/2020	CA	Santa Barbara County	3	6	83	6083	Distribution of population (%)	2184	113	43.8	1.8	0.4	5.4	2.5	46	Medium metro
9/23/2020	2/1/2020	9/19/2020	CA	Santa Clara County	1	6	85	6085	Distribution of all-cause deaths (%)	7398	285	51.1	3.5	0.2	24.5	1.8	18.9	Large central metro
9/23/2020	2/1/2020	9/19/2020	CA	Santa Clara County	1	6	85	6085	Distribution of COVID-19 deaths (%)	7398	285	31.6	4.6		25.6		36.8	Large central metro	Data based on counts less than 10 suppressed
9/23/2020	2/1/2020	9/19/2020	CA	Santa Clara County	1	6	85	6085	Distribution of population (%)	7398	285	30.6	2.4	0.2	38.4	3.5	25	Large central metro
9/23/2020	2/1/2020	9/19/2020	CA	Sonoma County	3	6	97	6097	Distribution of all-cause deaths (%)	2852	110	83.9	1.6	1.1	2.2	2	9.3	Medium metro
9/23/2020	2/1/2020	9/19/2020	CA	Sonoma County	3	6	97	6097	Distribution of COVID-19 deaths (%)	2852	110	70.9					20	Medium metro	Data based on counts less than 10 suppressed
9/23/2020	2/1/2020	9/19/2020	CA	Sonoma County	3	6	97	6097	Distribution of population (%)	2852	110	62.9	1.6	0.7	4.3	3.2	27.3	Medium metro
9/23/2020	2/1/2020	9/19/2020	CA	Stanislaus County	3	6	99	6099	Distribution of all-cause deaths (%)	3691	409	64.3	4.1	0.7	4.4	1.7	24.8	Medium metro
9/23/2020	2/1/2020	9/19/2020	CA	Stanislaus County	3	6	99	6099	Distribution of COVID-19 deaths (%)	3691	409	46.5	2.9		4.6		44.3	Medium metro	Data based on counts less than 10 suppressed
9/23/2020	2/1/2020	9/19/2020	CA	Stanislaus County	3	6	99	6099	Distribution of population (%)	3691	409	40.4	2.7	0.5	5.5	3.4	47.6	Medium metro
9/23/2020	2/1/2020	9/19/2020	CA	Tulare County	3	6	107	6107	Distribution of all-cause deaths (%)	2192	252	57	1.5	1.3	3.1	0.6	36.5	Medium metro
9/23/2020	2/1/2020	9/19/2020	CA	Tulare County	3	6	107	6107	Distribution of COVID-19 deaths (%)	2192	252	34.5					59.9	Medium metro	Data based on counts less than 10 suppressed
9/23/2020	2/1/2020	9/19/2020	CA	Tulare County	3	6	107	6107	Distribution of population (%)	2192	252	27.7	1.2	0.7	3.3	1.5	65.6	Medium metro
9/23/2020	2/1/2020	9/19/2020	CA	Ventura County	3	6	111	6111	Distribution of all-cause deaths (%)	3817	149	68.9	2	0.3	5.2	1.3	22.3	Medium metro
9/23/2020	2/1/2020	9/19/2020	CA	Ventura County	3	6	111	6111	Distribution of COVID-19 deaths (%)	3817	149	43.6			8.7		43.6	Medium metro	Data based on counts less than 10 suppressed
9/23/2020	2/1/2020	9/19/2020	CA	Ventura County	3	6	111	6111	Distribution of population (%)	3817	149	44.7	1.8	0.3	7.4	2.6	43.2	Medium metro
9/23/2020	2/1/2020	9/19/2020	CO	Adams County	2	8	1	8001	Distribution of all-cause deaths (%)	2548	271	63.1	6.6	0.8	2.9	1.5	25.1	Large fringe metro
9/23/2020	2/1/2020	9/19/2020	CO	Adams County	2	8	1	8001	Distribution of COVID-19 deaths (%)	2548	271	33.6	10		3.7		49.4	Large fringe metro	Data based on counts less than 10 suppressed
9/23/2020	2/1/2020	9/19/2020	CO	Adams County	2	8	1	8001	Distribution of population (%)	2548	271	49	3.3	0.6	4.2	2.1	40.8	Large fringe metro
9/23/2020	2/1/2020	9/19/2020	CO	Arapahoe County	2	8	5	8005	Distribution of all-cause deaths (%)	3239	400	76.6	8.2	0.5	3.3	1	10.4	Large fringe metro
9/23/2020	2/1/2020	9/19/2020	CO	Arapahoe County	2	8	5	8005	Distribution of COVID-19 deaths (%)	3239	400	66.8	9		6.2	2.8	15.2	Large fringe metro	Data based on counts less than 10 suppressed
9/23/2020	2/1/2020	9/19/2020	CO	Arapahoe County	2	8	5	8005	Distribution of population (%)	3239	400	59.4	10.6	0.4	6.4	3.4	19.8	Large fringe metro
9/23/2020	2/1/2020	9/19/2020	CO	Denver County	1	8	31	8031	Distribution of all-cause deaths (%)	3673	316	60.8	12.9	1	2.5	1.6	21.2	Large central metro
9/23/2020	2/1/2020	9/19/2020	CO	Denver County	1	8	31	8031	Distribution of COVID-19 deaths (%)	3673	316	48.7	16.8		3.8		28.2	Large central metro	Data based on counts less than 10 suppressed
9/23/2020	2/1/2020	9/19/2020	CO	Denver County	1	8	31	8031	Distribution of population (%)	3673	316	54.9	8.9	0.5	3.9	2.5	29.3	Large central metro
9/23/2020	2/1/2020	9/19/2020	CO	El Paso County	3	8	41	8041	Distribution of all-cause deaths (%)	3540	168	78.7	6.2	0.7	1.9	2.1	10.3	Medium metro
9/23/2020	2/1/2020	9/19/2020	CO	El Paso County	3	8	41	8041	Distribution of COVID-19 deaths (%)	3540	168	70.8	9.5				16.1	Medium metro	Data based on counts less than 10 suppressed
9/23/2020	2/1/2020	9/19/2020	CO	El Paso County	3	8	41	8041	Distribution of population (%)	3540	168	68.6	6	0.6	2.9	4.1	17.7	Medium metro
9/23/2020	2/1/2020	9/19/2020	CO	Jefferson County	2	8	59	8059	Distribution of all-cause deaths (%)	3345	239	83.7	1.3	0.4	1.4	0.6	12.6	Large fringe metro
9/23/2020	2/1/2020	9/19/2020	CO	Jefferson County	2	8	59	8059	Distribution of COVID-19 deaths (%)	3345	239	73.2					21.3	Large fringe metro	Data based on counts less than 10 suppressed
9/23/2020	2/1/2020	9/19/2020	CO	Jefferson County	2	8	59	8059	Distribution of population (%)	3345	239	77.7	1.2	0.5	3	2	15.6	Large fringe metro
9/23/2020	2/1/2020	9/19/2020	CO	Weld County	3	8	123	8123	Distribution of all-cause deaths (%)	1148	120	76.9			1.3		20.5	Medium metro	Data based on counts less than 10 suppressed
9/23/2020	2/1/2020	9/19/2020	CO	Weld County	3	8	123	8123	Distribution of COVID-19 deaths (%)	1148	120	60.8					33.3	Medium metro	Data based on counts less than 10 suppressed
9/23/2020	2/1/2020	9/19/2020	CO	Weld County	3	8	123	8123	Distribution of population (%)	1148	120	64.9	1.2	0.6	1.7	1.7	30	Medium metro
9/23/2020	2/1/2020	9/19/2020	CT	Fairfield County	3	9	1	9001	Distribution of all-cause deaths (%)	5154	1432	77.2	11.3		1.8	0.5	9.1	Medium metro	Data based on counts less than 10 suppressed
9/23/2020	2/1/2020	9/19/2020	CT	Fairfield County	3	9	1	9001	Distribution of COVID-19 deaths (%)	5154	1432	71.6	14.4		2.2		11.3	Medium metro	Data based on counts less than 10 suppressed
9/23/2020	2/1/2020	9/19/2020	CT	Fairfield County	3	9	1	9001	Distribution of population (%)	5154	1432	60.9	11.1	0.1	5.8	1.5	20.5	Medium metro
9/23/2020	2/1/2020	9/19/2020	CT	Hartford County	1	9	3	9003	Distribution of all-cause deaths (%)	6058	1407	77.5	12.2		1.3	0.3	8.6	Large central metro	Data based on counts less than 10 suppressed
9/23/2020	2/1/2020	9/19/2020	CT	Hartford County	1	9	3	9003	Distribution of COVID-19 deaths (%)	6058	1407	70.6	18.1		0.7		10	Large central metro	Data based on counts less than 10 suppressed
9/23/2020	2/1/2020	9/19/2020	CT	Hartford County	1	9	3	9003	Distribution of population (%)	6058	1407	59.9	13.4	0.2	5.9	1.8	18.8	Large central metro
9/23/2020	2/1/2020	9/19/2020	CT	Litchfield County	5	9	5	9005	Distribution of all-cause deaths (%)	922	131	95.9	1.3				2	Micropolitan	Data based on counts less than 10 suppressed
9/23/2020	2/1/2020	9/19/2020	CT	Litchfield County	5	9	5	9005	Distribution of COVID-19 deaths (%)	922	131	90.8						Micropolitan	Data based on counts less than 10 suppressed
9/23/2020	2/1/2020	9/19/2020	CT	Litchfield County	5	9	5	9005	Distribution of population (%)	922	131	87.4	1.8	0.2	2.1	1.4	7.1	Micropolitan
9/23/2020	2/1/2020	9/19/2020	CT	Middlesex County	2	9	7	9007	Distribution of all-cause deaths (%)	928	178	92.6	4.4				1.8	Large fringe metro	Data based on counts less than 10 suppressed
9/23/2020	2/1/2020	9/19/2020	CT	Middlesex County	2	9	7	9007	Distribution of COVID-19 deaths (%)	928	178	88.2	6.7					Large fringe metro	Data based on counts less than 10 suppressed
9/23/2020	2/1/2020	9/19/2020	CT	Middlesex County	2	9	7	9007	Distribution of population (%)	928	178	83.3	4.9	0.2	3.2	1.8	6.6	Large fringe metro
9/23/2020	2/1/2020	9/19/2020	CT	New Haven County	3	9	9	9009	Distribution of all-cause deaths (%)	5698	1094	78.9	11.9		1.2	0.3	7.7	Medium metro	Data based on counts less than 10 suppressed
9/23/2020	2/1/2020	9/19/2020	CT	New Haven County	3	9	9	9009	Distribution of COVID-19 deaths (%)	5698	1094	70.8	18.4		0.9		9	Medium metro	Data based on counts less than 10 suppressed
9/23/2020	2/1/2020	9/19/2020	CT	New Haven County	3	9	9	9009	Distribution of population (%)	5698	1094	61.6	13	0.2	4.2	1.8	19.1	Medium metro
9/23/2020	2/1/2020	9/19/2020	CT	New London County	3	9	11	9011	Distribution of all-cause deaths (%)	1324	102	89.4	3.9		1.5	0.8	4.1	Medium metro	Data based on counts less than 10 suppressed
9/23/2020	2/1/2020	9/19/2020	CT	New London County	3	9	11	9011	Distribution of COVID-19 deaths (%)	1324	102	86.3						Medium metro	Data based on counts less than 10 suppressed
9/23/2020	2/1/2020	9/19/2020	CT	New London County	3	9	11	9011	Distribution of population (%)	1324	102	75.1	5.7	0.8	4.2	3.1	11.1	Medium metro
9/23/2020	2/1/2020	9/19/2020	DC	District of Columbia	1	11	1	11001	Distribution of all-cause deaths (%)	4692	750	20.7	70.6		2.1	0.6	5.9	Large central metro	Data based on counts less than 10 suppressed
9/23/2020	2/1/2020	9/19/2020	DC	District of Columbia	1	11	1	11001	Distribution of COVID-19 deaths (%)	4692	750	11.5	71.6		1.7		14.5	Large central metro	Data based on counts less than 10 suppressed
9/23/2020	2/1/2020	9/19/2020	DC	District of Columbia	1	11	1	11001	Distribution of population (%)	4692	750	37.5	44.4	0.2	4.3	2.4	11.3	Large central metro
9/23/2020	2/1/2020	9/19/2020	DE	Kent County	4	10	1	10001	Distribution of all-cause deaths (%)	1248	108	73.8	22.9		1		1.9	Small metro	Data based on counts less than 10 suppressed
9/23/2020	2/1/2020	9/19/2020	DE	Kent County	4	10	1	10001	Distribution of COVID-19 deaths (%)	1248	108	59.3	36.1					Small metro	Data based on counts less than 10 suppressed
9/23/2020	2/1/2020	9/19/2020	DE	Kent County	4	10	1	10001	Distribution of population (%)	1248	108	60.4	26	0.5	2.3	3.4	7.4	Small metro
9/23/2020	2/1/2020	9/19/2020	DE	New Castle County	2	10	3	10003	Distribution of all-cause deaths (%)	3473	269	74.2	20.8		1.6		3	Large fringe metro	Data based on counts less than 10 suppressed
9/23/2020	2/1/2020	9/19/2020	DE	New Castle County	2	10	3	10003	Distribution of COVID-19 deaths (%)	3473	269	73.6	21.6				4.1	Large fringe metro	Data based on counts less than 10 suppressed
9/23/2020	2/1/2020	9/19/2020	DE	New Castle County	2	10	3	10003	Distribution of population (%)	3473	269	56.3	25.1	0.2	5.7	2.3	10.4	Large fringe metro
9/23/2020	2/1/2020	9/19/2020	DE	Sussex County	3	10	5	10005	Distribution of all-cause deaths (%)	1774	183	85.7	11		0.6		2.1	Medium metro	Data based on counts less than 10 suppressed
9/23/2020	2/1/2020	9/19/2020	DE	Sussex County	3	10	5	10005	Distribution of COVID-19 deaths (%)	1774	183	68.3	21.9				8.2	Medium metro	Data based on counts less than 10 suppressed
9/23/2020	2/1/2020	9/19/2020	DE	Sussex County	3	10	5	10005	Distribution of population (%)	1774	183	75.4	11.7	0.4	1.3	1.9	9.3	Medium metro
9/23/2020	2/1/2020	9/19/2020	FL	Alachua County	3	12	1	12001	Distribution of all-cause deaths (%)	2479	165	74.8	18.1		1.7	0.8	4.4	Medium metro	Data based on counts less than 10 suppressed
9/23/2020	2/1/2020	9/19/2020	FL	Alachua County	3	12	1	12001	Distribution of COVID-19 deaths (%)	2479	165	63	30.3					Medium metro	Data based on counts less than 10 suppressed
9/23/2020	2/1/2020	9/19/2020	FL	Alachua County	3	12	1	12001	Distribution of population (%)	2479	165	60.6	20	0.3	6	2.6	10.5	Medium metro
9/23/2020	2/1/2020	9/19/2020	FL	Bay County	4	12	5	12005	Distribution of all-cause deaths (%)	1350	111	86.5	9.3		1.3		2.1	Small metro	Data based on counts less than 10 suppressed
9/23/2020	2/1/2020	9/19/2020	FL	Bay County	4	12	5	12005	Distribution of COVID-19 deaths (%)	1350	111	77.5	14.4					Small metro	Data based on counts less than 10 suppressed
9/23/2020	2/1/2020	9/19/2020	FL	Bay County	4	12	5	12005	Distribution of population (%)	1350	111	76.6	10.8	0.6	2.3	3	6.7	Small metro
9/23/2020	2/1/2020	9/19/2020	FL	Brevard County	3	12	9	12009	Distribution of all-cause deaths (%)	5186	299	85.5	8.3		1	0.3	4.8	Medium metro	Data based on counts less than 10 suppressed
9/23/2020	2/1/2020	9/19/2020	FL	Brevard County	3	12	9	12009	Distribution of COVID-19 deaths (%)	5186	299	75.9	13.7				8.7	Medium metro	Data based on counts less than 10 suppressed
9/23/2020	2/1/2020	9/19/2020	FL	Brevard County	3	12	9	12009	Distribution of population (%)	5186	299	73.8	10	0.3	2.5	2.4	10.9	Medium metro
9/23/2020	2/1/2020	9/19/2020	FL	Broward County	2	12	11	12011	Distribution of all-cause deaths (%)	11692	1544	55.5	24	0.1	1.9	0.7	17.8	Large fringe metro
9/23/2020	2/1/2020	9/19/2020	FL	Broward County	2	12	11	12011	Distribution of COVID-19 deaths (%)	11692	1544	34.2	35.9		2.1		27.2	Large fringe metro	Data based on counts less than 10 suppressed
9/23/2020	2/1/2020	9/19/2020	FL	Broward County	2	12	11	12011	Distribution of population (%)	11692	1544	34.8	28.4	0.2	3.7	1.7	31.1	Large fringe metro
9/23/2020	2/1/2020	9/19/2020	FL	Charlotte County	4	12	15	12015	Distribution of all-cause deaths (%)	2072	131	93.3	3.5				2.6	Small metro	Data based on counts less than 10 suppressed
9/23/2020	2/1/2020	9/19/2020	FL	Charlotte County	4	12	15	12015	Distribution of COVID-19 deaths (%)	2072	131	89.3						Small metro	Data based on counts less than 10 suppressed
9/23/2020	2/1/2020	9/19/2020	FL	Charlotte County	4	12	15	12015	Distribution of population (%)	2072	131	83.8	5.4	0.3	1.4	1.4	7.7	Small metro
9/23/2020	2/1/2020	9/19/2020	FL	Collier County	3	12	21	12021	Distribution of all-cause deaths (%)	2617	225	84.1	3.9		0.8		10.8	Medium metro	Data based on counts less than 10 suppressed
9/23/2020	2/1/2020	9/19/2020	FL	Collier County	3	12	21	12021	Distribution of COVID-19 deaths (%)	2617	225	64.4	10.7				24	Medium metro	Data based on counts less than 10 suppressed
9/23/2020	2/1/2020	9/19/2020	FL	Collier County	3	12	21	12021	Distribution of population (%)	2617	225	62.2	6.6	0.2	1.5	0.9	28.6	Medium metro
9/23/2020	2/1/2020	9/19/2020	FL	Duval County	1	12	31	12031	Distribution of all-cause deaths (%)	7153	523	68.1	25.2		1.9	0.5	4.2	Large central metro	Data based on counts less than 10 suppressed
9/23/2020	2/1/2020	9/19/2020	FL	Duval County	1	12	31	12031	Distribution of COVID-19 deaths (%)	7153	523	61.4	31.9		2.1		4.2	Large central metro	Data based on counts less than 10 suppressed
9/23/2020	2/1/2020	9/19/2020	FL	Duval County	1	12	31	12031	Distribution of population (%)	7153	523	52	29.6	0.3	4.9	2.6	10.5	Large central metro
9/23/2020	2/1/2020	9/19/2020	FL	Escambia County	3	12	33	12033	Distribution of all-cause deaths (%)	3280	294	76.4	20.2		1.2	0.5	1.4	Medium metro	Data based on counts less than 10 suppressed
9/23/2020	2/1/2020	9/19/2020	FL	Escambia County	3	12	33	12033	Distribution of COVID-19 deaths (%)	3280	294	60.2	36.7					Medium metro	Data based on counts less than 10 suppressed
9/23/2020	2/1/2020	9/19/2020	FL	Escambia County	3	12	33	12033	Distribution of population (%)	3280	294	64	22.8	0.8	3.2	3.3	5.9	Medium metro
9/23/2020	2/1/2020	9/19/2020	FL	Hernando County	2	12	53	12053	Distribution of all-cause deaths (%)	2010	115	89.2	4			0.5	6	Large fringe metro	Data based on counts less than 10 suppressed
9/23/2020	2/1/2020	9/19/2020	FL	Hernando County	2	12	53	12053	Distribution of COVID-19 deaths (%)	2010	115	80.9					10.4	Large fringe metro	Data based on counts less than 10 suppressed
9/23/2020	2/1/2020	9/19/2020	FL	Hernando County	2	12	53	12053	Distribution of population (%)	2010	115	76.5	5.2	0.3	1.4	1.8	14.8	Large fringe metro
9/23/2020	2/1/2020	9/19/2020	FL	Hillsborough County	1	12	57	12057	Distribution of all-cause deaths (%)	8646	709	63.9	15.1	0.2	1.6	0.6	18.6	Large central metro
9/23/2020	2/1/2020	9/19/2020	FL	Hillsborough County	1	12	57	12057	Distribution of COVID-19 deaths (%)	8646	709	49.5	20.5				28.6	Large central metro	Data based on counts less than 10 suppressed
9/23/2020	2/1/2020	9/19/2020	FL	Hillsborough County	1	12	57	12057	Distribution of population (%)	8646	709	47.7	16	0.2	4.3	2.1	29.7	Large central metro
9/23/2020	2/1/2020	9/19/2020	FL	Lake County	2	12	69	12069	Distribution of all-cause deaths (%)	2900	181	84.2	7.9		0.9		6.7	Large fringe metro	Data based on counts less than 10 suppressed
9/23/2020	2/1/2020	9/19/2020	FL	Lake County	2	12	69	12069	Distribution of COVID-19 deaths (%)	2900	181	68.5	13.8				16	Large fringe metro	Data based on counts less than 10 suppressed
9/23/2020	2/1/2020	9/19/2020	FL	Lake County	2	12	69	12069	Distribution of population (%)	2900	181	68.7	10.4	0.3	2.1	1.8	16.7	Large fringe metro
9/23/2020	2/1/2020	9/19/2020	FL	Lee County	3	12	71	12071	Distribution of all-cause deaths (%)	5360	426	83.9	5.7		0.8	0.2	9.2	Medium metro	Data based on counts less than 10 suppressed
9/23/2020	2/1/2020	9/19/2020	FL	Lee County	3	12	71	12071	Distribution of COVID-19 deaths (%)	5360	426	70	11.5				18.3	Medium metro	Data based on counts less than 10 suppressed
9/23/2020	2/1/2020	9/19/2020	FL	Lee County	3	12	71	12071	Distribution of population (%)	5360	426	66.2	8.1	0.2	1.7	1.3	22.5	Medium metro
9/23/2020	2/1/2020	9/19/2020	FL	Leon County	3	12	73	12073	Distribution of all-cause deaths (%)	2058	177	67	29.8		0.5		2.2	Medium metro	Data based on counts less than 10 suppressed
9/23/2020	2/1/2020	9/19/2020	FL	Leon County	3	12	73	12073	Distribution of COVID-19 deaths (%)	2058	177	53.1	42.4					Medium metro	Data based on counts less than 10 suppressed
9/23/2020	2/1/2020	9/19/2020	FL	Leon County	3	12	73	12073	Distribution of population (%)	2058	177	55.9	31.4	0.2	3.6	2.2	6.7	Medium metro
9/23/2020	2/1/2020	9/19/2020	FL	Manatee County	3	12	81	12081	Distribution of all-cause deaths (%)	3163	314	85.3	7.7		0.6		6	Medium metro	Data based on counts less than 10 suppressed
9/23/2020	2/1/2020	9/19/2020	FL	Manatee County	3	12	81	12081	Distribution of COVID-19 deaths (%)	3163	314	67.5	15.6				15.6	Medium metro	Data based on counts less than 10 suppressed
9/23/2020	2/1/2020	9/19/2020	FL	Manatee County	3	12	81	12081	Distribution of population (%)	3163	314	70.6	8.5	0.2	2.2	1.6	16.9	Medium metro
9/23/2020	2/1/2020	9/19/2020	FL	Marion County	3	12	83	12083	Distribution of all-cause deaths (%)	3664	223	83.2	9.1		0.7	0.4	6.4	Medium metro	Data based on counts less than 10 suppressed
9/23/2020	2/1/2020	9/19/2020	FL	Marion County	3	12	83	12083	Distribution of COVID-19 deaths (%)	3664	223	70.4	17.9				10.3	Medium metro	Data based on counts less than 10 suppressed
9/23/2020	2/1/2020	9/19/2020	FL	Marion County	3	12	83	12083	Distribution of population (%)	3664	223	69.6	12.5	0.3	1.7	1.7	14.1	Medium metro
9/23/2020	2/1/2020	9/19/2020	FL	Martin County	3	12	85	12085	Distribution of all-cause deaths (%)	1492	206	90.3	4.3				4.6	Medium metro	Data based on counts less than 10 suppressed
9/23/2020	2/1/2020	9/19/2020	FL	Martin County	3	12	85	12085	Distribution of COVID-19 deaths (%)	1492	206	75.2	12.6				10.7	Medium metro	Data based on counts less than 10 suppressed
9/23/2020	2/1/2020	9/19/2020	FL	Martin County	3	12	85	12085	Distribution of population (%)	1492	206	77.7	5.2	0.2	1.4	1.3	14.2	Medium metro
9/23/2020	2/1/2020	9/19/2020	FL	Miami-Dade County	1	12	86	12086	Distribution of all-cause deaths (%)	16736	2933	17.7	17.7	0.1	0.9	0.3	63.3	Large central metro
9/23/2020	2/1/2020	9/19/2020	FL	Miami-Dade County	1	12	86	12086	Distribution of COVID-19 deaths (%)	16736	2933	11.4	16.9		0.9		70.4	Large central metro	Data based on counts less than 10 suppressed
9/23/2020	2/1/2020	9/19/2020	FL	Miami-Dade County	1	12	86	12086	Distribution of population (%)	16736	2933	12.9	15.4	0.1	1.5	0.7	69.4	Large central metro
9/23/2020	2/1/2020	9/19/2020	FL	Okaloosa County	4	12	91	12091	Distribution of all-cause deaths (%)	1347	109	87.6	6.3		1.8	1.2	2.8	Small metro	Data based on counts less than 10 suppressed
9/23/2020	2/1/2020	9/19/2020	FL	Okaloosa County	4	12	91	12091	Distribution of COVID-19 deaths (%)	1347	109	74.3	11					Small metro	Data based on counts less than 10 suppressed
9/23/2020	2/1/2020	9/19/2020	FL	Okaloosa County	4	12	91	12091	Distribution of population (%)	1347	109	73	9.8	0.6	3	3.9	9.7	Small metro
9/23/2020	2/1/2020	9/19/2020	FL	Orange County	1	12	95	12095	Distribution of all-cause deaths (%)	7069	572	56.2	19.8	0.1	2.7	0.4	20.8	Large central metro
9/23/2020	2/1/2020	9/19/2020	FL	Orange County	1	12	95	12095	Distribution of COVID-19 deaths (%)	7069	572	38.1	28.7		3.3		29.5	Large central metro	Data based on counts less than 10 suppressed
9/23/2020	2/1/2020	9/19/2020	FL	Orange County	1	12	95	12095	Distribution of population (%)	7069	572	39.4	20.3	0.2	5.5	2	32.7	Large central metro
9/23/2020	2/1/2020	9/19/2020	FL	Osceola County	2	12	97	12097	Distribution of all-cause deaths (%)	1793	180	49.6	11.7		2.3		36.1	Large fringe metro	Data based on counts less than 10 suppressed
9/23/2020	2/1/2020	9/19/2020	FL	Osceola County	2	12	97	12097	Distribution of COVID-19 deaths (%)	1793	180	24.4	9.4				63.9	Large fringe metro	Data based on counts less than 10 suppressed
9/23/2020	2/1/2020	9/19/2020	FL	Osceola County	2	12	97	12097	Distribution of population (%)	1793	180	30.1	9.7	0.2	2.7	1.5	55.8	Large fringe metro
9/23/2020	2/1/2020	9/19/2020	FL	Palm Beach County	2	12	99	12099	Distribution of all-cause deaths (%)	11605	1179	75.9	12.5		0.8	0.3	10.3	Large fringe metro	Data based on counts less than 10 suppressed
9/23/2020	2/1/2020	9/19/2020	FL	Palm Beach County	2	12	99	12099	Distribution of COVID-19 deaths (%)	11605	1179	58.7	20.6		0.8		19.3	Large fringe metro	Data based on counts less than 10 suppressed
9/23/2020	2/1/2020	9/19/2020	FL	Palm Beach County	2	12	99	12099	Distribution of population (%)	11605	1179	53.5	18.7	0.2	2.8	1.4	23.4	Large fringe metro
9/23/2020	2/1/2020	9/19/2020	FL	Pasco County	2	12	101	12101	Distribution of all-cause deaths (%)	4313	163	89.3	2.8		0.9	0.4	6.5	Large fringe metro	Data based on counts less than 10 suppressed
9/23/2020	2/1/2020	9/19/2020	FL	Pasco County	2	12	101	12101	Distribution of COVID-19 deaths (%)	4313	163	74.8					17.8	Large fringe metro	Data based on counts less than 10 suppressed
9/23/2020	2/1/2020	9/19/2020	FL	Pasco County	2	12	101	12101	Distribution of population (%)	4313	163	72.7	5.8	0.3	2.7	2	16.5	Large fringe metro
9/23/2020	2/1/2020	9/19/2020	FL	Pinellas County	1	12	103	12103	Distribution of all-cause deaths (%)	8954	699	85.9	7.9	0.1	1.4	0.4	4.3	Large central metro
9/23/2020	2/1/2020	9/19/2020	FL	Pinellas County	1	12	103	12103	Distribution of COVID-19 deaths (%)	8954	699	78.8	12.7		3.1		4.9	Large central metro	Data based on counts less than 10 suppressed
9/23/2020	2/1/2020	9/19/2020	FL	Pinellas County	1	12	103	12103	Distribution of population (%)	8954	699	73.6	10.5	0.2	3.5	2	10.2	Large central metro
9/23/2020	2/1/2020	9/19/2020	FL	Polk County	3	12	105	12105	Distribution of all-cause deaths (%)	5148	473	76.4	12.7		0.7	0.3	9.8	Medium metro	Data based on counts less than 10 suppressed
9/23/2020	2/1/2020	9/19/2020	FL	Polk County	3	12	105	12105	Distribution of COVID-19 deaths (%)	5148	473	60.7	20.7				17.5	Medium metro	Data based on counts less than 10 suppressed
9/23/2020	2/1/2020	9/19/2020	FL	Polk County	3	12	105	12105	Distribution of population (%)	5148	473	56.9	14.7	0.3	1.8	1.7	24.6	Medium metro
9/23/2020	2/1/2020	9/19/2020	FL	St. Lucie County	3	12	111	12111	Distribution of all-cause deaths (%)	2417	173	75.1	14.7		0.8	0.6	8.7	Medium metro	Data based on counts less than 10 suppressed
9/23/2020	2/1/2020	9/19/2020	FL	St. Lucie County	3	12	111	12111	Distribution of COVID-19 deaths (%)	2417	173	52.6	27.2				16.8	Medium metro	Data based on counts less than 10 suppressed
9/23/2020	2/1/2020	9/19/2020	FL	St. Lucie County	3	12	111	12111	Distribution of population (%)	2417	173	55.9	20.3	0.2	1.9	1.9	19.9	Medium metro
9/23/2020	2/1/2020	9/19/2020	FL	Sarasota County	3	12	115	12115	Distribution of all-cause deaths (%)	4237	266	92.4	3.4		0.5	0.3	3.3	Medium metro	Data based on counts less than 10 suppressed
9/23/2020	2/1/2020	9/19/2020	FL	Sarasota County	3	12	115	12115	Distribution of COVID-19 deaths (%)	4237	266	82.3	6				10.2	Medium metro	Data based on counts less than 10 suppressed
9/23/2020	2/1/2020	9/19/2020	FL	Sarasota County	3	12	115	12115	Distribution of population (%)	4237	266	82.8	4.3	0.2	1.8	1.4	9.6	Medium metro
9/23/2020	2/1/2020	9/19/2020	FL	Seminole County	2	12	117	12117	Distribution of all-cause deaths (%)	2373	145	72.6	12.3		2	0.5	12.4	Large fringe metro	Data based on counts less than 10 suppressed
9/23/2020	2/1/2020	9/19/2020	FL	Seminole County	2	12	117	12117	Distribution of COVID-19 deaths (%)	2373	145	59.3	20				15.9	Large fringe metro	Data based on counts less than 10 suppressed
9/23/2020	2/1/2020	9/19/2020	FL	Seminole County	2	12	117	12117	Distribution of population (%)	2373	145	58.9	11.5	0.2	4.8	2.2	22.5	Large fringe metro
9/23/2020	2/1/2020	9/19/2020	FL	Volusia County	3	12	127	12127	Distribution of all-cause deaths (%)	5202	252	85.8	7.2		0.5	0.4	6	Medium metro	Data based on counts less than 10 suppressed
9/23/2020	2/1/2020	9/19/2020	FL	Volusia County	3	12	127	12127	Distribution of COVID-19 deaths (%)	5202	252	72.6	15.5				10.3	Medium metro	Data based on counts less than 10 suppressed
9/23/2020	2/1/2020	9/19/2020	FL	Volusia County	3	12	127	12127	Distribution of population (%)	5202	252	70.6	10.5	0.3	1.9	1.8	15	Medium metro
9/23/2020	2/1/2020	9/19/2020	GA	Bibb County	4	13	21	13021	Distribution of all-cause deaths (%)	1927	211	53.6	44.9		0.7		0.6	Small metro	Data based on counts less than 10 suppressed
9/23/2020	2/1/2020	9/19/2020	GA	Bibb County	4	13	21	13021	Distribution of COVID-19 deaths (%)	1927	211	42.7	56.4					Small metro	Data based on counts less than 10 suppressed
9/23/2020	2/1/2020	9/19/2020	GA	Bibb County	4	13	21	13021	Distribution of population (%)	1927	211	37.4	55.2	0.2	2.1	1.5	3.5	Small metro
9/23/2020	2/1/2020	9/19/2020	GA	Chatham County	3	13	51	13051	Distribution of all-cause deaths (%)	2417	187	61	35.5		0.9		2.4	Medium metro	Data based on counts less than 10 suppressed
9/23/2020	2/1/2020	9/19/2020	GA	Chatham County	3	13	51	13051	Distribution of COVID-19 deaths (%)	2417	187	46	46.5					Medium metro	Data based on counts less than 10 suppressed
9/23/2020	2/1/2020	9/19/2020	GA	Chatham County	3	13	51	13051	Distribution of population (%)	2417	187	47.8	40.3	0.2	2.9	2.1	6.7	Medium metro
9/23/2020	2/1/2020	9/19/2020	GA	Clarke County	4	13	59	13059	Distribution of all-cause deaths (%)	1059	101	72.3	24.4				2.2	Small metro	Data based on counts less than 10 suppressed
9/23/2020	2/1/2020	9/19/2020	GA	Clarke County	4	13	59	13059	Distribution of COVID-19 deaths (%)	1059	101	58.4	35.6					Small metro	Data based on counts less than 10 suppressed
9/23/2020	2/1/2020	9/19/2020	GA	Clarke County	4	13	59	13059	Distribution of population (%)	1059	101	55.2	27.7	0.2	4	2	11	Small metro
9/23/2020	2/1/2020	9/19/2020	GA	Cobb County	2	13	67	13067	Distribution of all-cause deaths (%)	3683	389	72.2	21.7		1.6	0.3	4.2	Large fringe metro	Data based on counts less than 10 suppressed
9/23/2020	2/1/2020	9/19/2020	GA	Cobb County	2	13	67	13067	Distribution of COVID-19 deaths (%)	3683	389	50.9	33.7				13.6	Large fringe metro	Data based on counts less than 10 suppressed
9/23/2020	2/1/2020	9/19/2020	GA	Cobb County	2	13	67	13067	Distribution of population (%)	3683	389	51.1	27.6	0.2	5.5	2.3	13.3	Large fringe metro
9/23/2020	2/1/2020	9/19/2020	GA	DeKalb County	2	13	89	13089	Distribution of all-cause deaths (%)	3257	242	40.3	52.8		2.9		3.5	Large fringe metro	Data based on counts less than 10 suppressed
9/23/2020	2/1/2020	9/19/2020	GA	DeKalb County	2	13	89	13089	Distribution of COVID-19 deaths (%)	3257	242	25.2	60.3		5.8		6.6	Large fringe metro	Data based on counts less than 10 suppressed
9/23/2020	2/1/2020	9/19/2020	GA	DeKalb County	2	13	89	13089	Distribution of population (%)	3257	242	29.3	53.7	0.1	6.4	1.9	8.5	Large fringe metro
9/23/2020	2/1/2020	9/19/2020	GA	Dougherty County	4	13	95	13095	Distribution of all-cause deaths (%)	986	195	40.9	58.4					Small metro	Data based on counts less than 10 suppressed
9/23/2020	2/1/2020	9/19/2020	GA	Dougherty County	4	13	95	13095	Distribution of COVID-19 deaths (%)	986	195	25.6	74.4					Small metro	Data based on counts less than 10 suppressed
9/23/2020	2/1/2020	9/19/2020	GA	Dougherty County	4	13	95	13095	Distribution of population (%)	986	195	24.3	70.3	0.2	0.9	1.3	3.1	Small metro
9/23/2020	2/1/2020	9/19/2020	GA	Fulton County	1	13	121	13121	Distribution of all-cause deaths (%)	6063	603	42.9	51.5		2	0.2	3.4	Large central metro	Data based on counts less than 10 suppressed
9/23/2020	2/1/2020	9/19/2020	GA	Fulton County	1	13	121	13121	Distribution of COVID-19 deaths (%)	6063	603	25.4	63		2.3		9	Large central metro	Data based on counts less than 10 suppressed
9/23/2020	2/1/2020	9/19/2020	GA	Fulton County	1	13	121	13121	Distribution of population (%)	6063	603	39.6	43.5	0.1	7.6	2	7.2	Large central metro
9/23/2020	2/1/2020	9/19/2020	GA	Gwinnett County	2	13	135	13135	Distribution of all-cause deaths (%)	2792	282	60.1	21.4		9.3	0.4	8.8	Large fringe metro	Data based on counts less than 10 suppressed
9/23/2020	2/1/2020	9/19/2020	GA	Gwinnett County	2	13	135	13135	Distribution of COVID-19 deaths (%)	2792	282	39	24.1		7.8		27.7	Large fringe metro	Data based on counts less than 10 suppressed
9/23/2020	2/1/2020	9/19/2020	GA	Gwinnett County	2	13	135	13135	Distribution of population (%)	2792	282	35.4	28	0.2	12.4	2.4	21.7	Large fringe metro
9/23/2020	2/1/2020	9/19/2020	GA	Hall County	4	13	139	13139	Distribution of all-cause deaths (%)	1820	199	85.8	7.3		1.3		5.3	Small metro	Data based on counts less than 10 suppressed
9/23/2020	2/1/2020	9/19/2020	GA	Hall County	4	13	139	13139	Distribution of COVID-19 deaths (%)	1820	199	71.4	9.5				16.6	Small metro	Data based on counts less than 10 suppressed
9/23/2020	2/1/2020	9/19/2020	GA	Hall County	4	13	139	13139	Distribution of population (%)	1820	199	60.1	7.3	0.2	2	1.3	29.1	Small metro
9/23/2020	2/1/2020	9/19/2020	GA	Lowndes County	4	13	185	13185	Distribution of all-cause deaths (%)	822	132	63	34.7				1.7	Small metro	Data based on counts less than 10 suppressed
9/23/2020	2/1/2020	9/19/2020	GA	Lowndes County	4	13	185	13185	Distribution of COVID-19 deaths (%)	822	132	51.5	45.5					Small metro	Data based on counts less than 10 suppressed
9/23/2020	2/1/2020	9/19/2020	GA	Lowndes County	4	13	185	13185	Distribution of population (%)	822	132	53	36.7	0.3	2.1	2	6	Small metro
9/23/2020	2/1/2020	9/19/2020	GA	Muscogee County	3	13	215	13215	Distribution of all-cause deaths (%)	1917	231	53.7	42.3		1.7		1.9	Medium metro	Data based on counts less than 10 suppressed
9/23/2020	2/1/2020	9/19/2020	GA	Muscogee County	3	13	215	13215	Distribution of COVID-19 deaths (%)	1917	231	41.6	52.8					Medium metro	Data based on counts less than 10 suppressed
9/23/2020	2/1/2020	9/19/2020	GA	Muscogee County	3	13	215	13215	Distribution of population (%)	1917	231	39.6	46.6	0.4	2.8	2.9	7.7	Medium metro
9/23/2020	2/1/2020	9/19/2020	GA	Richmond County	3	13	245	13245	Distribution of all-cause deaths (%)	2588	285	52	44.8		1.2		1.6	Medium metro	Data based on counts less than 10 suppressed
9/23/2020	2/1/2020	9/19/2020	GA	Richmond County	3	13	245	13245	Distribution of COVID-19 deaths (%)	2588	285	44.2	50.9					Medium metro	Data based on counts less than 10 suppressed
9/23/2020	2/1/2020	9/19/2020	GA	Richmond County	3	13	245	13245	Distribution of population (%)	2588	285	33.7	56.6	0.3	1.7	2.6	5.1	Medium metro
9/23/2020	2/1/2020	9/19/2020	GA	Tift County	5	13	277	13277	Distribution of all-cause deaths (%)	448	102	65.6	29.2				4.5	Micropolitan	Data based on counts less than 10 suppressed
9/23/2020	2/1/2020	9/19/2020	GA	Tift County	5	13	277	13277	Distribution of COVID-19 deaths (%)	448	102	40.2	48				11.8	Micropolitan	Data based on counts less than 10 suppressed
9/23/2020	2/1/2020	9/19/2020	GA	Tift County	5	13	277	13277	Distribution of population (%)	448	102	55.1	29.9	0.2	1.4	1.2	12.2	Micropolitan
9/23/2020	2/1/2020	9/19/2020	IA	Linn County	3	19	113	19113	Distribution of all-cause deaths (%)	1318	101	93.9	4.3				0.8	Medium metro	Data based on counts less than 10 suppressed
9/23/2020	2/1/2020	9/19/2020	IA	Linn County	3	19	113	19113	Distribution of COVID-19 deaths (%)	1318	101	87.1						Medium metro	Data based on counts less than 10 suppressed
9/23/2020	2/1/2020	9/19/2020	IA	Linn County	3	19	113	19113	Distribution of population (%)	1318	101	85.2	6	0.2	2.5	2.7	3.4	Medium metro
9/23/2020	2/1/2020	9/19/2020	IA	Polk County	3	19	153	19153	Distribution of all-cause deaths (%)	3367	316	90.7	4.5		1.7	0.4	2.5	Medium metro	Data based on counts less than 10 suppressed
9/23/2020	2/1/2020	9/19/2020	IA	Polk County	3	19	153	19153	Distribution of COVID-19 deaths (%)	3367	316	82.9	6.6		3.2		6.3	Medium metro	Data based on counts less than 10 suppressed
9/23/2020	2/1/2020	9/19/2020	IA	Polk County	3	19	153	19153	Distribution of population (%)	3367	316	77	7	0.2	4.9	2.3	8.7	Medium metro
9/23/2020	2/1/2020	9/19/2020	IA	Woodbury County	4	19	193	19193	Distribution of all-cause deaths (%)	838	105	84.8	3	4.4	2.5		4.4	Small metro	Data based on counts less than 10 suppressed
9/23/2020	2/1/2020	9/19/2020	IA	Woodbury County	4	19	193	19193	Distribution of COVID-19 deaths (%)	838	105	49.5		11.4	11.4		17.1	Small metro	Data based on counts less than 10 suppressed
9/23/2020	2/1/2020	9/19/2020	IA	Woodbury County	4	19	193	19193	Distribution of population (%)	838	105	71.1	4.3	1.5	2.8	2.8	17.4	Small metro
9/23/2020	2/1/2020	9/19/2020	ID	Ada County	3	16	1	16001	Distribution of all-cause deaths (%)	2643	191	93.5	0.7		1	0.7	3.7	Medium metro	Data based on counts less than 10 suppressed
9/23/2020	2/1/2020	9/19/2020	ID	Ada County	3	16	1	16001	Distribution of COVID-19 deaths (%)	2643	191	85.3					11	Medium metro	Data based on counts less than 10 suppressed
9/23/2020	2/1/2020	9/19/2020	ID	Ada County	3	16	1	16001	Distribution of population (%)	2643	191	84.3	1.3	0.5	2.7	2.7	8.5	Medium metro
9/23/2020	2/1/2020	9/19/2020	IL	Cook County	1	17	31	17031	Distribution of all-cause deaths (%)	32857	4955	48.9	33.2	0.1	4.1	0.9	12.8	Large central metro
9/23/2020	2/1/2020	9/19/2020	IL	Cook County	1	17	31	17031	Distribution of COVID-19 deaths (%)	32857	4955	33.9	33.1		5.7	1.2	26	Large central metro	Data based on counts less than 10 suppressed
9/23/2020	2/1/2020	9/19/2020	IL	Cook County	1	17	31	17031	Distribution of population (%)	32857	4955	42	23	0.1	7.7	1.6	25.6	Large central metro
9/23/2020	2/1/2020	9/19/2020	IL	DuPage County	2	17	43	17043	Distribution of all-cause deaths (%)	5035	512	81.3	6.9		5.5	0.3	5.9	Large fringe metro	Data based on counts less than 10 suppressed
9/23/2020	2/1/2020	9/19/2020	IL	DuPage County	2	17	43	17043	Distribution of COVID-19 deaths (%)	5035	512	71.7	9.6		6.6		11.5	Large fringe metro	Data based on counts less than 10 suppressed
9/23/2020	2/1/2020	9/19/2020	IL	DuPage County	2	17	43	17043	Distribution of population (%)	5035	512	66	5	0.1	12.6	1.8	14.6	Large fringe metro
9/23/2020	2/1/2020	9/19/2020	IL	Kane County	2	17	89	17089	Distribution of all-cause deaths (%)	2444	277	77	6.5		2.4	0.7	13.3	Large fringe metro	Data based on counts less than 10 suppressed
9/23/2020	2/1/2020	9/19/2020	IL	Kane County	2	17	89	17089	Distribution of COVID-19 deaths (%)	2444	277	57.4	5.4		4.3		32.1	Large fringe metro	Data based on counts less than 10 suppressed
9/23/2020	2/1/2020	9/19/2020	IL	Kane County	2	17	89	17089	Distribution of population (%)	2444	277	56.6	5.3	0.1	4.2	1.4	32.4	Large fringe metro
9/23/2020	2/1/2020	9/19/2020	IL	Lake County	2	17	97	17097	Distribution of all-cause deaths (%)	3871	393	79.7	8.1		3	0.4	8.7	Large fringe metro	Data based on counts less than 10 suppressed
9/23/2020	2/1/2020	9/19/2020	IL	Lake County	2	17	97	17097	Distribution of COVID-19 deaths (%)	3871	393	62.3	10.7		3.3		23.4	Large fringe metro	Data based on counts less than 10 suppressed
9/23/2020	2/1/2020	9/19/2020	IL	Lake County	2	17	97	17097	Distribution of population (%)	3871	393	60.6	6.8	0.1	8.3	1.8	22.4	Large fringe metro
9/23/2020	2/1/2020	9/19/2020	IL	St. Clair County	2	17	163	17163	Distribution of all-cause deaths (%)	1790	153	69.3	29.1				0.6	Large fringe metro	Data based on counts less than 10 suppressed
9/23/2020	2/1/2020	9/19/2020	IL	St. Clair County	2	17	163	17163	Distribution of COVID-19 deaths (%)	1790	153	64.1	33.3					Large fringe metro	Data based on counts less than 10 suppressed
9/23/2020	2/1/2020	9/19/2020	IL	St. Clair County	2	17	163	17163	Distribution of population (%)	1790	153	61.2	30.3	0.3	1.5	2.4	4.3	Large fringe metro
9/23/2020	2/1/2020	9/19/2020	IL	Will County	2	17	197	17197	Distribution of all-cause deaths (%)	3180	299	78.9	12		2.1	0.3	6.5	Large fringe metro	Data based on counts less than 10 suppressed
9/23/2020	2/1/2020	9/19/2020	IL	Will County	2	17	197	17197	Distribution of COVID-19 deaths (%)	3180	299	54.5	24.4		3.7		17.4	Large fringe metro	Data based on counts less than 10 suppressed
9/23/2020	2/1/2020	9/19/2020	IL	Will County	2	17	197	17197	Distribution of population (%)	3180	299	62.5	11.7	0.1	5.9	1.6	18.2	Large fringe metro
9/23/2020	2/1/2020	9/19/2020	IL	Winnebago County	3	17	201	17201	Distribution of all-cause deaths (%)	2259	158	82.5	11.8		0.9	0.5	4.3	Medium metro	Data based on counts less than 10 suppressed
9/23/2020	2/1/2020	9/19/2020	IL	Winnebago County	3	17	201	17201	Distribution of COVID-19 deaths (%)	2259	158	66.5	22.8				8.9	Medium metro	Data based on counts less than 10 suppressed
9/23/2020	2/1/2020	9/19/2020	IL	Winnebago County	3	17	201	17201	Distribution of population (%)	2259	158	67.7	13.3	0.2	2.8	2.5	13.5	Medium metro
9/23/2020	2/1/2020	9/19/2020	IN	Allen County	3	18	3	18003	Distribution of all-cause deaths (%)	3011	227	86.2	9.7		1.3		2.6	Medium metro	Data based on counts less than 10 suppressed
9/23/2020	2/1/2020	9/19/2020	IN	Allen County	3	18	3	18003	Distribution of COVID-19 deaths (%)	3011	227	77.1	14.1				4.8	Medium metro	Data based on counts less than 10 suppressed
9/23/2020	2/1/2020	9/19/2020	IN	Allen County	3	18	3	18003	Distribution of population (%)	3011	227	73.1	11.5	0.3	4.5	2.9	7.7	Medium metro
9/23/2020	2/1/2020	9/19/2020	IN	Elkhart County	4	18	39	18039	Distribution of all-cause deaths (%)	1225	104	91.3	4.5				3.7	Small metro	Data based on counts less than 10 suppressed
9/23/2020	2/1/2020	9/19/2020	IN	Elkhart County	4	18	39	18039	Distribution of COVID-19 deaths (%)	1225	104	80.8					11.5	Small metro	Data based on counts less than 10 suppressed
9/23/2020	2/1/2020	9/19/2020	IN	Elkhart County	4	18	39	18039	Distribution of population (%)	1225	104	74.1	5.6	0.2	1.1	2.1	16.8	Small metro
9/23/2020	2/1/2020	9/19/2020	IN	Hamilton County	2	18	57	18057	Distribution of all-cause deaths (%)	1358	104	92	4.4		2.1		1.1	Large fringe metro	Data based on counts less than 10 suppressed
9/23/2020	2/1/2020	9/19/2020	IN	Hamilton County	2	18	57	18057	Distribution of COVID-19 deaths (%)	1358	104	86.5	9.6					Large fringe metro	Data based on counts less than 10 suppressed
9/23/2020	2/1/2020	9/19/2020	IN	Hamilton County	2	18	57	18057	Distribution of population (%)	1358	104	82.8	4.4	0.1	6.4	2	4.3	Large fringe metro
9/23/2020	2/1/2020	9/19/2020	IN	Hendricks County	2	18	63	18063	Distribution of all-cause deaths (%)	1059	145	92.2	5.9				1.2	Large fringe metro	Data based on counts less than 10 suppressed
9/23/2020	2/1/2020	9/19/2020	IN	Hendricks County	2	18	63	18063	Distribution of COVID-19 deaths (%)	1059	145	87.6	11					Large fringe metro	Data based on counts less than 10 suppressed
9/23/2020	2/1/2020	9/19/2020	IN	Hendricks County	2	18	63	18063	Distribution of population (%)	1059	145	82.9	7.6	0.2	3	2	4.3	Large fringe metro
9/23/2020	2/1/2020	9/19/2020	IN	Lake County	2	18	89	18089	Distribution of all-cause deaths (%)	4107	408	62.9	27.5		0.6		8.7	Large fringe metro	Data based on counts less than 10 suppressed
9/23/2020	2/1/2020	9/19/2020	IN	Lake County	2	18	89	18089	Distribution of COVID-19 deaths (%)	4107	408	46.6	41.4				11.5	Large fringe metro	Data based on counts less than 10 suppressed
9/23/2020	2/1/2020	9/19/2020	IN	Lake County	2	18	89	18089	Distribution of population (%)	4107	408	53.8	23.3	0.2	1.6	1.5	19.6	Large fringe metro
9/23/2020	2/1/2020	9/19/2020	IN	Marion County	1	18	97	18097	Distribution of all-cause deaths (%)	7347	920	72.4	23.8		0.9	0.4	2.5	Large central metro	Data based on counts less than 10 suppressed
9/23/2020	2/1/2020	9/19/2020	IN	Marion County	1	18	97	18097	Distribution of COVID-19 deaths (%)	7347	920	60	33.3		1.2		5.2	Large central metro	Data based on counts less than 10 suppressed
9/23/2020	2/1/2020	9/19/2020	IN	Marion County	1	18	97	18097	Distribution of population (%)	7347	920	54.1	28.4	0.2	3.8	2.7	10.9	Large central metro
9/23/2020	2/1/2020	9/19/2020	IN	St. Joseph County	3	18	141	18141	Distribution of all-cause deaths (%)	1968	103	83.9	13.1				2	Medium metro	Data based on counts less than 10 suppressed
9/23/2020	2/1/2020	9/19/2020	IN	St. Joseph County	3	18	141	18141	Distribution of COVID-19 deaths (%)	1968	103	69.9	23.3					Medium metro	Data based on counts less than 10 suppressed
9/23/2020	2/1/2020	9/19/2020	IN	St. Joseph County	3	18	141	18141	Distribution of population (%)	1968	103	71.8	13.3	0.3	2.6	2.8	9.1	Medium metro
9/23/2020	2/1/2020	9/19/2020	KS	Johnson County	2	20	91	20091	Distribution of all-cause deaths (%)	2725	147	89.1	4.3		1.8	1.2	3.3	Large fringe metro	Data based on counts less than 10 suppressed
9/23/2020	2/1/2020	9/19/2020	KS	Johnson County	2	20	91	20091	Distribution of COVID-19 deaths (%)	2725	147	76.2	7.5				10.9	Large fringe metro	Data based on counts less than 10 suppressed
9/23/2020	2/1/2020	9/19/2020	KS	Johnson County	2	20	91	20091	Distribution of population (%)	2725	147	79.4	4.7	0.3	5.3	2.4	7.9	Large fringe metro
9/23/2020	2/1/2020	9/19/2020	KS	Sedgwick County	3	20	173	20173	Distribution of all-cause deaths (%)	3760	141	80.9	8.9	0.9	1	3.2	5.2	Medium metro
9/23/2020	2/1/2020	9/19/2020	KS	Sedgwick County	3	20	173	20173	Distribution of COVID-19 deaths (%)	3760	141	64.5	13.5				17	Medium metro	Data based on counts less than 10 suppressed
9/23/2020	2/1/2020	9/19/2020	KS	Sedgwick County	3	20	173	20173	Distribution of population (%)	3760	141	67.6	8.8	0.8	4.5	3.3	15	Medium metro
9/23/2020	2/1/2020	9/19/2020	KS	Wyandotte County	2	20	209	20209	Distribution of all-cause deaths (%)	1308	135	62.6	23.8		2	1.7	9.6	Large fringe metro	Data based on counts less than 10 suppressed
9/23/2020	2/1/2020	9/19/2020	KS	Wyandotte County	2	20	209	20209	Distribution of COVID-19 deaths (%)	1308	135	37	39.3				15.6	Large fringe metro	Data based on counts less than 10 suppressed
9/23/2020	2/1/2020	9/19/2020	KS	Wyandotte County	2	20	209	20209	Distribution of population (%)	1308	135	40.3	21.5	0.4	5.3	2.7	29.8	Large fringe metro
9/23/2020	2/1/2020	9/19/2020	KY	Jefferson County	1	21	111	21111	Distribution of all-cause deaths (%)	6757	416	79.6	18.2		0.9	0.1	1.1	Large central metro	Data based on counts less than 10 suppressed
9/23/2020	2/1/2020	9/19/2020	KY	Jefferson County	1	21	111	21111	Distribution of COVID-19 deaths (%)	6757	416	69	23.1		2.6		5	Large central metro	Data based on counts less than 10 suppressed
9/23/2020	2/1/2020	9/19/2020	KY	Jefferson County	1	21	111	21111	Distribution of population (%)	6757	416	66.6	21.9	0.1	3	2.4	5.9	Large central metro
9/23/2020	2/1/2020	9/19/2020	LA	Caddo Parish	3	22	17	22017	Distribution of all-cause deaths (%)	2704	473	54.3	44.5				0.6	Medium metro	Data based on counts less than 10 suppressed
9/23/2020	2/1/2020	9/19/2020	LA	Caddo Parish	3	22	17	22017	Distribution of COVID-19 deaths (%)	2704	473	40.8	57.5					Medium metro	Data based on counts less than 10 suppressed
9/23/2020	2/1/2020	9/19/2020	LA	Caddo Parish	3	22	17	22017	Distribution of population (%)	2704	473	44.3	49.6	0.4	1.3	1.6	2.9	Medium metro
9/23/2020	2/1/2020	9/19/2020	LA	Calcasieu Parish	4	22	19	22019	Distribution of all-cause deaths (%)	1553	179	71.7	26.3				1.1	Small metro	Data based on counts less than 10 suppressed
9/23/2020	2/1/2020	9/19/2020	LA	Calcasieu Parish	4	22	19	22019	Distribution of COVID-19 deaths (%)	1553	179	61.5	35.8					Small metro	Data based on counts less than 10 suppressed
9/23/2020	2/1/2020	9/19/2020	LA	Calcasieu Parish	4	22	19	22019	Distribution of population (%)	1553	179	66.6	25.5	0.5	1.3	1.9	4.1	Small metro
9/23/2020	2/1/2020	9/19/2020	LA	East Baton Rouge Parish	3	22	33	22033	Distribution of all-cause deaths (%)	4070	708	53.5	44		0.7		1.5	Medium metro	Data based on counts less than 10 suppressed
9/23/2020	2/1/2020	9/19/2020	LA	East Baton Rouge Parish	3	22	33	22033	Distribution of COVID-19 deaths (%)	4070	708	41.5	55.9					Medium metro	Data based on counts less than 10 suppressed
9/23/2020	2/1/2020	9/19/2020	LA	East Baton Rouge Parish	3	22	33	22033	Distribution of population (%)	4070	708	44	46.7	0.2	3.3	1.4	4.4	Medium metro
9/23/2020	2/1/2020	9/19/2020	LA	Jefferson Parish	2	22	51	22051	Distribution of all-cause deaths (%)	3964	767	60.5	31.2		1.7		6.2	Large fringe metro	Data based on counts less than 10 suppressed
9/23/2020	2/1/2020	9/19/2020	LA	Jefferson Parish	2	22	51	22051	Distribution of COVID-19 deaths (%)	3964	767	37.8	52.4		1.3		8.1	Large fringe metro	Data based on counts less than 10 suppressed
9/23/2020	2/1/2020	9/19/2020	LA	Jefferson Parish	2	22	51	22051	Distribution of population (%)	3964	767	52	27.1	0.4	4.2	1.5	14.9	Large fringe metro
9/23/2020	2/1/2020	9/19/2020	LA	Lafayette Parish	3	22	55	22055	Distribution of all-cause deaths (%)	1813	222	70.5	27.2		0.7		1.5	Medium metro	Data based on counts less than 10 suppressed
9/23/2020	2/1/2020	9/19/2020	LA	Lafayette Parish	3	22	55	22055	Distribution of COVID-19 deaths (%)	1813	222	57.2	39.6					Medium metro	Data based on counts less than 10 suppressed
9/23/2020	2/1/2020	9/19/2020	LA	Lafayette Parish	3	22	55	22055	Distribution of population (%)	1813	222	65.2	26.5	0.3	1.9	1.5	4.6	Medium metro
9/23/2020	2/1/2020	9/19/2020	LA	Lafourche Parish	4	22	57	22057	Distribution of all-cause deaths (%)	674	120	79.5	16.8	2.1				Small metro	Data based on counts less than 10 suppressed
9/23/2020	2/1/2020	9/19/2020	LA	Lafourche Parish	4	22	57	22057	Distribution of COVID-19 deaths (%)	674	120	65	30.8					Small metro	Data based on counts less than 10 suppressed
9/23/2020	2/1/2020	9/19/2020	LA	Lafourche Parish	4	22	57	22057	Distribution of population (%)	674	120	76.8	13.3	2.8	0.8	1.9	4.4	Small metro
9/23/2020	2/1/2020	9/19/2020	LA	Orleans Parish	1	22	71	22071	Distribution of all-cause deaths (%)	2859	416	36.8	58.5		1.3		3	Large central metro	Data based on counts less than 10 suppressed
9/23/2020	2/1/2020	9/19/2020	LA	Orleans Parish	1	22	71	22071	Distribution of COVID-19 deaths (%)	2859	416	24.3	71.2				3.6	Large central metro	Data based on counts less than 10 suppressed
9/23/2020	2/1/2020	9/19/2020	LA	Orleans Parish	1	22	71	22071	Distribution of population (%)	2859	416	30.9	59.1	0.2	2.9	1.4	5.5	Large central metro
9/23/2020	2/1/2020	9/19/2020	LA	Ouachita Parish	4	22	73	22073	Distribution of all-cause deaths (%)	1384	201	65	34.3					Small metro	Data based on counts less than 10 suppressed
9/23/2020	2/1/2020	9/19/2020	LA	Ouachita Parish	4	22	73	22073	Distribution of COVID-19 deaths (%)	1384	201	52.2	46.8					Small metro	Data based on counts less than 10 suppressed
9/23/2020	2/1/2020	9/19/2020	LA	Ouachita Parish	4	22	73	22073	Distribution of population (%)	1384	201	57.9	37.4	0.3	1	1.2	2.2	Small metro
9/23/2020	2/1/2020	9/19/2020	LA	Rapides Parish	4	22	79	22079	Distribution of all-cause deaths (%)	1435	202	67.3	30.8				1.2	Small metro	Data based on counts less than 10 suppressed
9/23/2020	2/1/2020	9/19/2020	LA	Rapides Parish	4	22	79	22079	Distribution of COVID-19 deaths (%)	1435	202	52	44.6					Small metro	Data based on counts less than 10 suppressed
9/23/2020	2/1/2020	9/19/2020	LA	Rapides Parish	4	22	79	22079	Distribution of population (%)	1435	202	61	31.7	0.8	1.4	1.9	3.2	Small metro
9/23/2020	2/1/2020	9/19/2020	LA	St. Tammany Parish	2	22	103	22103	Distribution of all-cause deaths (%)	1895	253	83.1	13.5		0.5		2.6	Large fringe metro	Data based on counts less than 10 suppressed
9/23/2020	2/1/2020	9/19/2020	LA	St. Tammany Parish	2	22	103	22103	Distribution of COVID-19 deaths (%)	1895	253	70.8	25.3					Large fringe metro	Data based on counts less than 10 suppressed
9/23/2020	2/1/2020	9/19/2020	LA	St. Tammany Parish	2	22	103	22103	Distribution of population (%)	1895	253	78	12.5	0.5	1.4	1.8	5.9	Large fringe metro
9/23/2020	2/1/2020	9/19/2020	MA	Barnstable County	4	25	1	25001	Distribution of all-cause deaths (%)	1865	134	95.2	2.3			1.6		Small metro	Data based on counts less than 10 suppressed
9/23/2020	2/1/2020	9/19/2020	MA	Barnstable County	4	25	1	25001	Distribution of COVID-19 deaths (%)	1865	134	96.3						Small metro	Data based on counts less than 10 suppressed
9/23/2020	2/1/2020	9/19/2020	MA	Barnstable County	4	25	1	25001	Distribution of population (%)	1865	134	89.5	3.2	0.6	1.5	1.8	3.4	Small metro
9/23/2020	2/1/2020	9/19/2020	MA	Bristol County	2	25	5	25005	Distribution of all-cause deaths (%)	3622	548	90	2.6	0.3	0.6	4.1	2.5	Large fringe metro
9/23/2020	2/1/2020	9/19/2020	MA	Bristol County	2	25	5	25005	Distribution of COVID-19 deaths (%)	3622	548	87.2	4			4	3.5	Large fringe metro	Data based on counts less than 10 suppressed
9/23/2020	2/1/2020	9/19/2020	MA	Bristol County	2	25	5	25005	Distribution of population (%)	3622	548	81.8	5	0.2	2.4	2	8.6	Large fringe metro
9/23/2020	2/1/2020	9/19/2020	MA	Essex County	2	25	9	25009	Distribution of all-cause deaths (%)	5301	1012	88.9	2		1.4	0.5	7.2	Large fringe metro	Data based on counts less than 10 suppressed
9/23/2020	2/1/2020	9/19/2020	MA	Essex County	2	25	9	25009	Distribution of COVID-19 deaths (%)	5301	1012	84.4	3.1		1.1		11	Large fringe metro	Data based on counts less than 10 suppressed
9/23/2020	2/1/2020	9/19/2020	MA	Essex County	2	25	9	25009	Distribution of population (%)	5301	1012	69	3.5	0.1	3.7	1.4	22.2	Large fringe metro
9/23/2020	2/1/2020	9/19/2020	MA	Hampden County	3	25	13	25013	Distribution of all-cause deaths (%)	3976	674	79	7.1		0.9	0.9	12	Medium metro	Data based on counts less than 10 suppressed
9/23/2020	2/1/2020	9/19/2020	MA	Hampden County	3	25	13	25013	Distribution of COVID-19 deaths (%)	3976	674	78.2	8.8				11.3	Medium metro	Data based on counts less than 10 suppressed
9/23/2020	2/1/2020	9/19/2020	MA	Hampden County	3	25	13	25013	Distribution of population (%)	3976	674	61.4	7.8	0.1	2.6	1.7	26.3	Medium metro
9/23/2020	2/1/2020	9/19/2020	MA	Hampshire County	3	25	15	25015	Distribution of all-cause deaths (%)	866	112	92.8	2.5			1.5	2.1	Medium metro	Data based on counts less than 10 suppressed
9/23/2020	2/1/2020	9/19/2020	MA	Hampshire County	3	25	15	25015	Distribution of COVID-19 deaths (%)	866	112	92.9						Medium metro	Data based on counts less than 10 suppressed
9/23/2020	2/1/2020	9/19/2020	MA	Hampshire County	3	25	15	25015	Distribution of population (%)	866	112	83.3	2.9	0.2	5.6	2.1	5.9	Medium metro
9/23/2020	2/1/2020	9/19/2020	MA	Middlesex County	2	25	17	25017	Distribution of all-cause deaths (%)	8485	1866	88.2	4.1		4	0.8	2.9	Large fringe metro	Data based on counts less than 10 suppressed
9/23/2020	2/1/2020	9/19/2020	MA	Middlesex County	2	25	17	25017	Distribution of COVID-19 deaths (%)	8485	1866	86	5.5		3.8	0.8	3.9	Large fringe metro	Data based on counts less than 10 suppressed
9/23/2020	2/1/2020	9/19/2020	MA	Middlesex County	2	25	17	25017	Distribution of population (%)	8485	1866	71.2	5.3	0.1	13	2.1	8.3	Large fringe metro
9/23/2020	2/1/2020	9/19/2020	MA	Norfolk County	2	25	21	25021	Distribution of all-cause deaths (%)	4107	755	87.5	5.8		4.2	0.5	1.9	Large fringe metro	Data based on counts less than 10 suppressed
9/23/2020	2/1/2020	9/19/2020	MA	Norfolk County	2	25	21	25021	Distribution of COVID-19 deaths (%)	4107	755	82.8	7.7		6.2		2.8	Large fringe metro	Data based on counts less than 10 suppressed
9/23/2020	2/1/2020	9/19/2020	MA	Norfolk County	2	25	21	25021	Distribution of population (%)	4107	755	73.8	7.3	0.1	11.9	1.9	5	Large fringe metro
9/23/2020	2/1/2020	9/19/2020	MA	Plymouth County	2	25	23	25023	Distribution of all-cause deaths (%)	3306	610	88.8	8.5		0.5	0.7	1.5	Large fringe metro	Data based on counts less than 10 suppressed
9/23/2020	2/1/2020	9/19/2020	MA	Plymouth County	2	25	23	25023	Distribution of COVID-19 deaths (%)	3306	610	81.3	15.4				2.1	Large fringe metro	Data based on counts less than 10 suppressed
9/23/2020	2/1/2020	9/19/2020	MA	Plymouth County	2	25	23	25023	Distribution of population (%)	3306	610	81.1	11	0.2	1.6	1.9	4.2	Large fringe metro
9/23/2020	2/1/2020	9/19/2020	MA	Suffolk County	1	25	25	25025	Distribution of all-cause deaths (%)	6126	1269	65.8	18.8		5	1	9.3	Large central metro	Data based on counts less than 10 suppressed
9/23/2020	2/1/2020	9/19/2020	MA	Suffolk County	1	25	25	25025	Distribution of COVID-19 deaths (%)	6126	1269	55.9	23.6		5.7	1.1	13.7	Large central metro	Data based on counts less than 10 suppressed
9/23/2020	2/1/2020	9/19/2020	MA	Suffolk County	1	25	25	25025	Distribution of population (%)	6126	1269	45.2	20.1	0.2	9.1	2.1	23.3	Large central metro
9/23/2020	2/1/2020	9/19/2020	MA	Worcester County	3	25	27	25027	Distribution of all-cause deaths (%)	5524	980	87.1	2.6		1.3	3.5	5.3	Medium metro	Data based on counts less than 10 suppressed
9/23/2020	2/1/2020	9/19/2020	MA	Worcester County	3	25	27	25027	Distribution of COVID-19 deaths (%)	5524	980	87.2	2.9		1.6	1.9	6.2	Medium metro	Data based on counts less than 10 suppressed
9/23/2020	2/1/2020	9/19/2020	MA	Worcester County	3	25	27	25027	Distribution of population (%)	5524	980	75.7	4.8	0.2	5.3	1.8	12.2	Medium metro
9/23/2020	2/1/2020	9/19/2020	MD	Anne Arundel County	2	24	3	24003	Distribution of all-cause deaths (%)	3170	309	76.4	19.4		1.4		2.3	Large fringe metro	Data based on counts less than 10 suppressed
9/23/2020	2/1/2020	9/19/2020	MD	Anne Arundel County	2	24	3	24003	Distribution of COVID-19 deaths (%)	3170	309	59.9	31.7				6.1	Large fringe metro	Data based on counts less than 10 suppressed
9/23/2020	2/1/2020	9/19/2020	MD	Anne Arundel County	2	24	3	24003	Distribution of population (%)	3170	309	66.7	17.5	0.3	4.1	3	8.4	Large fringe metro
9/23/2020	2/1/2020	9/19/2020	MD	Baltimore County	2	24	5	24005	Distribution of all-cause deaths (%)	6041	663	68.4	28.1		1.6	0.3	1.5	Large fringe metro	Data based on counts less than 10 suppressed
9/23/2020	2/1/2020	9/19/2020	MD	Baltimore County	2	24	5	24005	Distribution of COVID-19 deaths (%)	6041	663	48	44.6		2.6		4.4	Large fringe metro	Data based on counts less than 10 suppressed
9/23/2020	2/1/2020	9/19/2020	MD	Baltimore County	2	24	5	24005	Distribution of population (%)	6041	663	55.8	29.6	0.3	6.2	2.3	5.8	Large fringe metro
9/23/2020	2/1/2020	9/19/2020	MD	Carroll County	2	24	13	24013	Distribution of all-cause deaths (%)	1179	150	93.6	4.3				1.3	Large fringe metro	Data based on counts less than 10 suppressed
9/23/2020	2/1/2020	9/19/2020	MD	Carroll County	2	24	13	24013	Distribution of COVID-19 deaths (%)	1179	150	88	9.3					Large fringe metro	Data based on counts less than 10 suppressed
9/23/2020	2/1/2020	9/19/2020	MD	Carroll County	2	24	13	24013	Distribution of population (%)	1179	150	88.3	3.7	0.2	2	1.8	3.9	Large fringe metro
9/23/2020	2/1/2020	9/19/2020	MD	Frederick County	2	24	21	24021	Distribution of all-cause deaths (%)	1358	130	85.4	8.6		2.4		3.3	Large fringe metro	Data based on counts less than 10 suppressed
9/23/2020	2/1/2020	9/19/2020	MD	Frederick County	2	24	21	24021	Distribution of COVID-19 deaths (%)	1358	130	78.5	15.4					Large fringe metro	Data based on counts less than 10 suppressed
9/23/2020	2/1/2020	9/19/2020	MD	Frederick County	2	24	21	24021	Distribution of population (%)	1358	130	71.7	9.9	0.2	4.8	2.7	10.5	Large fringe metro
9/23/2020	2/1/2020	9/19/2020	MD	Montgomery County	2	24	31	24031	Distribution of all-cause deaths (%)	5577	1106	56.3	24		8.6	0.4	10.5	Large fringe metro	Data based on counts less than 10 suppressed
9/23/2020	2/1/2020	9/19/2020	MD	Montgomery County	2	24	31	24031	Distribution of COVID-19 deaths (%)	5577	1106	41	28.3		7.9		22	Large fringe metro	Data based on counts less than 10 suppressed
9/23/2020	2/1/2020	9/19/2020	MD	Montgomery County	2	24	31	24031	Distribution of population (%)	5577	1106	42.9	18.7	0.2	15.3	2.8	20.1	Large fringe metro
9/23/2020	2/1/2020	9/19/2020	MD	Prince George's County	2	24	33	24033	Distribution of all-cause deaths (%)	4142	584	20.8	70.3		2.5	0.3	6	Large fringe metro	Data based on counts less than 10 suppressed
9/23/2020	2/1/2020	9/19/2020	MD	Prince George's County	2	24	33	24033	Distribution of COVID-19 deaths (%)	4142	584	12.8	70.5		1.9		14.4	Large fringe metro	Data based on counts less than 10 suppressed
9/23/2020	2/1/2020	9/19/2020	MD	Prince George's County	2	24	33	24033	Distribution of population (%)	4142	584	12.3	61.7	0.2	4.2	2	19.5	Large fringe metro
9/23/2020	2/1/2020	9/19/2020	MD	Baltimore city	1	24	510	24510	Distribution of all-cause deaths (%)	6242	648	36.4	58.2	0.2	1.7	0.5	3	Large central metro
9/23/2020	2/1/2020	9/19/2020	MD	Baltimore city	1	24	510	24510	Distribution of COVID-19 deaths (%)	6242	648	23.5	63.6		2.9		9.9	Large central metro	Data based on counts less than 10 suppressed
9/23/2020	2/1/2020	9/19/2020	MD	Baltimore city	1	24	510	24510	Distribution of population (%)	6242	648	27.7	61.8	0.3	2.7	1.9	5.7	Large central metro
9/23/2020	2/1/2020	9/19/2020	MI	Genesee County	3	26	49	26049	Distribution of all-cause deaths (%)	3413	276	74.9	22.3			0.4	1.8	Medium metro	Data based on counts less than 10 suppressed
9/23/2020	2/1/2020	9/19/2020	MI	Genesee County	3	26	49	26049	Distribution of COVID-19 deaths (%)	3413	276	54	41.7					Medium metro	Data based on counts less than 10 suppressed
9/23/2020	2/1/2020	9/19/2020	MI	Genesee County	3	26	49	26049	Distribution of population (%)	3413	276	72.4	20	0.5	1	2.6	3.6	Medium metro
9/23/2020	2/1/2020	9/19/2020	MI	Kalamazoo County	3	26	77	26077	Distribution of all-cause deaths (%)	2010	110	86.4	9.9			1.1	2.1	Medium metro	Data based on counts less than 10 suppressed
9/23/2020	2/1/2020	9/19/2020	MI	Kalamazoo County	3	26	77	26077	Distribution of COVID-19 deaths (%)	2010	110	73.6	14.5					Medium metro	Data based on counts less than 10 suppressed
9/23/2020	2/1/2020	9/19/2020	MI	Kalamazoo County	3	26	77	26077	Distribution of population (%)	2010	110	77	11.4	0.4	2.8	3.3	5.2	Medium metro
9/23/2020	2/1/2020	9/19/2020	MI	Kent County	1	26	81	26081	Distribution of all-cause deaths (%)	4022	163	84.7	9.7	0.4	0.8	0.9	3.6	Large central metro
9/23/2020	2/1/2020	9/19/2020	MI	Kent County	1	26	81	26081	Distribution of COVID-19 deaths (%)	4022	163	62.6	20.9				14.7	Large central metro	Data based on counts less than 10 suppressed
9/23/2020	2/1/2020	9/19/2020	MI	Kent County	1	26	81	26081	Distribution of population (%)	4022	163	73.3	9.7	0.3	3.3	2.6	10.8	Large central metro
9/23/2020	2/1/2020	9/19/2020	MI	Macomb County	2	26	99	26099	Distribution of all-cause deaths (%)	5771	692	85.5	11.3		1.1	1	0.9	Large fringe metro	Data based on counts less than 10 suppressed
9/23/2020	2/1/2020	9/19/2020	MI	Macomb County	2	26	99	26099	Distribution of COVID-19 deaths (%)	5771	692	69.4	25.4		2	2		Large fringe metro	Data based on counts less than 10 suppressed
9/23/2020	2/1/2020	9/19/2020	MI	Macomb County	2	26	99	26099	Distribution of population (%)	5771	692	78	12.4	0.3	4.2	2.4	2.8	Large fringe metro
9/23/2020	2/1/2020	9/19/2020	MI	Oakland County	2	26	125	26125	Distribution of all-cause deaths (%)	9539	1382	74.9	21.2		1.6	0.7	1.5	Large fringe metro	Data based on counts less than 10 suppressed
9/23/2020	2/1/2020	9/19/2020	MI	Oakland County	2	26	125	26125	Distribution of COVID-19 deaths (%)	9539	1382	58.2	37.5		1.7	1.1	1.4	Large fringe metro	Data based on counts less than 10 suppressed
9/23/2020	2/1/2020	9/19/2020	MI	Oakland County	2	26	125	26125	Distribution of population (%)	9539	1382	71.5	13.7	0.2	8.1	2.1	4.3	Large fringe metro
9/23/2020	2/1/2020	9/19/2020	MI	Saginaw County	4	26	145	26145	Distribution of all-cause deaths (%)	1809	161	79.6	15.6			0.6	3.8	Small metro	Data based on counts less than 10 suppressed
9/23/2020	2/1/2020	9/19/2020	MI	Saginaw County	4	26	145	26145	Distribution of COVID-19 deaths (%)	1809	161	74.5	16.1				8.1	Small metro	Data based on counts less than 10 suppressed
9/23/2020	2/1/2020	9/19/2020	MI	Saginaw County	4	26	145	26145	Distribution of population (%)	1809	161	69.1	18.5	0.3	1.4	2	8.7	Small metro
9/23/2020	2/1/2020	9/19/2020	MI	Washtenaw County	3	26	161	26161	Distribution of all-cause deaths (%)	2653	268	80.4	15		1.5	1	1.8	Medium metro	Data based on counts less than 10 suppressed
9/23/2020	2/1/2020	9/19/2020	MI	Washtenaw County	3	26	161	26161	Distribution of COVID-19 deaths (%)	2653	268	59.3	36.6					Medium metro	Data based on counts less than 10 suppressed
9/23/2020	2/1/2020	9/19/2020	MI	Washtenaw County	3	26	161	26161	Distribution of population (%)	2653	268	70.2	12	0.3	9.3	3.3	4.9	Medium metro
9/23/2020	2/1/2020	9/19/2020	MI	Wayne County	1	26	163	26163	Distribution of all-cause deaths (%)	14552	2321	51.3	44	0.2	0.7	1.5	2.4	Large central metro
9/23/2020	2/1/2020	9/19/2020	MI	Wayne County	1	26	163	26163	Distribution of COVID-19 deaths (%)	14552	2321	34.1	59.9		0.7	2.8	2.5	Large central metro	Data based on counts less than 10 suppressed
9/23/2020	2/1/2020	9/19/2020	MI	Wayne County	1	26	163	26163	Distribution of population (%)	14552	2321	49.4	38.2	0.3	3.5	2.4	6.1	Large central metro
9/23/2020	2/1/2020	9/19/2020	MN	Anoka County	2	27	3	27003	Distribution of all-cause deaths (%)	1459	154	92.6	2.9	1	2.3		0.9	Large fringe metro	Data based on counts less than 10 suppressed
9/23/2020	2/1/2020	9/19/2020	MN	Anoka County	2	27	3	27003	Distribution of COVID-19 deaths (%)	1459	154	88.3						Large fringe metro	Data based on counts less than 10 suppressed
9/23/2020	2/1/2020	9/19/2020	MN	Anoka County	2	27	3	27003	Distribution of population (%)	1459	154	79.7	7.2	0.6	4.9	2.7	4.9	Large fringe metro
9/23/2020	2/1/2020	9/19/2020	MN	Hennepin County	1	27	53	27053	Distribution of all-cause deaths (%)	7430	909	83.1	9.8	1.7	2.7	0.8	1.8	Large central metro
9/23/2020	2/1/2020	9/19/2020	MN	Hennepin County	1	27	53	27053	Distribution of COVID-19 deaths (%)	7430	909	77.4	13.6	1.8	3.1		3.6	Large central metro	Data based on counts less than 10 suppressed
9/23/2020	2/1/2020	9/19/2020	MN	Hennepin County	1	27	53	27053	Distribution of population (%)	7430	909	68.4	13.5	0.7	7.5	2.9	7	Large central metro
9/23/2020	2/1/2020	9/19/2020	MN	Ramsey County	1	27	123	27123	Distribution of all-cause deaths (%)	3668	400	81.3	7.8	1.2	6.1	0.8	2.8	Large central metro
9/23/2020	2/1/2020	9/19/2020	MN	Ramsey County	1	27	123	27123	Distribution of COVID-19 deaths (%)	3668	400	70.2	9.8		11.8		6.8	Large central metro	Data based on counts less than 10 suppressed
9/23/2020	2/1/2020	9/19/2020	MN	Ramsey County	1	27	123	27123	Distribution of population (%)	3668	400	61.1	12.4	0.6	15.2	3.3	7.5	Large central metro
9/23/2020	2/1/2020	9/19/2020	MO	Jackson County	1	29	95	29095	Distribution of all-cause deaths (%)	5109	189	72.6	22.1	0.2	0.8	0.9	3.3	Large central metro
9/23/2020	2/1/2020	9/19/2020	MO	Jackson County	1	29	95	29095	Distribution of COVID-19 deaths (%)	5109	189	52.4	32.8				9	Large central metro	Data based on counts less than 10 suppressed
9/23/2020	2/1/2020	9/19/2020	MO	Jackson County	1	29	95	29095	Distribution of population (%)	5109	189	62.2	23.1	0.4	1.9	3.1	9.2	Large central metro
9/23/2020	2/1/2020	9/19/2020	MO	St. Charles County	2	29	183	29183	Distribution of all-cause deaths (%)	1976	117	93.8	4.1		0.7		0.9	Large fringe metro	Data based on counts less than 10 suppressed
9/23/2020	2/1/2020	9/19/2020	MO	St. Charles County	2	29	183	29183	Distribution of COVID-19 deaths (%)	1976	117	81.2	15.4					Large fringe metro	Data based on counts less than 10 suppressed
9/23/2020	2/1/2020	9/19/2020	MO	St. Charles County	2	29	183	29183	Distribution of population (%)	1976	117	86.6	5.2	0.2	2.7	2	3.4	Large fringe metro
9/23/2020	2/1/2020	9/19/2020	MO	St. Louis County	2	29	189	29189	Distribution of all-cause deaths (%)	8580	799	75.3	22.6		1	0.3	0.8	Large fringe metro	Data based on counts less than 10 suppressed
9/23/2020	2/1/2020	9/19/2020	MO	St. Louis County	2	29	189	29189	Distribution of COVID-19 deaths (%)	8580	799	62.1	35.3		1.4			Large fringe metro	Data based on counts less than 10 suppressed
9/23/2020	2/1/2020	9/19/2020	MO	St. Louis County	2	29	189	29189	Distribution of population (%)	8580	799	65.3	24.8	0.2	4.6	2.1	3	Large fringe metro
9/23/2020	2/1/2020	9/19/2020	MO	St. Louis city	1	29	510	29510	Distribution of all-cause deaths (%)	3113	222	51.1	45.6		1	0.6	1.7	Large central metro	Data based on counts less than 10 suppressed
9/23/2020	2/1/2020	9/19/2020	MO	St. Louis city	1	29	510	29510	Distribution of COVID-19 deaths (%)	3113	222	33.3	59.9					Large central metro	Data based on counts less than 10 suppressed
9/23/2020	2/1/2020	9/19/2020	MO	St. Louis city	1	29	510	29510	Distribution of population (%)	3113	222	44.7	44.9	0.2	3.6	2.4	4.2	Large central metro
9/23/2020	2/1/2020	9/19/2020	MS	DeSoto County	2	28	33	28033	Distribution of all-cause deaths (%)	1023	105	71.1	27.2				1.5	Large fringe metro	Data based on counts less than 10 suppressed
9/23/2020	2/1/2020	9/19/2020	MS	DeSoto County	2	28	33	28033	Distribution of COVID-19 deaths (%)	1023	105	42.9	52.4					Large fringe metro	Data based on counts less than 10 suppressed
9/23/2020	2/1/2020	9/19/2020	MS	DeSoto County	2	28	33	28033	Distribution of population (%)	1023	105	61.9	29.8	0.2	1.6	1.4	5.1	Large fringe metro
9/23/2020	2/1/2020	9/19/2020	MS	Forrest County	4	28	35	28035	Distribution of all-cause deaths (%)	1100	178	69.6	29.5					Small metro	Data based on counts less than 10 suppressed
9/23/2020	2/1/2020	9/19/2020	MS	Forrest County	4	28	35	28035	Distribution of COVID-19 deaths (%)	1100	178	60.7	37.1					Small metro	Data based on counts less than 10 suppressed
9/23/2020	2/1/2020	9/19/2020	MS	Forrest County	4	28	35	28035	Distribution of population (%)	1100	178	56.9	37.5	0.2	1.1	1.3	3	Small metro
9/23/2020	2/1/2020	9/19/2020	MS	Hinds County	3	28	49	28049	Distribution of all-cause deaths (%)	3165	445	44	53	1.6	0.4		0.9	Medium metro	Data based on counts less than 10 suppressed
9/23/2020	2/1/2020	9/19/2020	MS	Hinds County	3	28	49	28049	Distribution of COVID-19 deaths (%)	3165	445	30.6	57.5	9				Medium metro	Data based on counts less than 10 suppressed
9/23/2020	2/1/2020	9/19/2020	MS	Hinds County	3	28	49	28049	Distribution of population (%)	3165	445	23.9	72.9	0.1	0.7	0.9	1.6	Medium metro
9/23/2020	2/1/2020	9/19/2020	MS	Lauderdale County	5	28	75	28075	Distribution of all-cause deaths (%)	1052	235	53.6	40.4	5.1				Micropolitan	Data based on counts less than 10 suppressed
9/23/2020	2/1/2020	9/19/2020	MS	Lauderdale County	5	28	75	28075	Distribution of COVID-19 deaths (%)	1052	235	35.3	49.4	13.6				Micropolitan	Data based on counts less than 10 suppressed
9/23/2020	2/1/2020	9/19/2020	MS	Lauderdale County	5	28	75	28075	Distribution of population (%)	1052	235	52	43.8	0.2	0.7	1	2.3	Micropolitan
9/23/2020	2/1/2020	9/19/2020	MS	Lee County	5	28	81	28081	Distribution of all-cause deaths (%)	1470	183	72.7	26				0.9	Micropolitan	Data based on counts less than 10 suppressed
9/23/2020	2/1/2020	9/19/2020	MS	Lee County	5	28	81	28081	Distribution of COVID-19 deaths (%)	1470	183	54.6	43.2					Micropolitan	Data based on counts less than 10 suppressed
9/23/2020	2/1/2020	9/19/2020	MS	Lee County	5	28	81	28081	Distribution of population (%)	1470	183	64.6	30.2	0.2	1	1.3	2.7	Micropolitan
9/23/2020	2/1/2020	9/19/2020	NC	Durham County	3	37	63	37063	Distribution of all-cause deaths (%)	1913	139	55.5	39.1		1.4	0.5	3.1	Medium metro	Data based on counts less than 10 suppressed
9/23/2020	2/1/2020	9/19/2020	NC	Durham County	3	37	63	37063	Distribution of COVID-19 deaths (%)	1913	139	43.2	43.9				10.8	Medium metro	Data based on counts less than 10 suppressed
9/23/2020	2/1/2020	9/19/2020	NC	Durham County	3	37	63	37063	Distribution of population (%)	1913	139	43	35.6	0.3	5.3	2.1	13.7	Medium metro
9/23/2020	2/1/2020	9/19/2020	NC	Guilford County	3	37	81	37081	Distribution of all-cause deaths (%)	2785	187	67.4	28.4	0.4	1.5	0.5	1.7	Medium metro
9/23/2020	2/1/2020	9/19/2020	NC	Guilford County	3	37	81	37081	Distribution of COVID-19 deaths (%)	2785	187	49.2	36.4		5.3		8	Medium metro	Data based on counts less than 10 suppressed
9/23/2020	2/1/2020	9/19/2020	NC	Guilford County	3	37	81	37081	Distribution of population (%)	2785	187	49.4	34.4	0.4	5.2	2.2	8.4	Medium metro
9/23/2020	2/1/2020	9/19/2020	NC	Mecklenburg County	1	37	119	37119	Distribution of all-cause deaths (%)	4394	252	61.6	31.5	0.3	1.7	0.5	4.4	Large central metro
9/23/2020	2/1/2020	9/19/2020	NC	Mecklenburg County	1	37	119	37119	Distribution of COVID-19 deaths (%)	4394	252	53.2	32.5				9.1	Large central metro	Data based on counts less than 10 suppressed
9/23/2020	2/1/2020	9/19/2020	NC	Mecklenburg County	1	37	119	37119	Distribution of population (%)	4394	252	46.1	31.5	0.3	6.2	2.1	13.8	Large central metro
9/23/2020	2/1/2020	9/19/2020	NC	Wake County	1	37	183	37183	Distribution of all-cause deaths (%)	3763	224	70.2	24	0.3	2	0.3	3.2	Large central metro
9/23/2020	2/1/2020	9/19/2020	NC	Wake County	1	37	183	37183	Distribution of COVID-19 deaths (%)	3763	224	56.2	29.5				11.6	Large central metro	Data based on counts less than 10 suppressed
9/23/2020	2/1/2020	9/19/2020	NC	Wake County	1	37	183	37183	Distribution of population (%)	3763	224	59.6	20	0.3	7.6	2.2	10.4	Large central metro
9/23/2020	2/1/2020	9/19/2020	ND	Cass County	4	38	17	38017	Distribution of all-cause deaths (%)	1280	104	89.8	1.8	5.2		0.9	1.6	Small metro	Data based on counts less than 10 suppressed
9/23/2020	2/1/2020	9/19/2020	ND	Cass County	4	38	17	38017	Distribution of COVID-19 deaths (%)	1280	104	79.8		12.5				Small metro	Data based on counts less than 10 suppressed
9/23/2020	2/1/2020	9/19/2020	ND	Cass County	4	38	17	38017	Distribution of population (%)	1280	104	84.4	6.2	1.2	3.3	2	2.8	Small metro
9/23/2020	2/1/2020	9/19/2020	NE	Douglas County	3	31	55	31055	Distribution of all-cause deaths (%)	3549	227	83	10.9	0.6	1.1	0.6	3.7	Medium metro
9/23/2020	2/1/2020	9/19/2020	NE	Douglas County	3	31	55	31055	Distribution of COVID-19 deaths (%)	3549	227	65.6	11.5				18.9	Medium metro	Data based on counts less than 10 suppressed
9/23/2020	2/1/2020	9/19/2020	NE	Douglas County	3	31	55	31055	Distribution of population (%)	3549	227	68.8	11.1	0.5	4.3	2.5	12.9	Medium metro
9/23/2020	2/1/2020	9/19/2020	NH	Hillsborough County	3	33	11	33011	Distribution of all-cause deaths (%)	2524	293	95.4	1.1		1.1	0.4	1.9	Medium metro	Data based on counts less than 10 suppressed
9/23/2020	2/1/2020	9/19/2020	NH	Hillsborough County	3	33	11	33011	Distribution of COVID-19 deaths (%)	2524	293	92.5						Medium metro	Data based on counts less than 10 suppressed
9/23/2020	2/1/2020	9/19/2020	NH	Hillsborough County	3	33	11	33011	Distribution of population (%)	2524	293	83.8	2.5	0.2	4.4	1.8	7.3	Medium metro
9/23/2020	2/1/2020	9/19/2020	NJ	Atlantic County	3	34	1	34001	Distribution of all-cause deaths (%)	2057	205	71.8	17.7		2.6		7.6	Medium metro	Data based on counts less than 10 suppressed
9/23/2020	2/1/2020	9/19/2020	NJ	Atlantic County	3	34	1	34001	Distribution of COVID-19 deaths (%)	2057	205	64.4	18.5				13.2	Medium metro	Data based on counts less than 10 suppressed
9/23/2020	2/1/2020	9/19/2020	NJ	Atlantic County	3	34	1	34001	Distribution of population (%)	2057	205	56	14.6	0.2	7.9	2	19.4	Medium metro
9/23/2020	2/1/2020	9/19/2020	NJ	Bergen County	2	34	3	34003	Distribution of all-cause deaths (%)	7079	2055	72.7	6.7		7.6	0.3	12.7	Large fringe metro	Data based on counts less than 10 suppressed
9/23/2020	2/1/2020	9/19/2020	NJ	Bergen County	2	34	3	34003	Distribution of COVID-19 deaths (%)	7079	2055	63.1	8		9.9		18.7	Large fringe metro	Data based on counts less than 10 suppressed
9/23/2020	2/1/2020	9/19/2020	NJ	Bergen County	2	34	3	34003	Distribution of population (%)	7079	2055	55.1	5.5	0.1	16.7	1.5	21	Large fringe metro
9/23/2020	2/1/2020	9/19/2020	NJ	Burlington County	2	34	5	34005	Distribution of all-cause deaths (%)	2657	431	76.1	18.4		2.5		2.6	Large fringe metro	Data based on counts less than 10 suppressed
9/23/2020	2/1/2020	9/19/2020	NJ	Burlington County	2	34	5	34005	Distribution of COVID-19 deaths (%)	2657	431	72.2	20.9		2.3		4.4	Large fringe metro	Data based on counts less than 10 suppressed
9/23/2020	2/1/2020	9/19/2020	NJ	Burlington County	2	34	5	34005	Distribution of population (%)	2657	431	66.6	16.9	0.2	5.3	2.5	8.5	Large fringe metro
9/23/2020	2/1/2020	9/19/2020	NJ	Camden County	2	34	7	34007	Distribution of all-cause deaths (%)	4420	563	70.1	19.3		2.3	0.3	8.1	Large fringe metro	Data based on counts less than 10 suppressed
9/23/2020	2/1/2020	9/19/2020	NJ	Camden County	2	34	7	34007	Distribution of COVID-19 deaths (%)	4420	563	61.3	21.8		4.3		12.1	Large fringe metro	Data based on counts less than 10 suppressed
9/23/2020	2/1/2020	9/19/2020	NJ	Camden County	2	34	7	34007	Distribution of population (%)	4420	563	55.8	18.7	0.2	5.9	1.9	17.6	Large fringe metro
9/23/2020	2/1/2020	9/19/2020	NJ	Cumberland County	4	34	11	34011	Distribution of all-cause deaths (%)	1102	117	66.4	16.2	1.5	1.5		14.2	Small metro	Data based on counts less than 10 suppressed
9/23/2020	2/1/2020	9/19/2020	NJ	Cumberland County	4	34	11	34011	Distribution of COVID-19 deaths (%)	1102	117	57.3	12.8				27.4	Small metro	Data based on counts less than 10 suppressed
9/23/2020	2/1/2020	9/19/2020	NJ	Cumberland County	4	34	11	34011	Distribution of population (%)	1102	117	45.4	18.7	0.6	1.3	2.2	31.8	Small metro
9/23/2020	2/1/2020	9/19/2020	NJ	Essex County	1	34	13	34013	Distribution of all-cause deaths (%)	6602	2016	36.2	44.8		3.5	0.3	15.1	Large central metro	Data based on counts less than 10 suppressed
9/23/2020	2/1/2020	9/19/2020	NJ	Essex County	1	34	13	34013	Distribution of COVID-19 deaths (%)	6602	2016	28.7	46.8		4.6		19.4	Large central metro	Data based on counts less than 10 suppressed
9/23/2020	2/1/2020	9/19/2020	NJ	Essex County	1	34	13	34013	Distribution of population (%)	6602	2016	30.2	38.6	0.2	5.7	1.5	23.8	Large central metro
9/23/2020	2/1/2020	9/19/2020	NJ	Gloucester County	2	34	15	34015	Distribution of all-cause deaths (%)	1850	202	83.5	11.4		1.6		2.9	Large fringe metro	Data based on counts less than 10 suppressed
9/23/2020	2/1/2020	9/19/2020	NJ	Gloucester County	2	34	15	34015	Distribution of COVID-19 deaths (%)	1850	202	74.3	17.3					Large fringe metro	Data based on counts less than 10 suppressed
9/23/2020	2/1/2020	9/19/2020	NJ	Gloucester County	2	34	15	34015	Distribution of population (%)	1850	202	77.8	10.4	0.1	3	2	6.7	Large fringe metro
9/23/2020	2/1/2020	9/19/2020	NJ	Hudson County	1	34	17	34017	Distribution of all-cause deaths (%)	3418	1083	32.3	15.9		8.2	0.4	43.2	Large central metro	Data based on counts less than 10 suppressed
9/23/2020	2/1/2020	9/19/2020	NJ	Hudson County	1	34	17	34017	Distribution of COVID-19 deaths (%)	3418	1083	21.8	11.8		8.4		57.6	Large central metro	Data based on counts less than 10 suppressed
9/23/2020	2/1/2020	9/19/2020	NJ	Hudson County	1	34	17	34017	Distribution of population (%)	3418	1083	29	10.7	0.1	16	1.5	42.7	Large central metro
9/23/2020	2/1/2020	9/19/2020	NJ	Hunterdon County	2	34	19	34019	Distribution of all-cause deaths (%)	639	120	93.1	1.7		2.3		2.7	Large fringe metro	Data based on counts less than 10 suppressed
9/23/2020	2/1/2020	9/19/2020	NJ	Hunterdon County	2	34	19	34019	Distribution of COVID-19 deaths (%)	639	120	85			8.3			Large fringe metro	Data based on counts less than 10 suppressed
9/23/2020	2/1/2020	9/19/2020	NJ	Hunterdon County	2	34	19	34019	Distribution of population (%)	639	120	84.8	2.4	0.1	4.4	1.4	7	Large fringe metro
9/23/2020	2/1/2020	9/19/2020	NJ	Mercer County	3	34	21	34021	Distribution of all-cause deaths (%)	2341	528	63.9	24.1		3.8		8	Medium metro	Data based on counts less than 10 suppressed
9/23/2020	2/1/2020	9/19/2020	NJ	Mercer County	3	34	21	34021	Distribution of COVID-19 deaths (%)	2341	528	52.7	29.7		4.4		13.1	Medium metro	Data based on counts less than 10 suppressed
9/23/2020	2/1/2020	9/19/2020	NJ	Mercer County	3	34	21	34021	Distribution of population (%)	2341	528	48.2	19.5	0.2	11.7	1.9	18.5	Medium metro
9/23/2020	2/1/2020	9/19/2020	NJ	Middlesex County	2	34	23	34023	Distribution of all-cause deaths (%)	5823	1465	62.3	12.5		11.3	0.4	13.6	Large fringe metro	Data based on counts less than 10 suppressed
9/23/2020	2/1/2020	9/19/2020	NJ	Middlesex County	2	34	23	34023	Distribution of COVID-19 deaths (%)	5823	1465	48.1	14.3		13.2	0.7	23.7	Large fringe metro	Data based on counts less than 10 suppressed
9/23/2020	2/1/2020	9/19/2020	NJ	Middlesex County	2	34	23	34023	Distribution of population (%)	5823	1465	41.7	9.8	0.2	24.7	1.5	22.1	Large fringe metro
9/23/2020	2/1/2020	9/19/2020	NJ	Monmouth County	2	34	25	34025	Distribution of all-cause deaths (%)	4858	856	83.6	8		2.9	0.3	5.1	Large fringe metro	Data based on counts less than 10 suppressed
9/23/2020	2/1/2020	9/19/2020	NJ	Monmouth County	2	34	25	34025	Distribution of COVID-19 deaths (%)	4858	856	78.3	8.2		4.7		7.9	Large fringe metro	Data based on counts less than 10 suppressed
9/23/2020	2/1/2020	9/19/2020	NJ	Monmouth County	2	34	25	34025	Distribution of population (%)	4858	856	75.1	6.7	0.1	5.5	1.5	11.1	Large fringe metro
9/23/2020	2/1/2020	9/19/2020	NJ	Morris County	2	34	27	34027	Distribution of all-cause deaths (%)	4124	988	84.6	5		3.6		6.4	Large fringe metro	Data based on counts less than 10 suppressed
9/23/2020	2/1/2020	9/19/2020	NJ	Morris County	2	34	27	34027	Distribution of COVID-19 deaths (%)	4124	988	74.5	7.3		4.8		13.1	Large fringe metro	Data based on counts less than 10 suppressed
9/23/2020	2/1/2020	9/19/2020	NJ	Morris County	2	34	27	34027	Distribution of population (%)	4124	988	70.5	3.3	0.1	10.7	1.6	13.9	Large fringe metro
9/23/2020	2/1/2020	9/19/2020	NJ	Ocean County	2	34	29	34029	Distribution of all-cause deaths (%)	5097	828	92.2	2.5		0.8	0.3	4.3	Large fringe metro	Data based on counts less than 10 suppressed
9/23/2020	2/1/2020	9/19/2020	NJ	Ocean County	2	34	29	34029	Distribution of COVID-19 deaths (%)	5097	828	85.1	3.7		1.4		9.4	Large fringe metro	Data based on counts less than 10 suppressed
9/23/2020	2/1/2020	9/19/2020	NJ	Ocean County	2	34	29	34029	Distribution of population (%)	5097	828	84.3	3.1	0.1	1.9	1.1	9.5	Large fringe metro
9/23/2020	2/1/2020	9/19/2020	NJ	Passaic County	2	34	31	34031	Distribution of all-cause deaths (%)	3346	990	54.6	14.9		3.2		27	Large fringe metro	Data based on counts less than 10 suppressed
9/23/2020	2/1/2020	9/19/2020	NJ	Passaic County	2	34	31	34031	Distribution of COVID-19 deaths (%)	3346	990	40.5	13.8		4.2		41	Large fringe metro	Data based on counts less than 10 suppressed
9/23/2020	2/1/2020	9/19/2020	NJ	Passaic County	2	34	31	34031	Distribution of population (%)	3346	990	40.3	10	0.1	5.4	1.2	42.9	Large fringe metro
9/23/2020	2/1/2020	9/19/2020	NJ	Somerset County	2	34	35	34035	Distribution of all-cause deaths (%)	1832	397	79.1	10		5.6		5.1	Large fringe metro	Data based on counts less than 10 suppressed
9/23/2020	2/1/2020	9/19/2020	NJ	Somerset County	2	34	35	34035	Distribution of COVID-19 deaths (%)	1832	397	71	13.1		4.5		11.3	Large fringe metro	Data based on counts less than 10 suppressed
9/23/2020	2/1/2020	9/19/2020	NJ	Somerset County	2	34	35	34035	Distribution of population (%)	1832	397	54.8	9.5	0.1	18.6	1.7	15.2	Large fringe metro
9/23/2020	2/1/2020	9/19/2020	NJ	Sussex County	2	34	37	34037	Distribution of all-cause deaths (%)	866	158	89.8	4.6		1.4		3.9	Large fringe metro	Data based on counts less than 10 suppressed
9/23/2020	2/1/2020	9/19/2020	NJ	Sussex County	2	34	37	34037	Distribution of COVID-19 deaths (%)	866	158	77.8	13.3				7.6	Large fringe metro	Data based on counts less than 10 suppressed
9/23/2020	2/1/2020	9/19/2020	NJ	Sussex County	2	34	37	34037	Distribution of population (%)	866	158	85.1	2.2	0.1	2	1.4	9.2	Large fringe metro
9/23/2020	2/1/2020	9/19/2020	NJ	Union County	1	34	39	34039	Distribution of all-cause deaths (%)	3682	992	52.8	25.4		3.1	0.3	18.4	Large central metro	Data based on counts less than 10 suppressed
9/23/2020	2/1/2020	9/19/2020	NJ	Union County	1	34	39	34039	Distribution of COVID-19 deaths (%)	3682	992	39.5	28		4.5		27.6	Large central metro	Data based on counts less than 10 suppressed
9/23/2020	2/1/2020	9/19/2020	NJ	Union County	1	34	39	34039	Distribution of population (%)	3682	992	39.2	20.9	0.1	5.5	1.4	32.8	Large central metro
9/23/2020	2/1/2020	9/19/2020	NJ	Warren County	3	34	41	34041	Distribution of all-cause deaths (%)	705	138	90.8	3.4				4.8	Medium metro	Data based on counts less than 10 suppressed
9/23/2020	2/1/2020	9/19/2020	NJ	Warren County	3	34	41	34041	Distribution of COVID-19 deaths (%)	705	138	88.4						Medium metro	Data based on counts less than 10 suppressed
9/23/2020	2/1/2020	9/19/2020	NJ	Warren County	3	34	41	34041	Distribution of population (%)	705	138	80.4	5.1	0.1	2.8	1.4	10.2	Medium metro
9/23/2020	2/1/2020	9/19/2020	NM	Bernalillo County	3	35	1	35001	Distribution of all-cause deaths (%)	4916	335	47.2	2.8	10.4	1.2	0.7	37.7	Medium metro
9/23/2020	2/1/2020	9/19/2020	NM	Bernalillo County	3	35	1	35001	Distribution of COVID-19 deaths (%)	4916	335	26		49			23	Medium metro	Data based on counts less than 10 suppressed
9/23/2020	2/1/2020	9/19/2020	NM	Bernalillo County	3	35	1	35001	Distribution of population (%)	4916	335	38.3	2.6	4.3	2.6	1.9	50.3	Medium metro
9/23/2020	2/1/2020	9/19/2020	NM	San Juan County	4	35	45	35045	Distribution of all-cause deaths (%)	836	188	47.1		41			10.2	Small metro	Data based on counts less than 10 suppressed
9/23/2020	2/1/2020	9/19/2020	NM	San Juan County	4	35	45	35045	Distribution of COVID-19 deaths (%)	836	188	30.3		60.1			8	Small metro	Data based on counts less than 10 suppressed
9/23/2020	2/1/2020	9/19/2020	NM	San Juan County	4	35	45	35045	Distribution of population (%)	836	188	37.5	0.6	38.7	0.5	2.1	20.6	Small metro
9/23/2020	2/1/2020	9/19/2020	NV	Clark County	1	32	3	32003	Distribution of all-cause deaths (%)	13075	1198	64.3	13.4	0.4	7.2	1.7	12.9	Large central metro
9/23/2020	2/1/2020	9/19/2020	NV	Clark County	1	32	3	32003	Distribution of COVID-19 deaths (%)	13075	1198	40.1	14.8		13.4	0.8	30.3	Large central metro	Data based on counts less than 10 suppressed
9/23/2020	2/1/2020	9/19/2020	NV	Clark County	1	32	3	32003	Distribution of population (%)	13075	1198	41.7	11.9	0.5	9.8	4.5	31.6	Large central metro
9/23/2020	2/1/2020	9/19/2020	NV	Washoe County	3	32	31	32031	Distribution of all-cause deaths (%)	3167	158	83.1	2.1	1.6	3.5	1	8.7	Medium metro
9/23/2020	2/1/2020	9/19/2020	NV	Washoe County	3	32	31	32031	Distribution of COVID-19 deaths (%)	3167	158	58.2			6.3		28.5	Medium metro	Data based on counts less than 10 suppressed
9/23/2020	2/1/2020	9/19/2020	NV	Washoe County	3	32	31	32031	Distribution of population (%)	3167	158	62.3	2.3	1.3	5.4	3.6	25	Medium metro
9/23/2020	2/1/2020	9/19/2020	NY	Albany County	3	36	1	36001	Distribution of all-cause deaths (%)	2591	205	83.9	11.3		1.4	0.7	2.6	Medium metro	Data based on counts less than 10 suppressed
9/23/2020	2/1/2020	9/19/2020	NY	Albany County	3	36	1	36001	Distribution of COVID-19 deaths (%)	2591	205	79	13.7				4.9	Medium metro	Data based on counts less than 10 suppressed
9/23/2020	2/1/2020	9/19/2020	NY	Albany County	3	36	1	36001	Distribution of population (%)	2591	205	71.6	12.8	0.1	6.8	2.5	6.3	Medium metro
9/23/2020	2/1/2020	9/19/2020	NY	Bronx County	1	36	5	36005	Distribution of all-cause deaths (%)	12594	4291	19.3	30.3		2.8	8.2	39.4	Large central metro	Data based on counts less than 10 suppressed
9/23/2020	2/1/2020	9/19/2020	NY	Bronx County	1	36	5	36005	Distribution of COVID-19 deaths (%)	12594	4291	12.2	29		3.2	8.7	46.9	Large central metro	Data based on counts less than 10 suppressed
9/23/2020	2/1/2020	9/19/2020	NY	Bronx County	1	36	5	36005	Distribution of population (%)	12594	4291	9	29.2	0.3	4	1.1	56.4	Large central metro
9/23/2020	2/1/2020	9/19/2020	NY	Broome County	4	36	7	36007	Distribution of all-cause deaths (%)	1619	101	94.6	2.2		1.1		1.5	Small metro	Data based on counts less than 10 suppressed
9/23/2020	2/1/2020	9/19/2020	NY	Broome County	4	36	7	36007	Distribution of COVID-19 deaths (%)	1619	101	96						Small metro	Data based on counts less than 10 suppressed
9/23/2020	2/1/2020	9/19/2020	NY	Broome County	4	36	7	36007	Distribution of population (%)	1619	101	82.7	5.6	0.2	4.4	2.7	4.4	Small metro
9/23/2020	2/1/2020	9/19/2020	NY	Dutchess County	2	36	27	36027	Distribution of all-cause deaths (%)	1879	200	84.8	9.3		1.2		4.6	Large fringe metro	Data based on counts less than 10 suppressed
9/23/2020	2/1/2020	9/19/2020	NY	Dutchess County	2	36	27	36027	Distribution of COVID-19 deaths (%)	1879	200	71.5	17				10	Large fringe metro	Data based on counts less than 10 suppressed
9/23/2020	2/1/2020	9/19/2020	NY	Dutchess County	2	36	27	36027	Distribution of population (%)	1879	200	70.7	10.6	0.2	3.6	2.1	12.9	Large fringe metro
9/23/2020	2/1/2020	9/19/2020	NY	Erie County	1	36	29	36029	Distribution of all-cause deaths (%)	7274	719	82.1	13.6	0.5	0.9	0.3	2.6	Large central metro
9/23/2020	2/1/2020	9/19/2020	NY	Erie County	1	36	29	36029	Distribution of COVID-19 deaths (%)	7274	719	78.6	16.1		1.4		3.2	Large central metro	Data based on counts less than 10 suppressed
9/23/2020	2/1/2020	9/19/2020	NY	Erie County	1	36	29	36029	Distribution of population (%)	7274	719	75	13.1	0.6	3.8	1.8	5.8	Large central metro
9/23/2020	2/1/2020	9/19/2020	NY	Kings County	1	36	47	36047	Distribution of all-cause deaths (%)	17010	6057	33.2	36.6		7.4	6.5	16.2	Large central metro	Data based on counts less than 10 suppressed
9/23/2020	2/1/2020	9/19/2020	NY	Kings County	1	36	47	36047	Distribution of COVID-19 deaths (%)	17010	6057	27.9	38.2		7	6.8	20.2	Large central metro	Data based on counts less than 10 suppressed
9/23/2020	2/1/2020	9/19/2020	NY	Kings County	1	36	47	36047	Distribution of population (%)	17010	6057	36.8	29.7	0.2	12.5	2	18.9	Large central metro
9/23/2020	2/1/2020	9/19/2020	NY	Monroe County	1	36	55	36055	Distribution of all-cause deaths (%)	5431	342	81.3	13.1	0.2	1	0.3	4	Large central metro
9/23/2020	2/1/2020	9/19/2020	NY	Monroe County	1	36	55	36055	Distribution of COVID-19 deaths (%)	5431	342	76.3	16.7				4.7	Large central metro	Data based on counts less than 10 suppressed
9/23/2020	2/1/2020	9/19/2020	NY	Monroe County	1	36	55	36055	Distribution of population (%)	5431	342	70.1	14.6	0.2	3.6	2.2	9.2	Large central metro
9/23/2020	2/1/2020	9/19/2020	NY	Nassau County	2	36	59	36059	Distribution of all-cause deaths (%)	11205	3225	68.4	15.5		5.3	0.8	9.9	Large fringe metro	Data based on counts less than 10 suppressed
9/23/2020	2/1/2020	9/19/2020	NY	Nassau County	2	36	59	36059	Distribution of COVID-19 deaths (%)	11205	3225	54.1	20.5		7.4	1.1	16.9	Large fringe metro	Data based on counts less than 10 suppressed
9/23/2020	2/1/2020	9/19/2020	NY	Nassau County	2	36	59	36059	Distribution of population (%)	11205	3225	58.5	11.7	0.1	10.7	1.5	17.5	Large fringe metro
9/23/2020	2/1/2020	9/19/2020	NY	New York County	1	36	61	36061	Distribution of all-cause deaths (%)	12966	3951	35.8	20		8	8.4	27.8	Large central metro	Data based on counts less than 10 suppressed
9/23/2020	2/1/2020	9/19/2020	NY	New York County	1	36	61	36061	Distribution of COVID-19 deaths (%)	12966	3951	27.6	20		8.2	8	36.2	Large central metro	Data based on counts less than 10 suppressed
9/23/2020	2/1/2020	9/19/2020	NY	New York County	1	36	61	36061	Distribution of population (%)	12966	3951	47.2	12.4	0.1	12.5	2.1	25.6	Large central metro
9/23/2020	2/1/2020	9/19/2020	NY	Oneida County	3	36	65	36065	Distribution of all-cause deaths (%)	1883	132	91.9	4.4		1.1	0.5	1.9	Medium metro	Data based on counts less than 10 suppressed
9/23/2020	2/1/2020	9/19/2020	NY	Oneida County	3	36	65	36065	Distribution of COVID-19 deaths (%)	1883	132	87.1						Medium metro	Data based on counts less than 10 suppressed
9/23/2020	2/1/2020	9/19/2020	NY	Oneida County	3	36	65	36065	Distribution of population (%)	1883	132	81.3	6.2	0.2	4.1	2	6.2	Medium metro
9/23/2020	2/1/2020	9/19/2020	NY	Onondaga County	3	36	67	36067	Distribution of all-cause deaths (%)	3705	246	86.8	9	0.5	1.2	0.6	1.9	Medium metro
9/23/2020	2/1/2020	9/19/2020	NY	Onondaga County	3	36	67	36067	Distribution of COVID-19 deaths (%)	3705	246	76.8	13.4		5.3			Medium metro	Data based on counts less than 10 suppressed
9/23/2020	2/1/2020	9/19/2020	NY	Onondaga County	3	36	67	36067	Distribution of population (%)	3705	246	76.5	11	0.7	3.8	2.8	5.2	Medium metro
9/23/2020	2/1/2020	9/19/2020	NY	Orange County	2	36	71	36071	Distribution of all-cause deaths (%)	2284	475	76.8	9.8		1.3	0.6	11.2	Large fringe metro	Data based on counts less than 10 suppressed
9/23/2020	2/1/2020	9/19/2020	NY	Orange County	2	36	71	36071	Distribution of COVID-19 deaths (%)	2284	475	59.2	16.2				21.7	Large fringe metro	Data based on counts less than 10 suppressed
9/23/2020	2/1/2020	9/19/2020	NY	Orange County	2	36	71	36071	Distribution of population (%)	2284	475	62.7	10.6	0.2	2.8	2.1	21.6	Large fringe metro
9/23/2020	2/1/2020	9/19/2020	NY	Queens County	1	36	81	36081	Distribution of all-cause deaths (%)	14857	5433	32.3	20.6		17.3	8.7	21.1	Large central metro	Data based on counts less than 10 suppressed
9/23/2020	2/1/2020	9/19/2020	NY	Queens County	1	36	81	36081	Distribution of COVID-19 deaths (%)	14857	5433	23.4	20.1		17.6	9.1	29.7	Large central metro	Data based on counts less than 10 suppressed
9/23/2020	2/1/2020	9/19/2020	NY	Queens County	1	36	81	36081	Distribution of population (%)	14857	5433	24.9	17.9	0.3	26.5	2.2	28.2	Large central metro
9/23/2020	2/1/2020	9/19/2020	NY	Richmond County	1	36	85	36085	Distribution of all-cause deaths (%)	3442	980	67.8	9.8		4.9	7.6	9.8	Large central metro	Data based on counts less than 10 suppressed
9/23/2020	2/1/2020	9/19/2020	NY	Richmond County	1	36	85	36085	Distribution of COVID-19 deaths (%)	3442	980	58.8	12.8		5.7	8.4	14.4	Large central metro	Data based on counts less than 10 suppressed
9/23/2020	2/1/2020	9/19/2020	NY	Richmond County	1	36	85	36085	Distribution of population (%)	3442	980	59.6	9.4	0.1	10.7	1.6	18.6	Large central metro
9/23/2020	2/1/2020	9/19/2020	NY	Rockland County	2	36	87	36087	Distribution of all-cause deaths (%)	2092	655	67.4	15.6		4.4		12.2	Large fringe metro	Data based on counts less than 10 suppressed
9/23/2020	2/1/2020	9/19/2020	NY	Rockland County	2	36	87	36087	Distribution of COVID-19 deaths (%)	2092	655	55.6	21.5		5.8		16.8	Large fringe metro	Data based on counts less than 10 suppressed
9/23/2020	2/1/2020	9/19/2020	NY	Rockland County	2	36	87	36087	Distribution of population (%)	2092	655	62.7	11.2	0.1	6.1	1.5	18.4	Large fringe metro
9/23/2020	2/1/2020	9/19/2020	NY	Suffolk County	2	36	103	36103	Distribution of all-cause deaths (%)	10905	2698	79.5	7.6	0.1	2.1	0.5	10.2	Large fringe metro
9/23/2020	2/1/2020	9/19/2020	NY	Suffolk County	2	36	103	36103	Distribution of COVID-19 deaths (%)	10905	2698	66.5	10.4		2.8	0.6	19.6	Large fringe metro	Data based on counts less than 10 suppressed
9/23/2020	2/1/2020	9/19/2020	NY	Suffolk County	2	36	103	36103	Distribution of population (%)	10905	2698	66.6	7.5	0.2	4.1	1.4	20.2	Large fringe metro
9/23/2020	2/1/2020	9/19/2020	NY	Westchester County	2	36	119	36119	Distribution of all-cause deaths (%)	6563	1882	66.6	15.7		2.8	0.6	14.2	Large fringe metro	Data based on counts less than 10 suppressed
9/23/2020	2/1/2020	9/19/2020	NY	Westchester County	2	36	119	36119	Distribution of COVID-19 deaths (%)	6563	1882	56.6	18.5		3	0.6	21.3	Large fringe metro	Data based on counts less than 10 suppressed
9/23/2020	2/1/2020	9/19/2020	NY	Westchester County	2	36	119	36119	Distribution of population (%)	6563	1882	52.6	13.8	0.1	6.3	1.6	25.5	Large fringe metro
9/23/2020	2/1/2020	9/19/2020	OH	Cuyahoga County	1	39	35	39035	Distribution of all-cause deaths (%)	10721	673	70.3	26.6	0.1	0.8	0.1	2.1	Large central metro
9/23/2020	2/1/2020	9/19/2020	OH	Cuyahoga County	1	39	35	39035	Distribution of COVID-19 deaths (%)	10721	673	67.6	29.3				2.1	Large central metro	Data based on counts less than 10 suppressed
9/23/2020	2/1/2020	9/19/2020	OH	Cuyahoga County	1	39	35	39035	Distribution of population (%)	10721	673	58.6	29.7	0.2	3.3	2	6.3	Large central metro
9/23/2020	2/1/2020	9/19/2020	OH	Franklin County	1	39	49	39049	Distribution of all-cause deaths (%)	8951	679	76.4	20		1.8	0.5	1.2	Large central metro	Data based on counts less than 10 suppressed
9/23/2020	2/1/2020	9/19/2020	OH	Franklin County	1	39	49	39049	Distribution of COVID-19 deaths (%)	8951	679	67	26.7		3.2		2.7	Large central metro	Data based on counts less than 10 suppressed
9/23/2020	2/1/2020	9/19/2020	OH	Franklin County	1	39	49	39049	Distribution of population (%)	8951	679	62.1	23.2	0.2	5.7	3.1	5.8	Large central metro
9/23/2020	2/1/2020	9/19/2020	OH	Hamilton County	1	39	61	39061	Distribution of all-cause deaths (%)	6543	295	77	21		0.9	0.3	0.7	Large central metro	Data based on counts less than 10 suppressed
9/23/2020	2/1/2020	9/19/2020	OH	Hamilton County	1	39	61	39061	Distribution of COVID-19 deaths (%)	6543	295	67.8	29.2					Large central metro	Data based on counts less than 10 suppressed
9/23/2020	2/1/2020	9/19/2020	OH	Hamilton County	1	39	61	39061	Distribution of population (%)	6543	295	64.8	26.2	0.1	2.9	2.4	3.6	Large central metro
9/23/2020	2/1/2020	9/19/2020	OH	Lucas County	3	39	95	39095	Distribution of all-cause deaths (%)	3799	390	78.8	17.3		0.3	0.3	3.2	Medium metro	Data based on counts less than 10 suppressed
9/23/2020	2/1/2020	9/19/2020	OH	Lucas County	3	39	95	39095	Distribution of COVID-19 deaths (%)	3799	390	73.1	20.8				5.4	Medium metro	Data based on counts less than 10 suppressed
9/23/2020	2/1/2020	9/19/2020	OH	Lucas County	3	39	95	39095	Distribution of population (%)	3799	390	68.2	19.6	0.2	1.7	2.9	7.4	Medium metro
9/23/2020	2/1/2020	9/19/2020	OH	Mahoning County	3	39	99	39099	Distribution of all-cause deaths (%)	2445	279	84.3	12.9				2.2	Medium metro	Data based on counts less than 10 suppressed
9/23/2020	2/1/2020	9/19/2020	OH	Mahoning County	3	39	99	39099	Distribution of COVID-19 deaths (%)	2445	279	83.5	14.7					Medium metro	Data based on counts less than 10 suppressed
9/23/2020	2/1/2020	9/19/2020	OH	Mahoning County	3	39	99	39099	Distribution of population (%)	2445	279	75.5	15	0.2	0.9	2	6.5	Medium metro
9/23/2020	2/1/2020	9/19/2020	OH	Montgomery County	3	39	113	39113	Distribution of all-cause deaths (%)	4975	190	79.3	18.6		0.8	0.4	0.9	Medium metro	Data based on counts less than 10 suppressed
9/23/2020	2/1/2020	9/19/2020	OH	Montgomery County	3	39	113	39113	Distribution of COVID-19 deaths (%)	4975	190	68.4	27.9					Medium metro	Data based on counts less than 10 suppressed
9/23/2020	2/1/2020	9/19/2020	OH	Montgomery County	3	39	113	39113	Distribution of population (%)	4975	190	70.3	21.2	0.2	2.3	2.7	3.3	Medium metro
9/23/2020	2/1/2020	9/19/2020	OH	Stark County	3	39	151	39151	Distribution of all-cause deaths (%)	3078	160	92.1	6.9			0.4		Medium metro	Data based on counts less than 10 suppressed
9/23/2020	2/1/2020	9/19/2020	OH	Stark County	3	39	151	39151	Distribution of COVID-19 deaths (%)	3078	160	92.5	6.9					Medium metro	Data based on counts less than 10 suppressed
9/23/2020	2/1/2020	9/19/2020	OH	Stark County	3	39	151	39151	Distribution of population (%)	3078	160	86.2	7.8	0.2	0.9	2.6	2.2	Medium metro
9/23/2020	2/1/2020	9/19/2020	OH	Summit County	3	39	153	39153	Distribution of all-cause deaths (%)	4125	210	83.9	14.3		1	0.3	0.5	Medium metro	Data based on counts less than 10 suppressed
9/23/2020	2/1/2020	9/19/2020	OH	Summit County	3	39	153	39153	Distribution of COVID-19 deaths (%)	4125	210	75.7	21.4					Medium metro	Data based on counts less than 10 suppressed
9/23/2020	2/1/2020	9/19/2020	OH	Summit County	3	39	153	39153	Distribution of population (%)	4125	210	76.4	14.8	0.2	3.9	2.5	2.3	Medium metro
9/23/2020	2/1/2020	9/19/2020	OK	Oklahoma County	1	40	109	40109	Distribution of all-cause deaths (%)	6579	299	75.8	11.8	4.2	1.3	2	4.9	Large central metro
9/23/2020	2/1/2020	9/19/2020	OK	Oklahoma County	1	40	109	40109	Distribution of COVID-19 deaths (%)	6579	299	65.6	9.7	7			13.7	Large central metro	Data based on counts less than 10 suppressed
9/23/2020	2/1/2020	9/19/2020	OK	Oklahoma County	1	40	109	40109	Distribution of population (%)	6579	299	55.5	15.2	3.1	3.5	4.8	17.9	Large central metro
9/23/2020	2/1/2020	9/19/2020	OK	Tulsa County	3	40	143	40143	Distribution of all-cause deaths (%)	5430	298	76.3	8.7	7.9	1	3.5	2.6	Medium metro
9/23/2020	2/1/2020	9/19/2020	OK	Tulsa County	3	40	143	40143	Distribution of COVID-19 deaths (%)	5430	298	65.1	6.4	14.1	3.4	6.4	4.7	Medium metro
9/23/2020	2/1/2020	9/19/2020	OK	Tulsa County	3	40	143	40143	Distribution of population (%)	5430	298	61.2	10.3	6	3.5	5.7	13.3	Medium metro
9/23/2020	2/1/2020	9/19/2020	OR	Multnomah County	1	41	51	41051	Distribution of all-cause deaths (%)	4316	160	81.7	5.8	1	3.8	2.7	5	Large central metro
9/23/2020	2/1/2020	9/19/2020	OR	Multnomah County	1	41	51	41051	Distribution of COVID-19 deaths (%)	4316	160	65.6			6.9		18.8	Large central metro	Data based on counts less than 10 suppressed
9/23/2020	2/1/2020	9/19/2020	OR	Multnomah County	1	41	51	41051	Distribution of population (%)	4316	160	69.1	5.6	0.7	7.9	4.6	12	Large central metro
9/23/2020	2/1/2020	9/19/2020	PA	Allegheny County	1	42	3	42003	Distribution of all-cause deaths (%)	10685	403	86	12.1		0.8	0.5	0.5	Large central metro	Data based on counts less than 10 suppressed
9/23/2020	2/1/2020	9/19/2020	PA	Allegheny County	1	42	3	42003	Distribution of COVID-19 deaths (%)	10685	403	79.7	18.4					Large central metro	Data based on counts less than 10 suppressed
9/23/2020	2/1/2020	9/19/2020	PA	Allegheny County	1	42	3	42003	Distribution of population (%)	10685	403	78.1	13.2	0.1	4.2	2.2	2.3	Large central metro
9/23/2020	2/1/2020	9/19/2020	PA	Beaver County	2	42	7	42007	Distribution of all-cause deaths (%)	1274	111	92.9	6.8					Large fringe metro	Data based on counts less than 10 suppressed
9/23/2020	2/1/2020	9/19/2020	PA	Beaver County	2	42	7	42007	Distribution of COVID-19 deaths (%)	1274	111	86.5	12.6					Large fringe metro	Data based on counts less than 10 suppressed
9/23/2020	2/1/2020	9/19/2020	PA	Beaver County	2	42	7	42007	Distribution of population (%)	1274	111	89.1	6.3	0.1	0.6	2.1	1.8	Large fringe metro
9/23/2020	2/1/2020	9/19/2020	PA	Berks County	3	42	11	42011	Distribution of all-cause deaths (%)	2771	377	86.7	3.3		0.8		8.9	Medium metro	Data based on counts less than 10 suppressed
9/23/2020	2/1/2020	9/19/2020	PA	Berks County	3	42	11	42011	Distribution of COVID-19 deaths (%)	2771	377	76.1	4.8				17.8	Medium metro	Data based on counts less than 10 suppressed
9/23/2020	2/1/2020	9/19/2020	PA	Berks County	3	42	11	42011	Distribution of population (%)	2771	377	70.3	4.3	0.1	1.4	1.4	22.5	Medium metro
9/23/2020	2/1/2020	9/19/2020	PA	Bucks County	2	42	17	42017	Distribution of all-cause deaths (%)	4309	580	92.4	3.8		1.9		1.8	Large fringe metro	Data based on counts less than 10 suppressed
9/23/2020	2/1/2020	9/19/2020	PA	Bucks County	2	42	17	42017	Distribution of COVID-19 deaths (%)	4309	580	90.2	5.2		1.7		2.8	Large fringe metro	Data based on counts less than 10 suppressed
9/23/2020	2/1/2020	9/19/2020	PA	Bucks County	2	42	17	42017	Distribution of population (%)	4309	580	83.3	4.1	0.1	5.2	1.6	5.7	Large fringe metro
9/23/2020	2/1/2020	9/19/2020	PA	Chester County	2	42	29	42029	Distribution of all-cause deaths (%)	3015	414	89	7.4		1.3	0.6	1.7	Large fringe metro	Data based on counts less than 10 suppressed
9/23/2020	2/1/2020	9/19/2020	PA	Chester County	2	42	29	42029	Distribution of COVID-19 deaths (%)	3015	414	82.1	12.8				2.4	Large fringe metro	Data based on counts less than 10 suppressed
9/23/2020	2/1/2020	9/19/2020	PA	Chester County	2	42	29	42029	Distribution of population (%)	3015	414	78.8	5.7	0.1	6.1	1.7	7.6	Large fringe metro
9/23/2020	2/1/2020	9/19/2020	PA	Cumberland County	3	42	41	42041	Distribution of all-cause deaths (%)	1699	104	93.6	3.6		1.1		1.4	Medium metro	Data based on counts less than 10 suppressed
9/23/2020	2/1/2020	9/19/2020	PA	Cumberland County	3	42	41	42041	Distribution of COVID-19 deaths (%)	1699	104	85.6	9.6					Medium metro	Data based on counts less than 10 suppressed
9/23/2020	2/1/2020	9/19/2020	PA	Cumberland County	3	42	41	42041	Distribution of population (%)	1699	104	84.6	4.2	0.1	4.7	2	4.3	Medium metro
9/23/2020	2/1/2020	9/19/2020	PA	Dauphin County	3	42	43	42043	Distribution of all-cause deaths (%)	2278	191	79.7	13		1.9	0.6	4.5	Medium metro	Data based on counts less than 10 suppressed
9/23/2020	2/1/2020	9/19/2020	PA	Dauphin County	3	42	43	42043	Distribution of COVID-19 deaths (%)	2278	191	71.7	19.9					Medium metro	Data based on counts less than 10 suppressed
9/23/2020	2/1/2020	9/19/2020	PA	Dauphin County	3	42	43	42043	Distribution of population (%)	2278	191	64.5	17.4	0.2	5.2	2.8	9.9	Medium metro
9/23/2020	2/1/2020	9/19/2020	PA	Delaware County	2	42	45	42045	Distribution of all-cause deaths (%)	3817	751	74.6	21.8		1.8		1.6	Large fringe metro	Data based on counts less than 10 suppressed
9/23/2020	2/1/2020	9/19/2020	PA	Delaware County	2	42	45	42045	Distribution of COVID-19 deaths (%)	3817	751	69	27.3		1.7		2	Large fringe metro	Data based on counts less than 10 suppressed
9/23/2020	2/1/2020	9/19/2020	PA	Delaware County	2	42	45	42045	Distribution of population (%)	3817	751	65.6	22	0.1	6.2	2	4.1	Large fringe metro
9/23/2020	2/1/2020	9/19/2020	PA	Lackawanna County	3	42	69	42069	Distribution of all-cause deaths (%)	2078	240	94.9	2.1				2.3	Medium metro	Data based on counts less than 10 suppressed
9/23/2020	2/1/2020	9/19/2020	PA	Lackawanna County	3	42	69	42069	Distribution of COVID-19 deaths (%)	2078	240	96.2						Medium metro	Data based on counts less than 10 suppressed
9/23/2020	2/1/2020	9/19/2020	PA	Lackawanna County	3	42	69	42069	Distribution of population (%)	2078	240	83.8	3.1	0.1	3	1.5	8.4	Medium metro
9/23/2020	2/1/2020	9/19/2020	PA	Lancaster County	3	42	71	42071	Distribution of all-cause deaths (%)	3662	433	92.4	2.3		0.7	0.4	4.1	Medium metro	Data based on counts less than 10 suppressed
9/23/2020	2/1/2020	9/19/2020	PA	Lancaster County	3	42	71	42071	Distribution of COVID-19 deaths (%)	3662	433	89.8					5.8	Medium metro	Data based on counts less than 10 suppressed
9/23/2020	2/1/2020	9/19/2020	PA	Lancaster County	3	42	71	42071	Distribution of population (%)	3662	433	81.3	3.6	0.1	2.4	1.6	11	Medium metro
9/23/2020	2/1/2020	9/19/2020	PA	Lehigh County	3	42	77	42077	Distribution of all-cause deaths (%)	3416	504	86.5	4		0.9	0.4	8.1	Medium metro	Data based on counts less than 10 suppressed
9/23/2020	2/1/2020	9/19/2020	PA	Lehigh County	3	42	77	42077	Distribution of COVID-19 deaths (%)	3416	504	78	6				15.1	Medium metro	Data based on counts less than 10 suppressed
9/23/2020	2/1/2020	9/19/2020	PA	Lehigh County	3	42	77	42077	Distribution of population (%)	3416	504	62.5	5.9	0.1	3.6	1.6	26.2	Medium metro
9/23/2020	2/1/2020	9/19/2020	PA	Luzerne County	3	42	79	42079	Distribution of all-cause deaths (%)	2712	186	94.4	2.4				2.6	Medium metro	Data based on counts less than 10 suppressed
9/23/2020	2/1/2020	9/19/2020	PA	Luzerne County	3	42	79	42079	Distribution of COVID-19 deaths (%)	2712	186	87.6					9.7	Medium metro	Data based on counts less than 10 suppressed
9/23/2020	2/1/2020	9/19/2020	PA	Luzerne County	3	42	79	42079	Distribution of population (%)	2712	186	79.3	4.2	0.1	1.3	1.3	13.8	Medium metro
9/23/2020	2/1/2020	9/19/2020	PA	Monroe County	4	42	89	42089	Distribution of all-cause deaths (%)	969	111	81.5	9.9				7	Small metro	Data based on counts less than 10 suppressed
9/23/2020	2/1/2020	9/19/2020	PA	Monroe County	4	42	89	42089	Distribution of COVID-19 deaths (%)	969	111	74.8	15.3					Small metro	Data based on counts less than 10 suppressed
9/23/2020	2/1/2020	9/19/2020	PA	Monroe County	4	42	89	42089	Distribution of population (%)	969	111	64.5	13.7	0.2	2.5	2.1	17	Small metro
9/23/2020	2/1/2020	9/19/2020	PA	Montgomery County	2	42	91	42091	Distribution of all-cause deaths (%)	6371	1147	77.7	16.9		2.6	0.4	2.3	Large fringe metro	Data based on counts less than 10 suppressed
9/23/2020	2/1/2020	9/19/2020	PA	Montgomery County	2	42	91	42091	Distribution of COVID-19 deaths (%)	6371	1147	64.1	28.3		3.6		3.6	Large fringe metro	Data based on counts less than 10 suppressed
9/23/2020	2/1/2020	9/19/2020	PA	Montgomery County	2	42	91	42091	Distribution of population (%)	6371	1147	75	9.4	0.1	8	2	5.4	Large fringe metro
9/23/2020	2/1/2020	9/19/2020	PA	Northampton County	3	42	95	42095	Distribution of all-cause deaths (%)	2018	274	90.2	4.1		0.8		4.8	Medium metro	Data based on counts less than 10 suppressed
9/23/2020	2/1/2020	9/19/2020	PA	Northampton County	3	42	95	42095	Distribution of COVID-19 deaths (%)	2018	274	87.2	5.1				5.5	Medium metro	Data based on counts less than 10 suppressed
9/23/2020	2/1/2020	9/19/2020	PA	Northampton County	3	42	95	42095	Distribution of population (%)	2018	274	75.4	5.6	0.1	2.9	1.8	14.2	Medium metro
9/23/2020	2/1/2020	9/19/2020	PA	Philadelphia County	1	42	101	42101	Distribution of all-cause deaths (%)	11508	1620	43.9	44.5		3.4	0.3	7.8	Large central metro	Data based on counts less than 10 suppressed
9/23/2020	2/1/2020	9/19/2020	PA	Philadelphia County	1	42	101	42101	Distribution of COVID-19 deaths (%)	11508	1620	35.3	50.9		4.3		9.1	Large central metro	Data based on counts less than 10 suppressed
9/23/2020	2/1/2020	9/19/2020	PA	Philadelphia County	1	42	101	42101	Distribution of population (%)	11508	1620	34.3	40.5	0.2	7.6	2	15.2	Large central metro
9/23/2020	2/1/2020	9/19/2020	PA	York County	3	42	133	42133	Distribution of all-cause deaths (%)	2827	138	90.7	5.3		0.4		3.2	Medium metro	Data based on counts less than 10 suppressed
9/23/2020	2/1/2020	9/19/2020	PA	York County	3	42	133	42133	Distribution of COVID-19 deaths (%)	2827	138	79.7	8.7				10.9	Medium metro	Data based on counts less than 10 suppressed
9/23/2020	2/1/2020	9/19/2020	PA	York County	3	42	133	42133	Distribution of population (%)	2827	138	82.6	5.8	0.2	1.5	1.9	8.1	Medium metro
9/23/2020	2/1/2020	9/19/2020	RI	Kent County	2	44	3	44003	Distribution of all-cause deaths (%)	1050	115	97	1		1			Large fringe metro	Data based on counts less than 10 suppressed
9/23/2020	2/1/2020	9/19/2020	RI	Kent County	2	44	3	44003	Distribution of COVID-19 deaths (%)	1050	115	93.9						Large fringe metro	Data based on counts less than 10 suppressed
9/23/2020	2/1/2020	9/19/2020	RI	Kent County	2	44	3	44003	Distribution of population (%)	1050	115	87.4	1.9	0.3	2.8	1.9	5.7	Large fringe metro
9/23/2020	2/1/2020	9/19/2020	RI	Providence County	1	44	7	44007	Distribution of all-cause deaths (%)	4884	868	87.1	4.3	0.3	1.4	0.6	6.3	Large central metro
9/23/2020	2/1/2020	9/19/2020	RI	Providence County	1	44	7	44007	Distribution of COVID-19 deaths (%)	4884	868	81	6.7		1.7		10	Large central metro	Data based on counts less than 10 suppressed
9/23/2020	2/1/2020	9/19/2020	RI	Providence County	1	44	7	44007	Distribution of population (%)	4884	868	60.1	8.9	0.4	4.4	2.4	23.9	Large central metro
9/23/2020	2/1/2020	9/19/2020	SC	Anderson County	3	45	7	45007	Distribution of all-cause deaths (%)	1758	150	83.6	14.8				0.8	Medium metro	Data based on counts less than 10 suppressed
9/23/2020	2/1/2020	9/19/2020	SC	Anderson County	3	45	7	45007	Distribution of COVID-19 deaths (%)	1758	150	77.3	18.7					Medium metro	Data based on counts less than 10 suppressed
9/23/2020	2/1/2020	9/19/2020	SC	Anderson County	3	45	7	45007	Distribution of population (%)	1758	150	77.1	16	0.2	1	1.7	4	Medium metro
9/23/2020	2/1/2020	9/19/2020	SC	Charleston County	3	45	19	45019	Distribution of all-cause deaths (%)	3446	341	63.8	32.8		0.6	0.4	2.1	Medium metro	Data based on counts less than 10 suppressed
9/23/2020	2/1/2020	9/19/2020	SC	Charleston County	3	45	19	45019	Distribution of COVID-19 deaths (%)	3446	341	48.1	46				3.8	Medium metro	Data based on counts less than 10 suppressed
9/23/2020	2/1/2020	9/19/2020	SC	Charleston County	3	45	19	45019	Distribution of population (%)	3446	341	65.2	25.9	0.2	1.8	1.6	5.3	Medium metro
9/23/2020	2/1/2020	9/19/2020	SC	Florence County	4	45	41	45041	Distribution of all-cause deaths (%)	2113	301	56.8	41.6	0.8			0.7	Small metro	Data based on counts less than 10 suppressed
9/23/2020	2/1/2020	9/19/2020	SC	Florence County	4	45	41	45041	Distribution of COVID-19 deaths (%)	2113	301	41.5	56.1					Small metro	Data based on counts less than 10 suppressed
9/23/2020	2/1/2020	9/19/2020	SC	Florence County	4	45	41	45041	Distribution of population (%)	2113	301	51.2	42.7	0.3	1.6	1.4	2.8	Small metro
9/23/2020	2/1/2020	9/19/2020	SC	Greenville County	3	45	45	45045	Distribution of all-cause deaths (%)	3775	291	79.3	18		0.5		2	Medium metro	Data based on counts less than 10 suppressed
9/23/2020	2/1/2020	9/19/2020	SC	Greenville County	3	45	45	45045	Distribution of COVID-19 deaths (%)	3775	291	66	29.2				4.1	Medium metro	Data based on counts less than 10 suppressed
9/23/2020	2/1/2020	9/19/2020	SC	Greenville County	3	45	45	45045	Distribution of population (%)	3775	291	68	17.9	0.2	2.6	1.8	9.5	Medium metro
9/23/2020	2/1/2020	9/19/2020	SC	Horry County	3	45	51	45051	Distribution of all-cause deaths (%)	2860	203	85.8	11	0.4	0.4	0.3	2	Medium metro
9/23/2020	2/1/2020	9/19/2020	SC	Horry County	3	45	51	45051	Distribution of COVID-19 deaths (%)	2860	203	70.4	23.2				5.9	Medium metro	Data based on counts less than 10 suppressed
9/23/2020	2/1/2020	9/19/2020	SC	Horry County	3	45	51	45051	Distribution of population (%)	2860	203	77.7	12.5	0.4	1.3	1.9	6.1	Medium metro
9/23/2020	2/1/2020	9/19/2020	SC	Lexington County	3	45	63	45063	Distribution of all-cause deaths (%)	2010	156	81.7	15.6		0.8		1.4	Medium metro	Data based on counts less than 10 suppressed
9/23/2020	2/1/2020	9/19/2020	SC	Lexington County	3	45	63	45063	Distribution of COVID-19 deaths (%)	2010	156	71.8	26.9					Medium metro	Data based on counts less than 10 suppressed
9/23/2020	2/1/2020	9/19/2020	SC	Lexington County	3	45	63	45063	Distribution of population (%)	2010	156	74.2	15.2	0.4	2.2	1.9	6.3	Medium metro
9/23/2020	2/1/2020	9/19/2020	SC	Orangeburg County	5	45	75	45075	Distribution of all-cause deaths (%)	786	109	44.1	54.5					Micropolitan	Data based on counts less than 10 suppressed
9/23/2020	2/1/2020	9/19/2020	SC	Orangeburg County	5	45	75	45075	Distribution of COVID-19 deaths (%)	786	109	34.9	64.2					Micropolitan	Data based on counts less than 10 suppressed
9/23/2020	2/1/2020	9/19/2020	SC	Orangeburg County	5	45	75	45075	Distribution of population (%)	786	109	33.3	61.5	0.6	0.9	1.3	2.4	Micropolitan
9/23/2020	2/1/2020	9/19/2020	SC	Richland County	3	45	79	45079	Distribution of all-cause deaths (%)	2932	287	52	45		0.8		1.9	Medium metro	Data based on counts less than 10 suppressed
9/23/2020	2/1/2020	9/19/2020	SC	Richland County	3	45	79	45079	Distribution of COVID-19 deaths (%)	2932	287	43.2	51.6				3.5	Medium metro	Data based on counts less than 10 suppressed
9/23/2020	2/1/2020	9/19/2020	SC	Richland County	3	45	79	45079	Distribution of population (%)	2932	287	41.5	47.8	0.3	2.9	2.2	5.3	Medium metro
9/23/2020	2/1/2020	9/19/2020	SC	Spartanburg County	3	45	83	45083	Distribution of all-cause deaths (%)	2597	225	78	19.1		0.9		1.6	Medium metro	Data based on counts less than 10 suppressed
9/23/2020	2/1/2020	9/19/2020	SC	Spartanburg County	3	45	83	45083	Distribution of COVID-19 deaths (%)	2597	225	67.1	28				4.4	Medium metro	Data based on counts less than 10 suppressed
9/23/2020	2/1/2020	9/19/2020	SC	Spartanburg County	3	45	83	45083	Distribution of population (%)	2597	225	67.8	20.4	0.2	2.5	1.8	7.3	Medium metro
9/23/2020	2/1/2020	9/19/2020	SD	Minnehaha County	4	46	99	46099	Distribution of all-cause deaths (%)	1587	125	89.1	1.2	6.4	0.9	0.9	1.5	Small metro
9/23/2020	2/1/2020	9/19/2020	SD	Minnehaha County	4	46	99	46099	Distribution of COVID-19 deaths (%)	1587	125	73.6		16				Small metro	Data based on counts less than 10 suppressed
9/23/2020	2/1/2020	9/19/2020	SD	Minnehaha County	4	46	99	46099	Distribution of population (%)	1587	125	82	6	2.4	2.1	2.4	5.1	Small metro
9/23/2020	2/1/2020	9/19/2020	TN	Davidson County	1	47	37	47037	Distribution of all-cause deaths (%)	6332	399	73.1	22		1.1	0.5	3.2	Large central metro	Data based on counts less than 10 suppressed
9/23/2020	2/1/2020	9/19/2020	TN	Davidson County	1	47	37	47037	Distribution of COVID-19 deaths (%)	6332	399	51.9	30.6		2.5		14.3	Large central metro	Data based on counts less than 10 suppressed
9/23/2020	2/1/2020	9/19/2020	TN	Davidson County	1	47	37	47037	Distribution of population (%)	6332	399	56.3	26.9	0.3	3.9	2.3	10.4	Large central metro
9/23/2020	2/1/2020	9/19/2020	TN	Hamilton County	3	47	65	47065	Distribution of all-cause deaths (%)	3613	145	84	13.3		0.6		1.8	Medium metro	Data based on counts less than 10 suppressed
9/23/2020	2/1/2020	9/19/2020	TN	Hamilton County	3	47	65	47065	Distribution of COVID-19 deaths (%)	3613	145	67.6	20.7				9.7	Medium metro	Data based on counts less than 10 suppressed
9/23/2020	2/1/2020	9/19/2020	TN	Hamilton County	3	47	65	47065	Distribution of population (%)	3613	145	70.9	19	0.2	2.1	1.7	6	Medium metro
9/23/2020	2/1/2020	9/19/2020	TN	Knox County	3	47	93	47093	Distribution of all-cause deaths (%)	4381	110	92.2	5.9		0.4		1.2	Medium metro	Data based on counts less than 10 suppressed
9/23/2020	2/1/2020	9/19/2020	TN	Knox County	3	47	93	47093	Distribution of COVID-19 deaths (%)	4381	110	76.4	13.6					Medium metro	Data based on counts less than 10 suppressed
9/23/2020	2/1/2020	9/19/2020	TN	Knox County	3	47	93	47093	Distribution of population (%)	4381	110	82	8.7	0.2	2.4	2.2	4.6	Medium metro
9/23/2020	2/1/2020	9/19/2020	TN	Madison County	4	47	113	47113	Distribution of all-cause deaths (%)	1371	141	69.5	29.1				0.9	Small metro	Data based on counts less than 10 suppressed
9/23/2020	2/1/2020	9/19/2020	TN	Madison County	4	47	113	47113	Distribution of COVID-19 deaths (%)	1371	141	59.6	39.7					Small metro	Data based on counts less than 10 suppressed
9/23/2020	2/1/2020	9/19/2020	TN	Madison County	4	47	113	47113	Distribution of population (%)	1371	141	55.6	37.4	0.2	1.1	1.6	4.1	Small metro
9/23/2020	2/1/2020	9/19/2020	TN	Rutherford County	2	47	149	47149	Distribution of all-cause deaths (%)	1841	114	84.4	11.8		1.2		2.4	Large fringe metro	Data based on counts less than 10 suppressed
9/23/2020	2/1/2020	9/19/2020	TN	Rutherford County	2	47	149	47149	Distribution of COVID-19 deaths (%)	1841	114	70.2	20.2					Large fringe metro	Data based on counts less than 10 suppressed
9/23/2020	2/1/2020	9/19/2020	TN	Rutherford County	2	47	149	47149	Distribution of population (%)	1841	114	69.1	15.8	0.3	3.5	2.6	8.7	Large fringe metro
9/23/2020	2/1/2020	9/19/2020	TN	Shelby County	1	47	157	47157	Distribution of all-cause deaths (%)	6947	439	46.8	49.8		0.8	0.4	2	Large central metro	Data based on counts less than 10 suppressed
9/23/2020	2/1/2020	9/19/2020	TN	Shelby County	1	47	157	47157	Distribution of COVID-19 deaths (%)	6947	439	34.4	59.7				5.5	Large central metro	Data based on counts less than 10 suppressed
9/23/2020	2/1/2020	9/19/2020	TN	Shelby County	1	47	157	47157	Distribution of population (%)	6947	439	35.3	53.7	0.2	2.8	1.5	6.6	Large central metro
9/23/2020	2/1/2020	9/19/2020	TX	Bell County	3	48	27	48027	Distribution of all-cause deaths (%)	2045	106	67	18		2.1	0.8	11.8	Medium metro	Data based on counts less than 10 suppressed
9/23/2020	2/1/2020	9/19/2020	TX	Bell County	3	48	27	48027	Distribution of COVID-19 deaths (%)	2045	106	54.7	20.8				20.8	Medium metro	Data based on counts less than 10 suppressed
9/23/2020	2/1/2020	9/19/2020	TX	Bell County	3	48	27	48027	Distribution of population (%)	2045	106	44.6	22.2	0.5	2.9	4.3	25.6	Medium metro
9/23/2020	2/1/2020	9/19/2020	TX	Bexar County	1	48	29	48029	Distribution of all-cause deaths (%)	11307	1573	40.7	7.3	0.2	1.1	0.3	50.6	Large central metro
9/23/2020	2/1/2020	9/19/2020	TX	Bexar County	1	48	29	48029	Distribution of COVID-19 deaths (%)	11307	1573	20.6	4.7		0.8		73.7	Large central metro	Data based on counts less than 10 suppressed
9/23/2020	2/1/2020	9/19/2020	TX	Bexar County	1	48	29	48029	Distribution of population (%)	11307	1573	27.1	7.4	0.2	3	1.6	60.7	Large central metro
9/23/2020	2/1/2020	9/19/2020	TX	Brazoria County	2	48	39	48039	Distribution of all-cause deaths (%)	1511	123	61.2	21.7		2.4		14.6	Large fringe metro	Data based on counts less than 10 suppressed
9/23/2020	2/1/2020	9/19/2020	TX	Brazoria County	2	48	39	48039	Distribution of COVID-19 deaths (%)	1511	123	31.7	32.5				31.7	Large fringe metro	Data based on counts less than 10 suppressed
9/23/2020	2/1/2020	9/19/2020	TX	Brazoria County	2	48	39	48039	Distribution of population (%)	1511	123	45.3	14.4	0.3	6.8	1.7	31.6	Large fringe metro
9/23/2020	2/1/2020	9/19/2020	TX	Brazos County	4	48	41	48041	Distribution of all-cause deaths (%)	1050	107	72.1	15.7		1		11	Small metro	Data based on counts less than 10 suppressed
9/23/2020	2/1/2020	9/19/2020	TX	Brazos County	4	48	41	48041	Distribution of COVID-19 deaths (%)	1050	107	53.3	26.2				19.6	Small metro	Data based on counts less than 10 suppressed
9/23/2020	2/1/2020	9/19/2020	TX	Brazos County	4	48	41	48041	Distribution of population (%)	1050	107	55.2	10.6	0.3	6.2	1.6	26.2	Small metro
9/23/2020	2/1/2020	9/19/2020	TX	Cameron County	3	48	61	48061	Distribution of all-cause deaths (%)	2991	954	16.5					82.8	Medium metro	Data based on counts less than 10 suppressed
9/23/2020	2/1/2020	9/19/2020	TX	Cameron County	3	48	61	48061	Distribution of COVID-19 deaths (%)	2991	954	7.9					91.7	Medium metro	Data based on counts less than 10 suppressed
9/23/2020	2/1/2020	9/19/2020	TX	Cameron County	3	48	61	48061	Distribution of population (%)	2991	954	8.6	0.4	0.1	0.7	0.2	90	Medium metro
9/23/2020	2/1/2020	9/19/2020	TX	Collin County	1	48	85	48085	Distribution of all-cause deaths (%)	4123	230	76.5	8.9	0.3	6.3	0.4	7.6	Large central metro
9/23/2020	2/1/2020	9/19/2020	TX	Collin County	1	48	85	48085	Distribution of COVID-19 deaths (%)	4123	230	59.1	9.1		7		23	Large central metro	Data based on counts less than 10 suppressed
9/23/2020	2/1/2020	9/19/2020	TX	Collin County	1	48	85	48085	Distribution of population (%)	4123	230	55.1	10.4	0.4	16.1	2.5	15.5	Large central metro
9/23/2020	2/1/2020	9/19/2020	TX	Comal County	2	48	91	48091	Distribution of all-cause deaths (%)	964	116	78.9	1.7				18.9	Large fringe metro	Data based on counts less than 10 suppressed
9/23/2020	2/1/2020	9/19/2020	TX	Comal County	2	48	91	48091	Distribution of COVID-19 deaths (%)	964	116	52.6					44.8	Large fringe metro	Data based on counts less than 10 suppressed
9/23/2020	2/1/2020	9/19/2020	TX	Comal County	2	48	91	48091	Distribution of population (%)	964	116	66.5	2.3	0.4	1.3	1.5	28.1	Large fringe metro
9/23/2020	2/1/2020	9/19/2020	TX	Dallas County	1	48	113	48113	Distribution of all-cause deaths (%)	12093	992	50.1	28.4	0.1	2.6	0.2	18.6	Large central metro
9/23/2020	2/1/2020	9/19/2020	TX	Dallas County	1	48	113	48113	Distribution of COVID-19 deaths (%)	12093	992	26.9	25.8		2.1		44.6	Large central metro	Data based on counts less than 10 suppressed
9/23/2020	2/1/2020	9/19/2020	TX	Dallas County	1	48	113	48113	Distribution of population (%)	12093	992	28.3	22.7	0.3	6.5	1.5	40.8	Large central metro
9/23/2020	2/1/2020	9/19/2020	TX	Denton County	2	48	121	48121	Distribution of all-cause deaths (%)	2831	172	80.9	7.3		3.8		7.7	Large fringe metro	Data based on counts less than 10 suppressed
9/23/2020	2/1/2020	9/19/2020	TX	Denton County	2	48	121	48121	Distribution of COVID-19 deaths (%)	2831	172	61	9.3				26.2	Large fringe metro	Data based on counts less than 10 suppressed
9/23/2020	2/1/2020	9/19/2020	TX	Denton County	2	48	121	48121	Distribution of population (%)	2831	172	57.6	10.5	0.4	9.5	2.3	19.6	Large fringe metro
9/23/2020	2/1/2020	9/19/2020	TX	El Paso County	3	48	141	48141	Distribution of all-cause deaths (%)	4546	533	19.7	2.5	0.4	0.3	0.5	76.7	Medium metro
9/23/2020	2/1/2020	9/19/2020	TX	El Paso County	3	48	141	48141	Distribution of COVID-19 deaths (%)	4546	533	10.7					87.6	Medium metro	Data based on counts less than 10 suppressed
9/23/2020	2/1/2020	9/19/2020	TX	El Paso County	3	48	141	48141	Distribution of population (%)	4546	533	11.6	3.1	0.3	1.1	1	82.9	Medium metro
9/23/2020	2/1/2020	9/19/2020	TX	Fort Bend County	2	48	157	48157	Distribution of all-cause deaths (%)	2476	234	47.5	23.9		11.5	0.5	16.6	Large fringe metro	Data based on counts less than 10 suppressed
9/23/2020	2/1/2020	9/19/2020	TX	Fort Bend County	2	48	157	48157	Distribution of COVID-19 deaths (%)	2476	234	32.1	28.6		10.3		29.1	Large fringe metro	Data based on counts less than 10 suppressed
9/23/2020	2/1/2020	9/19/2020	TX	Fort Bend County	2	48	157	48157	Distribution of population (%)	2476	234	31.9	20.4	0.2	20.7	1.9	24.9	Large fringe metro
9/23/2020	2/1/2020	9/19/2020	TX	Galveston County	2	48	167	48167	Distribution of all-cause deaths (%)	1880	273	63.9	16.8		1.7		17.1	Large fringe metro	Data based on counts less than 10 suppressed
9/23/2020	2/1/2020	9/19/2020	TX	Galveston County	2	48	167	48167	Distribution of COVID-19 deaths (%)	1880	273	38.1	21.6				38.5	Large fringe metro	Data based on counts less than 10 suppressed
9/23/2020	2/1/2020	9/19/2020	TX	Galveston County	2	48	167	48167	Distribution of population (%)	1880	273	56.7	12.6	0.4	3.3	1.7	25.4	Large fringe metro
9/23/2020	2/1/2020	9/19/2020	TX	Harris County	1	48	201	48201	Distribution of all-cause deaths (%)	22185	2567	47.6	23.3	0.1	4.8	0.3	23.9	Large central metro
9/23/2020	2/1/2020	9/19/2020	TX	Harris County	1	48	201	48201	Distribution of COVID-19 deaths (%)	22185	2567	26.2	19.1		5.2		49.2	Large central metro	Data based on counts less than 10 suppressed
9/23/2020	2/1/2020	9/19/2020	TX	Harris County	1	48	201	48201	Distribution of population (%)	22185	2567	28.7	18.8	0.2	7.1	1.5	43.7	Large central metro
9/23/2020	2/1/2020	9/19/2020	TX	Hidalgo County	3	48	215	48215	Distribution of all-cause deaths (%)	4725	1431	12.8					86.9	Medium metro	Data based on counts less than 10 suppressed
9/23/2020	2/1/2020	9/19/2020	TX	Hidalgo County	3	48	215	48215	Distribution of COVID-19 deaths (%)	4725	1431	5.3					94.6	Medium metro	Data based on counts less than 10 suppressed
9/23/2020	2/1/2020	9/19/2020	TX	Hidalgo County	3	48	215	48215	Distribution of population (%)	4725	1431	5.9	0.4	0.1	0.9	0.2	92.5	Medium metro
9/23/2020	2/1/2020	9/19/2020	TX	Jefferson County	3	48	245	48245	Distribution of all-cause deaths (%)	2195	181	63.6	30.1		1.1		4.9	Medium metro	Data based on counts less than 10 suppressed
9/23/2020	2/1/2020	9/19/2020	TX	Jefferson County	3	48	245	48245	Distribution of COVID-19 deaths (%)	2195	181	53	34.8				10.5	Medium metro	Data based on counts less than 10 suppressed
9/23/2020	2/1/2020	9/19/2020	TX	Jefferson County	3	48	245	48245	Distribution of population (%)	2195	181	39.4	33.1	0.3	3.8	1.4	22.1	Medium metro
9/23/2020	2/1/2020	9/19/2020	TX	Lubbock County	3	48	303	48303	Distribution of all-cause deaths (%)	2555	216	63.8	6.7		0.9		28.3	Medium metro	Data based on counts less than 10 suppressed
9/23/2020	2/1/2020	9/19/2020	TX	Lubbock County	3	48	303	48303	Distribution of COVID-19 deaths (%)	2555	216	42.6	6				50.9	Medium metro	Data based on counts less than 10 suppressed
9/23/2020	2/1/2020	9/19/2020	TX	Lubbock County	3	48	303	48303	Distribution of population (%)	2555	216	52.7	7	0.4	2.2	1.4	36.3	Medium metro
9/23/2020	2/1/2020	9/19/2020	TX	McLennan County	3	48	309	48309	Distribution of all-cause deaths (%)	1746	113	72.9	15.6				10.5	Medium metro	Data based on counts less than 10 suppressed
9/23/2020	2/1/2020	9/19/2020	TX	McLennan County	3	48	309	48309	Distribution of COVID-19 deaths (%)	1746	113	53.1	16.8				28.3	Medium metro	Data based on counts less than 10 suppressed
9/23/2020	2/1/2020	9/19/2020	TX	McLennan County	3	48	309	48309	Distribution of population (%)	1746	113	55.4	13.9	0.3	1.6	1.7	27	Medium metro
9/23/2020	2/1/2020	9/19/2020	TX	Montgomery County	2	48	339	48339	Distribution of all-cause deaths (%)	3647	274	77.5	9.4		1.5	0.3	11.2	Large fringe metro	Data based on counts less than 10 suppressed
9/23/2020	2/1/2020	9/19/2020	TX	Montgomery County	2	48	339	48339	Distribution of COVID-19 deaths (%)	3647	274	47.4	15				36.5	Large fringe metro	Data based on counts less than 10 suppressed
9/23/2020	2/1/2020	9/19/2020	TX	Montgomery County	2	48	339	48339	Distribution of population (%)	3647	274	64.4	5.3	0.4	3.1	1.6	25.2	Large fringe metro
9/23/2020	2/1/2020	9/19/2020	TX	Nueces County	3	48	355	48355	Distribution of all-cause deaths (%)	2693	447	41.9	3.5		1		53.4	Medium metro	Data based on counts less than 10 suppressed
9/23/2020	2/1/2020	9/19/2020	TX	Nueces County	3	48	355	48355	Distribution of COVID-19 deaths (%)	2693	447	22.6					74.7	Medium metro	Data based on counts less than 10 suppressed
9/23/2020	2/1/2020	9/19/2020	TX	Nueces County	3	48	355	48355	Distribution of population (%)	2693	447	28.7	3.5	0.3	2	1.1	64.5	Medium metro
9/23/2020	2/1/2020	9/19/2020	TX	Potter County	3	48	375	48375	Distribution of all-cause deaths (%)	1446	135	74.1	6.2		2.1		16.9	Medium metro	Data based on counts less than 10 suppressed
9/23/2020	2/1/2020	9/19/2020	TX	Potter County	3	48	375	48375	Distribution of COVID-19 deaths (%)	1446	135	45.2					41.5	Medium metro	Data based on counts less than 10 suppressed
9/23/2020	2/1/2020	9/19/2020	TX	Potter County	3	48	375	48375	Distribution of population (%)	1446	135	43.2	10.1	0.5	5.6	1.5	39.1	Medium metro
9/23/2020	2/1/2020	9/19/2020	TX	Smith County	4	48	423	48423	Distribution of all-cause deaths (%)	2572	216	79.3	15.5		0.4		4.6	Small metro	Data based on counts less than 10 suppressed
9/23/2020	2/1/2020	9/19/2020	TX	Smith County	4	48	423	48423	Distribution of COVID-19 deaths (%)	2572	216	64.4	19.4				15.7	Small metro	Data based on counts less than 10 suppressed
9/23/2020	2/1/2020	9/19/2020	TX	Smith County	4	48	423	48423	Distribution of population (%)	2572	216	59.1	17.3	0.3	1.6	1.6	20.1	Small metro
9/23/2020	2/1/2020	9/19/2020	TX	Tarrant County	1	48	439	48439	Distribution of all-cause deaths (%)	10788	828	69.1	14.7	0.1	2.6	0.5	13	Large central metro
9/23/2020	2/1/2020	9/19/2020	TX	Tarrant County	1	48	439	48439	Distribution of COVID-19 deaths (%)	10788	828	48.9	17.1		3		30.2	Large central metro	Data based on counts less than 10 suppressed
9/23/2020	2/1/2020	9/19/2020	TX	Tarrant County	1	48	439	48439	Distribution of population (%)	10788	828	45.3	17	0.4	5.6	2.2	29.5	Large central metro
9/23/2020	2/1/2020	9/19/2020	TX	Travis County	1	48	453	48453	Distribution of all-cause deaths (%)	4820	473	64	11.1		2.4	0.4	21.8	Large central metro	Data based on counts less than 10 suppressed
9/23/2020	2/1/2020	9/19/2020	TX	Travis County	1	48	453	48453	Distribution of COVID-19 deaths (%)	4820	473	36.8	9.9				50.7	Large central metro	Data based on counts less than 10 suppressed
9/23/2020	2/1/2020	9/19/2020	TX	Travis County	1	48	453	48453	Distribution of population (%)	4820	473	48.9	8	0.2	7.2	2	33.6	Large central metro
9/23/2020	2/1/2020	9/19/2020	TX	Victoria County	4	48	469	48469	Distribution of all-cause deaths (%)	809	148	58.5	7				33.4	Small metro	Data based on counts less than 10 suppressed
9/23/2020	2/1/2020	9/19/2020	TX	Victoria County	4	48	469	48469	Distribution of COVID-19 deaths (%)	809	148	41.9	8.8				48.6	Small metro	Data based on counts less than 10 suppressed
9/23/2020	2/1/2020	9/19/2020	TX	Victoria County	4	48	469	48469	Distribution of population (%)	809	148	43.9	5.7	0.3	1.3	1	47.8	Small metro
9/23/2020	2/1/2020	9/19/2020	TX	Webb County	3	48	479	48479	Distribution of all-cause deaths (%)	1168	236	3.3					96.1	Medium metro	Data based on counts less than 10 suppressed
9/23/2020	2/1/2020	9/19/2020	TX	Webb County	3	48	479	48479	Distribution of COVID-19 deaths (%)	1168	236	0					97.9	Medium metro	Data based on counts less than 10 suppressed
9/23/2020	2/1/2020	9/19/2020	TX	Webb County	3	48	479	48479	Distribution of population (%)	1168	236	3.6	0.3	0	0.5	0.1	95.4	Medium metro
9/23/2020	2/1/2020	9/19/2020	TX	Williamson County	2	48	491	48491	Distribution of all-cause deaths (%)	2414	178	80.2	5.9		2.2	0.4	11.2	Large fringe metro	Data based on counts less than 10 suppressed
9/23/2020	2/1/2020	9/19/2020	TX	Williamson County	2	48	491	48491	Distribution of COVID-19 deaths (%)	2414	178	54.5	6.7				36	Large fringe metro	Data based on counts less than 10 suppressed
9/23/2020	2/1/2020	9/19/2020	TX	Williamson County	2	48	491	48491	Distribution of population (%)	2414	178	58	6.7	0.3	7.8	2.4	24.8	Large fringe metro
9/23/2020	2/1/2020	9/19/2020	UT	Salt Lake County	1	49	35	49035	Distribution of all-cause deaths (%)	5291	288	83.1	1.3	1.4	2.2	2.6	9.3	Large central metro
9/23/2020	2/1/2020	9/19/2020	UT	Salt Lake County	1	49	35	49035	Distribution of COVID-19 deaths (%)	5291	288	55.9		5.9	5.6	7.6	24	Large central metro	Data based on counts less than 10 suppressed
9/23/2020	2/1/2020	9/19/2020	UT	Salt Lake County	1	49	35	49035	Distribution of population (%)	5291	288	70.3	1.8	0.7	4.4	4	18.8	Large central metro
9/23/2020	2/1/2020	9/19/2020	VA	Arlington County	1	51	13	51013	Distribution of all-cause deaths (%)	1004	162	59.7	19.8		9.1		10.9	Large central metro	Data based on counts less than 10 suppressed
9/23/2020	2/1/2020	9/19/2020	VA	Arlington County	1	51	13	51013	Distribution of COVID-19 deaths (%)	1004	162	46.9	25.9		8.6		18.5	Large central metro	Data based on counts less than 10 suppressed
9/23/2020	2/1/2020	9/19/2020	VA	Arlington County	1	51	13	51013	Distribution of population (%)	1004	162	61.4	9.1	0.2	10.8	3	15.6	Large central metro
9/23/2020	2/1/2020	9/19/2020	VA	Fairfax County	2	51	59	51059	Distribution of all-cause deaths (%)	3806	503	67.3	10.2		12.7	0.6	9.1	Large fringe metro	Data based on counts less than 10 suppressed
9/23/2020	2/1/2020	9/19/2020	VA	Fairfax County	2	51	59	51059	Distribution of COVID-19 deaths (%)	3806	503	53.3	11.5		13.9		20.7	Large fringe metro	Data based on counts less than 10 suppressed
9/23/2020	2/1/2020	9/19/2020	VA	Fairfax County	2	51	59	51059	Distribution of population (%)	3806	503	50	9.9	0.1	19.9	3.5	16.5	Large fringe metro
9/23/2020	2/1/2020	9/19/2020	VA	Henrico County	2	51	87	51087	Distribution of all-cause deaths (%)	2334	180	66.1	28.7		1.9	1.2	1.9	Large fringe metro	Data based on counts less than 10 suppressed
9/23/2020	2/1/2020	9/19/2020	VA	Henrico County	2	51	87	51087	Distribution of COVID-19 deaths (%)	2334	180	55	37.2					Large fringe metro	Data based on counts less than 10 suppressed
9/23/2020	2/1/2020	9/19/2020	VA	Henrico County	2	51	87	51087	Distribution of population (%)	2334	180	52.2	30.2	0.2	9	2.4	6	Large fringe metro
9/23/2020	2/1/2020	9/19/2020	VA	Loudoun County	2	51	107	51107	Distribution of all-cause deaths (%)	1260	128	76.7	8.5		9		5.3	Large fringe metro	Data based on counts less than 10 suppressed
9/23/2020	2/1/2020	9/19/2020	VA	Loudoun County	2	51	107	51107	Distribution of COVID-19 deaths (%)	1260	128	73.4			11.7		7.8	Large fringe metro	Data based on counts less than 10 suppressed
9/23/2020	2/1/2020	9/19/2020	VA	Loudoun County	2	51	107	51107	Distribution of population (%)	1260	128	54.8	7.5	0.2	20.1	3.5	13.9	Large fringe metro
9/23/2020	2/1/2020	9/19/2020	VA	Prince William County	2	51	153	51153	Distribution of all-cause deaths (%)	1213	120	62.2	20		5.9	1.5	10.2	Large fringe metro	Data based on counts less than 10 suppressed
9/23/2020	2/1/2020	9/19/2020	VA	Prince William County	2	51	153	51153	Distribution of COVID-19 deaths (%)	1213	120	35.8	30.8				25.8	Large fringe metro	Data based on counts less than 10 suppressed
9/23/2020	2/1/2020	9/19/2020	VA	Prince William County	2	51	153	51153	Distribution of population (%)	1213	120	41.5	20.7	0.2	9.2	4	24.5	Large fringe metro
9/23/2020	2/1/2020	9/19/2020	VA	Norfolk city	1	51	710	51710	Distribution of all-cause deaths (%)	1852	101	47.4	45.6		2.9	2	2.1	Large central metro	Data based on counts less than 10 suppressed
9/23/2020	2/1/2020	9/19/2020	VA	Norfolk city	1	51	710	51710	Distribution of COVID-19 deaths (%)	1852	101	35.6	61.4					Large central metro	Data based on counts less than 10 suppressed
9/23/2020	2/1/2020	9/19/2020	VA	Norfolk city	1	51	710	51710	Distribution of population (%)	1852	101	43.3	40.6	0.4	3.7	3.5	8.5	Large central metro
9/23/2020	2/1/2020	9/19/2020	WA	Benton County	3	53	5	53005	Distribution of all-cause deaths (%)	1329	147	82.8	1.2	1	1.7	0.8	12.6	Medium metro
9/23/2020	2/1/2020	9/19/2020	WA	Benton County	3	53	5	53005	Distribution of COVID-19 deaths (%)	1329	147	55.8					36.7	Medium metro	Data based on counts less than 10 suppressed
9/23/2020	2/1/2020	9/19/2020	WA	Benton County	3	53	5	53005	Distribution of population (%)	1329	147	69.4	1.5	0.7	3.1	2.7	22.6	Medium metro
9/23/2020	2/1/2020	9/19/2020	WA	King County	1	53	33	53033	Distribution of all-cause deaths (%)	9440	701	74.6	6.7	1.2	10.3	2.2	5	Large central metro
9/23/2020	2/1/2020	9/19/2020	WA	King County	1	53	33	53033	Distribution of COVID-19 deaths (%)	9440	701	67	6.3		14.1	1.6	10.3	Large central metro	Data based on counts less than 10 suppressed
9/23/2020	2/1/2020	9/19/2020	WA	King County	1	53	33	53033	Distribution of population (%)	9440	701	58.1	6.7	0.6	19.5	5.3	9.9	Large central metro
9/23/2020	2/1/2020	9/19/2020	WA	Pierce County	2	53	53	53053	Distribution of all-cause deaths (%)	4773	166	80.3	6.6	1.3	5	3.4	3.4	Large fringe metro
9/23/2020	2/1/2020	9/19/2020	WA	Pierce County	2	53	53	53053	Distribution of COVID-19 deaths (%)	4773	166	70.5	7.2		7.2	6	7.2	Large fringe metro	Data based on counts less than 10 suppressed
9/23/2020	2/1/2020	9/19/2020	WA	Pierce County	2	53	53	53053	Distribution of population (%)	4773	166	65.7	7.1	1.2	6.8	7.9	11.4	Large fringe metro
9/23/2020	2/1/2020	9/19/2020	WA	Snohomish County	2	53	61	53061	Distribution of all-cause deaths (%)	3568	164	86.6	2	1.4	5.2	2	2.8	Large fringe metro
9/23/2020	2/1/2020	9/19/2020	WA	Snohomish County	2	53	61	53061	Distribution of COVID-19 deaths (%)	3568	164	79.9			6.7		7.9	Large fringe metro	Data based on counts less than 10 suppressed
9/23/2020	2/1/2020	9/19/2020	WA	Snohomish County	2	53	61	53061	Distribution of population (%)	3568	164	68.1	3.5	1.1	11.8	4.9	10.6	Large fringe metro
9/23/2020	2/1/2020	9/19/2020	WA	Spokane County	3	53	63	53063	Distribution of all-cause deaths (%)	3548	148	92	1.2	1.7	1.1	1.4	2.6	Medium metro
9/23/2020	2/1/2020	9/19/2020	WA	Spokane County	3	53	63	53063	Distribution of COVID-19 deaths (%)	3548	148	79.1					7.4	Medium metro	Data based on counts less than 10 suppressed
9/23/2020	2/1/2020	9/19/2020	WA	Spokane County	3	53	63	53063	Distribution of population (%)	3548	148	84	1.9	1.4	2.4	4.2	6.1	Medium metro
9/23/2020	2/1/2020	9/19/2020	WA	Yakima County	4	53	77	53077	Distribution of all-cause deaths (%)	1495	207	72	0.9	6.8	0.9	0.7	18.6	Small metro
9/23/2020	2/1/2020	9/19/2020	WA	Yakima County	4	53	77	53077	Distribution of COVID-19 deaths (%)	1495	207	56.5		12.1			28	Small metro	Data based on counts less than 10 suppressed
9/23/2020	2/1/2020	9/19/2020	WA	Yakima County	4	53	77	53077	Distribution of population (%)	1495	207	42.3	0.8	3.7	1.2	1.8	50.2	Small metro
9/23/2020	2/1/2020	9/19/2020	WI	Milwaukee County	1	55	79	55079	Distribution of all-cause deaths (%)	6665	497	65.9	25.3	0.4	1.9	0.4	6.2	Large central metro
9/23/2020	2/1/2020	9/19/2020	WI	Milwaukee County	1	55	79	55079	Distribution of COVID-19 deaths (%)	6665	497	46.7	35		3.4		14.3	Large central metro	Data based on counts less than 10 suppressed
9/23/2020	2/1/2020	9/19/2020	WI	Milwaukee County	1	55	79	55079	Distribution of population (%)	6665	497	50.6	26.3	0.6	4.6	2.4	15.6	Large central metro
