## Supplementary material for "Understanding Convergence Between Non-Hispanic Black and White COVID-19 Mortality: A County-Level Approach": County-Level Data Over Time: Socrata_ByCountyRace_09302020.csv

Data as of	Start week	End Week	State	County Name	UrbanRuralCode	FIPSState	FIPSCounty	FIPSCode	Indicator	Total Deaths	COVID-19 Deaths	Non-Hispanic White	Non-Hispanic Black	Non-Hispanic American Indian or Alaska Native	Non-Hispanic Asian	Other	Hispanic	UrbanRuralDesc	Footnote
9/30/2020	2/1/2020	9/26/2020	AL	Etowah County	4	1	55	1055	Distribution of all-cause deaths (%)	1135	120	85.2	13.4					Small metro	Data based on counts less than 10 suppressed
9/30/2020	2/1/2020	9/26/2020	AL	Etowah County	4	1	55	1055	Distribution of COVID-19 deaths (%)	1135	120	84.2	15					Small metro	Data based on counts less than 10 suppressed
9/30/2020	2/1/2020	9/26/2020	AL	Etowah County	4	1	55	1055	Distribution of population (%)	1135	120	77.5	15.5	0.4	0.8	1.7	4.1	Small metro
9/30/2020	2/1/2020	9/26/2020	AL	Houston County	4	1	69	1069	Distribution of all-cause deaths (%)	1364	197	74	24.6					Small metro	Data based on counts less than 10 suppressed
9/30/2020	2/1/2020	9/26/2020	AL	Houston County	4	1	69	1069	Distribution of COVID-19 deaths (%)	1364	197	58.4	39.1					Small metro	Data based on counts less than 10 suppressed
9/30/2020	2/1/2020	9/26/2020	AL	Houston County	4	1	69	1069	Distribution of population (%)	1364	197	66.1	27.1	0.4	1	2	3.4	Small metro
9/30/2020	2/1/2020	9/26/2020	AL	Jefferson County	1	1	73	1073	Distribution of all-cause deaths (%)	6662	565	61.9	36.1		0.5	0.2	1.2	Large central metro	Data based on counts less than 10 suppressed
9/30/2020	2/1/2020	9/26/2020	AL	Jefferson County	1	1	73	1073	Distribution of COVID-19 deaths (%)	6662	565	57.3	39.3				2.3	Large central metro	Data based on counts less than 10 suppressed
9/30/2020	2/1/2020	9/26/2020	AL	Jefferson County	1	1	73	1073	Distribution of population (%)	6662	565	49.5	43.1	0.2	1.8	1.3	4.1	Large central metro
9/30/2020	2/1/2020	9/26/2020	AL	Lee County	4	1	81	1081	Distribution of all-cause deaths (%)	898	129	68.5	30.1					Small metro	Data based on counts less than 10 suppressed
9/30/2020	2/1/2020	9/26/2020	AL	Lee County	4	1	81	1081	Distribution of COVID-19 deaths (%)	898	129	55.8	41.9					Small metro	Data based on counts less than 10 suppressed
9/30/2020	2/1/2020	9/26/2020	AL	Lee County	4	1	81	1081	Distribution of population (%)	898	129	67.7	22.6	0.2	4.1	1.6	3.7	Small metro
9/30/2020	2/1/2020	9/26/2020	AL	Madison County	3	1	89	1089	Distribution of all-cause deaths (%)	2750	131	78.4	18.5		1.2		1.6	Medium metro	Data based on counts less than 10 suppressed
9/30/2020	2/1/2020	9/26/2020	AL	Madison County	3	1	89	1089	Distribution of COVID-19 deaths (%)	2750	131	67.9	21.4				7.6	Medium metro	Data based on counts less than 10 suppressed
9/30/2020	2/1/2020	9/26/2020	AL	Madison County	3	1	89	1089	Distribution of population (%)	2750	131	64.5	24.4	0.7	2.6	2.6	5.2	Medium metro
9/30/2020	2/1/2020	9/26/2020	AL	Mobile County	3	1	97	1097	Distribution of all-cause deaths (%)	3561	383	64.3	33.5	0.8	0.6	0.3	0.6	Medium metro
9/30/2020	2/1/2020	9/26/2020	AL	Mobile County	3	1	97	1097	Distribution of COVID-19 deaths (%)	3561	383	45.7	51.2					Medium metro	Data based on counts less than 10 suppressed
9/30/2020	2/1/2020	9/26/2020	AL	Mobile County	3	1	97	1097	Distribution of population (%)	3561	383	56.5	35.9	0.9	2.1	1.6	3	Medium metro
9/30/2020	2/1/2020	9/26/2020	AL	Montgomery County	3	1	101	1101	Distribution of all-cause deaths (%)	2165	323	46.7	51.5		0.6		0.8	Medium metro	Data based on counts less than 10 suppressed
9/30/2020	2/1/2020	9/26/2020	AL	Montgomery County	3	1	101	1101	Distribution of COVID-19 deaths (%)	2165	323	30.7	66.6					Medium metro	Data based on counts less than 10 suppressed
9/30/2020	2/1/2020	9/26/2020	AL	Montgomery County	3	1	101	1101	Distribution of population (%)	2165	323	32.7	58.8	0.2	3.2	1.3	3.7	Medium metro
9/30/2020	2/1/2020	9/26/2020	AL	Tuscaloosa County	4	1	125	1125	Distribution of all-cause deaths (%)	1599	197	62.7	35.3				1.4	Small metro	Data based on counts less than 10 suppressed
9/30/2020	2/1/2020	9/26/2020	AL	Tuscaloosa County	4	1	125	1125	Distribution of COVID-19 deaths (%)	1599	197	39.6	55.8					Small metro	Data based on counts less than 10 suppressed
9/30/2020	2/1/2020	9/26/2020	AL	Tuscaloosa County	4	1	125	1125	Distribution of population (%)	1599	197	60.8	32.2	0.2	1.6	1.2	4	Small metro
9/30/2020	2/1/2020	9/26/2020	AR	Benton County	3	5	7	5007	Distribution of all-cause deaths (%)	1282	101	91.3	1	0.9		2.1	4.1	Medium metro	Data based on counts less than 10 suppressed
9/30/2020	2/1/2020	9/26/2020	AR	Benton County	3	5	7	5007	Distribution of COVID-19 deaths (%)	1282	101	51.5				22.8	22.8	Medium metro	Data based on counts less than 10 suppressed
9/30/2020	2/1/2020	9/26/2020	AR	Benton County	3	5	7	5007	Distribution of population (%)	1282	101	72.6	1.8	1.4	4	3	17.1	Medium metro
9/30/2020	2/1/2020	9/26/2020	AR	Pulaski County	3	5	119	5119	Distribution of all-cause deaths (%)	4306	237	70.9	26.6		0.5	0.3	1.5	Medium metro	Data based on counts less than 10 suppressed
9/30/2020	2/1/2020	9/26/2020	AR	Pulaski County	3	5	119	5119	Distribution of COVID-19 deaths (%)	4306	237	60.8	30.8				6.3	Medium metro	Data based on counts less than 10 suppressed
9/30/2020	2/1/2020	9/26/2020	AR	Pulaski County	3	5	119	5119	Distribution of population (%)	4306	237	51.6	37.5	0.3	2.2	2.1	6.2	Medium metro
9/30/2020	2/1/2020	9/26/2020	AR	Washington County	3	5	143	5143	Distribution of all-cause deaths (%)	1598	125	89	2.1	0.9	1.2	2.7	4.1	Medium metro
9/30/2020	2/1/2020	9/26/2020	AR	Washington County	3	5	143	5143	Distribution of COVID-19 deaths (%)	1598	125	56.8				19.2	17.6	Medium metro	Data based on counts less than 10 suppressed
9/30/2020	2/1/2020	9/26/2020	AR	Washington County	3	5	143	5143	Distribution of population (%)	1598	125	70.4	3.4	1.1	2.5	5.3	17.1	Medium metro
9/30/2020	2/1/2020	9/26/2020	AZ	Coconino County	4	4	5	4005	Distribution of all-cause deaths (%)	853	126	47.4	1.4	40.7		1.4	8.7	Small metro	Data based on counts less than 10 suppressed
9/30/2020	2/1/2020	9/26/2020	AZ	Coconino County	4	4	5	4005	Distribution of COVID-19 deaths (%)	853	126	8.7		86.5				Small metro	Data based on counts less than 10 suppressed
9/30/2020	2/1/2020	9/26/2020	AZ	Coconino County	4	4	5	4005	Distribution of population (%)	853	126	54.1	1.3	25.8	1.9	2.6	14.3	Small metro
9/30/2020	2/1/2020	9/26/2020	AZ	Maricopa County	1	4	13	4013	Distribution of all-cause deaths (%)	29199	3309	70.8	5	3.4	1.7	2.8	16.3	Large central metro
9/30/2020	2/1/2020	9/26/2020	AZ	Maricopa County	1	4	13	4013	Distribution of COVID-19 deaths (%)	29199	3309	46.4	4.4	12.1	2.2	3	32	Large central metro
9/30/2020	2/1/2020	9/26/2020	AZ	Maricopa County	1	4	13	4013	Distribution of population (%)	29199	3309	54.5	5.6	1.7	4.3	2.4	31.4	Large central metro
9/30/2020	2/1/2020	9/26/2020	AZ	Mohave County	4	4	15	4015	Distribution of all-cause deaths (%)	2438	186	87.2	0.8	1.5	0.8	3.2	6.4	Small metro
9/30/2020	2/1/2020	9/26/2020	AZ	Mohave County	4	4	15	4015	Distribution of COVID-19 deaths (%)	2438	186	74.2		5.4			14.5	Small metro	Data based on counts less than 10 suppressed
9/30/2020	2/1/2020	9/26/2020	AZ	Mohave County	4	4	15	4015	Distribution of population (%)	2438	186	76.7	1.1	2.1	1.1	2	16.9	Small metro
9/30/2020	2/1/2020	9/26/2020	AZ	Pima County	3	4	19	4019	Distribution of all-cause deaths (%)	8438	721	68.6	2.8	2.5	1.1	1.7	23.3	Medium metro
9/30/2020	2/1/2020	9/26/2020	AZ	Pima County	3	4	19	4019	Distribution of COVID-19 deaths (%)	8438	721	41.5	2.5	6.1	1.4	2.4	46.2	Medium metro
9/30/2020	2/1/2020	9/26/2020	AZ	Pima County	3	4	19	4019	Distribution of population (%)	8438	721	51.2	3.4	2.4	3	2.1	37.8	Medium metro
9/30/2020	2/1/2020	9/26/2020	AZ	Yuma County	4	4	27	4027	Distribution of all-cause deaths (%)	1538	306	53.4	1.6	2		1.9	41.1	Small metro	Data based on counts less than 10 suppressed
9/30/2020	2/1/2020	9/26/2020	AZ	Yuma County	4	4	27	4027	Distribution of COVID-19 deaths (%)	1538	306	20.9					73.5	Small metro	Data based on counts less than 10 suppressed
9/30/2020	2/1/2020	9/26/2020	AZ	Yuma County	4	4	27	4027	Distribution of population (%)	1538	306	30.1	1.9	0.9	1.2	1.3	64.6	Small metro
9/30/2020	2/1/2020	9/26/2020	CA	Alameda County	1	6	1	6001	Distribution of all-cause deaths (%)	7246	379	45.1	19.1	0.3	19.4	2.5	13.6	Large central metro
9/30/2020	2/1/2020	9/26/2020	CA	Alameda County	1	6	1	6001	Distribution of COVID-19 deaths (%)	7246	379	24.5	19.3		22.7	2.9	30.1	Large central metro	Data based on counts less than 10 suppressed
9/30/2020	2/1/2020	9/26/2020	CA	Alameda County	1	6	1	6001	Distribution of population (%)	7246	379	30.6	10.2	0.2	31.7	4.9	22.3	Large central metro
9/30/2020	2/1/2020	9/26/2020	CA	Contra Costa County	2	6	13	6013	Distribution of all-cause deaths (%)	5398	193	62.7	11.7	0.3	10.9	2.2	12.2	Large fringe metro
9/30/2020	2/1/2020	9/26/2020	CA	Contra Costa County	2	6	13	6013	Distribution of COVID-19 deaths (%)	5398	193	50.3	9.8		11.9		25.9	Large fringe metro	Data based on counts less than 10 suppressed
9/30/2020	2/1/2020	9/26/2020	CA	Contra Costa County	2	6	13	6013	Distribution of population (%)	5398	193	42.7	8.7	0.3	17.7	4.6	26	Large fringe metro
9/30/2020	2/1/2020	9/26/2020	CA	Fresno County	3	6	19	6019	Distribution of all-cause deaths (%)	5489	377	52	6.2	0.9	8.1	1	31.7	Medium metro
9/30/2020	2/1/2020	9/26/2020	CA	Fresno County	3	6	19	6019	Distribution of COVID-19 deaths (%)	5489	377	31.3	5		6.9		55.7	Medium metro	Data based on counts less than 10 suppressed
9/30/2020	2/1/2020	9/26/2020	CA	Fresno County	3	6	19	6019	Distribution of population (%)	5489	377	28.6	4.6	0.6	10.4	2	53.8	Medium metro
9/30/2020	2/1/2020	9/26/2020	CA	Imperial County	4	6	25	6025	Distribution of all-cause deaths (%)	843	178	18.4	1.4	1.2	1.4		77.5	Small metro	Data based on counts less than 10 suppressed
9/30/2020	2/1/2020	9/26/2020	CA	Imperial County	4	6	25	6025	Distribution of COVID-19 deaths (%)	843	178	0					94.4	Small metro	Data based on counts less than 10 suppressed
9/30/2020	2/1/2020	9/26/2020	CA	Imperial County	4	6	25	6025	Distribution of population (%)	843	178	10	2.4	0.7	1.2	0.6	85	Small metro
9/30/2020	2/1/2020	9/26/2020	CA	Kern County	3	6	29	6029	Distribution of all-cause deaths (%)	4559	380	58.7	6.5	0.5	3.2	1.1	30	Medium metro
9/30/2020	2/1/2020	9/26/2020	CA	Kern County	3	6	29	6029	Distribution of COVID-19 deaths (%)	4559	380	27.4	6.6		3.2		61.8	Medium metro	Data based on counts less than 10 suppressed
9/30/2020	2/1/2020	9/26/2020	CA	Kern County	3	6	29	6029	Distribution of population (%)	4559	380	32.8	5.2	0.6	4.7	2	54.6	Medium metro
9/30/2020	2/1/2020	9/26/2020	CA	Kings County	4	6	31	6031	Distribution of all-cause deaths (%)	683	111	49.8	4.1		3.2		40.8	Small metro	Data based on counts less than 10 suppressed
9/30/2020	2/1/2020	9/26/2020	CA	Kings County	4	6	31	6031	Distribution of COVID-19 deaths (%)	683	111	14.4					82	Small metro	Data based on counts less than 10 suppressed
9/30/2020	2/1/2020	9/26/2020	CA	Kings County	4	6	31	6031	Distribution of population (%)	683	111	31.3	6.3	0.9	3.8	2.4	55.3	Small metro
9/30/2020	2/1/2020	9/26/2020	CA	Los Angeles County	1	6	37	6037	Distribution of all-cause deaths (%)	50152	5706	40.4	12.8	0.3	13.5	1.2	31.9	Large central metro
9/30/2020	2/1/2020	9/26/2020	CA	Los Angeles County	1	6	37	6037	Distribution of COVID-19 deaths (%)	50152	5706	22.9	9.8	0.2	14.9	0.8	51.4	Large central metro
9/30/2020	2/1/2020	9/26/2020	CA	Los Angeles County	1	6	37	6037	Distribution of population (%)	50152	5706	26.1	8	0.2	14.8	2.4	48.6	Large central metro
9/30/2020	2/1/2020	9/26/2020	CA	Orange County	1	6	59	6059	Distribution of all-cause deaths (%)	14907	1209	60.4	1.8	0.3	16.4	1	20.2	Large central metro
9/30/2020	2/1/2020	9/26/2020	CA	Orange County	1	6	59	6059	Distribution of COVID-19 deaths (%)	14907	1209	29.9	2		17.9	1.1	48.9	Large central metro	Data based on counts less than 10 suppressed
9/30/2020	2/1/2020	9/26/2020	CA	Orange County	1	6	59	6059	Distribution of population (%)	14907	1209	39.8	1.7	0.2	21.2	3	34	Large central metro
9/30/2020	2/1/2020	9/26/2020	CA	Riverside County	1	6	65	6065	Distribution of all-cause deaths (%)	12878	1249	60.3	7.2	0.5	4.2	1.6	26.2	Large central metro
9/30/2020	2/1/2020	9/26/2020	CA	Riverside County	1	6	65	6065	Distribution of COVID-19 deaths (%)	12878	1249	35.9	5.9		4.6	1.6	51.7	Large central metro	Data based on counts less than 10 suppressed
9/30/2020	2/1/2020	9/26/2020	CA	Riverside County	1	6	65	6065	Distribution of population (%)	12878	1249	34.1	6.2	0.5	6.6	2.6	50	Large central metro
9/30/2020	2/1/2020	9/26/2020	CA	Sacramento County	1	6	67	6067	Distribution of all-cause deaths (%)	8528	376	62.9	11.1	0.5	11	2.5	12.1	Large central metro
9/30/2020	2/1/2020	9/26/2020	CA	Sacramento County	1	6	67	6067	Distribution of COVID-19 deaths (%)	8528	376	43.4	11.2		15.2	5.3	24.2	Large central metro	Data based on counts less than 10 suppressed
9/30/2020	2/1/2020	9/26/2020	CA	Sacramento County	1	6	67	6067	Distribution of population (%)	8528	376	43.8	9.8	0.5	16.3	6	23.6	Large central metro
9/30/2020	2/1/2020	9/26/2020	CA	San Bernardino County	2	6	71	6071	Distribution of all-cause deaths (%)	11314	1061	47.8	11.4	0.5	5.1	1.7	33.5	Large fringe metro
9/30/2020	2/1/2020	9/26/2020	CA	San Bernardino County	2	6	71	6071	Distribution of COVID-19 deaths (%)	11314	1061	29.4	10.2		5.6	1.7	52.8	Large fringe metro	Data based on counts less than 10 suppressed
9/30/2020	2/1/2020	9/26/2020	CA	San Bernardino County	2	6	71	6071	Distribution of population (%)	11314	1061	27.3	8.1	0.4	7.3	2.4	54.4	Large fringe metro
9/30/2020	2/1/2020	9/26/2020	CA	San Diego County	1	6	73	6073	Distribution of all-cause deaths (%)	16045	942	62.9	5.5	0.4	8.2	2	21.1	Large central metro
9/30/2020	2/1/2020	9/26/2020	CA	San Diego County	1	6	73	6073	Distribution of COVID-19 deaths (%)	16045	942	30.1	3.7		9.1	1.4	55.3	Large central metro	Data based on counts less than 10 suppressed
9/30/2020	2/1/2020	9/26/2020	CA	San Diego County	1	6	73	6073	Distribution of population (%)	16045	942	45	4.7	0.4	11.9	3.8	34.1	Large central metro
9/30/2020	2/1/2020	9/26/2020	CA	San Francisco County	1	6	75	6075	Distribution of all-cause deaths (%)	4199	110	39.3	10.4		30.9	6.5	12.8	Large central metro	Data based on counts less than 10 suppressed
9/30/2020	2/1/2020	9/26/2020	CA	San Francisco County	1	6	75	6075	Distribution of COVID-19 deaths (%)	4199	110	24.5	10		30.9		32.7	Large central metro	Data based on counts less than 10 suppressed
9/30/2020	2/1/2020	9/26/2020	CA	San Francisco County	1	6	75	6075	Distribution of population (%)	4199	110	40.2	5	0.2	35.4	4	15.2	Large central metro
9/30/2020	2/1/2020	9/26/2020	CA	San Joaquin County	3	6	77	6077	Distribution of all-cause deaths (%)	4070	411	52.9	9.4	0.6	11.1	2.6	23.4	Medium metro
9/30/2020	2/1/2020	9/26/2020	CA	San Joaquin County	3	6	77	6077	Distribution of COVID-19 deaths (%)	4070	411	35	10		12.7		39.9	Medium metro	Data based on counts less than 10 suppressed
9/30/2020	2/1/2020	9/26/2020	CA	San Joaquin County	3	6	77	6077	Distribution of population (%)	4070	411	30.5	7.1	0.4	15.9	4.1	42	Medium metro
9/30/2020	2/1/2020	9/26/2020	CA	San Mateo County	2	6	81	6081	Distribution of all-cause deaths (%)	3154	160	57.9	4.1		21.9	2.4	13.5	Large fringe metro	Data based on counts less than 10 suppressed
9/30/2020	2/1/2020	9/26/2020	CA	San Mateo County	2	6	81	6081	Distribution of COVID-19 deaths (%)	3154	160	45			23.8		23.8	Large fringe metro	Data based on counts less than 10 suppressed
9/30/2020	2/1/2020	9/26/2020	CA	San Mateo County	2	6	81	6081	Distribution of population (%)	3154	160	38.7	2.3	0.1	29.8	5.1	24	Large fringe metro
9/30/2020	2/1/2020	9/26/2020	CA	Santa Barbara County	3	6	83	6083	Distribution of all-cause deaths (%)	2236	120	70.4	2.6		2.9	0.9	22.8	Medium metro	Data based on counts less than 10 suppressed
9/30/2020	2/1/2020	9/26/2020	CA	Santa Barbara County	3	6	83	6083	Distribution of COVID-19 deaths (%)	2236	120	35					57.5	Medium metro	Data based on counts less than 10 suppressed
9/30/2020	2/1/2020	9/26/2020	CA	Santa Barbara County	3	6	83	6083	Distribution of population (%)	2236	120	43.8	1.8	0.4	5.4	2.5	46	Medium metro
9/30/2020	2/1/2020	9/26/2020	CA	Santa Clara County	1	6	85	6085	Distribution of all-cause deaths (%)	7638	299	51.1	3.5	0.3	24.3	1.8	19	Large central metro
9/30/2020	2/1/2020	9/26/2020	CA	Santa Clara County	1	6	85	6085	Distribution of COVID-19 deaths (%)	7638	299	30.8	4.3		26.1		37.5	Large central metro	Data based on counts less than 10 suppressed
9/30/2020	2/1/2020	9/26/2020	CA	Santa Clara County	1	6	85	6085	Distribution of population (%)	7638	299	30.6	2.4	0.2	38.4	3.5	25	Large central metro
9/30/2020	2/1/2020	9/26/2020	CA	Sonoma County	3	6	97	6097	Distribution of all-cause deaths (%)	2930	119	84	1.6	1.1	2.2	1.9	9.2	Medium metro
9/30/2020	2/1/2020	9/26/2020	CA	Sonoma County	3	6	97	6097	Distribution of COVID-19 deaths (%)	2930	119	68.9					21	Medium metro	Data based on counts less than 10 suppressed
9/30/2020	2/1/2020	9/26/2020	CA	Sonoma County	3	6	97	6097	Distribution of population (%)	2930	119	62.9	1.6	0.7	4.3	3.2	27.3	Medium metro
9/30/2020	2/1/2020	9/26/2020	CA	Stanislaus County	3	6	99	6099	Distribution of all-cause deaths (%)	3799	434	64.2	4.1	0.7	4.5	1.7	24.9	Medium metro
9/30/2020	2/1/2020	9/26/2020	CA	Stanislaus County	3	6	99	6099	Distribution of COVID-19 deaths (%)	3799	434	46.8	2.8		4.8		44	Medium metro	Data based on counts less than 10 suppressed
9/30/2020	2/1/2020	9/26/2020	CA	Stanislaus County	3	6	99	6099	Distribution of population (%)	3799	434	40.4	2.7	0.5	5.5	3.4	47.6	Medium metro
9/30/2020	2/1/2020	9/26/2020	CA	Tulare County	3	6	107	6107	Distribution of all-cause deaths (%)	2268	257	56.8	1.5	1.3	3	0.6	36.7	Medium metro
9/30/2020	2/1/2020	9/26/2020	CA	Tulare County	3	6	107	6107	Distribution of COVID-19 deaths (%)	2268	257	34.2					60.3	Medium metro	Data based on counts less than 10 suppressed
9/30/2020	2/1/2020	9/26/2020	CA	Tulare County	3	6	107	6107	Distribution of population (%)	2268	257	27.7	1.2	0.7	3.3	1.5	65.6	Medium metro
9/30/2020	2/1/2020	9/26/2020	CA	Ventura County	3	6	111	6111	Distribution of all-cause deaths (%)	3935	156	69	1.9	0.3	5.1	1.2	22.4	Medium metro
9/30/2020	2/1/2020	9/26/2020	CA	Ventura County	3	6	111	6111	Distribution of COVID-19 deaths (%)	3935	156	44.9			8.3		42.9	Medium metro	Data based on counts less than 10 suppressed
9/30/2020	2/1/2020	9/26/2020	CA	Ventura County	3	6	111	6111	Distribution of population (%)	3935	156	44.7	1.8	0.3	7.4	2.6	43.2	Medium metro
9/30/2020	2/1/2020	9/26/2020	CO	Adams County	2	8	1	8001	Distribution of all-cause deaths (%)	2618	280	63.2	6.5	0.8	2.9	1.5	25.1	Large fringe metro
9/30/2020	2/1/2020	9/26/2020	CO	Adams County	2	8	1	8001	Distribution of COVID-19 deaths (%)	2618	280	34.3	9.6		4.3		48.6	Large fringe metro	Data based on counts less than 10 suppressed
9/30/2020	2/1/2020	9/26/2020	CO	Adams County	2	8	1	8001	Distribution of population (%)	2618	280	49	3.3	0.6	4.2	2.1	40.8	Large fringe metro
9/30/2020	2/1/2020	9/26/2020	CO	Arapahoe County	2	8	5	8005	Distribution of all-cause deaths (%)	3336	403	76.8	8	0.5	3.3	1	10.4	Large fringe metro
9/30/2020	2/1/2020	9/26/2020	CO	Arapahoe County	2	8	5	8005	Distribution of COVID-19 deaths (%)	3336	403	66.5	8.9		6.5	2.7	15.4	Large fringe metro	Data based on counts less than 10 suppressed
9/30/2020	2/1/2020	9/26/2020	CO	Arapahoe County	2	8	5	8005	Distribution of population (%)	3336	403	59.4	10.6	0.4	6.4	3.4	19.8	Large fringe metro
9/30/2020	2/1/2020	9/26/2020	CO	Denver County	1	8	31	8031	Distribution of all-cause deaths (%)	3792	321	60.8	13	1	2.5	1.6	21.2	Large central metro
9/30/2020	2/1/2020	9/26/2020	CO	Denver County	1	8	31	8031	Distribution of COVID-19 deaths (%)	3792	321	48.3	16.8		3.7		28.7	Large central metro	Data based on counts less than 10 suppressed
9/30/2020	2/1/2020	9/26/2020	CO	Denver County	1	8	31	8031	Distribution of population (%)	3792	321	54.9	8.9	0.5	3.9	2.5	29.3	Large central metro
9/30/2020	2/1/2020	9/26/2020	CO	El Paso County	3	8	41	8041	Distribution of all-cause deaths (%)	3676	175	78.9	6.1	0.7	1.8	2.1	10.4	Medium metro
9/30/2020	2/1/2020	9/26/2020	CO	El Paso County	3	8	41	8041	Distribution of COVID-19 deaths (%)	3676	175	71.4	9.1				16	Medium metro	Data based on counts less than 10 suppressed
9/30/2020	2/1/2020	9/26/2020	CO	El Paso County	3	8	41	8041	Distribution of population (%)	3676	175	68.6	6	0.6	2.9	4.1	17.7	Medium metro
9/30/2020	2/1/2020	9/26/2020	CO	Jefferson County	2	8	59	8059	Distribution of all-cause deaths (%)	3439	244	83.6	1.3	0.4	1.4	0.6	12.6	Large fringe metro
9/30/2020	2/1/2020	9/26/2020	CO	Jefferson County	2	8	59	8059	Distribution of COVID-19 deaths (%)	3439	244	73.4					21.3	Large fringe metro	Data based on counts less than 10 suppressed
9/30/2020	2/1/2020	9/26/2020	CO	Jefferson County	2	8	59	8059	Distribution of population (%)	3439	244	77.7	1.2	0.5	3	2	15.6	Large fringe metro
9/30/2020	2/1/2020	9/26/2020	CO	Weld County	3	8	123	8123	Distribution of all-cause deaths (%)	1194	121	77.5			1.3		20	Medium metro	Data based on counts less than 10 suppressed
9/30/2020	2/1/2020	9/26/2020	CO	Weld County	3	8	123	8123	Distribution of COVID-19 deaths (%)	1194	121	61.2					33.1	Medium metro	Data based on counts less than 10 suppressed
9/30/2020	2/1/2020	9/26/2020	CO	Weld County	3	8	123	8123	Distribution of population (%)	1194	121	64.9	1.2	0.6	1.7	1.7	30	Medium metro
9/30/2020	2/1/2020	9/26/2020	CT	Fairfield County	3	9	1	9001	Distribution of all-cause deaths (%)	5351	1433	77.2	11.3		1.8	0.5	9.2	Medium metro	Data based on counts less than 10 suppressed
9/30/2020	2/1/2020	9/26/2020	CT	Fairfield County	3	9	1	9001	Distribution of COVID-19 deaths (%)	5351	1433	71.5	14.4		2.2		11.3	Medium metro	Data based on counts less than 10 suppressed
9/30/2020	2/1/2020	9/26/2020	CT	Fairfield County	3	9	1	9001	Distribution of population (%)	5351	1433	60.9	11.1	0.1	5.8	1.5	20.5	Medium metro
9/30/2020	2/1/2020	9/26/2020	CT	Hartford County	1	9	3	9003	Distribution of all-cause deaths (%)	6418	1411	77.5	12.2		1.3	0.3	8.7	Large central metro	Data based on counts less than 10 suppressed
9/30/2020	2/1/2020	9/26/2020	CT	Hartford County	1	9	3	9003	Distribution of COVID-19 deaths (%)	6418	1411	70.7	17.9		0.7		10	Large central metro	Data based on counts less than 10 suppressed
9/30/2020	2/1/2020	9/26/2020	CT	Hartford County	1	9	3	9003	Distribution of population (%)	6418	1411	59.9	13.4	0.2	5.9	1.8	18.8	Large central metro
9/30/2020	2/1/2020	9/26/2020	CT	Litchfield County	5	9	5	9005	Distribution of all-cause deaths (%)	986	131	95.8	1.4				1.9	Micropolitan	Data based on counts less than 10 suppressed
9/30/2020	2/1/2020	9/26/2020	CT	Litchfield County	5	9	5	9005	Distribution of COVID-19 deaths (%)	986	131	90.8						Micropolitan	Data based on counts less than 10 suppressed
9/30/2020	2/1/2020	9/26/2020	CT	Litchfield County	5	9	5	9005	Distribution of population (%)	986	131	87.4	1.8	0.2	2.1	1.4	7.1	Micropolitan
9/30/2020	2/1/2020	9/26/2020	CT	Middlesex County	2	9	7	9007	Distribution of all-cause deaths (%)	975	178	92.7	4.4				1.7	Large fringe metro	Data based on counts less than 10 suppressed
9/30/2020	2/1/2020	9/26/2020	CT	Middlesex County	2	9	7	9007	Distribution of COVID-19 deaths (%)	975	178	88.2	6.7					Large fringe metro	Data based on counts less than 10 suppressed
9/30/2020	2/1/2020	9/26/2020	CT	Middlesex County	2	9	7	9007	Distribution of population (%)	975	178	83.3	4.9	0.2	3.2	1.8	6.6	Large fringe metro
9/30/2020	2/1/2020	9/26/2020	CT	New Haven County	3	9	9	9009	Distribution of all-cause deaths (%)	6056	1094	78.9	11.9		1.1	0.3	7.7	Medium metro	Data based on counts less than 10 suppressed
9/30/2020	2/1/2020	9/26/2020	CT	New Haven County	3	9	9	9009	Distribution of COVID-19 deaths (%)	6056	1094	70.7	18.5		0.9		9	Medium metro	Data based on counts less than 10 suppressed
9/30/2020	2/1/2020	9/26/2020	CT	New Haven County	3	9	9	9009	Distribution of population (%)	6056	1094	61.6	13	0.2	4.2	1.8	19.1	Medium metro
9/30/2020	2/1/2020	9/26/2020	CT	New London County	3	9	11	9011	Distribution of all-cause deaths (%)	1445	104	89.5	3.8		1.5	1	4	Medium metro	Data based on counts less than 10 suppressed
9/30/2020	2/1/2020	9/26/2020	CT	New London County	3	9	11	9011	Distribution of COVID-19 deaths (%)	1445	104	86.5						Medium metro	Data based on counts less than 10 suppressed
9/30/2020	2/1/2020	9/26/2020	CT	New London County	3	9	11	9011	Distribution of population (%)	1445	104	75.1	5.7	0.8	4.2	3.1	11.1	Medium metro
9/30/2020	2/1/2020	9/26/2020	DC	District of Columbia	1	11	1	11001	Distribution of all-cause deaths (%)	4805	756	20.8	70.5		2.1	0.6	5.9	Large central metro	Data based on counts less than 10 suppressed
9/30/2020	2/1/2020	9/26/2020	DC	District of Columbia	1	11	1	11001	Distribution of COVID-19 deaths (%)	4805	756	11.6	71.4		1.7		14.4	Large central metro	Data based on counts less than 10 suppressed
9/30/2020	2/1/2020	9/26/2020	DC	District of Columbia	1	11	1	11001	Distribution of population (%)	4805	756	37.5	44.4	0.2	4.3	2.4	11.3	Large central metro
9/30/2020	2/1/2020	9/26/2020	DE	Kent County	4	10	1	10001	Distribution of all-cause deaths (%)	1280	108	73.8	22.9		1		1.9	Small metro	Data based on counts less than 10 suppressed
9/30/2020	2/1/2020	9/26/2020	DE	Kent County	4	10	1	10001	Distribution of COVID-19 deaths (%)	1280	108	59.3	36.1					Small metro	Data based on counts less than 10 suppressed
9/30/2020	2/1/2020	9/26/2020	DE	Kent County	4	10	1	10001	Distribution of population (%)	1280	108	60.4	26	0.5	2.3	3.4	7.4	Small metro
9/30/2020	2/1/2020	9/26/2020	DE	New Castle County	2	10	3	10003	Distribution of all-cause deaths (%)	3565	272	74	21		1.7		3.1	Large fringe metro	Data based on counts less than 10 suppressed
9/30/2020	2/1/2020	9/26/2020	DE	New Castle County	2	10	3	10003	Distribution of COVID-19 deaths (%)	3565	272	73.9	21.3				4	Large fringe metro	Data based on counts less than 10 suppressed
9/30/2020	2/1/2020	9/26/2020	DE	New Castle County	2	10	3	10003	Distribution of population (%)	3565	272	56.3	25.1	0.2	5.7	2.3	10.4	Large fringe metro
9/30/2020	2/1/2020	9/26/2020	DE	Sussex County	3	10	5	10005	Distribution of all-cause deaths (%)	1815	183	86	10.8		0.6		2.1	Medium metro	Data based on counts less than 10 suppressed
9/30/2020	2/1/2020	9/26/2020	DE	Sussex County	3	10	5	10005	Distribution of COVID-19 deaths (%)	1815	183	68.3	21.9				8.2	Medium metro	Data based on counts less than 10 suppressed
9/30/2020	2/1/2020	9/26/2020	DE	Sussex County	3	10	5	10005	Distribution of population (%)	1815	183	75.4	11.7	0.4	1.3	1.9	9.3	Medium metro
9/30/2020	2/1/2020	9/26/2020	FL	Alachua County	3	12	1	12001	Distribution of all-cause deaths (%)	2574	183	74.7	18.2		1.6	0.9	4.4	Medium metro	Data based on counts less than 10 suppressed
9/30/2020	2/1/2020	9/26/2020	FL	Alachua County	3	12	1	12001	Distribution of COVID-19 deaths (%)	2574	183	62.8	30.6				5.5	Medium metro	Data based on counts less than 10 suppressed
9/30/2020	2/1/2020	9/26/2020	FL	Alachua County	3	12	1	12001	Distribution of population (%)	2574	183	60.6	20	0.3	6	2.6	10.5	Medium metro
9/30/2020	2/1/2020	9/26/2020	FL	Bay County	4	12	5	12005	Distribution of all-cause deaths (%)	1401	118	86.3	9.4		1.2	0.7	2.2	Small metro	Data based on counts less than 10 suppressed
9/30/2020	2/1/2020	9/26/2020	FL	Bay County	4	12	5	12005	Distribution of COVID-19 deaths (%)	1401	118	77.1	14.4					Small metro	Data based on counts less than 10 suppressed
9/30/2020	2/1/2020	9/26/2020	FL	Bay County	4	12	5	12005	Distribution of population (%)	1401	118	76.6	10.8	0.6	2.3	3	6.7	Small metro
9/30/2020	2/1/2020	9/26/2020	FL	Brevard County	3	12	9	12009	Distribution of all-cause deaths (%)	5357	318	85.5	8.2		1	0.3	4.8	Medium metro	Data based on counts less than 10 suppressed
9/30/2020	2/1/2020	9/26/2020	FL	Brevard County	3	12	9	12009	Distribution of COVID-19 deaths (%)	5357	318	75.8	13.5				8.8	Medium metro	Data based on counts less than 10 suppressed
9/30/2020	2/1/2020	9/26/2020	FL	Brevard County	3	12	9	12009	Distribution of population (%)	5357	318	73.8	10	0.3	2.5	2.4	10.9	Medium metro
9/30/2020	2/1/2020	9/26/2020	FL	Broward County	2	12	11	12011	Distribution of all-cause deaths (%)	12094	1605	55.5	24	0.1	1.9	0.7	17.8	Large fringe metro
9/30/2020	2/1/2020	9/26/2020	FL	Broward County	2	12	11	12011	Distribution of COVID-19 deaths (%)	12094	1605	34.5	35.6		2.1		27.3	Large fringe metro	Data based on counts less than 10 suppressed
9/30/2020	2/1/2020	9/26/2020	FL	Broward County	2	12	11	12011	Distribution of population (%)	12094	1605	34.8	28.4	0.2	3.7	1.7	31.1	Large fringe metro
9/30/2020	2/1/2020	9/26/2020	FL	Charlotte County	4	12	15	12015	Distribution of all-cause deaths (%)	2123	135	93.3	3.4				2.5	Small metro	Data based on counts less than 10 suppressed
9/30/2020	2/1/2020	9/26/2020	FL	Charlotte County	4	12	15	12015	Distribution of COVID-19 deaths (%)	2123	135	89.6						Small metro	Data based on counts less than 10 suppressed
9/30/2020	2/1/2020	9/26/2020	FL	Charlotte County	4	12	15	12015	Distribution of population (%)	2123	135	83.8	5.4	0.3	1.4	1.4	7.7	Small metro
9/30/2020	2/1/2020	9/26/2020	FL	Collier County	3	12	21	12021	Distribution of all-cause deaths (%)	2699	244	83.9	3.8		0.8		11	Medium metro	Data based on counts less than 10 suppressed
9/30/2020	2/1/2020	9/26/2020	FL	Collier County	3	12	21	12021	Distribution of COVID-19 deaths (%)	2699	244	66	9.8				23.4	Medium metro	Data based on counts less than 10 suppressed
9/30/2020	2/1/2020	9/26/2020	FL	Collier County	3	12	21	12021	Distribution of population (%)	2699	244	62.2	6.6	0.2	1.5	0.9	28.6	Medium metro
9/30/2020	2/1/2020	9/26/2020	FL	Duval County	1	12	31	12031	Distribution of all-cause deaths (%)	7406	558	68.2	25.2		1.9	0.5	4.1	Large central metro	Data based on counts less than 10 suppressed
9/30/2020	2/1/2020	9/26/2020	FL	Duval County	1	12	31	12031	Distribution of COVID-19 deaths (%)	7406	558	62	31.4		2		4.1	Large central metro	Data based on counts less than 10 suppressed
9/30/2020	2/1/2020	9/26/2020	FL	Duval County	1	12	31	12031	Distribution of population (%)	7406	558	52	29.6	0.3	4.9	2.6	10.5	Large central metro
9/30/2020	2/1/2020	9/26/2020	FL	Escambia County	3	12	33	12033	Distribution of all-cause deaths (%)	3399	308	76.5	20.2		1.2	0.5	1.4	Medium metro	Data based on counts less than 10 suppressed
9/30/2020	2/1/2020	9/26/2020	FL	Escambia County	3	12	33	12033	Distribution of COVID-19 deaths (%)	3399	308	60.7	36.4					Medium metro	Data based on counts less than 10 suppressed
9/30/2020	2/1/2020	9/26/2020	FL	Escambia County	3	12	33	12033	Distribution of population (%)	3399	308	64	22.8	0.8	3.2	3.3	5.9	Medium metro
9/30/2020	2/1/2020	9/26/2020	FL	Hernando County	2	12	53	12053	Distribution of all-cause deaths (%)	2073	122	89.1	4			0.5	6.1	Large fringe metro	Data based on counts less than 10 suppressed
9/30/2020	2/1/2020	9/26/2020	FL	Hernando County	2	12	53	12053	Distribution of COVID-19 deaths (%)	2073	122	82					9.8	Large fringe metro	Data based on counts less than 10 suppressed
9/30/2020	2/1/2020	9/26/2020	FL	Hernando County	2	12	53	12053	Distribution of population (%)	2073	122	76.5	5.2	0.3	1.4	1.8	14.8	Large fringe metro
9/30/2020	2/1/2020	9/26/2020	FL	Hillsborough County	1	12	57	12057	Distribution of all-cause deaths (%)	8941	747	64	15.1	0.1	1.6	0.6	18.6	Large central metro
9/30/2020	2/1/2020	9/26/2020	FL	Hillsborough County	1	12	57	12057	Distribution of COVID-19 deaths (%)	8941	747	50.1	20.2				28.4	Large central metro	Data based on counts less than 10 suppressed
9/30/2020	2/1/2020	9/26/2020	FL	Hillsborough County	1	12	57	12057	Distribution of population (%)	8941	747	47.7	16	0.2	4.3	2.1	29.7	Large central metro
9/30/2020	2/1/2020	9/26/2020	FL	Lake County	2	12	69	12069	Distribution of all-cause deaths (%)	3028	203	83.9	8		1		6.8	Large fringe metro	Data based on counts less than 10 suppressed
9/30/2020	2/1/2020	9/26/2020	FL	Lake County	2	12	69	12069	Distribution of COVID-19 deaths (%)	3028	203	68	14.8				15.3	Large fringe metro	Data based on counts less than 10 suppressed
9/30/2020	2/1/2020	9/26/2020	FL	Lake County	2	12	69	12069	Distribution of population (%)	3028	203	68.7	10.4	0.3	2.1	1.8	16.7	Large fringe metro
9/30/2020	2/1/2020	9/26/2020	FL	Lee County	3	12	71	12071	Distribution of all-cause deaths (%)	5539	442	84	5.7		0.8	0.2	9.2	Medium metro	Data based on counts less than 10 suppressed
9/30/2020	2/1/2020	9/26/2020	FL	Lee County	3	12	71	12071	Distribution of COVID-19 deaths (%)	5539	442	70.1	11.1				18.6	Medium metro	Data based on counts less than 10 suppressed
9/30/2020	2/1/2020	9/26/2020	FL	Lee County	3	12	71	12071	Distribution of population (%)	5539	442	66.2	8.1	0.2	1.7	1.3	22.5	Medium metro
9/30/2020	2/1/2020	9/26/2020	FL	Leon County	3	12	73	12073	Distribution of all-cause deaths (%)	2138	203	67	29.9		0.5		2.2	Medium metro	Data based on counts less than 10 suppressed
9/30/2020	2/1/2020	9/26/2020	FL	Leon County	3	12	73	12073	Distribution of COVID-19 deaths (%)	2138	203	53.2	42.9					Medium metro	Data based on counts less than 10 suppressed
9/30/2020	2/1/2020	9/26/2020	FL	Leon County	3	12	73	12073	Distribution of population (%)	2138	203	55.9	31.4	0.2	3.6	2.2	6.7	Medium metro
9/30/2020	2/1/2020	9/26/2020	FL	Manatee County	3	12	81	12081	Distribution of all-cause deaths (%)	3256	320	85.5	7.7		0.6		6	Medium metro	Data based on counts less than 10 suppressed
9/30/2020	2/1/2020	9/26/2020	FL	Manatee County	3	12	81	12081	Distribution of COVID-19 deaths (%)	3256	320	67.8	15.3				15.6	Medium metro	Data based on counts less than 10 suppressed
9/30/2020	2/1/2020	9/26/2020	FL	Manatee County	3	12	81	12081	Distribution of population (%)	3256	320	70.6	8.5	0.2	2.2	1.6	16.9	Medium metro
9/30/2020	2/1/2020	9/26/2020	FL	Marion County	3	12	83	12083	Distribution of all-cause deaths (%)	3776	246	83.3	9.1		0.7	0.4	6.4	Medium metro	Data based on counts less than 10 suppressed
9/30/2020	2/1/2020	9/26/2020	FL	Marion County	3	12	83	12083	Distribution of COVID-19 deaths (%)	3776	246	71.5	17.5				9.8	Medium metro	Data based on counts less than 10 suppressed
9/30/2020	2/1/2020	9/26/2020	FL	Marion County	3	12	83	12083	Distribution of population (%)	3776	246	69.6	12.5	0.3	1.7	1.7	14.1	Medium metro
9/30/2020	2/1/2020	9/26/2020	FL	Martin County	3	12	85	12085	Distribution of all-cause deaths (%)	1536	210	90.4	4.2				4.6	Medium metro	Data based on counts less than 10 suppressed
9/30/2020	2/1/2020	9/26/2020	FL	Martin County	3	12	85	12085	Distribution of COVID-19 deaths (%)	1536	210	75.7	12.4				10.5	Medium metro	Data based on counts less than 10 suppressed
9/30/2020	2/1/2020	9/26/2020	FL	Martin County	3	12	85	12085	Distribution of population (%)	1536	210	77.7	5.2	0.2	1.4	1.3	14.2	Medium metro
9/30/2020	2/1/2020	9/26/2020	FL	Miami-Dade County	1	12	86	12086	Distribution of all-cause deaths (%)	17353	3060	17.6	17.7	0.1	0.9	0.3	63.4	Large central metro
9/30/2020	2/1/2020	9/26/2020	FL	Miami-Dade County	1	12	86	12086	Distribution of COVID-19 deaths (%)	17353	3060	11.2	16.9		0.8		70.7	Large central metro	Data based on counts less than 10 suppressed
9/30/2020	2/1/2020	9/26/2020	FL	Miami-Dade County	1	12	86	12086	Distribution of population (%)	17353	3060	12.9	15.4	0.1	1.5	0.7	69.4	Large central metro
9/30/2020	2/1/2020	9/26/2020	FL	Okaloosa County	4	12	91	12091	Distribution of all-cause deaths (%)	1398	117	87.7	6.4		1.7	1.1	2.8	Small metro	Data based on counts less than 10 suppressed
9/30/2020	2/1/2020	9/26/2020	FL	Okaloosa County	4	12	91	12091	Distribution of COVID-19 deaths (%)	1398	117	75.2	10.3					Small metro	Data based on counts less than 10 suppressed
9/30/2020	2/1/2020	9/26/2020	FL	Okaloosa County	4	12	91	12091	Distribution of population (%)	1398	117	73	9.8	0.6	3	3.9	9.7	Small metro
9/30/2020	2/1/2020	9/26/2020	FL	Orange County	1	12	95	12095	Distribution of all-cause deaths (%)	7345	594	56.1	19.9	0.1	2.7	0.4	20.8	Large central metro
9/30/2020	2/1/2020	9/26/2020	FL	Orange County	1	12	95	12095	Distribution of COVID-19 deaths (%)	7345	594	38.6	28.6		3.4		29.1	Large central metro	Data based on counts less than 10 suppressed
9/30/2020	2/1/2020	9/26/2020	FL	Orange County	1	12	95	12095	Distribution of population (%)	7345	594	39.4	20.3	0.2	5.5	2	32.7	Large central metro
9/30/2020	2/1/2020	9/26/2020	FL	Osceola County	2	12	97	12097	Distribution of all-cause deaths (%)	1843	191	49.3	11.6		2.2		36.6	Large fringe metro	Data based on counts less than 10 suppressed
9/30/2020	2/1/2020	9/26/2020	FL	Osceola County	2	12	97	12097	Distribution of COVID-19 deaths (%)	1843	191	23	9.9				64.9	Large fringe metro	Data based on counts less than 10 suppressed
9/30/2020	2/1/2020	9/26/2020	FL	Osceola County	2	12	97	12097	Distribution of population (%)	1843	191	30.1	9.7	0.2	2.7	1.5	55.8	Large fringe metro
9/30/2020	2/1/2020	9/26/2020	FL	Palm Beach County	2	12	99	12099	Distribution of all-cause deaths (%)	11959	1290	75.9	12.5		0.8	0.3	10.3	Large fringe metro	Data based on counts less than 10 suppressed
9/30/2020	2/1/2020	9/26/2020	FL	Palm Beach County	2	12	99	12099	Distribution of COVID-19 deaths (%)	11959	1290	58.7	20.6		0.9		19.4	Large fringe metro	Data based on counts less than 10 suppressed
9/30/2020	2/1/2020	9/26/2020	FL	Palm Beach County	2	12	99	12099	Distribution of population (%)	11959	1290	53.5	18.7	0.2	2.8	1.4	23.4	Large fringe metro
9/30/2020	2/1/2020	9/26/2020	FL	Pasco County	2	12	101	12101	Distribution of all-cause deaths (%)	4463	169	89.2	2.8		0.9	0.4	6.5	Large fringe metro	Data based on counts less than 10 suppressed
9/30/2020	2/1/2020	9/26/2020	FL	Pasco County	2	12	101	12101	Distribution of COVID-19 deaths (%)	4463	169	75.1					17.8	Large fringe metro	Data based on counts less than 10 suppressed
9/30/2020	2/1/2020	9/26/2020	FL	Pasco County	2	12	101	12101	Distribution of population (%)	4463	169	72.7	5.8	0.3	2.7	2	16.5	Large fringe metro
9/30/2020	2/1/2020	9/26/2020	FL	Pinellas County	1	12	103	12103	Distribution of all-cause deaths (%)	9248	727	85.8	7.9	0.1	1.4	0.4	4.3	Large central metro
9/30/2020	2/1/2020	9/26/2020	FL	Pinellas County	1	12	103	12103	Distribution of COVID-19 deaths (%)	9248	727	78.3	12.9		3.2		5.1	Large central metro	Data based on counts less than 10 suppressed
9/30/2020	2/1/2020	9/26/2020	FL	Pinellas County	1	12	103	12103	Distribution of population (%)	9248	727	73.6	10.5	0.2	3.5	2	10.2	Large central metro
9/30/2020	2/1/2020	9/26/2020	FL	Polk County	3	12	105	12105	Distribution of all-cause deaths (%)	5313	492	76.4	12.8		0.7	0.3	9.8	Medium metro	Data based on counts less than 10 suppressed
9/30/2020	2/1/2020	9/26/2020	FL	Polk County	3	12	105	12105	Distribution of COVID-19 deaths (%)	5313	492	60.4	21.1				17.3	Medium metro	Data based on counts less than 10 suppressed
9/30/2020	2/1/2020	9/26/2020	FL	Polk County	3	12	105	12105	Distribution of population (%)	5313	492	56.9	14.7	0.3	1.8	1.7	24.6	Medium metro
9/30/2020	2/1/2020	9/26/2020	FL	St. Lucie County	3	12	111	12111	Distribution of all-cause deaths (%)	2491	180	75.2	14.7		0.8	0.6	8.8	Medium metro	Data based on counts less than 10 suppressed
9/30/2020	2/1/2020	9/26/2020	FL	St. Lucie County	3	12	111	12111	Distribution of COVID-19 deaths (%)	2491	180	52.8	26.7				17.2	Medium metro	Data based on counts less than 10 suppressed
9/30/2020	2/1/2020	9/26/2020	FL	St. Lucie County	3	12	111	12111	Distribution of population (%)	2491	180	55.9	20.3	0.2	1.9	1.9	19.9	Medium metro
9/30/2020	2/1/2020	9/26/2020	FL	Sarasota County	3	12	115	12115	Distribution of all-cause deaths (%)	4395	280	92.4	3.4		0.5	0.3	3.3	Medium metro	Data based on counts less than 10 suppressed
9/30/2020	2/1/2020	9/26/2020	FL	Sarasota County	3	12	115	12115	Distribution of COVID-19 deaths (%)	4395	280	82.9	6.1				9.6	Medium metro	Data based on counts less than 10 suppressed
9/30/2020	2/1/2020	9/26/2020	FL	Sarasota County	3	12	115	12115	Distribution of population (%)	4395	280	82.8	4.3	0.2	1.8	1.4	9.6	Medium metro
9/30/2020	2/1/2020	9/26/2020	FL	Seminole County	2	12	117	12117	Distribution of all-cause deaths (%)	2463	161	72.5	12.5		1.9	0.5	12.5	Large fringe metro	Data based on counts less than 10 suppressed
9/30/2020	2/1/2020	9/26/2020	FL	Seminole County	2	12	117	12117	Distribution of COVID-19 deaths (%)	2463	161	59	21.1				15.5	Large fringe metro	Data based on counts less than 10 suppressed
9/30/2020	2/1/2020	9/26/2020	FL	Seminole County	2	12	117	12117	Distribution of population (%)	2463	161	58.9	11.5	0.2	4.8	2.2	22.5	Large fringe metro
9/30/2020	2/1/2020	9/26/2020	FL	Volusia County	3	12	127	12127	Distribution of all-cause deaths (%)	5381	277	85.7	7.3		0.5	0.4	6.1	Medium metro	Data based on counts less than 10 suppressed
9/30/2020	2/1/2020	9/26/2020	FL	Volusia County	3	12	127	12127	Distribution of COVID-19 deaths (%)	5381	277	73.3	15.5				9.7	Medium metro	Data based on counts less than 10 suppressed
9/30/2020	2/1/2020	9/26/2020	FL	Volusia County	3	12	127	12127	Distribution of population (%)	5381	277	70.6	10.5	0.3	1.9	1.8	15	Medium metro
9/30/2020	2/1/2020	9/26/2020	GA	Bibb County	4	13	21	13021	Distribution of all-cause deaths (%)	2014	234	53.5	45.1		0.6		0.6	Small metro	Data based on counts less than 10 suppressed
9/30/2020	2/1/2020	9/26/2020	GA	Bibb County	4	13	21	13021	Distribution of COVID-19 deaths (%)	2014	234	41.9	56.8					Small metro	Data based on counts less than 10 suppressed
9/30/2020	2/1/2020	9/26/2020	GA	Bibb County	4	13	21	13021	Distribution of population (%)	2014	234	37.4	55.2	0.2	2.1	1.5	3.5	Small metro
9/30/2020	2/1/2020	9/26/2020	GA	Chatham County	3	13	51	13051	Distribution of all-cause deaths (%)	2507	202	61.2	35.4		0.9		2.4	Medium metro	Data based on counts less than 10 suppressed
9/30/2020	2/1/2020	9/26/2020	GA	Chatham County	3	13	51	13051	Distribution of COVID-19 deaths (%)	2507	202	47	46					Medium metro	Data based on counts less than 10 suppressed
9/30/2020	2/1/2020	9/26/2020	GA	Chatham County	3	13	51	13051	Distribution of population (%)	2507	202	47.8	40.3	0.2	2.9	2.1	6.7	Medium metro
9/30/2020	2/1/2020	9/26/2020	GA	Clarke County	4	13	59	13059	Distribution of all-cause deaths (%)	1106	108	72	24.7				2.3	Small metro	Data based on counts less than 10 suppressed
9/30/2020	2/1/2020	9/26/2020	GA	Clarke County	4	13	59	13059	Distribution of COVID-19 deaths (%)	1106	108	57.4	36.1					Small metro	Data based on counts less than 10 suppressed
9/30/2020	2/1/2020	9/26/2020	GA	Clarke County	4	13	59	13059	Distribution of population (%)	1106	108	55.2	27.7	0.2	4	2	11	Small metro
9/30/2020	2/1/2020	9/26/2020	GA	Cobb County	2	13	67	13067	Distribution of all-cause deaths (%)	3808	406	72.2	21.6		1.6	0.3	4.2	Large fringe metro	Data based on counts less than 10 suppressed
9/30/2020	2/1/2020	9/26/2020	GA	Cobb County	2	13	67	13067	Distribution of COVID-19 deaths (%)	3808	406	51.5	32.8				14	Large fringe metro	Data based on counts less than 10 suppressed
9/30/2020	2/1/2020	9/26/2020	GA	Cobb County	2	13	67	13067	Distribution of population (%)	3808	406	51.1	27.6	0.2	5.5	2.3	13.3	Large fringe metro
9/30/2020	2/1/2020	9/26/2020	GA	DeKalb County	2	13	89	13089	Distribution of all-cause deaths (%)	3390	259	40.2	52.9		3		3.5	Large fringe metro	Data based on counts less than 10 suppressed
9/30/2020	2/1/2020	9/26/2020	GA	DeKalb County	2	13	89	13089	Distribution of COVID-19 deaths (%)	3390	259	25.1	61		5.4		6.6	Large fringe metro	Data based on counts less than 10 suppressed
9/30/2020	2/1/2020	9/26/2020	GA	DeKalb County	2	13	89	13089	Distribution of population (%)	3390	259	29.3	53.7	0.1	6.4	1.9	8.5	Large fringe metro
9/30/2020	2/1/2020	9/26/2020	GA	Dougherty County	4	13	95	13095	Distribution of all-cause deaths (%)	1019	201	41	58.3					Small metro	Data based on counts less than 10 suppressed
9/30/2020	2/1/2020	9/26/2020	GA	Dougherty County	4	13	95	13095	Distribution of COVID-19 deaths (%)	1019	201	25.4	74.6					Small metro	Data based on counts less than 10 suppressed
9/30/2020	2/1/2020	9/26/2020	GA	Dougherty County	4	13	95	13095	Distribution of population (%)	1019	201	24.3	70.3	0.2	0.9	1.3	3.1	Small metro
9/30/2020	2/1/2020	9/26/2020	GA	Fulton County	1	13	121	13121	Distribution of all-cause deaths (%)	6261	622	42.9	51.5		1.9	0.2	3.4	Large central metro	Data based on counts less than 10 suppressed
9/30/2020	2/1/2020	9/26/2020	GA	Fulton County	1	13	121	13121	Distribution of COVID-19 deaths (%)	6261	622	25.1	63.3		2.3		9	Large central metro	Data based on counts less than 10 suppressed
9/30/2020	2/1/2020	9/26/2020	GA	Fulton County	1	13	121	13121	Distribution of population (%)	6261	622	39.6	43.5	0.1	7.6	2	7.2	Large central metro
9/30/2020	2/1/2020	9/26/2020	GA	Gwinnett County	2	13	135	13135	Distribution of all-cause deaths (%)	2909	310	59.7	21.7		9.2	0.3	9	Large fringe metro	Data based on counts less than 10 suppressed
9/30/2020	2/1/2020	9/26/2020	GA	Gwinnett County	2	13	135	13135	Distribution of COVID-19 deaths (%)	2909	310	38.7	24.2		8.1		27.7	Large fringe metro	Data based on counts less than 10 suppressed
9/30/2020	2/1/2020	9/26/2020	GA	Gwinnett County	2	13	135	13135	Distribution of population (%)	2909	310	35.4	28	0.2	12.4	2.4	21.7	Large fringe metro
9/30/2020	2/1/2020	9/26/2020	GA	Hall County	4	13	139	13139	Distribution of all-cause deaths (%)	1894	212	86	7.1		1.3		5.4	Small metro	Data based on counts less than 10 suppressed
9/30/2020	2/1/2020	9/26/2020	GA	Hall County	4	13	139	13139	Distribution of COVID-19 deaths (%)	1894	212	72.6	9				16	Small metro	Data based on counts less than 10 suppressed
9/30/2020	2/1/2020	9/26/2020	GA	Hall County	4	13	139	13139	Distribution of population (%)	1894	212	60.1	7.3	0.2	2	1.3	29.1	Small metro
9/30/2020	2/1/2020	9/26/2020	GA	Lowndes County	4	13	185	13185	Distribution of all-cause deaths (%)	857	139	63.6	34.1				1.8	Small metro	Data based on counts less than 10 suppressed
9/30/2020	2/1/2020	9/26/2020	GA	Lowndes County	4	13	185	13185	Distribution of COVID-19 deaths (%)	857	139	54	43.2					Small metro	Data based on counts less than 10 suppressed
9/30/2020	2/1/2020	9/26/2020	GA	Lowndes County	4	13	185	13185	Distribution of population (%)	857	139	53	36.7	0.3	2.1	2	6	Small metro
9/30/2020	2/1/2020	9/26/2020	GA	Muscogee County	3	13	215	13215	Distribution of all-cause deaths (%)	1984	239	54	42		1.7		1.9	Medium metro	Data based on counts less than 10 suppressed
9/30/2020	2/1/2020	9/26/2020	GA	Muscogee County	3	13	215	13215	Distribution of COVID-19 deaths (%)	1984	239	41.4	52.7					Medium metro	Data based on counts less than 10 suppressed
9/30/2020	2/1/2020	9/26/2020	GA	Muscogee County	3	13	215	13215	Distribution of population (%)	1984	239	39.6	46.6	0.4	2.8	2.9	7.7	Medium metro
9/30/2020	2/1/2020	9/26/2020	GA	Richmond County	3	13	245	13245	Distribution of all-cause deaths (%)	2703	313	51.7	45.1		1.2		1.7	Medium metro	Data based on counts less than 10 suppressed
9/30/2020	2/1/2020	9/26/2020	GA	Richmond County	3	13	245	13245	Distribution of COVID-19 deaths (%)	2703	313	43.1	52.1				3.2	Medium metro	Data based on counts less than 10 suppressed
9/30/2020	2/1/2020	9/26/2020	GA	Richmond County	3	13	245	13245	Distribution of population (%)	2703	313	33.7	56.6	0.3	1.7	2.6	5.1	Medium metro
9/30/2020	2/1/2020	9/26/2020	GA	Tift County	5	13	277	13277	Distribution of all-cause deaths (%)	462	105	65.8	29				4.5	Micropolitan	Data based on counts less than 10 suppressed
9/30/2020	2/1/2020	9/26/2020	GA	Tift County	5	13	277	13277	Distribution of COVID-19 deaths (%)	462	105	41	47.6				11.4	Micropolitan	Data based on counts less than 10 suppressed
9/30/2020	2/1/2020	9/26/2020	GA	Tift County	5	13	277	13277	Distribution of population (%)	462	105	55.1	29.9	0.2	1.4	1.2	12.2	Micropolitan
9/30/2020	2/1/2020	9/26/2020	HI	Honolulu County	3	15	3	15003	Distribution of all-cause deaths (%)	5458	114	17	1		51.8	25	5.1	Medium metro	Data based on counts less than 10 suppressed
9/30/2020	2/1/2020	9/26/2020	HI	Honolulu County	3	15	3	15003	Distribution of COVID-19 deaths (%)	5458	114	0			52.6	37.7		Medium metro	Data based on counts less than 10 suppressed
9/30/2020	2/1/2020	9/26/2020	HI	Honolulu County	3	15	3	15003	Distribution of population (%)	5458	114	17.9	2.5	0.2	41.8	27.6	10	Medium metro
9/30/2020	2/1/2020	9/26/2020	IA	Linn County	3	19	113	19113	Distribution of all-cause deaths (%)	1372	104	94	4.2				0.9	Medium metro	Data based on counts less than 10 suppressed
9/30/2020	2/1/2020	9/26/2020	IA	Linn County	3	19	113	19113	Distribution of COVID-19 deaths (%)	1372	104	87.5						Medium metro	Data based on counts less than 10 suppressed
9/30/2020	2/1/2020	9/26/2020	IA	Linn County	3	19	113	19113	Distribution of population (%)	1372	104	85.2	6	0.2	2.5	2.7	3.4	Medium metro
9/30/2020	2/1/2020	9/26/2020	IA	Polk County	3	19	153	19153	Distribution of all-cause deaths (%)	3497	330	90.7	4.5		1.7	0.4	2.5	Medium metro	Data based on counts less than 10 suppressed
9/30/2020	2/1/2020	9/26/2020	IA	Polk County	3	19	153	19153	Distribution of COVID-19 deaths (%)	3497	330	83	6.7		3		6.4	Medium metro	Data based on counts less than 10 suppressed
9/30/2020	2/1/2020	9/26/2020	IA	Polk County	3	19	153	19153	Distribution of population (%)	3497	330	77	7	0.2	4.9	2.3	8.7	Medium metro
9/30/2020	2/1/2020	9/26/2020	IA	Woodbury County	4	19	193	19193	Distribution of all-cause deaths (%)	862	110	84.9	3	4.3	2.6		4.4	Small metro	Data based on counts less than 10 suppressed
9/30/2020	2/1/2020	9/26/2020	IA	Woodbury County	4	19	193	19193	Distribution of COVID-19 deaths (%)	862	110	51.8		10.9	10.9		16.4	Small metro	Data based on counts less than 10 suppressed
9/30/2020	2/1/2020	9/26/2020	IA	Woodbury County	4	19	193	19193	Distribution of population (%)	862	110	71.1	4.3	1.5	2.8	2.8	17.4	Small metro
9/30/2020	2/1/2020	9/26/2020	ID	Ada County	3	16	1	16001	Distribution of all-cause deaths (%)	2750	203	93.4	0.7		1	0.7	3.8	Medium metro	Data based on counts less than 10 suppressed
9/30/2020	2/1/2020	9/26/2020	ID	Ada County	3	16	1	16001	Distribution of COVID-19 deaths (%)	2750	203	85.7					10.8	Medium metro	Data based on counts less than 10 suppressed
9/30/2020	2/1/2020	9/26/2020	ID	Ada County	3	16	1	16001	Distribution of population (%)	2750	203	84.3	1.3	0.5	2.7	2.7	8.5	Medium metro
9/30/2020	2/1/2020	9/26/2020	IL	Cook County	1	17	31	17031	Distribution of all-cause deaths (%)	33676	4993	49	33.3	0.1	4	0.9	12.8	Large central metro
9/30/2020	2/1/2020	9/26/2020	IL	Cook County	1	17	31	17031	Distribution of COVID-19 deaths (%)	33676	4993	33.8	33		5.7	1.2	26.1	Large central metro	Data based on counts less than 10 suppressed
9/30/2020	2/1/2020	9/26/2020	IL	Cook County	1	17	31	17031	Distribution of population (%)	33676	4993	42	23	0.1	7.7	1.6	25.6	Large central metro
9/30/2020	2/1/2020	9/26/2020	IL	DuPage County	2	17	43	17043	Distribution of all-cause deaths (%)	5183	518	81.4	6.9		5.5	0.3	5.9	Large fringe metro	Data based on counts less than 10 suppressed
9/30/2020	2/1/2020	9/26/2020	IL	DuPage County	2	17	43	17043	Distribution of COVID-19 deaths (%)	5183	518	71.8	9.5		6.6		11.6	Large fringe metro	Data based on counts less than 10 suppressed
9/30/2020	2/1/2020	9/26/2020	IL	DuPage County	2	17	43	17043	Distribution of population (%)	5183	518	66	5	0.1	12.6	1.8	14.6	Large fringe metro
9/30/2020	2/1/2020	9/26/2020	IL	Kane County	2	17	89	17089	Distribution of all-cause deaths (%)	2525	280	77.2	6.5		2.4	0.7	13.1	Large fringe metro	Data based on counts less than 10 suppressed
9/30/2020	2/1/2020	9/26/2020	IL	Kane County	2	17	89	17089	Distribution of COVID-19 deaths (%)	2525	280	57.9	5.4		4.3		31.8	Large fringe metro	Data based on counts less than 10 suppressed
9/30/2020	2/1/2020	9/26/2020	IL	Kane County	2	17	89	17089	Distribution of population (%)	2525	280	56.6	5.3	0.1	4.2	1.4	32.4	Large fringe metro
9/30/2020	2/1/2020	9/26/2020	IL	Lake County	2	17	97	17097	Distribution of all-cause deaths (%)	3988	396	79.6	8.1		3.1	0.4	8.8	Large fringe metro	Data based on counts less than 10 suppressed
9/30/2020	2/1/2020	9/26/2020	IL	Lake County	2	17	97	17097	Distribution of COVID-19 deaths (%)	3988	396	61.9	10.6		3.3		24	Large fringe metro	Data based on counts less than 10 suppressed
9/30/2020	2/1/2020	9/26/2020	IL	Lake County	2	17	97	17097	Distribution of population (%)	3988	396	60.6	6.8	0.1	8.3	1.8	22.4	Large fringe metro
9/30/2020	2/1/2020	9/26/2020	IL	St. Clair County	2	17	163	17163	Distribution of all-cause deaths (%)	1849	155	69.2	29.1				0.7	Large fringe metro	Data based on counts less than 10 suppressed
9/30/2020	2/1/2020	9/26/2020	IL	St. Clair County	2	17	163	17163	Distribution of COVID-19 deaths (%)	1849	155	63.9	32.9					Large fringe metro	Data based on counts less than 10 suppressed
9/30/2020	2/1/2020	9/26/2020	IL	St. Clair County	2	17	163	17163	Distribution of population (%)	1849	155	61.2	30.3	0.3	1.5	2.4	4.3	Large fringe metro
9/30/2020	2/1/2020	9/26/2020	IL	Will County	2	17	197	17197	Distribution of all-cause deaths (%)	3278	307	79	12		2.1	0.3	6.7	Large fringe metro	Data based on counts less than 10 suppressed
9/30/2020	2/1/2020	9/26/2020	IL	Will County	2	17	197	17197	Distribution of COVID-19 deaths (%)	3278	307	55.4	23.8		3.6		17.3	Large fringe metro	Data based on counts less than 10 suppressed
9/30/2020	2/1/2020	9/26/2020	IL	Will County	2	17	197	17197	Distribution of population (%)	3278	307	62.5	11.7	0.1	5.9	1.6	18.2	Large fringe metro
9/30/2020	2/1/2020	9/26/2020	IL	Winnebago County	3	17	201	17201	Distribution of all-cause deaths (%)	2330	160	82.7	11.7		0.9	0.5	4.2	Medium metro	Data based on counts less than 10 suppressed
9/30/2020	2/1/2020	9/26/2020	IL	Winnebago County	3	17	201	17201	Distribution of COVID-19 deaths (%)	2330	160	66.2	22.5				9.4	Medium metro	Data based on counts less than 10 suppressed
9/30/2020	2/1/2020	9/26/2020	IL	Winnebago County	3	17	201	17201	Distribution of population (%)	2330	160	67.7	13.3	0.2	2.8	2.5	13.5	Medium metro
9/30/2020	2/1/2020	9/26/2020	IN	Allen County	3	18	3	18003	Distribution of all-cause deaths (%)	3132	242	86.2	9.6		1.3		2.7	Medium metro	Data based on counts less than 10 suppressed
9/30/2020	2/1/2020	9/26/2020	IN	Allen County	3	18	3	18003	Distribution of COVID-19 deaths (%)	3132	242	78.1	13.2				5	Medium metro	Data based on counts less than 10 suppressed
9/30/2020	2/1/2020	9/26/2020	IN	Allen County	3	18	3	18003	Distribution of population (%)	3132	242	73.1	11.5	0.3	4.5	2.9	7.7	Medium metro
9/30/2020	2/1/2020	9/26/2020	IN	Elkhart County	4	18	39	18039	Distribution of all-cause deaths (%)	1275	109	91.1	4.6				3.7	Small metro	Data based on counts less than 10 suppressed
9/30/2020	2/1/2020	9/26/2020	IN	Elkhart County	4	18	39	18039	Distribution of COVID-19 deaths (%)	1275	109	81.7					11	Small metro	Data based on counts less than 10 suppressed
9/30/2020	2/1/2020	9/26/2020	IN	Elkhart County	4	18	39	18039	Distribution of population (%)	1275	109	74.1	5.6	0.2	1.1	2.1	16.8	Small metro
9/30/2020	2/1/2020	9/26/2020	IN	Hamilton County	2	18	57	18057	Distribution of all-cause deaths (%)	1411	106	92.3	4.3		2		1.1	Large fringe metro	Data based on counts less than 10 suppressed
9/30/2020	2/1/2020	9/26/2020	IN	Hamilton County	2	18	57	18057	Distribution of COVID-19 deaths (%)	1411	106	85.8	10.4					Large fringe metro	Data based on counts less than 10 suppressed
9/30/2020	2/1/2020	9/26/2020	IN	Hamilton County	2	18	57	18057	Distribution of population (%)	1411	106	82.8	4.4	0.1	6.4	2	4.3	Large fringe metro
9/30/2020	2/1/2020	9/26/2020	IN	Hendricks County	2	18	63	18063	Distribution of all-cause deaths (%)	1099	149	92.2	5.7				1.2	Large fringe metro	Data based on counts less than 10 suppressed
9/30/2020	2/1/2020	9/26/2020	IN	Hendricks County	2	18	63	18063	Distribution of COVID-19 deaths (%)	1099	149	87.9	10.7					Large fringe metro	Data based on counts less than 10 suppressed
9/30/2020	2/1/2020	9/26/2020	IN	Hendricks County	2	18	63	18063	Distribution of population (%)	1099	149	82.9	7.6	0.2	3	2	4.3	Large fringe metro
9/30/2020	2/1/2020	9/26/2020	IN	Lake County	2	18	89	18089	Distribution of all-cause deaths (%)	4378	427	61.3	29.2		0.6	0.2	8.6	Large fringe metro	Data based on counts less than 10 suppressed
9/30/2020	2/1/2020	9/26/2020	IN	Lake County	2	18	89	18089	Distribution of COVID-19 deaths (%)	4378	427	45.4	42.9				11.2	Large fringe metro	Data based on counts less than 10 suppressed
9/30/2020	2/1/2020	9/26/2020	IN	Lake County	2	18	89	18089	Distribution of population (%)	4378	427	53.8	23.3	0.2	1.6	1.5	19.6	Large fringe metro
9/30/2020	2/1/2020	9/26/2020	IN	Marion County	1	18	97	18097	Distribution of all-cause deaths (%)	7580	942	72.4	23.7		0.9	0.4	2.5	Large central metro	Data based on counts less than 10 suppressed
9/30/2020	2/1/2020	9/26/2020	IN	Marion County	1	18	97	18097	Distribution of COVID-19 deaths (%)	7580	942	59.9	32.9		1.2		5.7	Large central metro	Data based on counts less than 10 suppressed
9/30/2020	2/1/2020	9/26/2020	IN	Marion County	1	18	97	18097	Distribution of population (%)	7580	942	54.1	28.4	0.2	3.8	2.7	10.9	Large central metro
9/30/2020	2/1/2020	9/26/2020	IN	St. Joseph County	3	18	141	18141	Distribution of all-cause deaths (%)	2062	108	84.3	12.8				1.9	Medium metro	Data based on counts less than 10 suppressed
9/30/2020	2/1/2020	9/26/2020	IN	St. Joseph County	3	18	141	18141	Distribution of COVID-19 deaths (%)	2062	108	70.4	23.1					Medium metro	Data based on counts less than 10 suppressed
9/30/2020	2/1/2020	9/26/2020	IN	St. Joseph County	3	18	141	18141	Distribution of population (%)	2062	108	71.8	13.3	0.3	2.6	2.8	9.1	Medium metro
9/30/2020	2/1/2020	9/26/2020	KS	Johnson County	2	20	91	20091	Distribution of all-cause deaths (%)	2864	157	89.2	4.2		1.8	1.2	3.2	Large fringe metro	Data based on counts less than 10 suppressed
9/30/2020	2/1/2020	9/26/2020	KS	Johnson County	2	20	91	20091	Distribution of COVID-19 deaths (%)	2864	157	76.4	7.6				10.8	Large fringe metro	Data based on counts less than 10 suppressed
9/30/2020	2/1/2020	9/26/2020	KS	Johnson County	2	20	91	20091	Distribution of population (%)	2864	157	79.4	4.7	0.3	5.3	2.4	7.9	Large fringe metro
9/30/2020	2/1/2020	9/26/2020	KS	Sedgwick County	3	20	173	20173	Distribution of all-cause deaths (%)	3960	162	80.9	8.7	0.8	1.2	3.2	5.2	Medium metro
9/30/2020	2/1/2020	9/26/2020	KS	Sedgwick County	3	20	173	20173	Distribution of COVID-19 deaths (%)	3960	162	67.3	12.3				15.4	Medium metro	Data based on counts less than 10 suppressed
9/30/2020	2/1/2020	9/26/2020	KS	Sedgwick County	3	20	173	20173	Distribution of population (%)	3960	162	67.6	8.8	0.8	4.5	3.3	15	Medium metro
9/30/2020	2/1/2020	9/26/2020	KS	Wyandotte County	2	20	209	20209	Distribution of all-cause deaths (%)	1377	143	62.7	23.7		1.9	1.6	9.7	Large fringe metro	Data based on counts less than 10 suppressed
9/30/2020	2/1/2020	9/26/2020	KS	Wyandotte County	2	20	209	20209	Distribution of COVID-19 deaths (%)	1377	143	37.1	39.2				15.4	Large fringe metro	Data based on counts less than 10 suppressed
9/30/2020	2/1/2020	9/26/2020	KS	Wyandotte County	2	20	209	20209	Distribution of population (%)	1377	143	40.3	21.5	0.4	5.3	2.7	29.8	Large fringe metro
9/30/2020	2/1/2020	9/26/2020	KY	Jefferson County	1	21	111	21111	Distribution of all-cause deaths (%)	7024	434	79.7	18.1		0.9	0.1	1.1	Large central metro	Data based on counts less than 10 suppressed
9/30/2020	2/1/2020	9/26/2020	KY	Jefferson County	1	21	111	21111	Distribution of COVID-19 deaths (%)	7024	434	70	22.1		2.5		5.1	Large central metro	Data based on counts less than 10 suppressed
9/30/2020	2/1/2020	9/26/2020	KY	Jefferson County	1	21	111	21111	Distribution of population (%)	7024	434	66.6	21.9	0.1	3	2.4	5.9	Large central metro
9/30/2020	2/1/2020	9/26/2020	LA	Caddo Parish	3	22	17	22017	Distribution of all-cause deaths (%)	2789	489	53.9	44.9				0.5	Medium metro	Data based on counts less than 10 suppressed
9/30/2020	2/1/2020	9/26/2020	LA	Caddo Parish	3	22	17	22017	Distribution of COVID-19 deaths (%)	2789	489	41.5	56.9					Medium metro	Data based on counts less than 10 suppressed
9/30/2020	2/1/2020	9/26/2020	LA	Caddo Parish	3	22	17	22017	Distribution of population (%)	2789	489	44.3	49.6	0.4	1.3	1.6	2.9	Medium metro
9/30/2020	2/1/2020	9/26/2020	LA	Calcasieu Parish	4	22	19	22019	Distribution of all-cause deaths (%)	1579	183	71.9	26.2				1.1	Small metro	Data based on counts less than 10 suppressed
9/30/2020	2/1/2020	9/26/2020	LA	Calcasieu Parish	4	22	19	22019	Distribution of COVID-19 deaths (%)	1579	183	62.3	35					Small metro	Data based on counts less than 10 suppressed
9/30/2020	2/1/2020	9/26/2020	LA	Calcasieu Parish	4	22	19	22019	Distribution of population (%)	1579	183	66.6	25.5	0.5	1.3	1.9	4.1	Small metro
9/30/2020	2/1/2020	9/26/2020	LA	East Baton Rouge Parish	3	22	33	22033	Distribution of all-cause deaths (%)	4188	728	53.4	44.1		0.7		1.5	Medium metro	Data based on counts less than 10 suppressed
9/30/2020	2/1/2020	9/26/2020	LA	East Baton Rouge Parish	3	22	33	22033	Distribution of COVID-19 deaths (%)	4188	728	41.6	55.6				1.5	Medium metro	Data based on counts less than 10 suppressed
9/30/2020	2/1/2020	9/26/2020	LA	East Baton Rouge Parish	3	22	33	22033	Distribution of population (%)	4188	728	44	46.7	0.2	3.3	1.4	4.4	Medium metro
9/30/2020	2/1/2020	9/26/2020	LA	Jefferson Parish	2	22	51	22051	Distribution of all-cause deaths (%)	4078	775	60.6	31		1.7		6.2	Large fringe metro	Data based on counts less than 10 suppressed
9/30/2020	2/1/2020	9/26/2020	LA	Jefferson Parish	2	22	51	22051	Distribution of COVID-19 deaths (%)	4078	775	38.1	52.1		1.3		8.1	Large fringe metro	Data based on counts less than 10 suppressed
9/30/2020	2/1/2020	9/26/2020	LA	Jefferson Parish	2	22	51	22051	Distribution of population (%)	4078	775	52	27.1	0.4	4.2	1.5	14.9	Large fringe metro
9/30/2020	2/1/2020	9/26/2020	LA	Lafayette Parish	3	22	55	22055	Distribution of all-cause deaths (%)	1865	231	70.4	27.3		0.6		1.5	Medium metro	Data based on counts less than 10 suppressed
9/30/2020	2/1/2020	9/26/2020	LA	Lafayette Parish	3	22	55	22055	Distribution of COVID-19 deaths (%)	1865	231	57.1	39.4					Medium metro	Data based on counts less than 10 suppressed
9/30/2020	2/1/2020	9/26/2020	LA	Lafayette Parish	3	22	55	22055	Distribution of population (%)	1865	231	65.2	26.5	0.3	1.9	1.5	4.6	Medium metro
9/30/2020	2/1/2020	9/26/2020	LA	Lafourche Parish	4	22	57	22057	Distribution of all-cause deaths (%)	690	124	79.1	17.2	2				Small metro	Data based on counts less than 10 suppressed
9/30/2020	2/1/2020	9/26/2020	LA	Lafourche Parish	4	22	57	22057	Distribution of COVID-19 deaths (%)	690	124	65.3	30.6					Small metro	Data based on counts less than 10 suppressed
9/30/2020	2/1/2020	9/26/2020	LA	Lafourche Parish	4	22	57	22057	Distribution of population (%)	690	124	76.8	13.3	2.8	0.8	1.9	4.4	Small metro
9/30/2020	2/1/2020	9/26/2020	LA	Orleans Parish	1	22	71	22071	Distribution of all-cause deaths (%)	2934	423	36.9	58.4		1.3	0.3	3	Large central metro	Data based on counts less than 10 suppressed
9/30/2020	2/1/2020	9/26/2020	LA	Orleans Parish	1	22	71	22071	Distribution of COVID-19 deaths (%)	2934	423	24.8	70.4				3.8	Large central metro	Data based on counts less than 10 suppressed
9/30/2020	2/1/2020	9/26/2020	LA	Orleans Parish	1	22	71	22071	Distribution of population (%)	2934	423	30.9	59.1	0.2	2.9	1.4	5.5	Large central metro
9/30/2020	2/1/2020	9/26/2020	LA	Ouachita Parish	4	22	73	22073	Distribution of all-cause deaths (%)	1404	207	65.1	34.3					Small metro	Data based on counts less than 10 suppressed
9/30/2020	2/1/2020	9/26/2020	LA	Ouachita Parish	4	22	73	22073	Distribution of COVID-19 deaths (%)	1404	207	51.7	47.3					Small metro	Data based on counts less than 10 suppressed
9/30/2020	2/1/2020	9/26/2020	LA	Ouachita Parish	4	22	73	22073	Distribution of population (%)	1404	207	57.9	37.4	0.3	1	1.2	2.2	Small metro
9/30/2020	2/1/2020	9/26/2020	LA	Rapides Parish	4	22	79	22079	Distribution of all-cause deaths (%)	1480	212	67.5	30.7				1.1	Small metro	Data based on counts less than 10 suppressed
9/30/2020	2/1/2020	9/26/2020	LA	Rapides Parish	4	22	79	22079	Distribution of COVID-19 deaths (%)	1480	212	52.4	44.3					Small metro	Data based on counts less than 10 suppressed
9/30/2020	2/1/2020	9/26/2020	LA	Rapides Parish	4	22	79	22079	Distribution of population (%)	1480	212	61	31.7	0.8	1.4	1.9	3.2	Small metro
9/30/2020	2/1/2020	9/26/2020	LA	St. Tammany Parish	2	22	103	22103	Distribution of all-cause deaths (%)	1933	255	83.2	13.3		0.5		2.6	Large fringe metro	Data based on counts less than 10 suppressed
9/30/2020	2/1/2020	9/26/2020	LA	St. Tammany Parish	2	22	103	22103	Distribution of COVID-19 deaths (%)	1933	255	70.6	25.5					Large fringe metro	Data based on counts less than 10 suppressed
9/30/2020	2/1/2020	9/26/2020	LA	St. Tammany Parish	2	22	103	22103	Distribution of population (%)	1933	255	78	12.5	0.5	1.4	1.8	5.9	Large fringe metro
9/30/2020	2/1/2020	9/26/2020	LA	Terrebonne Parish	4	22	109	22109	Distribution of all-cause deaths (%)	821	107	74.1	19.7	3.9			1.5	Small metro	Data based on counts less than 10 suppressed
9/30/2020	2/1/2020	9/26/2020	LA	Terrebonne Parish	4	22	109	22109	Distribution of COVID-19 deaths (%)	821	107	63.6	29					Small metro	Data based on counts less than 10 suppressed
9/30/2020	2/1/2020	9/26/2020	LA	Terrebonne Parish	4	22	109	22109	Distribution of population (%)	821	107	66.5	18.9	5.8	1	2.6	5.1	Small metro
9/30/2020	2/1/2020	9/26/2020	MA	Barnstable County	4	25	1	25001	Distribution of all-cause deaths (%)	1928	135	95.2	2.3			1.7		Small metro	Data based on counts less than 10 suppressed
9/30/2020	2/1/2020	9/26/2020	MA	Barnstable County	4	25	1	25001	Distribution of COVID-19 deaths (%)	1928	135	96.3						Small metro	Data based on counts less than 10 suppressed
9/30/2020	2/1/2020	9/26/2020	MA	Barnstable County	4	25	1	25001	Distribution of population (%)	1928	135	89.5	3.2	0.6	1.5	1.8	3.4	Small metro
9/30/2020	2/1/2020	9/26/2020	MA	Bristol County	2	25	5	25005	Distribution of all-cause deaths (%)	3724	548	90	2.7	0.3	0.6	4.1	2.5	Large fringe metro
9/30/2020	2/1/2020	9/26/2020	MA	Bristol County	2	25	5	25005	Distribution of COVID-19 deaths (%)	3724	548	87.2	4			4	3.5	Large fringe metro	Data based on counts less than 10 suppressed
9/30/2020	2/1/2020	9/26/2020	MA	Bristol County	2	25	5	25005	Distribution of population (%)	3724	548	81.8	5	0.2	2.4	2	8.6	Large fringe metro
9/30/2020	2/1/2020	9/26/2020	MA	Essex County	2	25	9	25009	Distribution of all-cause deaths (%)	5450	1014	89	2		1.4	0.5	7.2	Large fringe metro	Data based on counts less than 10 suppressed
9/30/2020	2/1/2020	9/26/2020	MA	Essex County	2	25	9	25009	Distribution of COVID-19 deaths (%)	5450	1014	84.4	3.1		1.1		10.9	Large fringe metro	Data based on counts less than 10 suppressed
9/30/2020	2/1/2020	9/26/2020	MA	Essex County	2	25	9	25009	Distribution of population (%)	5450	1014	69	3.5	0.1	3.7	1.4	22.2	Large fringe metro
9/30/2020	2/1/2020	9/26/2020	MA	Hampden County	3	25	13	25013	Distribution of all-cause deaths (%)	4087	675	79	7.1		0.9	0.8	12.1	Medium metro	Data based on counts less than 10 suppressed
9/30/2020	2/1/2020	9/26/2020	MA	Hampden County	3	25	13	25013	Distribution of COVID-19 deaths (%)	4087	675	78.2	8.7				11.3	Medium metro	Data based on counts less than 10 suppressed
9/30/2020	2/1/2020	9/26/2020	MA	Hampden County	3	25	13	25013	Distribution of population (%)	4087	675	61.4	7.8	0.1	2.6	1.7	26.3	Medium metro
9/30/2020	2/1/2020	9/26/2020	MA	Hampshire County	3	25	15	25015	Distribution of all-cause deaths (%)	895	112	92.8	2.7			1.5	2	Medium metro	Data based on counts less than 10 suppressed
9/30/2020	2/1/2020	9/26/2020	MA	Hampshire County	3	25	15	25015	Distribution of COVID-19 deaths (%)	895	112	92.9						Medium metro	Data based on counts less than 10 suppressed
9/30/2020	2/1/2020	9/26/2020	MA	Hampshire County	3	25	15	25015	Distribution of population (%)	895	112	83.3	2.9	0.2	5.6	2.1	5.9	Medium metro
9/30/2020	2/1/2020	9/26/2020	MA	Middlesex County	2	25	17	25017	Distribution of all-cause deaths (%)	8738	1870	88.2	4.1		4.1	0.7	2.9	Large fringe metro	Data based on counts less than 10 suppressed
9/30/2020	2/1/2020	9/26/2020	MA	Middlesex County	2	25	17	25017	Distribution of COVID-19 deaths (%)	8738	1870	85.9	5.5		3.9	0.7	3.9	Large fringe metro	Data based on counts less than 10 suppressed
9/30/2020	2/1/2020	9/26/2020	MA	Middlesex County	2	25	17	25017	Distribution of population (%)	8738	1870	71.2	5.3	0.1	13	2.1	8.3	Large fringe metro
9/30/2020	2/1/2020	9/26/2020	MA	Norfolk County	2	25	21	25021	Distribution of all-cause deaths (%)	4209	761	87.7	5.7		4.1	0.5	1.9	Large fringe metro	Data based on counts less than 10 suppressed
9/30/2020	2/1/2020	9/26/2020	MA	Norfolk County	2	25	21	25021	Distribution of COVID-19 deaths (%)	4209	761	82.9	7.6		6.2		2.8	Large fringe metro	Data based on counts less than 10 suppressed
9/30/2020	2/1/2020	9/26/2020	MA	Norfolk County	2	25	21	25021	Distribution of population (%)	4209	761	73.8	7.3	0.1	11.9	1.9	5	Large fringe metro
9/30/2020	2/1/2020	9/26/2020	MA	Plymouth County	2	25	23	25023	Distribution of all-cause deaths (%)	3421	612	88.9	8.3		0.5	0.7	1.5	Large fringe metro	Data based on counts less than 10 suppressed
9/30/2020	2/1/2020	9/26/2020	MA	Plymouth County	2	25	23	25023	Distribution of COVID-19 deaths (%)	3421	612	81.4	15.4				2.1	Large fringe metro	Data based on counts less than 10 suppressed
9/30/2020	2/1/2020	9/26/2020	MA	Plymouth County	2	25	23	25023	Distribution of population (%)	3421	612	81.1	11	0.2	1.6	1.9	4.2	Large fringe metro
9/30/2020	2/1/2020	9/26/2020	MA	Suffolk County	1	25	25	25025	Distribution of all-cause deaths (%)	6296	1271	65.8	18.7		5	1	9.3	Large central metro	Data based on counts less than 10 suppressed
9/30/2020	2/1/2020	9/26/2020	MA	Suffolk County	1	25	25	25025	Distribution of COVID-19 deaths (%)	6296	1271	55.8	23.6		5.7	1.1	13.8	Large central metro	Data based on counts less than 10 suppressed
9/30/2020	2/1/2020	9/26/2020	MA	Suffolk County	1	25	25	25025	Distribution of population (%)	6296	1271	45.2	20.1	0.2	9.1	2.1	23.3	Large central metro
9/30/2020	2/1/2020	9/26/2020	MA	Worcester County	3	25	27	25027	Distribution of all-cause deaths (%)	5688	985	87.1	2.6		1.3	3.5	5.4	Medium metro	Data based on counts less than 10 suppressed
9/30/2020	2/1/2020	9/26/2020	MA	Worcester County	3	25	27	25027	Distribution of COVID-19 deaths (%)	5688	985	87.2	2.9		1.6	1.9	6.2	Medium metro	Data based on counts less than 10 suppressed
9/30/2020	2/1/2020	9/26/2020	MA	Worcester County	3	25	27	25027	Distribution of population (%)	5688	985	75.7	4.8	0.2	5.3	1.8	12.2	Medium metro
9/30/2020	2/1/2020	9/26/2020	MD	Anne Arundel County	2	24	3	24003	Distribution of all-cause deaths (%)	3261	311	76.2	19.5		1.4	0.3	2.4	Large fringe metro	Data based on counts less than 10 suppressed
9/30/2020	2/1/2020	9/26/2020	MD	Anne Arundel County	2	24	3	24003	Distribution of COVID-19 deaths (%)	3261	311	59.5	31.5				6.4	Large fringe metro	Data based on counts less than 10 suppressed
9/30/2020	2/1/2020	9/26/2020	MD	Anne Arundel County	2	24	3	24003	Distribution of population (%)	3261	311	66.7	17.5	0.3	4.1	3	8.4	Large fringe metro
9/30/2020	2/1/2020	9/26/2020	MD	Baltimore County	2	24	5	24005	Distribution of all-cause deaths (%)	6225	667	68.5	28.1		1.6	0.3	1.5	Large fringe metro	Data based on counts less than 10 suppressed
9/30/2020	2/1/2020	9/26/2020	MD	Baltimore County	2	24	5	24005	Distribution of COVID-19 deaths (%)	6225	667	48	44.7		2.5		4.3	Large fringe metro	Data based on counts less than 10 suppressed
9/30/2020	2/1/2020	9/26/2020	MD	Baltimore County	2	24	5	24005	Distribution of population (%)	6225	667	55.8	29.6	0.3	6.2	2.3	5.8	Large fringe metro
9/30/2020	2/1/2020	9/26/2020	MD	Carroll County	2	24	13	24013	Distribution of all-cause deaths (%)	1207	151	93.8	4.2				1.2	Large fringe metro	Data based on counts less than 10 suppressed
9/30/2020	2/1/2020	9/26/2020	MD	Carroll County	2	24	13	24013	Distribution of COVID-19 deaths (%)	1207	151	88.1	9.3					Large fringe metro	Data based on counts less than 10 suppressed
9/30/2020	2/1/2020	9/26/2020	MD	Carroll County	2	24	13	24013	Distribution of population (%)	1207	151	88.3	3.7	0.2	2	1.8	3.9	Large fringe metro
9/30/2020	2/1/2020	9/26/2020	MD	Frederick County	2	24	21	24021	Distribution of all-cause deaths (%)	1397	131	85.4	8.7		2.3		3.4	Large fringe metro	Data based on counts less than 10 suppressed
9/30/2020	2/1/2020	9/26/2020	MD	Frederick County	2	24	21	24021	Distribution of COVID-19 deaths (%)	1397	131	78.6	15.3					Large fringe metro	Data based on counts less than 10 suppressed
9/30/2020	2/1/2020	9/26/2020	MD	Frederick County	2	24	21	24021	Distribution of population (%)	1397	131	71.7	9.9	0.2	4.8	2.7	10.5	Large fringe metro
9/30/2020	2/1/2020	9/26/2020	MD	Montgomery County	2	24	31	24031	Distribution of all-cause deaths (%)	5722	1114	56.5	23.8		8.6	0.4	10.5	Large fringe metro	Data based on counts less than 10 suppressed
9/30/2020	2/1/2020	9/26/2020	MD	Montgomery County	2	24	31	24031	Distribution of COVID-19 deaths (%)	5722	1114	40.9	28.2		7.8		22.3	Large fringe metro	Data based on counts less than 10 suppressed
9/30/2020	2/1/2020	9/26/2020	MD	Montgomery County	2	24	31	24031	Distribution of population (%)	5722	1114	42.9	18.7	0.2	15.3	2.8	20.1	Large fringe metro
9/30/2020	2/1/2020	9/26/2020	MD	Prince George's County	2	24	33	24033	Distribution of all-cause deaths (%)	4266	591	20.6	70.5		2.5	0.3	5.9	Large fringe metro	Data based on counts less than 10 suppressed
9/30/2020	2/1/2020	9/26/2020	MD	Prince George's County	2	24	33	24033	Distribution of COVID-19 deaths (%)	4266	591	13	70.1		2.2		14.4	Large fringe metro	Data based on counts less than 10 suppressed
9/30/2020	2/1/2020	9/26/2020	MD	Prince George's County	2	24	33	24033	Distribution of population (%)	4266	591	12.3	61.7	0.2	4.2	2	19.5	Large fringe metro
9/30/2020	2/1/2020	9/26/2020	MD	Baltimore city	1	24	510	24510	Distribution of all-cause deaths (%)	6432	660	36.3	58.3	0.2	1.7	0.5	3	Large central metro
9/30/2020	2/1/2020	9/26/2020	MD	Baltimore city	1	24	510	24510	Distribution of COVID-19 deaths (%)	6432	660	23.5	63.3		3.2		9.8	Large central metro	Data based on counts less than 10 suppressed
9/30/2020	2/1/2020	9/26/2020	MD	Baltimore city	1	24	510	24510	Distribution of population (%)	6432	660	27.7	61.8	0.3	2.7	1.9	5.7	Large central metro
9/30/2020	2/1/2020	9/26/2020	MI	Genesee County	3	26	49	26049	Distribution of all-cause deaths (%)	3510	277	75	22.1	0.3		0.5	1.8	Medium metro	Data based on counts less than 10 suppressed
9/30/2020	2/1/2020	9/26/2020	MI	Genesee County	3	26	49	26049	Distribution of COVID-19 deaths (%)	3510	277	54.2	41.5					Medium metro	Data based on counts less than 10 suppressed
9/30/2020	2/1/2020	9/26/2020	MI	Genesee County	3	26	49	26049	Distribution of population (%)	3510	277	72.4	20	0.5	1	2.6	3.6	Medium metro
9/30/2020	2/1/2020	9/26/2020	MI	Kalamazoo County	3	26	77	26077	Distribution of all-cause deaths (%)	2070	111	86.5	9.7			1.1	2.1	Medium metro	Data based on counts less than 10 suppressed
9/30/2020	2/1/2020	9/26/2020	MI	Kalamazoo County	3	26	77	26077	Distribution of COVID-19 deaths (%)	2070	111	73	14.4				9	Medium metro	Data based on counts less than 10 suppressed
9/30/2020	2/1/2020	9/26/2020	MI	Kalamazoo County	3	26	77	26077	Distribution of population (%)	2070	111	77	11.4	0.4	2.8	3.3	5.2	Medium metro
9/30/2020	2/1/2020	9/26/2020	MI	Kent County	1	26	81	26081	Distribution of all-cause deaths (%)	4169	167	84.8	9.6	0.4	0.8	0.9	3.6	Large central metro
9/30/2020	2/1/2020	9/26/2020	MI	Kent County	1	26	81	26081	Distribution of COVID-19 deaths (%)	4169	167	62.3	21				15	Large central metro	Data based on counts less than 10 suppressed
9/30/2020	2/1/2020	9/26/2020	MI	Kent County	1	26	81	26081	Distribution of population (%)	4169	167	73.3	9.7	0.3	3.3	2.6	10.8	Large central metro
9/30/2020	2/1/2020	9/26/2020	MI	Macomb County	2	26	99	26099	Distribution of all-cause deaths (%)	5925	695	85.5	11.3		1.1	1	0.9	Large fringe metro	Data based on counts less than 10 suppressed
9/30/2020	2/1/2020	9/26/2020	MI	Macomb County	2	26	99	26099	Distribution of COVID-19 deaths (%)	5925	695	69.4	25.3		2	2.2		Large fringe metro	Data based on counts less than 10 suppressed
9/30/2020	2/1/2020	9/26/2020	MI	Macomb County	2	26	99	26099	Distribution of population (%)	5925	695	78	12.4	0.3	4.2	2.4	2.8	Large fringe metro
9/30/2020	2/1/2020	9/26/2020	MI	Oakland County	2	26	125	26125	Distribution of all-cause deaths (%)	9806	1396	75	21.2	0.1	1.6	0.7	1.4	Large fringe metro
9/30/2020	2/1/2020	9/26/2020	MI	Oakland County	2	26	125	26125	Distribution of COVID-19 deaths (%)	9806	1396	58.5	37.2		1.8	1.1	1.4	Large fringe metro	Data based on counts less than 10 suppressed
9/30/2020	2/1/2020	9/26/2020	MI	Oakland County	2	26	125	26125	Distribution of population (%)	9806	1396	71.5	13.7	0.2	8.1	2.1	4.3	Large fringe metro
9/30/2020	2/1/2020	9/26/2020	MI	Saginaw County	4	26	145	26145	Distribution of all-cause deaths (%)	1876	165	79.8	15.6			0.5	3.7	Small metro	Data based on counts less than 10 suppressed
9/30/2020	2/1/2020	9/26/2020	MI	Saginaw County	4	26	145	26145	Distribution of COVID-19 deaths (%)	1876	165	75.2	15.8				7.9	Small metro	Data based on counts less than 10 suppressed
9/30/2020	2/1/2020	9/26/2020	MI	Saginaw County	4	26	145	26145	Distribution of population (%)	1876	165	69.1	18.5	0.3	1.4	2	8.7	Small metro
9/30/2020	2/1/2020	9/26/2020	MI	Washtenaw County	3	26	161	26161	Distribution of all-cause deaths (%)	2720	269	80.4	14.9		1.6	1	1.8	Medium metro	Data based on counts less than 10 suppressed
9/30/2020	2/1/2020	9/26/2020	MI	Washtenaw County	3	26	161	26161	Distribution of COVID-19 deaths (%)	2720	269	59.5	36.4					Medium metro	Data based on counts less than 10 suppressed
9/30/2020	2/1/2020	9/26/2020	MI	Washtenaw County	3	26	161	26161	Distribution of population (%)	2720	269	70.2	12	0.3	9.3	3.3	4.9	Medium metro
9/30/2020	2/1/2020	9/26/2020	MI	Wayne County	1	26	163	26163	Distribution of all-cause deaths (%)	14923	2337	51.3	44	0.2	0.7	1.4	2.3	Large central metro
9/30/2020	2/1/2020	9/26/2020	MI	Wayne County	1	26	163	26163	Distribution of COVID-19 deaths (%)	14923	2337	34.4	59.6		0.7	2.7	2.4	Large central metro	Data based on counts less than 10 suppressed
9/30/2020	2/1/2020	9/26/2020	MI	Wayne County	1	26	163	26163	Distribution of population (%)	14923	2337	49.4	38.2	0.3	3.5	2.4	6.1	Large central metro
9/30/2020	2/1/2020	9/26/2020	MN	Anoka County	2	27	3	27003	Distribution of all-cause deaths (%)	1516	158	92.5	2.8	1	2.3		0.9	Large fringe metro	Data based on counts less than 10 suppressed
9/30/2020	2/1/2020	9/26/2020	MN	Anoka County	2	27	3	27003	Distribution of COVID-19 deaths (%)	1516	158	88						Large fringe metro	Data based on counts less than 10 suppressed
9/30/2020	2/1/2020	9/26/2020	MN	Anoka County	2	27	3	27003	Distribution of population (%)	1516	158	79.7	7.2	0.6	4.9	2.7	4.9	Large fringe metro
9/30/2020	2/1/2020	9/26/2020	MN	Hennepin County	1	27	53	27053	Distribution of all-cause deaths (%)	7693	933	82.9	10	1.7	2.7	0.8	1.8	Large central metro
9/30/2020	2/1/2020	9/26/2020	MN	Hennepin County	1	27	53	27053	Distribution of COVID-19 deaths (%)	7693	933	77.1	13.7	1.7	3.3		3.8	Large central metro	Data based on counts less than 10 suppressed
9/30/2020	2/1/2020	9/26/2020	MN	Hennepin County	1	27	53	27053	Distribution of population (%)	7693	933	68.4	13.5	0.7	7.5	2.9	7	Large central metro
9/30/2020	2/1/2020	9/26/2020	MN	Ramsey County	1	27	123	27123	Distribution of all-cause deaths (%)	3795	408	81.3	7.8	1.2	6.1	0.8	2.8	Large central metro
9/30/2020	2/1/2020	9/26/2020	MN	Ramsey County	1	27	123	27123	Distribution of COVID-19 deaths (%)	3795	408	70.1	9.6		12		6.9	Large central metro	Data based on counts less than 10 suppressed
9/30/2020	2/1/2020	9/26/2020	MN	Ramsey County	1	27	123	27123	Distribution of population (%)	3795	408	61.1	12.4	0.6	15.2	3.3	7.5	Large central metro
9/30/2020	2/1/2020	9/26/2020	MO	Jackson County	1	29	95	29095	Distribution of all-cause deaths (%)	5289	207	72.4	22.2	0.2	0.9	0.9	3.5	Large central metro
9/30/2020	2/1/2020	9/26/2020	MO	Jackson County	1	29	95	29095	Distribution of COVID-19 deaths (%)	5289	207	53.6	32.4				8.7	Large central metro	Data based on counts less than 10 suppressed
9/30/2020	2/1/2020	9/26/2020	MO	Jackson County	1	29	95	29095	Distribution of population (%)	5289	207	62.2	23.1	0.4	1.9	3.1	9.2	Large central metro
9/30/2020	2/1/2020	9/26/2020	MO	St. Charles County	2	29	183	29183	Distribution of all-cause deaths (%)	2048	119	93.9	4.1		0.7		0.8	Large fringe metro	Data based on counts less than 10 suppressed
9/30/2020	2/1/2020	9/26/2020	MO	St. Charles County	2	29	183	29183	Distribution of COVID-19 deaths (%)	2048	119	81.5	15.1					Large fringe metro	Data based on counts less than 10 suppressed
9/30/2020	2/1/2020	9/26/2020	MO	St. Charles County	2	29	183	29183	Distribution of population (%)	2048	119	86.6	5.2	0.2	2.7	2	3.4	Large fringe metro
9/30/2020	2/1/2020	9/26/2020	MO	St. Louis County	2	29	189	29189	Distribution of all-cause deaths (%)	8852	822	75.2	22.6		1	0.3	0.8	Large fringe metro	Data based on counts less than 10 suppressed
9/30/2020	2/1/2020	9/26/2020	MO	St. Louis County	2	29	189	29189	Distribution of COVID-19 deaths (%)	8852	822	62.7	34.8		1.3			Large fringe metro	Data based on counts less than 10 suppressed
9/30/2020	2/1/2020	9/26/2020	MO	St. Louis County	2	29	189	29189	Distribution of population (%)	8852	822	65.3	24.8	0.2	4.6	2.1	3	Large fringe metro
9/30/2020	2/1/2020	9/26/2020	MO	St. Louis city	1	29	510	29510	Distribution of all-cause deaths (%)	3230	228	51.1	45.6		0.9	0.6	1.8	Large central metro	Data based on counts less than 10 suppressed
9/30/2020	2/1/2020	9/26/2020	MO	St. Louis city	1	29	510	29510	Distribution of COVID-19 deaths (%)	3230	228	34.2	58.3				4.8	Large central metro	Data based on counts less than 10 suppressed
9/30/2020	2/1/2020	9/26/2020	MO	St. Louis city	1	29	510	29510	Distribution of population (%)	3230	228	44.7	44.9	0.2	3.6	2.4	4.2	Large central metro
9/30/2020	2/1/2020	9/26/2020	MS	DeSoto County	2	28	33	28033	Distribution of all-cause deaths (%)	1068	110	70.5	27.6				1.4	Large fringe metro	Data based on counts less than 10 suppressed
9/30/2020	2/1/2020	9/26/2020	MS	DeSoto County	2	28	33	28033	Distribution of COVID-19 deaths (%)	1068	110	40.9	54.5					Large fringe metro	Data based on counts less than 10 suppressed
9/30/2020	2/1/2020	9/26/2020	MS	DeSoto County	2	28	33	28033	Distribution of population (%)	1068	110	61.9	29.8	0.2	1.6	1.4	5.1	Large fringe metro
9/30/2020	2/1/2020	9/26/2020	MS	Forrest County	4	28	35	28035	Distribution of all-cause deaths (%)	1127	184	69.6	29.5					Small metro	Data based on counts less than 10 suppressed
9/30/2020	2/1/2020	9/26/2020	MS	Forrest County	4	28	35	28035	Distribution of COVID-19 deaths (%)	1127	184	60.9	37					Small metro	Data based on counts less than 10 suppressed
9/30/2020	2/1/2020	9/26/2020	MS	Forrest County	4	28	35	28035	Distribution of population (%)	1127	184	56.9	37.5	0.2	1.1	1.3	3	Small metro
9/30/2020	2/1/2020	9/26/2020	MS	Hinds County	3	28	49	28049	Distribution of all-cause deaths (%)	3273	477	44.2	52.8	1.5	0.4		0.9	Medium metro	Data based on counts less than 10 suppressed
9/30/2020	2/1/2020	9/26/2020	MS	Hinds County	3	28	49	28049	Distribution of COVID-19 deaths (%)	3273	477	31.7	57.2	8.4				Medium metro	Data based on counts less than 10 suppressed
9/30/2020	2/1/2020	9/26/2020	MS	Hinds County	3	28	49	28049	Distribution of population (%)	3273	477	23.9	72.9	0.1	0.7	0.9	1.6	Medium metro
9/30/2020	2/1/2020	9/26/2020	MS	Lauderdale County	5	28	75	28075	Distribution of all-cause deaths (%)	1076	239	54.3	39.9	5				Micropolitan	Data based on counts less than 10 suppressed
9/30/2020	2/1/2020	9/26/2020	MS	Lauderdale County	5	28	75	28075	Distribution of COVID-19 deaths (%)	1076	239	36.4	48.5	13.4				Micropolitan	Data based on counts less than 10 suppressed
9/30/2020	2/1/2020	9/26/2020	MS	Lauderdale County	5	28	75	28075	Distribution of population (%)	1076	239	52	43.8	0.2	0.7	1	2.3	Micropolitan
9/30/2020	2/1/2020	9/26/2020	MS	Lee County	5	28	81	28081	Distribution of all-cause deaths (%)	1504	188	72.7	25.9				0.9	Micropolitan	Data based on counts less than 10 suppressed
9/30/2020	2/1/2020	9/26/2020	MS	Lee County	5	28	81	28081	Distribution of COVID-19 deaths (%)	1504	188	54.3	43.6					Micropolitan	Data based on counts less than 10 suppressed
9/30/2020	2/1/2020	9/26/2020	MS	Lee County	5	28	81	28081	Distribution of population (%)	1504	188	64.6	30.2	0.2	1	1.3	2.7	Micropolitan
9/30/2020	2/1/2020	9/26/2020	NC	Durham County	3	37	63	37063	Distribution of all-cause deaths (%)	1937	140	55.4	39.2		1.4	0.5	3.1	Medium metro	Data based on counts less than 10 suppressed
9/30/2020	2/1/2020	9/26/2020	NC	Durham County	3	37	63	37063	Distribution of COVID-19 deaths (%)	1937	140	43.6	43.6				10.7	Medium metro	Data based on counts less than 10 suppressed
9/30/2020	2/1/2020	9/26/2020	NC	Durham County	3	37	63	37063	Distribution of population (%)	1937	140	43	35.6	0.3	5.3	2.1	13.7	Medium metro
9/30/2020	2/1/2020	9/26/2020	NC	Forsyth County	3	37	67	37067	Distribution of all-cause deaths (%)	2826	106	75.3	20.3		0.9		3.2	Medium metro	Data based on counts less than 10 suppressed
9/30/2020	2/1/2020	9/26/2020	NC	Forsyth County	3	37	67	37067	Distribution of COVID-19 deaths (%)	2826	106	59.4	18.9				17.9	Medium metro	Data based on counts less than 10 suppressed
9/30/2020	2/1/2020	9/26/2020	NC	Forsyth County	3	37	67	37067	Distribution of population (%)	2826	106	56.3	25.8	0.3	2.5	1.9	13.3	Medium metro
9/30/2020	2/1/2020	9/26/2020	NC	Guilford County	3	37	81	37081	Distribution of all-cause deaths (%)	2820	191	67.4	28.4	0.4	1.5	0.5	1.7	Medium metro
9/30/2020	2/1/2020	9/26/2020	NC	Guilford County	3	37	81	37081	Distribution of COVID-19 deaths (%)	2820	191	49.2	36.6		5.2		7.9	Medium metro	Data based on counts less than 10 suppressed
9/30/2020	2/1/2020	9/26/2020	NC	Guilford County	3	37	81	37081	Distribution of population (%)	2820	191	49.4	34.4	0.4	5.2	2.2	8.4	Medium metro
9/30/2020	2/1/2020	9/26/2020	NC	Mecklenburg County	1	37	119	37119	Distribution of all-cause deaths (%)	4399	252	61.6	31.5	0.3	1.7	0.5	4.4	Large central metro
9/30/2020	2/1/2020	9/26/2020	NC	Mecklenburg County	1	37	119	37119	Distribution of COVID-19 deaths (%)	4399	252	53.2	32.5				9.1	Large central metro	Data based on counts less than 10 suppressed
9/30/2020	2/1/2020	9/26/2020	NC	Mecklenburg County	1	37	119	37119	Distribution of population (%)	4399	252	46.1	31.5	0.3	6.2	2.1	13.8	Large central metro
9/30/2020	2/1/2020	9/26/2020	NC	Wake County	1	37	183	37183	Distribution of all-cause deaths (%)	3796	236	70.1	24.1	0.3	2	0.3	3.2	Large central metro
9/30/2020	2/1/2020	9/26/2020	NC	Wake County	1	37	183	37183	Distribution of COVID-19 deaths (%)	3796	236	55.5	30.5				11	Large central metro	Data based on counts less than 10 suppressed
9/30/2020	2/1/2020	9/26/2020	NC	Wake County	1	37	183	37183	Distribution of population (%)	3796	236	59.6	20	0.3	7.6	2.2	10.4	Large central metro
9/30/2020	2/1/2020	9/26/2020	ND	Cass County	4	38	17	38017	Distribution of all-cause deaths (%)	1299	105	89.8	1.8	5.2		0.9	1.6	Small metro	Data based on counts less than 10 suppressed
9/30/2020	2/1/2020	9/26/2020	ND	Cass County	4	38	17	38017	Distribution of COVID-19 deaths (%)	1299	105	80		12.4				Small metro	Data based on counts less than 10 suppressed
9/30/2020	2/1/2020	9/26/2020	ND	Cass County	4	38	17	38017	Distribution of population (%)	1299	105	84.4	6.2	1.2	3.3	2	2.8	Small metro
9/30/2020	2/1/2020	9/26/2020	NE	Douglas County	3	31	55	31055	Distribution of all-cause deaths (%)	3634	239	83.1	10.8	0.6	1.1	0.6	3.7	Medium metro
9/30/2020	2/1/2020	9/26/2020	NE	Douglas County	3	31	55	31055	Distribution of COVID-19 deaths (%)	3634	239	66.9	10.9				18.4	Medium metro	Data based on counts less than 10 suppressed
9/30/2020	2/1/2020	9/26/2020	NE	Douglas County	3	31	55	31055	Distribution of population (%)	3634	239	68.8	11.1	0.5	4.3	2.5	12.9	Medium metro
9/30/2020	2/1/2020	9/26/2020	NH	Hillsborough County	3	33	11	33011	Distribution of all-cause deaths (%)	2587	293	94.2	1.2		1.1	1.6	1.9	Medium metro	Data based on counts less than 10 suppressed
9/30/2020	2/1/2020	9/26/2020	NH	Hillsborough County	3	33	11	33011	Distribution of COVID-19 deaths (%)	2587	293	92.5						Medium metro	Data based on counts less than 10 suppressed
9/30/2020	2/1/2020	9/26/2020	NH	Hillsborough County	3	33	11	33011	Distribution of population (%)	2587	293	83.8	2.5	0.2	4.4	1.8	7.3	Medium metro
9/30/2020	2/1/2020	9/26/2020	NJ	Atlantic County	3	34	1	34001	Distribution of all-cause deaths (%)	2130	210	72	17.7		2.5		7.4	Medium metro	Data based on counts less than 10 suppressed
9/30/2020	2/1/2020	9/26/2020	NJ	Atlantic County	3	34	1	34001	Distribution of COVID-19 deaths (%)	2130	210	64.3	18.6				13.3	Medium metro	Data based on counts less than 10 suppressed
9/30/2020	2/1/2020	9/26/2020	NJ	Atlantic County	3	34	1	34001	Distribution of population (%)	2130	210	56	14.6	0.2	7.9	2	19.4	Medium metro
9/30/2020	2/1/2020	9/26/2020	NJ	Bergen County	2	34	3	34003	Distribution of all-cause deaths (%)	7250	2057	72.8	6.6		7.7	0.3	12.6	Large fringe metro	Data based on counts less than 10 suppressed
9/30/2020	2/1/2020	9/26/2020	NJ	Bergen County	2	34	3	34003	Distribution of COVID-19 deaths (%)	7250	2057	63.1	8		9.9		18.7	Large fringe metro	Data based on counts less than 10 suppressed
9/30/2020	2/1/2020	9/26/2020	NJ	Bergen County	2	34	3	34003	Distribution of population (%)	7250	2057	55.1	5.5	0.1	16.7	1.5	21	Large fringe metro
9/30/2020	2/1/2020	9/26/2020	NJ	Burlington County	2	34	5	34005	Distribution of all-cause deaths (%)	2740	433	76.1	18.3		2.6		2.7	Large fringe metro	Data based on counts less than 10 suppressed
9/30/2020	2/1/2020	9/26/2020	NJ	Burlington County	2	34	5	34005	Distribution of COVID-19 deaths (%)	2740	433	72.3	20.8		2.3		4.4	Large fringe metro	Data based on counts less than 10 suppressed
9/30/2020	2/1/2020	9/26/2020	NJ	Burlington County	2	34	5	34005	Distribution of population (%)	2740	433	66.6	16.9	0.2	5.3	2.5	8.5	Large fringe metro
9/30/2020	2/1/2020	9/26/2020	NJ	Camden County	2	34	7	34007	Distribution of all-cause deaths (%)	4543	565	70.2	19.2		2.3	0.3	8	Large fringe metro	Data based on counts less than 10 suppressed
9/30/2020	2/1/2020	9/26/2020	NJ	Camden County	2	34	7	34007	Distribution of COVID-19 deaths (%)	4543	565	61.2	21.9		4.2		12	Large fringe metro	Data based on counts less than 10 suppressed
9/30/2020	2/1/2020	9/26/2020	NJ	Camden County	2	34	7	34007	Distribution of population (%)	4543	565	55.8	18.7	0.2	5.9	1.9	17.6	Large fringe metro
9/30/2020	2/1/2020	9/26/2020	NJ	Cumberland County	4	34	11	34011	Distribution of all-cause deaths (%)	1139	117	66.2	16.2	1.5	1.4		14.5	Small metro	Data based on counts less than 10 suppressed
9/30/2020	2/1/2020	9/26/2020	NJ	Cumberland County	4	34	11	34011	Distribution of COVID-19 deaths (%)	1139	117	57.3	12.8				27.4	Small metro	Data based on counts less than 10 suppressed
9/30/2020	2/1/2020	9/26/2020	NJ	Cumberland County	4	34	11	34011	Distribution of population (%)	1139	117	45.4	18.7	0.6	1.3	2.2	31.8	Small metro
9/30/2020	2/1/2020	9/26/2020	NJ	Essex County	1	34	13	34013	Distribution of all-cause deaths (%)	6777	2023	36.4	44.7		3.5	0.3	15	Large central metro	Data based on counts less than 10 suppressed
9/30/2020	2/1/2020	9/26/2020	NJ	Essex County	1	34	13	34013	Distribution of COVID-19 deaths (%)	6777	2023	28.8	46.7		4.5		19.4	Large central metro	Data based on counts less than 10 suppressed
9/30/2020	2/1/2020	9/26/2020	NJ	Essex County	1	34	13	34013	Distribution of population (%)	6777	2023	30.2	38.6	0.2	5.7	1.5	23.8	Large central metro
9/30/2020	2/1/2020	9/26/2020	NJ	Gloucester County	2	34	15	34015	Distribution of all-cause deaths (%)	1901	202	83.5	11.4		1.7		2.8	Large fringe metro	Data based on counts less than 10 suppressed
9/30/2020	2/1/2020	9/26/2020	NJ	Gloucester County	2	34	15	34015	Distribution of COVID-19 deaths (%)	1901	202	74.3	17.3					Large fringe metro	Data based on counts less than 10 suppressed
9/30/2020	2/1/2020	9/26/2020	NJ	Gloucester County	2	34	15	34015	Distribution of population (%)	1901	202	77.8	10.4	0.1	3	2	6.7	Large fringe metro
9/30/2020	2/1/2020	9/26/2020	NJ	Hudson County	1	34	17	34017	Distribution of all-cause deaths (%)	3487	1085	32.3	15.9		8.1	0.4	43.3	Large central metro	Data based on counts less than 10 suppressed
9/30/2020	2/1/2020	9/26/2020	NJ	Hudson County	1	34	17	34017	Distribution of COVID-19 deaths (%)	3487	1085	21.8	11.8		8.4		57.7	Large central metro	Data based on counts less than 10 suppressed
9/30/2020	2/1/2020	9/26/2020	NJ	Hudson County	1	34	17	34017	Distribution of population (%)	3487	1085	29	10.7	0.1	16	1.5	42.7	Large central metro
9/30/2020	2/1/2020	9/26/2020	NJ	Hunterdon County	2	34	19	34019	Distribution of all-cause deaths (%)	655	120	93.3	1.7		2.3		2.6	Large fringe metro	Data based on counts less than 10 suppressed
9/30/2020	2/1/2020	9/26/2020	NJ	Hunterdon County	2	34	19	34019	Distribution of COVID-19 deaths (%)	655	120	85			8.3			Large fringe metro	Data based on counts less than 10 suppressed
9/30/2020	2/1/2020	9/26/2020	NJ	Hunterdon County	2	34	19	34019	Distribution of population (%)	655	120	84.8	2.4	0.1	4.4	1.4	7	Large fringe metro
9/30/2020	2/1/2020	9/26/2020	NJ	Mercer County	3	34	21	34021	Distribution of all-cause deaths (%)	2402	530	64.1	23.9		3.7		8.1	Medium metro	Data based on counts less than 10 suppressed
9/30/2020	2/1/2020	9/26/2020	NJ	Mercer County	3	34	21	34021	Distribution of COVID-19 deaths (%)	2402	530	52.6	29.8		4.3		13	Medium metro	Data based on counts less than 10 suppressed
9/30/2020	2/1/2020	9/26/2020	NJ	Mercer County	3	34	21	34021	Distribution of population (%)	2402	530	48.2	19.5	0.2	11.7	1.9	18.5	Medium metro
9/30/2020	2/1/2020	9/26/2020	NJ	Middlesex County	2	34	23	34023	Distribution of all-cause deaths (%)	5948	1468	62.3	12.5		11.2	0.4	13.6	Large fringe metro	Data based on counts less than 10 suppressed
9/30/2020	2/1/2020	9/26/2020	NJ	Middlesex County	2	34	23	34023	Distribution of COVID-19 deaths (%)	5948	1468	48.2	14.2		13.2	0.7	23.7	Large fringe metro	Data based on counts less than 10 suppressed
9/30/2020	2/1/2020	9/26/2020	NJ	Middlesex County	2	34	23	34023	Distribution of population (%)	5948	1468	41.7	9.8	0.2	24.7	1.5	22.1	Large fringe metro
9/30/2020	2/1/2020	9/26/2020	NJ	Monmouth County	2	34	25	34025	Distribution of all-cause deaths (%)	5003	856	83.7	8		2.8	0.3	5	Large fringe metro	Data based on counts less than 10 suppressed
9/30/2020	2/1/2020	9/26/2020	NJ	Monmouth County	2	34	25	34025	Distribution of COVID-19 deaths (%)	5003	856	78.3	8.2		4.7		7.9	Large fringe metro	Data based on counts less than 10 suppressed
9/30/2020	2/1/2020	9/26/2020	NJ	Monmouth County	2	34	25	34025	Distribution of population (%)	5003	856	75.1	6.7	0.1	5.5	1.5	11.1	Large fringe metro
9/30/2020	2/1/2020	9/26/2020	NJ	Morris County	2	34	27	34027	Distribution of all-cause deaths (%)	4231	989	84.7	5		3.7		6.4	Large fringe metro	Data based on counts less than 10 suppressed
9/30/2020	2/1/2020	9/26/2020	NJ	Morris County	2	34	27	34027	Distribution of COVID-19 deaths (%)	4231	989	74.4	7.3		4.8		13.1	Large fringe metro	Data based on counts less than 10 suppressed
9/30/2020	2/1/2020	9/26/2020	NJ	Morris County	2	34	27	34027	Distribution of population (%)	4231	989	70.5	3.3	0.1	10.7	1.6	13.9	Large fringe metro
9/30/2020	2/1/2020	9/26/2020	NJ	Ocean County	2	34	29	34029	Distribution of all-cause deaths (%)	5242	829	92.2	2.5		0.9	0.2	4.2	Large fringe metro	Data based on counts less than 10 suppressed
9/30/2020	2/1/2020	9/26/2020	NJ	Ocean County	2	34	29	34029	Distribution of COVID-19 deaths (%)	5242	829	85.2	3.7		1.4		9.4	Large fringe metro	Data based on counts less than 10 suppressed
9/30/2020	2/1/2020	9/26/2020	NJ	Ocean County	2	34	29	34029	Distribution of population (%)	5242	829	84.3	3.1	0.1	1.9	1.1	9.5	Large fringe metro
9/30/2020	2/1/2020	9/26/2020	NJ	Passaic County	2	34	31	34031	Distribution of all-cause deaths (%)	3424	990	54.5	14.9		3.2		27.1	Large fringe metro	Data based on counts less than 10 suppressed
9/30/2020	2/1/2020	9/26/2020	NJ	Passaic County	2	34	31	34031	Distribution of COVID-19 deaths (%)	3424	990	40.6	13.7		4.2		41	Large fringe metro	Data based on counts less than 10 suppressed
9/30/2020	2/1/2020	9/26/2020	NJ	Passaic County	2	34	31	34031	Distribution of population (%)	3424	990	40.3	10	0.1	5.4	1.2	42.9	Large fringe metro
9/30/2020	2/1/2020	9/26/2020	NJ	Somerset County	2	34	35	34035	Distribution of all-cause deaths (%)	1880	397	78.9	10.1		5.7		5.2	Large fringe metro	Data based on counts less than 10 suppressed
9/30/2020	2/1/2020	9/26/2020	NJ	Somerset County	2	34	35	34035	Distribution of COVID-19 deaths (%)	1880	397	71	13.1		4.5		11.3	Large fringe metro	Data based on counts less than 10 suppressed
9/30/2020	2/1/2020	9/26/2020	NJ	Somerset County	2	34	35	34035	Distribution of population (%)	1880	397	54.8	9.5	0.1	18.6	1.7	15.2	Large fringe metro
9/30/2020	2/1/2020	9/26/2020	NJ	Sussex County	2	34	37	34037	Distribution of all-cause deaths (%)	895	158	90.1	4.5		1.3		3.9	Large fringe metro	Data based on counts less than 10 suppressed
9/30/2020	2/1/2020	9/26/2020	NJ	Sussex County	2	34	37	34037	Distribution of COVID-19 deaths (%)	895	158	77.8	13.3				7.6	Large fringe metro	Data based on counts less than 10 suppressed
9/30/2020	2/1/2020	9/26/2020	NJ	Sussex County	2	34	37	34037	Distribution of population (%)	895	158	85.1	2.2	0.1	2	1.4	9.2	Large fringe metro
9/30/2020	2/1/2020	9/26/2020	NJ	Union County	1	34	39	34039	Distribution of all-cause deaths (%)	3779	994	52.8	25.5		3.1	0.3	18.3	Large central metro	Data based on counts less than 10 suppressed
9/30/2020	2/1/2020	9/26/2020	NJ	Union County	1	34	39	34039	Distribution of COVID-19 deaths (%)	3779	994	39.6	28		4.5		27.6	Large central metro	Data based on counts less than 10 suppressed
9/30/2020	2/1/2020	9/26/2020	NJ	Union County	1	34	39	34039	Distribution of population (%)	3779	994	39.2	20.9	0.1	5.5	1.4	32.8	Large central metro
9/30/2020	2/1/2020	9/26/2020	NJ	Warren County	3	34	41	34041	Distribution of all-cause deaths (%)	723	138	90.6	3.5				4.8	Medium metro	Data based on counts less than 10 suppressed
9/30/2020	2/1/2020	9/26/2020	NJ	Warren County	3	34	41	34041	Distribution of COVID-19 deaths (%)	723	138	88.4						Medium metro	Data based on counts less than 10 suppressed
9/30/2020	2/1/2020	9/26/2020	NJ	Warren County	3	34	41	34041	Distribution of population (%)	723	138	80.4	5.1	0.1	2.8	1.4	10.2	Medium metro
9/30/2020	2/1/2020	9/26/2020	NM	Bernalillo County	3	35	1	35001	Distribution of all-cause deaths (%)	5083	343	47.2	2.8	10.5	1.3	0.7	37.5	Medium metro
9/30/2020	2/1/2020	9/26/2020	NM	Bernalillo County	3	35	1	35001	Distribution of COVID-19 deaths (%)	5083	343	25.9		49			22.7	Medium metro	Data based on counts less than 10 suppressed
9/30/2020	2/1/2020	9/26/2020	NM	Bernalillo County	3	35	1	35001	Distribution of population (%)	5083	343	38.3	2.6	4.3	2.6	1.9	50.3	Medium metro
9/30/2020	2/1/2020	9/26/2020	NM	San Juan County	4	35	45	35045	Distribution of all-cause deaths (%)	862	188	47.1		41			10.2	Small metro	Data based on counts less than 10 suppressed
9/30/2020	2/1/2020	9/26/2020	NM	San Juan County	4	35	45	35045	Distribution of COVID-19 deaths (%)	862	188	30.3		60.1			8	Small metro	Data based on counts less than 10 suppressed
9/30/2020	2/1/2020	9/26/2020	NM	San Juan County	4	35	45	35045	Distribution of population (%)	862	188	37.5	0.6	38.7	0.5	2.1	20.6	Small metro
9/30/2020	2/1/2020	9/26/2020	NV	Clark County	1	32	3	32003	Distribution of all-cause deaths (%)	13519	1259	64.3	13.5	0.4	7.2	1.7	12.9	Large central metro
9/30/2020	2/1/2020	9/26/2020	NV	Clark County	1	32	3	32003	Distribution of COVID-19 deaths (%)	13519	1259	40	14.6		13.5	0.9	30.4	Large central metro	Data based on counts less than 10 suppressed
9/30/2020	2/1/2020	9/26/2020	NV	Clark County	1	32	3	32003	Distribution of population (%)	13519	1259	41.7	11.9	0.5	9.8	4.5	31.6	Large central metro
9/30/2020	2/1/2020	9/26/2020	NV	Washoe County	3	32	31	32031	Distribution of all-cause deaths (%)	3260	163	83.1	2	1.6	3.5	1.1	8.7	Medium metro
9/30/2020	2/1/2020	9/26/2020	NV	Washoe County	3	32	31	32031	Distribution of COVID-19 deaths (%)	3260	163	57.1			6.7		29.4	Medium metro	Data based on counts less than 10 suppressed
9/30/2020	2/1/2020	9/26/2020	NV	Washoe County	3	32	31	32031	Distribution of population (%)	3260	163	62.3	2.3	1.3	5.4	3.6	25	Medium metro
9/30/2020	2/1/2020	9/26/2020	NY	Albany County	3	36	1	36001	Distribution of all-cause deaths (%)	2694	206	84	11.2		1.4	0.7	2.5	Medium metro	Data based on counts less than 10 suppressed
9/30/2020	2/1/2020	9/26/2020	NY	Albany County	3	36	1	36001	Distribution of COVID-19 deaths (%)	2694	206	79.1	13.6				4.9	Medium metro	Data based on counts less than 10 suppressed
9/30/2020	2/1/2020	9/26/2020	NY	Albany County	3	36	1	36001	Distribution of population (%)	2694	206	71.6	12.8	0.1	6.8	2.5	6.3	Medium metro
9/30/2020	2/1/2020	9/26/2020	NY	Bronx County	1	36	5	36005	Distribution of all-cause deaths (%)	12814	4296	19.4	30.4		2.8	8.1	39.4	Large central metro	Data based on counts less than 10 suppressed
9/30/2020	2/1/2020	9/26/2020	NY	Bronx County	1	36	5	36005	Distribution of COVID-19 deaths (%)	12814	4296	12.2	29		3.2	8.6	47	Large central metro	Data based on counts less than 10 suppressed
9/30/2020	2/1/2020	9/26/2020	NY	Bronx County	1	36	5	36005	Distribution of population (%)	12814	4296	9	29.2	0.3	4	1.1	56.4	Large central metro
9/30/2020	2/1/2020	9/26/2020	NY	Broome County	4	36	7	36007	Distribution of all-cause deaths (%)	1672	101	94.7	2.2		1.1		1.4	Small metro	Data based on counts less than 10 suppressed
9/30/2020	2/1/2020	9/26/2020	NY	Broome County	4	36	7	36007	Distribution of COVID-19 deaths (%)	1672	101	96						Small metro	Data based on counts less than 10 suppressed
9/30/2020	2/1/2020	9/26/2020	NY	Broome County	4	36	7	36007	Distribution of population (%)	1672	101	82.7	5.6	0.2	4.4	2.7	4.4	Small metro
9/30/2020	2/1/2020	9/26/2020	NY	Dutchess County	2	36	27	36027	Distribution of all-cause deaths (%)	1932	200	84.8	9.3		1.1		4.7	Large fringe metro	Data based on counts less than 10 suppressed
9/30/2020	2/1/2020	9/26/2020	NY	Dutchess County	2	36	27	36027	Distribution of COVID-19 deaths (%)	1932	200	71.5	17				10	Large fringe metro	Data based on counts less than 10 suppressed
9/30/2020	2/1/2020	9/26/2020	NY	Dutchess County	2	36	27	36027	Distribution of population (%)	1932	200	70.7	10.6	0.2	3.6	2.1	12.9	Large fringe metro
9/30/2020	2/1/2020	9/26/2020	NY	Erie County	1	36	29	36029	Distribution of all-cause deaths (%)	7473	722	82.2	13.5	0.5	0.9	0.3	2.6	Large central metro
9/30/2020	2/1/2020	9/26/2020	NY	Erie County	1	36	29	36029	Distribution of COVID-19 deaths (%)	7473	722	78.7	16.1		1.4		3.2	Large central metro	Data based on counts less than 10 suppressed
9/30/2020	2/1/2020	9/26/2020	NY	Erie County	1	36	29	36029	Distribution of population (%)	7473	722	75	13.1	0.6	3.8	1.8	5.8	Large central metro
9/30/2020	2/1/2020	9/26/2020	NY	Kings County	1	36	47	36047	Distribution of all-cause deaths (%)	17303	6065	33.3	36.7		7.4	6.4	16.2	Large central metro	Data based on counts less than 10 suppressed
9/30/2020	2/1/2020	9/26/2020	NY	Kings County	1	36	47	36047	Distribution of COVID-19 deaths (%)	17303	6065	27.8	38.1		7	6.8	20.2	Large central metro	Data based on counts less than 10 suppressed
9/30/2020	2/1/2020	9/26/2020	NY	Kings County	1	36	47	36047	Distribution of population (%)	17303	6065	36.8	29.7	0.2	12.5	2	18.9	Large central metro
9/30/2020	2/1/2020	9/26/2020	NY	Monroe County	1	36	55	36055	Distribution of all-cause deaths (%)	5605	344	81.3	13.1	0.2	1.1	0.4	4	Large central metro
9/30/2020	2/1/2020	9/26/2020	NY	Monroe County	1	36	55	36055	Distribution of COVID-19 deaths (%)	5605	344	76.2	16.6				4.9	Large central metro	Data based on counts less than 10 suppressed
9/30/2020	2/1/2020	9/26/2020	NY	Monroe County	1	36	55	36055	Distribution of population (%)	5605	344	70.1	14.6	0.2	3.6	2.2	9.2	Large central metro
9/30/2020	2/1/2020	9/26/2020	NY	Nassau County	2	36	59	36059	Distribution of all-cause deaths (%)	11409	3230	68.5	15.5		5.2	0.9	9.9	Large fringe metro	Data based on counts less than 10 suppressed
9/30/2020	2/1/2020	9/26/2020	NY	Nassau County	2	36	59	36059	Distribution of COVID-19 deaths (%)	11409	3230	54	20.5		7.4	1.1	16.9	Large fringe metro	Data based on counts less than 10 suppressed
9/30/2020	2/1/2020	9/26/2020	NY	Nassau County	2	36	59	36059	Distribution of population (%)	11409	3230	58.5	11.7	0.1	10.7	1.5	17.5	Large fringe metro
9/30/2020	2/1/2020	9/26/2020	NY	New York County	1	36	61	36061	Distribution of all-cause deaths (%)	13248	3957	36	20.2		8	8.2	27.6	Large central metro	Data based on counts less than 10 suppressed
9/30/2020	2/1/2020	9/26/2020	NY	New York County	1	36	61	36061	Distribution of COVID-19 deaths (%)	13248	3957	27.7	20		8.2	7.9	36.2	Large central metro	Data based on counts less than 10 suppressed
9/30/2020	2/1/2020	9/26/2020	NY	New York County	1	36	61	36061	Distribution of population (%)	13248	3957	47.2	12.4	0.1	12.5	2.1	25.6	Large central metro
9/30/2020	2/1/2020	9/26/2020	NY	Oneida County	3	36	65	36065	Distribution of all-cause deaths (%)	1929	132	91.9	4.3		1.2	0.6	1.9	Medium metro	Data based on counts less than 10 suppressed
9/30/2020	2/1/2020	9/26/2020	NY	Oneida County	3	36	65	36065	Distribution of COVID-19 deaths (%)	1929	132	87.1						Medium metro	Data based on counts less than 10 suppressed
9/30/2020	2/1/2020	9/26/2020	NY	Oneida County	3	36	65	36065	Distribution of population (%)	1929	132	81.3	6.2	0.2	4.1	2	6.2	Medium metro
9/30/2020	2/1/2020	9/26/2020	NY	Onondaga County	3	36	67	36067	Distribution of all-cause deaths (%)	3821	247	86.8	9	0.6	1.2	0.6	1.9	Medium metro
9/30/2020	2/1/2020	9/26/2020	NY	Onondaga County	3	36	67	36067	Distribution of COVID-19 deaths (%)	3821	247	76.9	13.4		5.3			Medium metro	Data based on counts less than 10 suppressed
9/30/2020	2/1/2020	9/26/2020	NY	Onondaga County	3	36	67	36067	Distribution of population (%)	3821	247	76.5	11	0.7	3.8	2.8	5.2	Medium metro
9/30/2020	2/1/2020	9/26/2020	NY	Orange County	2	36	71	36071	Distribution of all-cause deaths (%)	2334	477	76.9	9.8		1.2	0.6	11.2	Large fringe metro	Data based on counts less than 10 suppressed
9/30/2020	2/1/2020	9/26/2020	NY	Orange County	2	36	71	36071	Distribution of COVID-19 deaths (%)	2334	477	59.1	16.1				21.8	Large fringe metro	Data based on counts less than 10 suppressed
9/30/2020	2/1/2020	9/26/2020	NY	Orange County	2	36	71	36071	Distribution of population (%)	2334	477	62.7	10.6	0.2	2.8	2.1	21.6	Large fringe metro
9/30/2020	2/1/2020	9/26/2020	NY	Queens County	1	36	81	36081	Distribution of all-cause deaths (%)	15094	5437	32.5	20.7		17.2	8.5	21.1	Large central metro	Data based on counts less than 10 suppressed
9/30/2020	2/1/2020	9/26/2020	NY	Queens County	1	36	81	36081	Distribution of COVID-19 deaths (%)	15094	5437	23.4	20.1		17.6	9.1	29.7	Large central metro	Data based on counts less than 10 suppressed
9/30/2020	2/1/2020	9/26/2020	NY	Queens County	1	36	81	36081	Distribution of population (%)	15094	5437	24.9	17.9	0.3	26.5	2.2	28.2	Large central metro
9/30/2020	2/1/2020	9/26/2020	NY	Richmond County	1	36	85	36085	Distribution of all-cause deaths (%)	3512	982	67.8	9.9		4.9	7.5	9.9	Large central metro	Data based on counts less than 10 suppressed
9/30/2020	2/1/2020	9/26/2020	NY	Richmond County	1	36	85	36085	Distribution of COVID-19 deaths (%)	3512	982	58.8	12.8		5.7	8.4	14.4	Large central metro	Data based on counts less than 10 suppressed
9/30/2020	2/1/2020	9/26/2020	NY	Richmond County	1	36	85	36085	Distribution of population (%)	3512	982	59.6	9.4	0.1	10.7	1.6	18.6	Large central metro
9/30/2020	2/1/2020	9/26/2020	NY	Rockland County	2	36	87	36087	Distribution of all-cause deaths (%)	2129	655	67.7	15.5		4.3		12.1	Large fringe metro	Data based on counts less than 10 suppressed
9/30/2020	2/1/2020	9/26/2020	NY	Rockland County	2	36	87	36087	Distribution of COVID-19 deaths (%)	2129	655	55.7	21.4		5.8		16.8	Large fringe metro	Data based on counts less than 10 suppressed
9/30/2020	2/1/2020	9/26/2020	NY	Rockland County	2	36	87	36087	Distribution of population (%)	2129	655	62.7	11.2	0.1	6.1	1.5	18.4	Large fringe metro
9/30/2020	2/1/2020	9/26/2020	NY	Suffolk County	2	36	103	36103	Distribution of all-cause deaths (%)	11142	2700	79.6	7.6	0.1	2.1	0.5	10.1	Large fringe metro
9/30/2020	2/1/2020	9/26/2020	NY	Suffolk County	2	36	103	36103	Distribution of COVID-19 deaths (%)	11142	2700	66.6	10.4		2.8	0.6	19.6	Large fringe metro	Data based on counts less than 10 suppressed
9/30/2020	2/1/2020	9/26/2020	NY	Suffolk County	2	36	103	36103	Distribution of population (%)	11142	2700	66.6	7.5	0.2	4.1	1.4	20.2	Large fringe metro
9/30/2020	2/1/2020	9/26/2020	NY	Westchester County	2	36	119	36119	Distribution of all-cause deaths (%)	6684	1882	66.6	15.8		2.9	0.6	14.2	Large fringe metro	Data based on counts less than 10 suppressed
9/30/2020	2/1/2020	9/26/2020	NY	Westchester County	2	36	119	36119	Distribution of COVID-19 deaths (%)	6684	1882	56.6	18.5		3	0.6	21.3	Large fringe metro	Data based on counts less than 10 suppressed
9/30/2020	2/1/2020	9/26/2020	NY	Westchester County	2	36	119	36119	Distribution of population (%)	6684	1882	52.6	13.8	0.1	6.3	1.6	25.5	Large fringe metro
9/30/2020	2/1/2020	9/26/2020	OH	Cuyahoga County	1	39	35	39035	Distribution of all-cause deaths (%)	11075	685	70.3	26.5	0.1	0.8	0.1	2.1	Large central metro
9/30/2020	2/1/2020	9/26/2020	OH	Cuyahoga County	1	39	35	39035	Distribution of COVID-19 deaths (%)	11075	685	67.9	29.1				2	Large central metro	Data based on counts less than 10 suppressed
9/30/2020	2/1/2020	9/26/2020	OH	Cuyahoga County	1	39	35	39035	Distribution of population (%)	11075	685	58.6	29.7	0.2	3.3	2	6.3	Large central metro
9/30/2020	2/1/2020	9/26/2020	OH	Franklin County	1	39	49	39049	Distribution of all-cause deaths (%)	9261	708	76.4	20		1.8	0.5	1.3	Large central metro	Data based on counts less than 10 suppressed
9/30/2020	2/1/2020	9/26/2020	OH	Franklin County	1	39	49	39049	Distribution of COVID-19 deaths (%)	9261	708	66.9	26.1		3.2		3.2	Large central metro	Data based on counts less than 10 suppressed
9/30/2020	2/1/2020	9/26/2020	OH	Franklin County	1	39	49	39049	Distribution of population (%)	9261	708	62.1	23.2	0.2	5.7	3.1	5.8	Large central metro
9/30/2020	2/1/2020	9/26/2020	OH	Hamilton County	1	39	61	39061	Distribution of all-cause deaths (%)	6803	308	77.1	20.9		0.9	0.3	0.7	Large central metro	Data based on counts less than 10 suppressed
9/30/2020	2/1/2020	9/26/2020	OH	Hamilton County	1	39	61	39061	Distribution of COVID-19 deaths (%)	6803	308	67.9	28.6					Large central metro	Data based on counts less than 10 suppressed
9/30/2020	2/1/2020	9/26/2020	OH	Hamilton County	1	39	61	39061	Distribution of population (%)	6803	308	64.8	26.2	0.1	2.9	2.4	3.6	Large central metro
9/30/2020	2/1/2020	9/26/2020	OH	Lucas County	3	39	95	39095	Distribution of all-cause deaths (%)	3968	404	78.8	17.3		0.4	0.3	3.2	Medium metro	Data based on counts less than 10 suppressed
9/30/2020	2/1/2020	9/26/2020	OH	Lucas County	3	39	95	39095	Distribution of COVID-19 deaths (%)	3968	404	72.5	21.3				5.4	Medium metro	Data based on counts less than 10 suppressed
9/30/2020	2/1/2020	9/26/2020	OH	Lucas County	3	39	95	39095	Distribution of population (%)	3968	404	68.2	19.6	0.2	1.7	2.9	7.4	Medium metro
9/30/2020	2/1/2020	9/26/2020	OH	Mahoning County	3	39	99	39099	Distribution of all-cause deaths (%)	2566	282	84.3	13				2.2	Medium metro	Data based on counts less than 10 suppressed
9/30/2020	2/1/2020	9/26/2020	OH	Mahoning County	3	39	99	39099	Distribution of COVID-19 deaths (%)	2566	282	83.7	14.5					Medium metro	Data based on counts less than 10 suppressed
9/30/2020	2/1/2020	9/26/2020	OH	Mahoning County	3	39	99	39099	Distribution of population (%)	2566	282	75.5	15	0.2	0.9	2	6.5	Medium metro
9/30/2020	2/1/2020	9/26/2020	OH	Montgomery County	3	39	113	39113	Distribution of all-cause deaths (%)	5132	207	79.5	18.5		0.8	0.4	0.9	Medium metro	Data based on counts less than 10 suppressed
9/30/2020	2/1/2020	9/26/2020	OH	Montgomery County	3	39	113	39113	Distribution of COVID-19 deaths (%)	5132	207	68.1	28					Medium metro	Data based on counts less than 10 suppressed
9/30/2020	2/1/2020	9/26/2020	OH	Montgomery County	3	39	113	39113	Distribution of population (%)	5132	207	70.3	21.2	0.2	2.3	2.7	3.3	Medium metro
9/30/2020	2/1/2020	9/26/2020	OH	Stark County	3	39	151	39151	Distribution of all-cause deaths (%)	3156	168	92	7			0.4	0.3	Medium metro	Data based on counts less than 10 suppressed
9/30/2020	2/1/2020	9/26/2020	OH	Stark County	3	39	151	39151	Distribution of COVID-19 deaths (%)	3156	168	91.7	7.7					Medium metro	Data based on counts less than 10 suppressed
9/30/2020	2/1/2020	9/26/2020	OH	Stark County	3	39	151	39151	Distribution of population (%)	3156	168	86.2	7.8	0.2	0.9	2.6	2.2	Medium metro
9/30/2020	2/1/2020	9/26/2020	OH	Summit County	3	39	153	39153	Distribution of all-cause deaths (%)	4229	218	83.8	14.4		1	0.3	0.5	Medium metro	Data based on counts less than 10 suppressed
9/30/2020	2/1/2020	9/26/2020	OH	Summit County	3	39	153	39153	Distribution of COVID-19 deaths (%)	4229	218	74.8	22					Medium metro	Data based on counts less than 10 suppressed
9/30/2020	2/1/2020	9/26/2020	OH	Summit County	3	39	153	39153	Distribution of population (%)	4229	218	76.4	14.8	0.2	3.9	2.5	2.3	Medium metro
9/30/2020	2/1/2020	9/26/2020	OK	Oklahoma County	1	40	109	40109	Distribution of all-cause deaths (%)	6765	325	75.6	11.9	4.2	1.3	2	5	Large central metro
9/30/2020	2/1/2020	9/26/2020	OK	Oklahoma County	1	40	109	40109	Distribution of COVID-19 deaths (%)	6765	325	64	11.4	6.8			13.5	Large central metro	Data based on counts less than 10 suppressed
9/30/2020	2/1/2020	9/26/2020	OK	Oklahoma County	1	40	109	40109	Distribution of population (%)	6765	325	55.5	15.2	3.1	3.5	4.8	17.9	Large central metro
9/30/2020	2/1/2020	9/26/2020	OK	Tulsa County	3	40	143	40143	Distribution of all-cause deaths (%)	5599	333	76.4	8.7	7.9	1	3.4	2.6	Medium metro
9/30/2020	2/1/2020	9/26/2020	OK	Tulsa County	3	40	143	40143	Distribution of COVID-19 deaths (%)	5599	333	64.6	6.9	14.1	3	5.7	5.7	Medium metro
9/30/2020	2/1/2020	9/26/2020	OK	Tulsa County	3	40	143	40143	Distribution of population (%)	5599	333	61.2	10.3	6	3.5	5.7	13.3	Medium metro
9/30/2020	2/1/2020	9/26/2020	OR	Multnomah County	1	41	51	41051	Distribution of all-cause deaths (%)	4450	169	81.7	5.8	1	3.7	2.7	5	Large central metro
9/30/2020	2/1/2020	9/26/2020	OR	Multnomah County	1	41	51	41051	Distribution of COVID-19 deaths (%)	4450	169	65.1			6.5		20.1	Large central metro	Data based on counts less than 10 suppressed
9/30/2020	2/1/2020	9/26/2020	OR	Multnomah County	1	41	51	41051	Distribution of population (%)	4450	169	69.1	5.6	0.7	7.9	4.6	12	Large central metro
9/30/2020	2/1/2020	9/26/2020	PA	Allegheny County	1	42	3	42003	Distribution of all-cause deaths (%)	11000	415	85.8	12.3		0.8	0.5	0.5	Large central metro	Data based on counts less than 10 suppressed
9/30/2020	2/1/2020	9/26/2020	PA	Allegheny County	1	42	3	42003	Distribution of COVID-19 deaths (%)	11000	415	79.3	18.8					Large central metro	Data based on counts less than 10 suppressed
9/30/2020	2/1/2020	9/26/2020	PA	Allegheny County	1	42	3	42003	Distribution of population (%)	11000	415	78.1	13.2	0.1	4.2	2.2	2.3	Large central metro
9/30/2020	2/1/2020	9/26/2020	PA	Beaver County	2	42	7	42007	Distribution of all-cause deaths (%)	1322	119	92.9	6.7					Large fringe metro	Data based on counts less than 10 suppressed
9/30/2020	2/1/2020	9/26/2020	PA	Beaver County	2	42	7	42007	Distribution of COVID-19 deaths (%)	1322	119	87.4	11.8					Large fringe metro	Data based on counts less than 10 suppressed
9/30/2020	2/1/2020	9/26/2020	PA	Beaver County	2	42	7	42007	Distribution of population (%)	1322	119	89.1	6.3	0.1	0.6	2.1	1.8	Large fringe metro
9/30/2020	2/1/2020	9/26/2020	PA	Berks County	3	42	11	42011	Distribution of all-cause deaths (%)	2858	379	86.7	3.3		0.8		9	Medium metro	Data based on counts less than 10 suppressed
9/30/2020	2/1/2020	9/26/2020	PA	Berks County	3	42	11	42011	Distribution of COVID-19 deaths (%)	2858	379	76	4.7				17.9	Medium metro	Data based on counts less than 10 suppressed
9/30/2020	2/1/2020	9/26/2020	PA	Berks County	3	42	11	42011	Distribution of population (%)	2858	379	70.3	4.3	0.1	1.4	1.4	22.5	Medium metro
9/30/2020	2/1/2020	9/26/2020	PA	Bucks County	2	42	17	42017	Distribution of all-cause deaths (%)	4404	581	92.5	3.7		1.9		1.8	Large fringe metro	Data based on counts less than 10 suppressed
9/30/2020	2/1/2020	9/26/2020	PA	Bucks County	2	42	17	42017	Distribution of COVID-19 deaths (%)	4404	581	90.2	5.2		1.7		2.8	Large fringe metro	Data based on counts less than 10 suppressed
9/30/2020	2/1/2020	9/26/2020	PA	Bucks County	2	42	17	42017	Distribution of population (%)	4404	581	83.3	4.1	0.1	5.2	1.6	5.7	Large fringe metro
9/30/2020	2/1/2020	9/26/2020	PA	Chester County	2	42	29	42029	Distribution of all-cause deaths (%)	3095	419	88.9	7.4		1.4	0.5	1.7	Large fringe metro	Data based on counts less than 10 suppressed
9/30/2020	2/1/2020	9/26/2020	PA	Chester County	2	42	29	42029	Distribution of COVID-19 deaths (%)	3095	419	82.1	12.9				2.4	Large fringe metro	Data based on counts less than 10 suppressed
9/30/2020	2/1/2020	9/26/2020	PA	Chester County	2	42	29	42029	Distribution of population (%)	3095	419	78.8	5.7	0.1	6.1	1.7	7.6	Large fringe metro
9/30/2020	2/1/2020	9/26/2020	PA	Cumberland County	3	42	41	42041	Distribution of all-cause deaths (%)	1742	105	93.6	3.6		1.1		1.4	Medium metro	Data based on counts less than 10 suppressed
9/30/2020	2/1/2020	9/26/2020	PA	Cumberland County	3	42	41	42041	Distribution of COVID-19 deaths (%)	1742	105	85.7	9.5					Medium metro	Data based on counts less than 10 suppressed
9/30/2020	2/1/2020	9/26/2020	PA	Cumberland County	3	42	41	42041	Distribution of population (%)	1742	105	84.6	4.2	0.1	4.7	2	4.3	Medium metro
9/30/2020	2/1/2020	9/26/2020	PA	Dauphin County	3	42	43	42043	Distribution of all-cause deaths (%)	2357	199	80	12.9		1.9	0.6	4.4	Medium metro	Data based on counts less than 10 suppressed
9/30/2020	2/1/2020	9/26/2020	PA	Dauphin County	3	42	43	42043	Distribution of COVID-19 deaths (%)	2357	199	72.4	19.6					Medium metro	Data based on counts less than 10 suppressed
9/30/2020	2/1/2020	9/26/2020	PA	Dauphin County	3	42	43	42043	Distribution of population (%)	2357	199	64.5	17.4	0.2	5.2	2.8	9.9	Medium metro
9/30/2020	2/1/2020	9/26/2020	PA	Delaware County	2	42	45	42045	Distribution of all-cause deaths (%)	3902	752	74.6	21.7		1.8	0.3	1.6	Large fringe metro	Data based on counts less than 10 suppressed
9/30/2020	2/1/2020	9/26/2020	PA	Delaware County	2	42	45	42045	Distribution of COVID-19 deaths (%)	3902	752	68.9	27.3		1.7		2.1	Large fringe metro	Data based on counts less than 10 suppressed
9/30/2020	2/1/2020	9/26/2020	PA	Delaware County	2	42	45	42045	Distribution of population (%)	3902	752	65.6	22	0.1	6.2	2	4.1	Large fringe metro
9/30/2020	2/1/2020	9/26/2020	PA	Lackawanna County	3	42	69	42069	Distribution of all-cause deaths (%)	2165	240	94.9	2.1				2.2	Medium metro	Data based on counts less than 10 suppressed
9/30/2020	2/1/2020	9/26/2020	PA	Lackawanna County	3	42	69	42069	Distribution of COVID-19 deaths (%)	2165	240	96.2						Medium metro	Data based on counts less than 10 suppressed
9/30/2020	2/1/2020	9/26/2020	PA	Lackawanna County	3	42	69	42069	Distribution of population (%)	2165	240	83.8	3.1	0.1	3	1.5	8.4	Medium metro
9/30/2020	2/1/2020	9/26/2020	PA	Lancaster County	3	42	71	42071	Distribution of all-cause deaths (%)	3758	435	92.3	2.3		0.8	0.4	4	Medium metro	Data based on counts less than 10 suppressed
9/30/2020	2/1/2020	9/26/2020	PA	Lancaster County	3	42	71	42071	Distribution of COVID-19 deaths (%)	3758	435	89.9					5.7	Medium metro	Data based on counts less than 10 suppressed
9/30/2020	2/1/2020	9/26/2020	PA	Lancaster County	3	42	71	42071	Distribution of population (%)	3758	435	81.3	3.6	0.1	2.4	1.6	11	Medium metro
9/30/2020	2/1/2020	9/26/2020	PA	Lehigh County	3	42	77	42077	Distribution of all-cause deaths (%)	3524	505	86.5	4.1		0.9	0.4	8.1	Medium metro	Data based on counts less than 10 suppressed
9/30/2020	2/1/2020	9/26/2020	PA	Lehigh County	3	42	77	42077	Distribution of COVID-19 deaths (%)	3524	505	78	5.9				15	Medium metro	Data based on counts less than 10 suppressed
9/30/2020	2/1/2020	9/26/2020	PA	Lehigh County	3	42	77	42077	Distribution of population (%)	3524	505	62.5	5.9	0.1	3.6	1.6	26.2	Medium metro
9/30/2020	2/1/2020	9/26/2020	PA	Luzerne County	3	42	79	42079	Distribution of all-cause deaths (%)	2816	186	94.4	2.4				2.6	Medium metro	Data based on counts less than 10 suppressed
9/30/2020	2/1/2020	9/26/2020	PA	Luzerne County	3	42	79	42079	Distribution of COVID-19 deaths (%)	2816	186	87.6					9.7	Medium metro	Data based on counts less than 10 suppressed
9/30/2020	2/1/2020	9/26/2020	PA	Luzerne County	3	42	79	42079	Distribution of population (%)	2816	186	79.3	4.2	0.1	1.3	1.3	13.8	Medium metro
9/30/2020	2/1/2020	9/26/2020	PA	Monroe County	4	42	89	42089	Distribution of all-cause deaths (%)	996	111	81.4	9.9				7	Small metro	Data based on counts less than 10 suppressed
9/30/2020	2/1/2020	9/26/2020	PA	Monroe County	4	42	89	42089	Distribution of COVID-19 deaths (%)	996	111	74.8	15.3					Small metro	Data based on counts less than 10 suppressed
9/30/2020	2/1/2020	9/26/2020	PA	Monroe County	4	42	89	42089	Distribution of population (%)	996	111	64.5	13.7	0.2	2.5	2.1	17	Small metro
9/30/2020	2/1/2020	9/26/2020	PA	Montgomery County	2	42	91	42091	Distribution of all-cause deaths (%)	6547	1150	77.9	16.8		2.6	0.4	2.3	Large fringe metro	Data based on counts less than 10 suppressed
9/30/2020	2/1/2020	9/26/2020	PA	Montgomery County	2	42	91	42091	Distribution of COVID-19 deaths (%)	6547	1150	64.1	28.3		3.6		3.6	Large fringe metro	Data based on counts less than 10 suppressed
9/30/2020	2/1/2020	9/26/2020	PA	Montgomery County	2	42	91	42091	Distribution of population (%)	6547	1150	75	9.4	0.1	8	2	5.4	Large fringe metro
9/30/2020	2/1/2020	9/26/2020	PA	Northampton County	3	42	95	42095	Distribution of all-cause deaths (%)	2061	276	90	4.3		0.8		4.7	Medium metro	Data based on counts less than 10 suppressed
9/30/2020	2/1/2020	9/26/2020	PA	Northampton County	3	42	95	42095	Distribution of COVID-19 deaths (%)	2061	276	87.3	5.1				5.4	Medium metro	Data based on counts less than 10 suppressed
9/30/2020	2/1/2020	9/26/2020	PA	Northampton County	3	42	95	42095	Distribution of population (%)	2061	276	75.4	5.6	0.1	2.9	1.8	14.2	Medium metro
9/30/2020	2/1/2020	9/26/2020	PA	Philadelphia County	1	42	101	42101	Distribution of all-cause deaths (%)	11829	1638	44	44.4		3.4	0.3	7.8	Large central metro	Data based on counts less than 10 suppressed
9/30/2020	2/1/2020	9/26/2020	PA	Philadelphia County	1	42	101	42101	Distribution of COVID-19 deaths (%)	11829	1638	35.6	50.7		4.3		9.1	Large central metro	Data based on counts less than 10 suppressed
9/30/2020	2/1/2020	9/26/2020	PA	Philadelphia County	1	42	101	42101	Distribution of population (%)	11829	1638	34.3	40.5	0.2	7.6	2	15.2	Large central metro
9/30/2020	2/1/2020	9/26/2020	PA	York County	3	42	133	42133	Distribution of all-cause deaths (%)	2911	149	90.8	5.2		0.4		3.3	Medium metro	Data based on counts less than 10 suppressed
9/30/2020	2/1/2020	9/26/2020	PA	York County	3	42	133	42133	Distribution of COVID-19 deaths (%)	2911	149	81.2	8.1				10.1	Medium metro	Data based on counts less than 10 suppressed
9/30/2020	2/1/2020	9/26/2020	PA	York County	3	42	133	42133	Distribution of population (%)	2911	149	82.6	5.8	0.2	1.5	1.9	8.1	Medium metro
9/30/2020	2/1/2020	9/26/2020	RI	Kent County	2	44	3	44003	Distribution of all-cause deaths (%)	1056	115	97.1	0.9		1			Large fringe metro	Data based on counts less than 10 suppressed
9/30/2020	2/1/2020	9/26/2020	RI	Kent County	2	44	3	44003	Distribution of COVID-19 deaths (%)	1056	115	93.9						Large fringe metro	Data based on counts less than 10 suppressed
9/30/2020	2/1/2020	9/26/2020	RI	Kent County	2	44	3	44003	Distribution of population (%)	1056	115	87.4	1.9	0.3	2.8	1.9	5.7	Large fringe metro
9/30/2020	2/1/2020	9/26/2020	RI	Providence County	1	44	7	44007	Distribution of all-cause deaths (%)	4961	870	87	4.4	0.3	1.3	0.7	6.3	Large central metro
9/30/2020	2/1/2020	9/26/2020	RI	Providence County	1	44	7	44007	Distribution of COVID-19 deaths (%)	4961	870	80.9	6.7		1.7		10.1	Large central metro	Data based on counts less than 10 suppressed
9/30/2020	2/1/2020	9/26/2020	RI	Providence County	1	44	7	44007	Distribution of population (%)	4961	870	60.1	8.9	0.4	4.4	2.4	23.9	Large central metro
9/30/2020	2/1/2020	9/26/2020	SC	Anderson County	3	45	7	45007	Distribution of all-cause deaths (%)	1830	165	83.3	15				0.8	Medium metro	Data based on counts less than 10 suppressed
9/30/2020	2/1/2020	9/26/2020	SC	Anderson County	3	45	7	45007	Distribution of COVID-19 deaths (%)	1830	165	76.4	18.8					Medium metro	Data based on counts less than 10 suppressed
9/30/2020	2/1/2020	9/26/2020	SC	Anderson County	3	45	7	45007	Distribution of population (%)	1830	165	77.1	16	0.2	1	1.7	4	Medium metro
9/30/2020	2/1/2020	9/26/2020	SC	Charleston County	3	45	19	45019	Distribution of all-cause deaths (%)	3562	347	63.8	32.8		0.6	0.4	2	Medium metro	Data based on counts less than 10 suppressed
9/30/2020	2/1/2020	9/26/2020	SC	Charleston County	3	45	19	45019	Distribution of COVID-19 deaths (%)	3562	347	47.8	46.4				3.7	Medium metro	Data based on counts less than 10 suppressed
9/30/2020	2/1/2020	9/26/2020	SC	Charleston County	3	45	19	45019	Distribution of population (%)	3562	347	65.2	25.9	0.2	1.8	1.6	5.3	Medium metro
9/30/2020	2/1/2020	9/26/2020	SC	Florence County	4	45	41	45041	Distribution of all-cause deaths (%)	2195	320	56.7	41.7	0.7			0.8	Small metro	Data based on counts less than 10 suppressed
9/30/2020	2/1/2020	9/26/2020	SC	Florence County	4	45	41	45041	Distribution of COVID-19 deaths (%)	2195	320	41.6	55.9					Small metro	Data based on counts less than 10 suppressed
9/30/2020	2/1/2020	9/26/2020	SC	Florence County	4	45	41	45041	Distribution of population (%)	2195	320	51.2	42.7	0.3	1.6	1.4	2.8	Small metro
9/30/2020	2/1/2020	9/26/2020	SC	Greenville County	3	45	45	45045	Distribution of all-cause deaths (%)	3884	303	79.2	18.1		0.5		2	Medium metro	Data based on counts less than 10 suppressed
9/30/2020	2/1/2020	9/26/2020	SC	Greenville County	3	45	45	45045	Distribution of COVID-19 deaths (%)	3884	303	66	29.4				4	Medium metro	Data based on counts less than 10 suppressed
9/30/2020	2/1/2020	9/26/2020	SC	Greenville County	3	45	45	45045	Distribution of population (%)	3884	303	68	17.9	0.2	2.6	1.8	9.5	Medium metro
9/30/2020	2/1/2020	9/26/2020	SC	Horry County	3	45	51	45051	Distribution of all-cause deaths (%)	2943	208	85.8	11	0.4	0.4	0.4	2	Medium metro
9/30/2020	2/1/2020	9/26/2020	SC	Horry County	3	45	51	45051	Distribution of COVID-19 deaths (%)	2943	208	70.7	23.1				5.8	Medium metro	Data based on counts less than 10 suppressed
9/30/2020	2/1/2020	9/26/2020	SC	Horry County	3	45	51	45051	Distribution of population (%)	2943	208	77.7	12.5	0.4	1.3	1.9	6.1	Medium metro
9/30/2020	2/1/2020	9/26/2020	SC	Lexington County	3	45	63	45063	Distribution of all-cause deaths (%)	2064	160	81.7	15.6		0.8		1.4	Medium metro	Data based on counts less than 10 suppressed
9/30/2020	2/1/2020	9/26/2020	SC	Lexington County	3	45	63	45063	Distribution of COVID-19 deaths (%)	2064	160	71.2	27.5					Medium metro	Data based on counts less than 10 suppressed
9/30/2020	2/1/2020	9/26/2020	SC	Lexington County	3	45	63	45063	Distribution of population (%)	2064	160	74.2	15.2	0.4	2.2	1.9	6.3	Medium metro
9/30/2020	2/1/2020	9/26/2020	SC	Orangeburg County	5	45	75	45075	Distribution of all-cause deaths (%)	811	114	44	54.6					Micropolitan	Data based on counts less than 10 suppressed
9/30/2020	2/1/2020	9/26/2020	SC	Orangeburg County	5	45	75	45075	Distribution of COVID-19 deaths (%)	811	114	33.3	65.8					Micropolitan	Data based on counts less than 10 suppressed
9/30/2020	2/1/2020	9/26/2020	SC	Orangeburg County	5	45	75	45075	Distribution of population (%)	811	114	33.3	61.5	0.6	0.9	1.3	2.4	Micropolitan
9/30/2020	2/1/2020	9/26/2020	SC	Richland County	3	45	79	45079	Distribution of all-cause deaths (%)	3029	304	51.9	45.1		0.7		1.9	Medium metro	Data based on counts less than 10 suppressed
9/30/2020	2/1/2020	9/26/2020	SC	Richland County	3	45	79	45079	Distribution of COVID-19 deaths (%)	3029	304	42.1	52.6				3.6	Medium metro	Data based on counts less than 10 suppressed
9/30/2020	2/1/2020	9/26/2020	SC	Richland County	3	45	79	45079	Distribution of population (%)	3029	304	41.5	47.8	0.3	2.9	2.2	5.3	Medium metro
9/30/2020	2/1/2020	9/26/2020	SC	Spartanburg County	3	45	83	45083	Distribution of all-cause deaths (%)	2690	237	78.1	19.1		0.9		1.5	Medium metro	Data based on counts less than 10 suppressed
9/30/2020	2/1/2020	9/26/2020	SC	Spartanburg County	3	45	83	45083	Distribution of COVID-19 deaths (%)	2690	237	67.9	27.4				4.2	Medium metro	Data based on counts less than 10 suppressed
9/30/2020	2/1/2020	9/26/2020	SC	Spartanburg County	3	45	83	45083	Distribution of population (%)	2690	237	67.8	20.4	0.2	2.5	1.8	7.3	Medium metro
9/30/2020	2/1/2020	9/26/2020	SD	Minnehaha County	4	46	99	46099	Distribution of all-cause deaths (%)	1603	135	89.1	1.2	6.4	0.9	0.9	1.5	Small metro
9/30/2020	2/1/2020	9/26/2020	SD	Minnehaha County	4	46	99	46099	Distribution of COVID-19 deaths (%)	1603	135	75.6		14.8				Small metro	Data based on counts less than 10 suppressed
9/30/2020	2/1/2020	9/26/2020	SD	Minnehaha County	4	46	99	46099	Distribution of population (%)	1603	135	82	6	2.4	2.1	2.4	5.1	Small metro
9/30/2020	2/1/2020	9/26/2020	TN	Davidson County	1	47	37	47037	Distribution of all-cause deaths (%)	6549	430	73.2	22		1.1	0.5	3.2	Large central metro	Data based on counts less than 10 suppressed
9/30/2020	2/1/2020	9/26/2020	TN	Davidson County	1	47	37	47037	Distribution of COVID-19 deaths (%)	6549	430	53.7	29.5		2.3		13.5	Large central metro	Data based on counts less than 10 suppressed
9/30/2020	2/1/2020	9/26/2020	TN	Davidson County	1	47	37	47037	Distribution of population (%)	6549	430	56.3	26.9	0.3	3.9	2.3	10.4	Large central metro
9/30/2020	2/1/2020	9/26/2020	TN	Hamilton County	3	47	65	47065	Distribution of all-cause deaths (%)	3745	160	84	13.3		0.6		1.8	Medium metro	Data based on counts less than 10 suppressed
9/30/2020	2/1/2020	9/26/2020	TN	Hamilton County	3	47	65	47065	Distribution of COVID-19 deaths (%)	3745	160	68.8	20				9.4	Medium metro	Data based on counts less than 10 suppressed
9/30/2020	2/1/2020	9/26/2020	TN	Hamilton County	3	47	65	47065	Distribution of population (%)	3745	160	70.9	19	0.2	2.1	1.7	6	Medium metro
9/30/2020	2/1/2020	9/26/2020	TN	Knox County	3	47	93	47093	Distribution of all-cause deaths (%)	4530	124	92.1	6		0.4		1.2	Medium metro	Data based on counts less than 10 suppressed
9/30/2020	2/1/2020	9/26/2020	TN	Knox County	3	47	93	47093	Distribution of COVID-19 deaths (%)	4530	124	78.2	12.9					Medium metro	Data based on counts less than 10 suppressed
9/30/2020	2/1/2020	9/26/2020	TN	Knox County	3	47	93	47093	Distribution of population (%)	4530	124	82	8.7	0.2	2.4	2.2	4.6	Medium metro
9/30/2020	2/1/2020	9/26/2020	TN	Madison County	4	47	113	47113	Distribution of all-cause deaths (%)	1435	163	69.3	29.3				0.8	Small metro	Data based on counts less than 10 suppressed
9/30/2020	2/1/2020	9/26/2020	TN	Madison County	4	47	113	47113	Distribution of COVID-19 deaths (%)	1435	163	57.7	41.7					Small metro	Data based on counts less than 10 suppressed
9/30/2020	2/1/2020	9/26/2020	TN	Madison County	4	47	113	47113	Distribution of population (%)	1435	163	55.6	37.4	0.2	1.1	1.6	4.1	Small metro
9/30/2020	2/1/2020	9/26/2020	TN	Rutherford County	2	47	149	47149	Distribution of all-cause deaths (%)	1908	118	84.3	11.9		1.2		2.4	Large fringe metro	Data based on counts less than 10 suppressed
9/30/2020	2/1/2020	9/26/2020	TN	Rutherford County	2	47	149	47149	Distribution of COVID-19 deaths (%)	1908	118	71.2	19.5					Large fringe metro	Data based on counts less than 10 suppressed
9/30/2020	2/1/2020	9/26/2020	TN	Rutherford County	2	47	149	47149	Distribution of population (%)	1908	118	69.1	15.8	0.3	3.5	2.6	8.7	Large fringe metro
9/30/2020	2/1/2020	9/26/2020	TN	Shelby County	1	47	157	47157	Distribution of all-cause deaths (%)	7263	475	46.8	49.8		0.9	0.4	2.1	Large central metro	Data based on counts less than 10 suppressed
9/30/2020	2/1/2020	9/26/2020	TN	Shelby County	1	47	157	47157	Distribution of COVID-19 deaths (%)	7263	475	34.9	59.6				5.1	Large central metro	Data based on counts less than 10 suppressed
9/30/2020	2/1/2020	9/26/2020	TN	Shelby County	1	47	157	47157	Distribution of population (%)	7263	475	35.3	53.7	0.2	2.8	1.5	6.6	Large central metro
9/30/2020	2/1/2020	9/26/2020	TX	Bell County	3	48	27	48027	Distribution of all-cause deaths (%)	2134	115	67	18.1		2	0.8	11.8	Medium metro	Data based on counts less than 10 suppressed
9/30/2020	2/1/2020	9/26/2020	TX	Bell County	3	48	27	48027	Distribution of COVID-19 deaths (%)	2134	115	53.9	21.7				20.9	Medium metro	Data based on counts less than 10 suppressed
9/30/2020	2/1/2020	9/26/2020	TX	Bell County	3	48	27	48027	Distribution of population (%)	2134	115	44.6	22.2	0.5	2.9	4.3	25.6	Medium metro
9/30/2020	2/1/2020	9/26/2020	TX	Bexar County	1	48	29	48029	Distribution of all-cause deaths (%)	11787	1663	40.5	7.2	0.2	1.1	0.3	50.7	Large central metro
9/30/2020	2/1/2020	9/26/2020	TX	Bexar County	1	48	29	48029	Distribution of COVID-19 deaths (%)	11787	1663	20.4	4.5		0.7		74.1	Large central metro	Data based on counts less than 10 suppressed
9/30/2020	2/1/2020	9/26/2020	TX	Bexar County	1	48	29	48029	Distribution of population (%)	11787	1663	27.1	7.4	0.2	3	1.6	60.7	Large central metro
9/30/2020	2/1/2020	9/26/2020	TX	Brazoria County	2	48	39	48039	Distribution of all-cause deaths (%)	1564	129	61.3	21.7		2.3		14.5	Large fringe metro	Data based on counts less than 10 suppressed
9/30/2020	2/1/2020	9/26/2020	TX	Brazoria County	2	48	39	48039	Distribution of COVID-19 deaths (%)	1564	129	33.3	31.8				31	Large fringe metro	Data based on counts less than 10 suppressed
9/30/2020	2/1/2020	9/26/2020	TX	Brazoria County	2	48	39	48039	Distribution of population (%)	1564	129	45.3	14.4	0.3	6.8	1.7	31.6	Large fringe metro
9/30/2020	2/1/2020	9/26/2020	TX	Brazos County	4	48	41	48041	Distribution of all-cause deaths (%)	1085	110	72.4	15.5		1		10.9	Small metro	Data based on counts less than 10 suppressed
9/30/2020	2/1/2020	9/26/2020	TX	Brazos County	4	48	41	48041	Distribution of COVID-19 deaths (%)	1085	110	52.7	26.4				20	Small metro	Data based on counts less than 10 suppressed
9/30/2020	2/1/2020	9/26/2020	TX	Brazos County	4	48	41	48041	Distribution of population (%)	1085	110	55.2	10.6	0.3	6.2	1.6	26.2	Small metro
9/30/2020	2/1/2020	9/26/2020	TX	Cameron County	3	48	61	48061	Distribution of all-cause deaths (%)	3109	1006	16.4					83	Medium metro	Data based on counts less than 10 suppressed
9/30/2020	2/1/2020	9/26/2020	TX	Cameron County	3	48	61	48061	Distribution of COVID-19 deaths (%)	3109	1006	7.6					92	Medium metro	Data based on counts less than 10 suppressed
9/30/2020	2/1/2020	9/26/2020	TX	Cameron County	3	48	61	48061	Distribution of population (%)	3109	1006	8.6	0.4	0.1	0.7	0.2	90	Medium metro
9/30/2020	2/1/2020	9/26/2020	TX	Collin County	1	48	85	48085	Distribution of all-cause deaths (%)	4296	253	76.6	8.8	0.3	6.3	0.4	7.6	Large central metro
9/30/2020	2/1/2020	9/26/2020	TX	Collin County	1	48	85	48085	Distribution of COVID-19 deaths (%)	4296	253	60.5	8.7		6.7		22.5	Large central metro	Data based on counts less than 10 suppressed
9/30/2020	2/1/2020	9/26/2020	TX	Collin County	1	48	85	48085	Distribution of population (%)	4296	253	55.1	10.4	0.4	16.1	2.5	15.5	Large central metro
9/30/2020	2/1/2020	9/26/2020	TX	Comal County	2	48	91	48091	Distribution of all-cause deaths (%)	990	117	79.1	1.7				18.7	Large fringe metro	Data based on counts less than 10 suppressed
9/30/2020	2/1/2020	9/26/2020	TX	Comal County	2	48	91	48091	Distribution of COVID-19 deaths (%)	990	117	52.1					45.3	Large fringe metro	Data based on counts less than 10 suppressed
9/30/2020	2/1/2020	9/26/2020	TX	Comal County	2	48	91	48091	Distribution of population (%)	990	117	66.5	2.3	0.4	1.3	1.5	28.1	Large fringe metro
9/30/2020	2/1/2020	9/26/2020	TX	Dallas County	1	48	113	48113	Distribution of all-cause deaths (%)	12519	1044	50.4	28.1	0.1	2.6	0.2	18.6	Large central metro
9/30/2020	2/1/2020	9/26/2020	TX	Dallas County	1	48	113	48113	Distribution of COVID-19 deaths (%)	12519	1044	27.1	25.3		2.2		44.8	Large central metro	Data based on counts less than 10 suppressed
9/30/2020	2/1/2020	9/26/2020	TX	Dallas County	1	48	113	48113	Distribution of population (%)	12519	1044	28.3	22.7	0.3	6.5	1.5	40.8	Large central metro
9/30/2020	2/1/2020	9/26/2020	TX	Denton County	2	48	121	48121	Distribution of all-cause deaths (%)	2925	178	80.9	7.5		3.8		7.5	Large fringe metro	Data based on counts less than 10 suppressed
9/30/2020	2/1/2020	9/26/2020	TX	Denton County	2	48	121	48121	Distribution of COVID-19 deaths (%)	2925	178	61.2	9				25.8	Large fringe metro	Data based on counts less than 10 suppressed
9/30/2020	2/1/2020	9/26/2020	TX	Denton County	2	48	121	48121	Distribution of population (%)	2925	178	57.6	10.5	0.4	9.5	2.3	19.6	Large fringe metro
9/30/2020	2/1/2020	9/26/2020	TX	Ector County	4	48	135	48135	Distribution of all-cause deaths (%)	1035	109	54.8	4.9				39.4	Small metro	Data based on counts less than 10 suppressed
9/30/2020	2/1/2020	9/26/2020	TX	Ector County	4	48	135	48135	Distribution of COVID-19 deaths (%)	1035	109	24.8					70.6	Small metro	Data based on counts less than 10 suppressed
9/30/2020	2/1/2020	9/26/2020	TX	Ector County	4	48	135	48135	Distribution of population (%)	1035	109	30.4	4.4	0.4	1.1	1.1	62.6	Small metro
9/30/2020	2/1/2020	9/26/2020	TX	El Paso County	3	48	141	48141	Distribution of all-cause deaths (%)	4722	566	19.6	2.5	0.3	0.3	0.5	76.9	Medium metro
9/30/2020	2/1/2020	9/26/2020	TX	El Paso County	3	48	141	48141	Distribution of COVID-19 deaths (%)	4722	566	10.8					87.6	Medium metro	Data based on counts less than 10 suppressed
9/30/2020	2/1/2020	9/26/2020	TX	El Paso County	3	48	141	48141	Distribution of population (%)	4722	566	11.6	3.1	0.3	1.1	1	82.9	Medium metro
9/30/2020	2/1/2020	9/26/2020	TX	Fort Bend County	2	48	157	48157	Distribution of all-cause deaths (%)	2570	252	47.5	23.7		11.6	0.5	16.5	Large fringe metro	Data based on counts less than 10 suppressed
9/30/2020	2/1/2020	9/26/2020	TX	Fort Bend County	2	48	157	48157	Distribution of COVID-19 deaths (%)	2570	252	33.3	27.4		10.3		29	Large fringe metro	Data based on counts less than 10 suppressed
9/30/2020	2/1/2020	9/26/2020	TX	Fort Bend County	2	48	157	48157	Distribution of population (%)	2570	252	31.9	20.4	0.2	20.7	1.9	24.9	Large fringe metro
9/30/2020	2/1/2020	9/26/2020	TX	Galveston County	2	48	167	48167	Distribution of all-cause deaths (%)	1958	283	63.7	16.8		1.7		17.3	Large fringe metro	Data based on counts less than 10 suppressed
9/30/2020	2/1/2020	9/26/2020	TX	Galveston County	2	48	167	48167	Distribution of COVID-19 deaths (%)	1958	283	37.8	21.6				38.9	Large fringe metro	Data based on counts less than 10 suppressed
9/30/2020	2/1/2020	9/26/2020	TX	Galveston County	2	48	167	48167	Distribution of population (%)	1958	283	56.7	12.6	0.4	3.3	1.7	25.4	Large fringe metro
9/30/2020	2/1/2020	9/26/2020	TX	Harris County	1	48	201	48201	Distribution of all-cause deaths (%)	23048	2700	47.5	23.3	0.1	4.8	0.3	24	Large central metro
9/30/2020	2/1/2020	9/26/2020	TX	Harris County	1	48	201	48201	Distribution of COVID-19 deaths (%)	23048	2700	26.1	19.4		5.2		49.1	Large central metro	Data based on counts less than 10 suppressed
9/30/2020	2/1/2020	9/26/2020	TX	Harris County	1	48	201	48201	Distribution of population (%)	23048	2700	28.7	18.8	0.2	7.1	1.5	43.7	Large central metro
9/30/2020	2/1/2020	9/26/2020	TX	Hidalgo County	3	48	215	48215	Distribution of all-cause deaths (%)	4946	1548	12.6					87.1	Medium metro	Data based on counts less than 10 suppressed
9/30/2020	2/1/2020	9/26/2020	TX	Hidalgo County	3	48	215	48215	Distribution of COVID-19 deaths (%)	4946	1548	5.4					94.5	Medium metro	Data based on counts less than 10 suppressed
9/30/2020	2/1/2020	9/26/2020	TX	Hidalgo County	3	48	215	48215	Distribution of population (%)	4946	1548	5.9	0.4	0.1	0.9	0.2	92.5	Medium metro
9/30/2020	2/1/2020	9/26/2020	TX	Jefferson County	3	48	245	48245	Distribution of all-cause deaths (%)	2279	191	63.7	30.1		1.1		4.9	Medium metro	Data based on counts less than 10 suppressed
9/30/2020	2/1/2020	9/26/2020	TX	Jefferson County	3	48	245	48245	Distribution of COVID-19 deaths (%)	2279	191	53.4	34				11	Medium metro	Data based on counts less than 10 suppressed
9/30/2020	2/1/2020	9/26/2020	TX	Jefferson County	3	48	245	48245	Distribution of population (%)	2279	191	39.4	33.1	0.3	3.8	1.4	22.1	Medium metro
9/30/2020	2/1/2020	9/26/2020	TX	Lubbock County	3	48	303	48303	Distribution of all-cause deaths (%)	2655	240	63.5	6.7		0.9		28.6	Medium metro	Data based on counts less than 10 suppressed
9/30/2020	2/1/2020	9/26/2020	TX	Lubbock County	3	48	303	48303	Distribution of COVID-19 deaths (%)	2655	240	42.1	5.8				51.7	Medium metro	Data based on counts less than 10 suppressed
9/30/2020	2/1/2020	9/26/2020	TX	Lubbock County	3	48	303	48303	Distribution of population (%)	2655	240	52.7	7	0.4	2.2	1.4	36.3	Medium metro
9/30/2020	2/1/2020	9/26/2020	TX	McLennan County	3	48	309	48309	Distribution of all-cause deaths (%)	1821	124	72.4	15.8				10.8	Medium metro	Data based on counts less than 10 suppressed
9/30/2020	2/1/2020	9/26/2020	TX	McLennan County	3	48	309	48309	Distribution of COVID-19 deaths (%)	1821	124	49.2	19.4				29.8	Medium metro	Data based on counts less than 10 suppressed
9/30/2020	2/1/2020	9/26/2020	TX	McLennan County	3	48	309	48309	Distribution of population (%)	1821	124	55.4	13.9	0.3	1.6	1.7	27	Medium metro
9/30/2020	2/1/2020	9/26/2020	TX	Montgomery County	2	48	339	48339	Distribution of all-cause deaths (%)	3786	294	77.4	9.4		1.5	0.3	11.3	Large fringe metro	Data based on counts less than 10 suppressed
9/30/2020	2/1/2020	9/26/2020	TX	Montgomery County	2	48	339	48339	Distribution of COVID-19 deaths (%)	3786	294	46.6	15.3				37.1	Large fringe metro	Data based on counts less than 10 suppressed
9/30/2020	2/1/2020	9/26/2020	TX	Montgomery County	2	48	339	48339	Distribution of population (%)	3786	294	64.4	5.3	0.4	3.1	1.6	25.2	Large fringe metro
9/30/2020	2/1/2020	9/26/2020	TX	Nueces County	3	48	355	48355	Distribution of all-cause deaths (%)	2840	491	41.7	3.5		0.9		53.6	Medium metro	Data based on counts less than 10 suppressed
9/30/2020	2/1/2020	9/26/2020	TX	Nueces County	3	48	355	48355	Distribution of COVID-19 deaths (%)	2840	491	23.2					74.3	Medium metro	Data based on counts less than 10 suppressed
9/30/2020	2/1/2020	9/26/2020	TX	Nueces County	3	48	355	48355	Distribution of population (%)	2840	491	28.7	3.5	0.3	2	1.1	64.5	Medium metro
9/30/2020	2/1/2020	9/26/2020	TX	Potter County	3	48	375	48375	Distribution of all-cause deaths (%)	1503	149	74.1	6.2		2.2		16.9	Medium metro	Data based on counts less than 10 suppressed
9/30/2020	2/1/2020	9/26/2020	TX	Potter County	3	48	375	48375	Distribution of COVID-19 deaths (%)	1503	149	46.3			6.7		40.9	Medium metro	Data based on counts less than 10 suppressed
9/30/2020	2/1/2020	9/26/2020	TX	Potter County	3	48	375	48375	Distribution of population (%)	1503	149	43.2	10.1	0.5	5.6	1.5	39.1	Medium metro
9/30/2020	2/1/2020	9/26/2020	TX	Smith County	4	48	423	48423	Distribution of all-cause deaths (%)	2687	244	79.2	15.6		0.4		4.6	Small metro	Data based on counts less than 10 suppressed
9/30/2020	2/1/2020	9/26/2020	TX	Smith County	4	48	423	48423	Distribution of COVID-19 deaths (%)	2687	244	63.9	20.1				15.6	Small metro	Data based on counts less than 10 suppressed
9/30/2020	2/1/2020	9/26/2020	TX	Smith County	4	48	423	48423	Distribution of population (%)	2687	244	59.1	17.3	0.3	1.6	1.6	20.1	Small metro
9/30/2020	2/1/2020	9/26/2020	TX	Tarrant County	1	48	439	48439	Distribution of all-cause deaths (%)	11188	876	69.1	14.7	0.1	2.6	0.5	13	Large central metro
9/30/2020	2/1/2020	9/26/2020	TX	Tarrant County	1	48	439	48439	Distribution of COVID-19 deaths (%)	11188	876	48.6	17.4		2.9		30.5	Large central metro	Data based on counts less than 10 suppressed
9/30/2020	2/1/2020	9/26/2020	TX	Tarrant County	1	48	439	48439	Distribution of population (%)	11188	876	45.3	17	0.4	5.6	2.2	29.5	Large central metro
9/30/2020	2/1/2020	9/26/2020	TX	Travis County	1	48	453	48453	Distribution of all-cause deaths (%)	5002	493	63.9	11.1		2.4	0.4	22	Large central metro	Data based on counts less than 10 suppressed
9/30/2020	2/1/2020	9/26/2020	TX	Travis County	1	48	453	48453	Distribution of COVID-19 deaths (%)	5002	493	36.5	9.7		2		50.9	Large central metro	Data based on counts less than 10 suppressed
9/30/2020	2/1/2020	9/26/2020	TX	Travis County	1	48	453	48453	Distribution of population (%)	5002	493	48.9	8	0.2	7.2	2	33.6	Large central metro
9/30/2020	2/1/2020	9/26/2020	TX	Victoria County	4	48	469	48469	Distribution of all-cause deaths (%)	852	163	57.9	7				33.9	Small metro	Data based on counts less than 10 suppressed
9/30/2020	2/1/2020	9/26/2020	TX	Victoria County	4	48	469	48469	Distribution of COVID-19 deaths (%)	852	163	40.5	9.2				49.7	Small metro	Data based on counts less than 10 suppressed
9/30/2020	2/1/2020	9/26/2020	TX	Victoria County	4	48	469	48469	Distribution of population (%)	852	163	43.9	5.7	0.3	1.3	1	47.8	Small metro
9/30/2020	2/1/2020	9/26/2020	TX	Webb County	3	48	479	48479	Distribution of all-cause deaths (%)	1235	270	3.4					96.1	Medium metro	Data based on counts less than 10 suppressed
9/30/2020	2/1/2020	9/26/2020	TX	Webb County	3	48	479	48479	Distribution of COVID-19 deaths (%)	1235	270	0					97.4	Medium metro	Data based on counts less than 10 suppressed
9/30/2020	2/1/2020	9/26/2020	TX	Webb County	3	48	479	48479	Distribution of population (%)	1235	270	3.6	0.3	0	0.5	0.1	95.4	Medium metro
9/30/2020	2/1/2020	9/26/2020	TX	Williamson County	2	48	491	48491	Distribution of all-cause deaths (%)	2492	186	80.3	5.8		2.2	0.4	11.2	Large fringe metro	Data based on counts less than 10 suppressed
9/30/2020	2/1/2020	9/26/2020	TX	Williamson County	2	48	491	48491	Distribution of COVID-19 deaths (%)	2492	186	54.8	6.5				36	Large fringe metro	Data based on counts less than 10 suppressed
9/30/2020	2/1/2020	9/26/2020	TX	Williamson County	2	48	491	48491	Distribution of population (%)	2492	186	58	6.7	0.3	7.8	2.4	24.8	Large fringe metro
9/30/2020	2/1/2020	9/26/2020	UT	Salt Lake County	1	49	35	49035	Distribution of all-cause deaths (%)	5493	294	83.2	1.4	1.3	2.2	2.6	9.3	Large central metro
9/30/2020	2/1/2020	9/26/2020	UT	Salt Lake County	1	49	35	49035	Distribution of COVID-19 deaths (%)	5493	294	55.8		5.8	5.4	7.5	24.5	Large central metro	Data based on counts less than 10 suppressed
9/30/2020	2/1/2020	9/26/2020	UT	Salt Lake County	1	49	35	49035	Distribution of population (%)	5493	294	70.3	1.8	0.7	4.4	4	18.8	Large central metro
9/30/2020	2/1/2020	9/26/2020	VA	Arlington County	1	51	13	51013	Distribution of all-cause deaths (%)	1035	165	60.3	19.4		9		10.6	Large central metro	Data based on counts less than 10 suppressed
9/30/2020	2/1/2020	9/26/2020	VA	Arlington County	1	51	13	51013	Distribution of COVID-19 deaths (%)	1035	165	47.9	25.5		8.5		18.2	Large central metro	Data based on counts less than 10 suppressed
9/30/2020	2/1/2020	9/26/2020	VA	Arlington County	1	51	13	51013	Distribution of population (%)	1035	165	61.4	9.1	0.2	10.8	3	15.6	Large central metro
9/30/2020	2/1/2020	9/26/2020	VA	Fairfax County	2	51	59	51059	Distribution of all-cause deaths (%)	3897	506	67.2	10.3		12.7	0.6	9.1	Large fringe metro	Data based on counts less than 10 suppressed
9/30/2020	2/1/2020	9/26/2020	VA	Fairfax County	2	51	59	51059	Distribution of COVID-19 deaths (%)	3897	506	53.8	11.3		13.8		20.6	Large fringe metro	Data based on counts less than 10 suppressed
9/30/2020	2/1/2020	9/26/2020	VA	Fairfax County	2	51	59	51059	Distribution of population (%)	3897	506	50	9.9	0.1	19.9	3.5	16.5	Large fringe metro
9/30/2020	2/1/2020	9/26/2020	VA	Henrico County	2	51	87	51087	Distribution of all-cause deaths (%)	2387	188	66.2	28.7		1.8	1.1	1.9	Large fringe metro	Data based on counts less than 10 suppressed
9/30/2020	2/1/2020	9/26/2020	VA	Henrico County	2	51	87	51087	Distribution of COVID-19 deaths (%)	2387	188	55.9	36.7					Large fringe metro	Data based on counts less than 10 suppressed
9/30/2020	2/1/2020	9/26/2020	VA	Henrico County	2	51	87	51087	Distribution of population (%)	2387	188	52.2	30.2	0.2	9	2.4	6	Large fringe metro
9/30/2020	2/1/2020	9/26/2020	VA	Loudoun County	2	51	107	51107	Distribution of all-cause deaths (%)	1291	129	76.6	8.6		8.9		5.3	Large fringe metro	Data based on counts less than 10 suppressed
9/30/2020	2/1/2020	9/26/2020	VA	Loudoun County	2	51	107	51107	Distribution of COVID-19 deaths (%)	1291	129	72.9			12.4		7.8	Large fringe metro	Data based on counts less than 10 suppressed
9/30/2020	2/1/2020	9/26/2020	VA	Loudoun County	2	51	107	51107	Distribution of population (%)	1291	129	54.8	7.5	0.2	20.1	3.5	13.9	Large fringe metro
9/30/2020	2/1/2020	9/26/2020	VA	Prince William County	2	51	153	51153	Distribution of all-cause deaths (%)	1245	123	62.2	19.8		6.1	1.4	10.1	Large fringe metro	Data based on counts less than 10 suppressed
9/30/2020	2/1/2020	9/26/2020	VA	Prince William County	2	51	153	51153	Distribution of COVID-19 deaths (%)	1245	123	35	30.9				26	Large fringe metro	Data based on counts less than 10 suppressed
9/30/2020	2/1/2020	9/26/2020	VA	Prince William County	2	51	153	51153	Distribution of population (%)	1245	123	41.5	20.7	0.2	9.2	4	24.5	Large fringe metro
9/30/2020	2/1/2020	9/26/2020	VA	Norfolk city	1	51	710	51710	Distribution of all-cause deaths (%)	1898	104	47.2	45.7		2.8	2	2.2	Large central metro	Data based on counts less than 10 suppressed
9/30/2020	2/1/2020	9/26/2020	VA	Norfolk city	1	51	710	51710	Distribution of COVID-19 deaths (%)	1898	104	35.6	61.5					Large central metro	Data based on counts less than 10 suppressed
9/30/2020	2/1/2020	9/26/2020	VA	Norfolk city	1	51	710	51710	Distribution of population (%)	1898	104	43.3	40.6	0.4	3.7	3.5	8.5	Large central metro
9/30/2020	2/1/2020	9/26/2020	WA	Benton County	3	53	5	53005	Distribution of all-cause deaths (%)	1389	151	82.6	1.2	1	1.7	0.8	12.7	Medium metro
9/30/2020	2/1/2020	9/26/2020	WA	Benton County	3	53	5	53005	Distribution of COVID-19 deaths (%)	1389	151	56.3					36.4	Medium metro	Data based on counts less than 10 suppressed
9/30/2020	2/1/2020	9/26/2020	WA	Benton County	3	53	5	53005	Distribution of population (%)	1389	151	69.4	1.5	0.7	3.1	2.7	22.6	Medium metro
9/30/2020	2/1/2020	9/26/2020	WA	King County	1	53	33	53033	Distribution of all-cause deaths (%)	9833	710	74.7	6.7	1.2	10.2	2.2	5	Large central metro
9/30/2020	2/1/2020	9/26/2020	WA	King County	1	53	33	53033	Distribution of COVID-19 deaths (%)	9833	710	66.5	6.3		14.2	1.7	10.6	Large central metro	Data based on counts less than 10 suppressed
9/30/2020	2/1/2020	9/26/2020	WA	King County	1	53	33	53033	Distribution of population (%)	9833	710	58.1	6.7	0.6	19.5	5.3	9.9	Large central metro
9/30/2020	2/1/2020	9/26/2020	WA	Pierce County	2	53	53	53053	Distribution of all-cause deaths (%)	4975	171	80.4	6.6	1.3	5	3.3	3.4	Large fringe metro
9/30/2020	2/1/2020	9/26/2020	WA	Pierce County	2	53	53	53053	Distribution of COVID-19 deaths (%)	4975	171	71.3	7		7	5.8	7	Large fringe metro
9/30/2020	2/1/2020	9/26/2020	WA	Pierce County	2	53	53	53053	Distribution of population (%)	4975	171	65.7	7.1	1.2	6.8	7.9	11.4	Large fringe metro
9/30/2020	2/1/2020	9/26/2020	WA	Snohomish County	2	53	61	53061	Distribution of all-cause deaths (%)	3715	166	86.7	2	1.3	5.1	2	2.9	Large fringe metro
9/30/2020	2/1/2020	9/26/2020	WA	Snohomish County	2	53	61	53061	Distribution of COVID-19 deaths (%)	3715	166	79.5			6.6		8.4	Large fringe metro
9/30/2020	2/1/2020	9/26/2020	WA	Snohomish County	2	53	61	53061	Distribution of population (%)	3715	166	68.1	3.5	1.1	11.8	4.9	10.6	Large fringe metro
9/30/2020	2/1/2020	9/26/2020	WA	Spokane County	3	53	63	53063	Distribution of all-cause deaths (%)	3710	158	91.8	1.2	1.7	1.1	1.5	2.7	Medium metro
9/30/2020	2/1/2020	9/26/2020	WA	Spokane County	3	53	63	53063	Distribution of COVID-19 deaths (%)	3710	158	79.7					7	Medium metro
9/30/2020	2/1/2020	9/26/2020	WA	Spokane County	3	53	63	53063	Distribution of population (%)	3710	158	84	1.9	1.4	2.4	4.2	6.1	Medium metro
9/30/2020	2/1/2020	9/26/2020	WA	Yakima County	4	53	77	53077	Distribution of all-cause deaths (%)	1562	211	71.9	0.9	6.7	0.9	0.8	18.8	Small metro
9/30/2020	2/1/2020	9/26/2020	WA	Yakima County	4	53	77	53077	Distribution of COVID-19 deaths (%)	1562	211	55.9		11.8			28.9	Small metro
9/30/2020	2/1/2020	9/26/2020	WA	Yakima County	4	53	77	53077	Distribution of population (%)	1562	211	42.3	0.8	3.7	1.2	1.8	50.2	Small metro
9/30/2020	2/1/2020	9/26/2020	WI	Milwaukee County	1	55	79	55079	Distribution of all-cause deaths (%)	6863	506	65.9	25.3	0.4	1.9	0.4	6.1	Large central metro
9/30/2020	2/1/2020	9/26/2020	WI	Milwaukee County	1	55	79	55079	Distribution of COVID-19 deaths (%)	6863	506	46.6	35		3.6		14.2	Large central metro
9/30/2020	2/1/2020	9/26/2020	WI	Milwaukee County	1	55	79	55079	Distribution of population (%)	6863	506	50.6	26.3	0.6	4.6	2.4	15.6	Large central metro
