## Supplementary material for "Understanding Convergence Between Non-Hispanic Black and White COVID-19 Mortality: A County-Level Approach": County-Level Data Over Time: Socrata_ByCountyRace_10072020.csv

Data As Of	Start Week	End Week	State	County Name	UrbanRuralCode	FIPSState	FIPSCounty	FIPSCode	Indicator	Total Deaths	COVID-19 Deaths	Non-Hispanic White	Non-Hispanic Black	Non-Hispanic American Indian or Alaska Native	Non-Hispanic Asian	Other	Hispanic	UrbanRuralDesc	Footnote
10/07/2020	2/1/2020	10/03/2020	AL	Etowah County	4	01	055	01055	Distribution of all-cause deaths (%)	1158	124	85.1	13.6					Small metro	Data based on counts less than 10 suppressed
10/07/2020	2/1/2020	10/03/2020	AL	Etowah County	4	01	055	01055	Distribution of COVID-19 deaths (%)	1158	124	83.9	15.3					Small metro	Data based on counts less than 10 suppressed
10/07/2020	2/1/2020	10/03/2020	AL	Etowah County	4	01	055	01055	Distribution of population (%)	1158	124	77.5	15.5	0.4	0.8	1.7	4.1	Small metro
10/07/2020	2/1/2020	10/03/2020	AL	Houston County	4	01	069	01069	Distribution of all-cause deaths (%)	1405	215	74.2	24.6					Small metro	Data based on counts less than 10 suppressed
10/07/2020	2/1/2020	10/03/2020	AL	Houston County	4	01	069	01069	Distribution of COVID-19 deaths (%)	1405	215	60.5	37.2					Small metro	Data based on counts less than 10 suppressed
10/07/2020	2/1/2020	10/03/2020	AL	Houston County	4	01	069	01069	Distribution of population (%)	1405	215	66.1	27.1	0.4	1	2	3.4	Small metro
10/07/2020	2/1/2020	10/03/2020	AL	Jefferson County	1	01	073	01073	Distribution of all-cause deaths (%)	6903	592	61.6	36.4		0.4	0.2	1.2	Large central metro	Data based on counts less than 10 suppressed
10/07/2020	2/1/2020	10/03/2020	AL	Jefferson County	1	01	073	01073	Distribution of COVID-19 deaths (%)	6903	592	57.3	39.4				2.4	Large central metro	Data based on counts less than 10 suppressed
10/07/2020	2/1/2020	10/03/2020	AL	Jefferson County	1	01	073	01073	Distribution of population (%)	6903	592	49.5	43.1	0.2	1.8	1.3	4.1	Large central metro
10/07/2020	2/1/2020	10/03/2020	AL	Lee County	4	01	081	01081	Distribution of all-cause deaths (%)	923	137	67.9	30.6					Small metro	Data based on counts less than 10 suppressed
10/07/2020	2/1/2020	10/03/2020	AL	Lee County	4	01	081	01081	Distribution of COVID-19 deaths (%)	923	137	55.5	41.6					Small metro	Data based on counts less than 10 suppressed
10/07/2020	2/1/2020	10/03/2020	AL	Lee County	4	01	081	01081	Distribution of population (%)	923	137	67.7	22.6	0.2	4.1	1.6	3.7	Small metro
10/07/2020	2/1/2020	10/03/2020	AL	Madison County	3	01	089	01089	Distribution of all-cause deaths (%)	2841	138	78.4	18.6		1.1		1.5	Medium metro	Data based on counts less than 10 suppressed
10/07/2020	2/1/2020	10/03/2020	AL	Madison County	3	01	089	01089	Distribution of COVID-19 deaths (%)	2841	138	66.7	23.2				7.2	Medium metro	Data based on counts less than 10 suppressed
10/07/2020	2/1/2020	10/03/2020	AL	Madison County	3	01	089	01089	Distribution of population (%)	2841	138	64.5	24.4	0.7	2.6	2.6	5.2	Medium metro
10/07/2020	2/1/2020	10/03/2020	AL	Mobile County	3	01	097	01097	Distribution of all-cause deaths (%)	3709	396	64.1	33.6	0.8	0.7	0.3	0.6	Medium metro
10/07/2020	2/1/2020	10/03/2020	AL	Mobile County	3	01	097	01097	Distribution of COVID-19 deaths (%)	3709	396	46	50.8					Medium metro	Data based on counts less than 10 suppressed
10/07/2020	2/1/2020	10/03/2020	AL	Mobile County	3	01	097	01097	Distribution of population (%)	3709	396	56.5	35.9	0.9	2.1	1.6	3	Medium metro
10/07/2020	2/1/2020	10/03/2020	AL	Montgomery County	3	01	101	01101	Distribution of all-cause deaths (%)	2239	342	46.5	51.7		0.5		0.8	Medium metro	Data based on counts less than 10 suppressed
10/07/2020	2/1/2020	10/03/2020	AL	Montgomery County	3	01	101	01101	Distribution of COVID-19 deaths (%)	2239	342	30.4	67					Medium metro	Data based on counts less than 10 suppressed
10/07/2020	2/1/2020	10/03/2020	AL	Montgomery County	3	01	101	01101	Distribution of population (%)	2239	342	32.7	58.8	0.2	3.2	1.3	3.7	Medium metro
10/07/2020	2/1/2020	10/03/2020	AL	Tuscaloosa County	4	01	125	01125	Distribution of all-cause deaths (%)	1651	202	62.8	35.1				1.5	Small metro	Data based on counts less than 10 suppressed
10/07/2020	2/1/2020	10/03/2020	AL	Tuscaloosa County	4	01	125	01125	Distribution of COVID-19 deaths (%)	1651	202	40.1	55.4					Small metro	Data based on counts less than 10 suppressed
10/07/2020	2/1/2020	10/03/2020	AL	Tuscaloosa County	4	01	125	01125	Distribution of population (%)	1651	202	60.8	32.2	0.2	1.6	1.2	4	Small metro
10/07/2020	2/1/2020	10/03/2020	AR	Benton County	3	05	007	05007	Distribution of all-cause deaths (%)	1317	104	91.3	1	0.9		2.1	4.3	Medium metro	Data based on counts less than 10 suppressed
10/07/2020	2/1/2020	10/03/2020	AR	Benton County	3	05	007	05007	Distribution of COVID-19 deaths (%)	1317	104	52.9				22.1	22.1	Medium metro	Data based on counts less than 10 suppressed
10/07/2020	2/1/2020	10/03/2020	AR	Benton County	3	05	007	05007	Distribution of population (%)	1317	104	72.6	1.8	1.4	4	3	17.1	Medium metro
10/07/2020	2/1/2020	10/03/2020	AR	Craighead County	4	05	031	05031	Distribution of all-cause deaths (%)	1426	103	88.2	10.4				0.8	Small metro	Data based on counts less than 10 suppressed
10/07/2020	2/1/2020	10/03/2020	AR	Craighead County	4	05	031	05031	Distribution of COVID-19 deaths (%)	1426	103	72.8	24.3					Small metro	Data based on counts less than 10 suppressed
10/07/2020	2/1/2020	10/03/2020	AR	Craighead County	4	05	031	05031	Distribution of population (%)	1426	103	74.9	16.6	0.3	1.2	1.8	5.3	Small metro
10/07/2020	2/1/2020	10/03/2020	AR	Pulaski County	3	05	119	05119	Distribution of all-cause deaths (%)	4433	254	70.5	26.9		0.5	0.4	1.6	Medium metro	Data based on counts less than 10 suppressed
10/07/2020	2/1/2020	10/03/2020	AR	Pulaski County	3	05	119	05119	Distribution of COVID-19 deaths (%)	4433	254	60.2	31.5				6.3	Medium metro	Data based on counts less than 10 suppressed
10/07/2020	2/1/2020	10/03/2020	AR	Pulaski County	3	05	119	05119	Distribution of population (%)	4433	254	51.6	37.5	0.3	2.2	2.1	6.2	Medium metro
10/07/2020	2/1/2020	10/03/2020	AR	Washington County	3	05	143	05143	Distribution of all-cause deaths (%)	1650	134	88.8	2.1	1	1.3	2.6	4.1	Medium metro
10/07/2020	2/1/2020	10/03/2020	AR	Washington County	3	05	143	05143	Distribution of COVID-19 deaths (%)	1650	134	59.7				17.9	16.4	Medium metro	Data based on counts less than 10 suppressed
10/07/2020	2/1/2020	10/03/2020	AR	Washington County	3	05	143	05143	Distribution of population (%)	1650	134	70.4	3.4	1.1	2.5	5.3	17.1	Medium metro
10/07/2020	2/1/2020	10/03/2020	AZ	Coconino County	4	04	005	04005	Distribution of all-cause deaths (%)	873	126	47	1.4	40.9		1.4	8.9	Small metro	Data based on counts less than 10 suppressed
10/07/2020	2/1/2020	10/03/2020	AZ	Coconino County	4	04	005	04005	Distribution of COVID-19 deaths (%)	873	126	8.7		86.5				Small metro	Data based on counts less than 10 suppressed
10/07/2020	2/1/2020	10/03/2020	AZ	Coconino County	4	04	005	04005	Distribution of population (%)	873	126	54.1	1.3	25.8	1.9	2.6	14.3	Small metro
10/07/2020	2/1/2020	10/03/2020	AZ	Maricopa County	1	04	013	04013	Distribution of all-cause deaths (%)	29881	3366	70.8	5	3.4	1.7	2.8	16.3	Large central metro
10/07/2020	2/1/2020	10/03/2020	AZ	Maricopa County	1	04	013	04013	Distribution of COVID-19 deaths (%)	29881	3366	46.4	4.3	12.1	2.1	3.1	31.9	Large central metro
10/07/2020	2/1/2020	10/03/2020	AZ	Maricopa County	1	04	013	04013	Distribution of population (%)	29881	3366	54.5	5.6	1.7	4.3	2.4	31.4	Large central metro
10/07/2020	2/1/2020	10/03/2020	AZ	Mohave County	4	04	015	04015	Distribution of all-cause deaths (%)	2490	187	87.3	0.8	1.5	0.8	3.3	6.4	Small metro
10/07/2020	2/1/2020	10/03/2020	AZ	Mohave County	4	04	015	04015	Distribution of COVID-19 deaths (%)	2490	187	74.3		5.3			14.4	Small metro	Data based on counts less than 10 suppressed
10/07/2020	2/1/2020	10/03/2020	AZ	Mohave County	4	04	015	04015	Distribution of population (%)	2490	187	76.7	1.1	2.1	1.1	2	16.9	Small metro
10/07/2020	2/1/2020	10/03/2020	AZ	Pima County	3	04	019	04019	Distribution of all-cause deaths (%)	8664	724	68.8	2.8	2.5	1.1	1.7	23.1	Medium metro
10/07/2020	2/1/2020	10/03/2020	AZ	Pima County	3	04	019	04019	Distribution of COVID-19 deaths (%)	8664	724	41.4	2.5	6.1	1.4	2.3	46.3	Medium metro
10/07/2020	2/1/2020	10/03/2020	AZ	Pima County	3	04	019	04019	Distribution of population (%)	8664	724	51.2	3.4	2.4	3	2.1	37.8	Medium metro
10/07/2020	2/1/2020	10/03/2020	AZ	Yuma County	4	04	027	04027	Distribution of all-cause deaths (%)	1566	307	53.8	1.5	2		1.9	40.7	Small metro	Data based on counts less than 10 suppressed
10/07/2020	2/1/2020	10/03/2020	AZ	Yuma County	4	04	027	04027	Distribution of COVID-19 deaths (%)	1566	307	21.2					73.3	Small metro	Data based on counts less than 10 suppressed
10/07/2020	2/1/2020	10/03/2020	AZ	Yuma County	4	04	027	04027	Distribution of population (%)	1566	307	30.1	1.9	0.9	1.2	1.3	64.6	Small metro
10/07/2020	2/1/2020	10/03/2020	CA	Alameda County	1	06	001	06001	Distribution of all-cause deaths (%)	7513	410	44.9	19.2	0.3	19.5	2.4	13.6	Large central metro
10/07/2020	2/1/2020	10/03/2020	CA	Alameda County	1	06	001	06001	Distribution of COVID-19 deaths (%)	7513	410	24.6	19.3		23.2	2.9	29.5	Large central metro	Data based on counts less than 10 suppressed
10/07/2020	2/1/2020	10/03/2020	CA	Alameda County	1	06	001	06001	Distribution of population (%)	7513	410	30.6	10.2	0.2	31.7	4.9	22.3	Large central metro
10/07/2020	2/1/2020	10/03/2020	CA	Contra Costa County	2	06	013	06013	Distribution of all-cause deaths (%)	5577	197	62.9	11.5	0.3	10.8	2.2	12.2	Large fringe metro
10/07/2020	2/1/2020	10/03/2020	CA	Contra Costa County	2	06	013	06013	Distribution of COVID-19 deaths (%)	5577	197	50.3	10.2		12.2		25.4	Large fringe metro	Data based on counts less than 10 suppressed
10/07/2020	2/1/2020	10/03/2020	CA	Contra Costa County	2	06	013	06013	Distribution of population (%)	5577	197	42.7	8.7	0.3	17.7	4.6	26	Large fringe metro
10/07/2020	2/1/2020	10/03/2020	CA	Fresno County	3	06	019	06019	Distribution of all-cause deaths (%)	5688	398	51.9	6.3	0.9	8.1	1	31.8	Medium metro
10/07/2020	2/1/2020	10/03/2020	CA	Fresno County	3	06	019	06019	Distribution of COVID-19 deaths (%)	5688	398	31.7	5.3		6.5		55.5	Medium metro	Data based on counts less than 10 suppressed
10/07/2020	2/1/2020	10/03/2020	CA	Fresno County	3	06	019	06019	Distribution of population (%)	5688	398	28.6	4.6	0.6	10.4	2	53.8	Medium metro
10/07/2020	2/1/2020	10/03/2020	CA	Imperial County	4	06	025	06025	Distribution of all-cause deaths (%)	875	184	18.2	1.6	1.1	1.5		77.5	Small metro	Data based on counts less than 10 suppressed
10/07/2020	2/1/2020	10/03/2020	CA	Imperial County	4	06	025	06025	Distribution of COVID-19 deaths (%)	875	184						94	Small metro	Data based on counts less than 10 suppressed
10/07/2020	2/1/2020	10/03/2020	CA	Imperial County	4	06	025	06025	Distribution of population (%)	875	184	10	2.4	0.7	1.2	0.6	85	Small metro
10/07/2020	2/1/2020	10/03/2020	CA	Kern County	3	06	029	06029	Distribution of all-cause deaths (%)	4709	389	58.8	6.5	0.6	3.2	1.1	29.8	Medium metro
10/07/2020	2/1/2020	10/03/2020	CA	Kern County	3	06	029	06029	Distribution of COVID-19 deaths (%)	4709	389	27.2	6.9		3.3		61.4	Medium metro	Data based on counts less than 10 suppressed
10/07/2020	2/1/2020	10/03/2020	CA	Kern County	3	06	029	06029	Distribution of population (%)	4709	389	32.8	5.2	0.6	4.7	2	54.6	Medium metro
10/07/2020	2/1/2020	10/03/2020	CA	Kings County	4	06	031	06031	Distribution of all-cause deaths (%)	701	114	49.9	4.1		3.1		40.7	Small metro	Data based on counts less than 10 suppressed
10/07/2020	2/1/2020	10/03/2020	CA	Kings County	4	06	031	06031	Distribution of COVID-19 deaths (%)	701	114	14.9					81.6	Small metro	Data based on counts less than 10 suppressed
10/07/2020	2/1/2020	10/03/2020	CA	Kings County	4	06	031	06031	Distribution of population (%)	701	114	31.3	6.3	0.9	3.8	2.4	55.3	Small metro
10/07/2020	2/1/2020	10/03/2020	CA	Los Angeles County	1	06	037	06037	Distribution of all-cause deaths (%)	51616	5856	40.4	12.7	0.3	13.4	1.2	32	Large central metro
10/07/2020	2/1/2020	10/03/2020	CA	Los Angeles County	1	06	037	06037	Distribution of COVID-19 deaths (%)	51616	5856	22.8	9.8	0.3	14.9	0.8	51.5	Large central metro
10/07/2020	2/1/2020	10/03/2020	CA	Los Angeles County	1	06	037	06037	Distribution of population (%)	51616	5856	26.1	8	0.2	14.8	2.4	48.6	Large central metro
10/07/2020	2/1/2020	10/03/2020	CA	Orange County	1	06	059	06059	Distribution of all-cause deaths (%)	15365	1255	60.4	1.9	0.3	16.4	1	20.1	Large central metro
10/07/2020	2/1/2020	10/03/2020	CA	Orange County	1	06	059	06059	Distribution of COVID-19 deaths (%)	15365	1255	30	1.9		18.1	1	48.8	Large central metro	Data based on counts less than 10 suppressed
10/07/2020	2/1/2020	10/03/2020	CA	Orange County	1	06	059	06059	Distribution of population (%)	15365	1255	39.8	1.7	0.2	21.2	3	34	Large central metro
10/07/2020	2/1/2020	10/03/2020	CA	Riverside County	1	06	065	06065	Distribution of all-cause deaths (%)	13253	1277	60.3	7.2	0.5	4.2	1.6	26.2	Large central metro
10/07/2020	2/1/2020	10/03/2020	CA	Riverside County	1	06	065	06065	Distribution of COVID-19 deaths (%)	13253	1277	36	5.9		4.5	1.6	51.7	Large central metro	Data based on counts less than 10 suppressed
10/07/2020	2/1/2020	10/03/2020	CA	Riverside County	1	06	065	06065	Distribution of population (%)	13253	1277	34.1	6.2	0.5	6.6	2.6	50	Large central metro
10/07/2020	2/1/2020	10/03/2020	CA	Sacramento County	1	06	067	06067	Distribution of all-cause deaths (%)	8776	405	62.8	11.1	0.4	11	2.5	12	Large central metro
10/07/2020	2/1/2020	10/03/2020	CA	Sacramento County	1	06	067	06067	Distribution of COVID-19 deaths (%)	8776	405	43.5	11.1		15.3	4.9	24.4	Large central metro	Data based on counts less than 10 suppressed
10/07/2020	2/1/2020	10/03/2020	CA	Sacramento County	1	06	067	06067	Distribution of population (%)	8776	405	43.8	9.8	0.5	16.3	6	23.6	Large central metro
10/07/2020	2/1/2020	10/03/2020	CA	San Bernardino County	2	06	071	06071	Distribution of all-cause deaths (%)	11703	1109	47.7	11.4	0.5	5.1	1.7	33.7	Large fringe metro
10/07/2020	2/1/2020	10/03/2020	CA	San Bernardino County	2	06	071	06071	Distribution of COVID-19 deaths (%)	11703	1109	28.9	10		5.6	1.7	53.4	Large fringe metro	Data based on counts less than 10 suppressed
10/07/2020	2/1/2020	10/03/2020	CA	San Bernardino County	2	06	071	06071	Distribution of population (%)	11703	1109	27.3	8.1	0.4	7.3	2.4	54.4	Large fringe metro
10/07/2020	2/1/2020	10/03/2020	CA	San Diego County	1	06	073	06073	Distribution of all-cause deaths (%)	16507	969	62.8	5.4	0.4	8.2	2	21.1	Large central metro
10/07/2020	2/1/2020	10/03/2020	CA	San Diego County	1	06	073	06073	Distribution of COVID-19 deaths (%)	16507	969	29.8	3.8		9.4	1.3	55.3	Large central metro	Data based on counts less than 10 suppressed
10/07/2020	2/1/2020	10/03/2020	CA	San Diego County	1	06	073	06073	Distribution of population (%)	16507	969	45	4.7	0.4	11.9	3.8	34.1	Large central metro
10/07/2020	2/1/2020	10/03/2020	CA	San Francisco County	1	06	075	06075	Distribution of all-cause deaths (%)	4343	120	39.4	10.5		30.8	6.4	12.7	Large central metro	Data based on counts less than 10 suppressed
10/07/2020	2/1/2020	10/03/2020	CA	San Francisco County	1	06	075	06075	Distribution of COVID-19 deaths (%)	4343	120	23.3	10		32.5		31.7	Large central metro	Data based on counts less than 10 suppressed
10/07/2020	2/1/2020	10/03/2020	CA	San Francisco County	1	06	075	06075	Distribution of population (%)	4343	120	40.2	5	0.2	35.4	4	15.2	Large central metro
10/07/2020	2/1/2020	10/03/2020	CA	San Joaquin County	3	06	077	06077	Distribution of all-cause deaths (%)	4202	431	53	9.4	0.6	11.1	2.5	23.5	Medium metro
10/07/2020	2/1/2020	10/03/2020	CA	San Joaquin County	3	06	077	06077	Distribution of COVID-19 deaths (%)	4202	431	34.8	9.7		12.5		40.6	Medium metro	Data based on counts less than 10 suppressed
10/07/2020	2/1/2020	10/03/2020	CA	San Joaquin County	3	06	077	06077	Distribution of population (%)	4202	431	30.5	7.1	0.4	15.9	4.1	42	Medium metro
10/07/2020	2/1/2020	10/03/2020	CA	San Mateo County	2	06	081	06081	Distribution of all-cause deaths (%)	3255	164	57.7	4.1		22.2	2.4	13.5	Large fringe metro	Data based on counts less than 10 suppressed
10/07/2020	2/1/2020	10/03/2020	CA	San Mateo County	2	06	081	06081	Distribution of COVID-19 deaths (%)	3255	164	45.1			24.4		23.2	Large fringe metro	Data based on counts less than 10 suppressed
10/07/2020	2/1/2020	10/03/2020	CA	San Mateo County	2	06	081	06081	Distribution of population (%)	3255	164	38.7	2.3	0.1	29.8	5.1	24	Large fringe metro
10/07/2020	2/1/2020	10/03/2020	CA	Santa Barbara County	3	06	083	06083	Distribution of all-cause deaths (%)	2306	121	70.6	2.6		2.9	1	22.5	Medium metro	Data based on counts less than 10 suppressed
10/07/2020	2/1/2020	10/03/2020	CA	Santa Barbara County	3	06	083	06083	Distribution of COVID-19 deaths (%)	2306	121	35.5					57	Medium metro	Data based on counts less than 10 suppressed
10/07/2020	2/1/2020	10/03/2020	CA	Santa Barbara County	3	06	083	06083	Distribution of population (%)	2306	121	43.8	1.8	0.4	5.4	2.5	46	Medium metro
10/07/2020	2/1/2020	10/03/2020	CA	Santa Clara County	1	06	085	06085	Distribution of all-cause deaths (%)	7873	312	51.1	3.5	0.3	24.3	1.8	19.1	Large central metro
10/07/2020	2/1/2020	10/03/2020	CA	Santa Clara County	1	06	085	06085	Distribution of COVID-19 deaths (%)	7873	312	30.8	4.2		26.9		36.9	Large central metro	Data based on counts less than 10 suppressed
10/07/2020	2/1/2020	10/03/2020	CA	Santa Clara County	1	06	085	06085	Distribution of population (%)	7873	312	30.6	2.4	0.2	38.4	3.5	25	Large central metro
10/07/2020	2/1/2020	10/03/2020	CA	Sonoma County	3	06	097	06097	Distribution of all-cause deaths (%)	3005	126	84.1	1.5	1.1	2.1	1.9	9.3	Medium metro
10/07/2020	2/1/2020	10/03/2020	CA	Sonoma County	3	06	097	06097	Distribution of COVID-19 deaths (%)	3005	126	69					21.4	Medium metro	Data based on counts less than 10 suppressed
10/07/2020	2/1/2020	10/03/2020	CA	Sonoma County	3	06	097	06097	Distribution of population (%)	3005	126	62.9	1.6	0.7	4.3	3.2	27.3	Medium metro
10/07/2020	2/1/2020	10/03/2020	CA	Stanislaus County	3	06	099	06099	Distribution of all-cause deaths (%)	3948	463	64.5	4	0.6	4.4	1.7	24.8	Medium metro
10/07/2020	2/1/2020	10/03/2020	CA	Stanislaus County	3	06	099	06099	Distribution of COVID-19 deaths (%)	3948	463	47.9	2.6		4.5		43.4	Medium metro	Data based on counts less than 10 suppressed
10/07/2020	2/1/2020	10/03/2020	CA	Stanislaus County	3	06	099	06099	Distribution of population (%)	3948	463	40.4	2.7	0.5	5.5	3.4	47.6	Medium metro
10/07/2020	2/1/2020	10/03/2020	CA	Tulare County	3	06	107	06107	Distribution of all-cause deaths (%)	2344	265	56.7	1.5	1.2	3.1	0.6	36.9	Medium metro
10/07/2020	2/1/2020	10/03/2020	CA	Tulare County	3	06	107	06107	Distribution of COVID-19 deaths (%)	2344	265	34.3					60.4	Medium metro	Data based on counts less than 10 suppressed
10/07/2020	2/1/2020	10/03/2020	CA	Tulare County	3	06	107	06107	Distribution of population (%)	2344	265	27.7	1.2	0.7	3.3	1.5	65.6	Medium metro
10/07/2020	2/1/2020	10/03/2020	CA	Ventura County	3	06	111	06111	Distribution of all-cause deaths (%)	4069	165	69	1.9	0.2	5.1	1.3	22.4	Medium metro
10/07/2020	2/1/2020	10/03/2020	CA	Ventura County	3	06	111	06111	Distribution of COVID-19 deaths (%)	4069	165	44.2			7.9		44.2	Medium metro	Data based on counts less than 10 suppressed
10/07/2020	2/1/2020	10/03/2020	CA	Ventura County	3	06	111	06111	Distribution of population (%)	4069	165	44.7	1.8	0.3	7.4	2.6	43.2	Medium metro
10/07/2020	2/1/2020	10/03/2020	CO	Adams County	2	08	001	08001	Distribution of all-cause deaths (%)	2685	288	63.4	6.4	0.7	2.9	1.5	25	Large fringe metro
10/07/2020	2/1/2020	10/03/2020	CO	Adams County	2	08	001	08001	Distribution of COVID-19 deaths (%)	2685	288	35.1	9.4		4.2		48.3	Large fringe metro	Data based on counts less than 10 suppressed
10/07/2020	2/1/2020	10/03/2020	CO	Adams County	2	08	001	08001	Distribution of population (%)	2685	288	49	3.3	0.6	4.2	2.1	40.8	Large fringe metro
10/07/2020	2/1/2020	10/03/2020	CO	Arapahoe County	2	08	005	08005	Distribution of all-cause deaths (%)	3413	406	76.9	7.9	0.6	3.3	1	10.3	Large fringe metro
10/07/2020	2/1/2020	10/03/2020	CO	Arapahoe County	2	08	005	08005	Distribution of COVID-19 deaths (%)	3413	406	66.3	8.9		6.4	2.7	15.5	Large fringe metro	Data based on counts less than 10 suppressed
10/07/2020	2/1/2020	10/03/2020	CO	Arapahoe County	2	08	005	08005	Distribution of population (%)	3413	406	59.4	10.6	0.4	6.4	3.4	19.8	Large fringe metro
10/07/2020	2/1/2020	10/03/2020	CO	Denver County	1	08	031	08031	Distribution of all-cause deaths (%)	3892	324	60.7	13.1	1	2.4	1.6	21.1	Large central metro
10/07/2020	2/1/2020	10/03/2020	CO	Denver County	1	08	031	08031	Distribution of COVID-19 deaths (%)	3892	324	48.1	16.7		3.7		28.7	Large central metro	Data based on counts less than 10 suppressed
10/07/2020	2/1/2020	10/03/2020	CO	Denver County	1	08	031	08031	Distribution of population (%)	3892	324	54.9	8.9	0.5	3.9	2.5	29.3	Large central metro
10/07/2020	2/1/2020	10/03/2020	CO	El Paso County	3	08	041	08041	Distribution of all-cause deaths (%)	3779	180	79	6.1	0.7	1.7	2.1	10.3	Medium metro
10/07/2020	2/1/2020	10/03/2020	CO	El Paso County	3	08	041	08041	Distribution of COVID-19 deaths (%)	3779	180	70.6	8.9				16.7	Medium metro	Data based on counts less than 10 suppressed
10/07/2020	2/1/2020	10/03/2020	CO	El Paso County	3	08	041	08041	Distribution of population (%)	3779	180	68.6	6	0.6	2.9	4.1	17.7	Medium metro
10/07/2020	2/1/2020	10/03/2020	CO	Jefferson County	2	08	059	08059	Distribution of all-cause deaths (%)	3541	246	83.8	1.2	0.4	1.4	0.6	12.5	Large fringe metro
10/07/2020	2/1/2020	10/03/2020	CO	Jefferson County	2	08	059	08059	Distribution of COVID-19 deaths (%)	3541	246	73.6					21.1	Large fringe metro	Data based on counts less than 10 suppressed
10/07/2020	2/1/2020	10/03/2020	CO	Jefferson County	2	08	059	08059	Distribution of population (%)	3541	246	77.7	1.2	0.5	3	2	15.6	Large fringe metro
10/07/2020	2/1/2020	10/03/2020	CO	Weld County	3	08	123	08123	Distribution of all-cause deaths (%)	1225	122	77.6			1.2		19.9	Medium metro	Data based on counts less than 10 suppressed
10/07/2020	2/1/2020	10/03/2020	CO	Weld County	3	08	123	08123	Distribution of COVID-19 deaths (%)	1225	122	60.7					33.6	Medium metro	Data based on counts less than 10 suppressed
10/07/2020	2/1/2020	10/03/2020	CO	Weld County	3	08	123	08123	Distribution of population (%)	1225	122	64.9	1.2	0.6	1.7	1.7	30	Medium metro
10/07/2020	2/1/2020	10/03/2020	CT	Fairfield County	3	09	001	09001	Distribution of all-cause deaths (%)	5581	1440	77.3	11.2		1.8	0.5	9.2	Medium metro	Data based on counts less than 10 suppressed
10/07/2020	2/1/2020	10/03/2020	CT	Fairfield County	3	09	001	09001	Distribution of COVID-19 deaths (%)	5581	1440	71.5	14.4		2.2		11.4	Medium metro	Data based on counts less than 10 suppressed
10/07/2020	2/1/2020	10/03/2020	CT	Fairfield County	3	09	001	09001	Distribution of population (%)	5581	1440	60.9	11.1	0.1	5.8	1.5	20.5	Medium metro
10/07/2020	2/1/2020	10/03/2020	CT	Hartford County	1	09	003	09003	Distribution of all-cause deaths (%)	6598	1419	77.5	12		1.3	0.3	8.8	Large central metro	Data based on counts less than 10 suppressed
10/07/2020	2/1/2020	10/03/2020	CT	Hartford County	1	09	003	09003	Distribution of COVID-19 deaths (%)	6598	1419	70.7	17.9		0.7		10.1	Large central metro	Data based on counts less than 10 suppressed
10/07/2020	2/1/2020	10/03/2020	CT	Hartford County	1	09	003	09003	Distribution of population (%)	6598	1419	59.9	13.4	0.2	5.9	1.8	18.8	Large central metro
10/07/2020	2/1/2020	10/03/2020	CT	Litchfield County	5	09	005	09005	Distribution of all-cause deaths (%)	1020	133	95.9	1.5				1.9	Micropolitan	Data based on counts less than 10 suppressed
10/07/2020	2/1/2020	10/03/2020	CT	Litchfield County	5	09	005	09005	Distribution of COVID-19 deaths (%)	1020	133	91						Micropolitan	Data based on counts less than 10 suppressed
10/07/2020	2/1/2020	10/03/2020	CT	Litchfield County	5	09	005	09005	Distribution of population (%)	1020	133	87.4	1.8	0.2	2.1	1.4	7.1	Micropolitan
10/07/2020	2/1/2020	10/03/2020	CT	Middlesex County	2	09	007	09007	Distribution of all-cause deaths (%)	1013	179	92.9	4.3				1.7	Large fringe metro	Data based on counts less than 10 suppressed
10/07/2020	2/1/2020	10/03/2020	CT	Middlesex County	2	09	007	09007	Distribution of COVID-19 deaths (%)	1013	179	88.3	6.7					Large fringe metro	Data based on counts less than 10 suppressed
10/07/2020	2/1/2020	10/03/2020	CT	Middlesex County	2	09	007	09007	Distribution of population (%)	1013	179	83.3	4.9	0.2	3.2	1.8	6.6	Large fringe metro
10/07/2020	2/1/2020	10/03/2020	CT	New Haven County	3	09	009	09009	Distribution of all-cause deaths (%)	6295	1101	78.9	11.8		1.2	0.3	7.8	Medium metro	Data based on counts less than 10 suppressed
10/07/2020	2/1/2020	10/03/2020	CT	New Haven County	3	09	009	09009	Distribution of COVID-19 deaths (%)	6295	1101	70.8	18.4		0.9		9.1	Medium metro	Data based on counts less than 10 suppressed
10/07/2020	2/1/2020	10/03/2020	CT	New Haven County	3	09	009	09009	Distribution of population (%)	6295	1101	61.6	13	0.2	4.2	1.8	19.1	Medium metro
10/07/2020	2/1/2020	10/03/2020	CT	New London County	3	09	011	09011	Distribution of all-cause deaths (%)	1475	106	89.4	3.9		1.4	0.9	4.1	Medium metro	Data based on counts less than 10 suppressed
10/07/2020	2/1/2020	10/03/2020	CT	New London County	3	09	011	09011	Distribution of COVID-19 deaths (%)	1475	106	86.8						Medium metro	Data based on counts less than 10 suppressed
10/07/2020	2/1/2020	10/03/2020	CT	New London County	3	09	011	09011	Distribution of population (%)	1475	106	75.1	5.7	0.8	4.2	3.1	11.1	Medium metro
10/07/2020	2/1/2020	10/03/2020	DC	District of Columbia	1	11	001	11001	Distribution of all-cause deaths (%)	4896	760	20.8	70.4		2.1	0.6	6	Large central metro	Data based on counts less than 10 suppressed
10/07/2020	2/1/2020	10/03/2020	DC	District of Columbia	1	11	001	11001	Distribution of COVID-19 deaths (%)	4896	760	11.6	71.3		1.7		14.6	Large central metro	Data based on counts less than 10 suppressed
10/07/2020	2/1/2020	10/03/2020	DC	District of Columbia	1	11	001	11001	Distribution of population (%)	4896	760	37.5	44.4	0.2	4.3	2.4	11.3	Large central metro
10/07/2020	2/1/2020	10/03/2020	DE	Kent County	4	10	001	10001	Distribution of all-cause deaths (%)	1322	109	74.1	22.5		1		2	Small metro	Data based on counts less than 10 suppressed
10/07/2020	2/1/2020	10/03/2020	DE	Kent County	4	10	001	10001	Distribution of COVID-19 deaths (%)	1322	109	59.6	35.8					Small metro	Data based on counts less than 10 suppressed
10/07/2020	2/1/2020	10/03/2020	DE	Kent County	4	10	001	10001	Distribution of population (%)	1322	109	60.4	26	0.5	2.3	3.4	7.4	Small metro
10/07/2020	2/1/2020	10/03/2020	DE	New Castle County	2	10	003	10003	Distribution of all-cause deaths (%)	3653	275	74.1	20.9		1.6	0.3	3.1	Large fringe metro	Data based on counts less than 10 suppressed
10/07/2020	2/1/2020	10/03/2020	DE	New Castle County	2	10	003	10003	Distribution of COVID-19 deaths (%)	3653	275	73.8	21.5				4	Large fringe metro	Data based on counts less than 10 suppressed
10/07/2020	2/1/2020	10/03/2020	DE	New Castle County	2	10	003	10003	Distribution of population (%)	3653	275	56.3	25.1	0.2	5.7	2.3	10.4	Large fringe metro
10/07/2020	2/1/2020	10/03/2020	DE	Sussex County	3	10	005	10005	Distribution of all-cause deaths (%)	1869	185	86	10.9		0.6		2	Medium metro	Data based on counts less than 10 suppressed
10/07/2020	2/1/2020	10/03/2020	DE	Sussex County	3	10	005	10005	Distribution of COVID-19 deaths (%)	1869	185	68.1	22.2				8.1	Medium metro	Data based on counts less than 10 suppressed
10/07/2020	2/1/2020	10/03/2020	DE	Sussex County	3	10	005	10005	Distribution of population (%)	1869	185	75.4	11.7	0.4	1.3	1.9	9.3	Medium metro
10/07/2020	2/1/2020	10/03/2020	FL	Alachua County	3	12	001	12001	Distribution of all-cause deaths (%)	2651	194	74.6	18.4		1.6	0.8	4.5	Medium metro	Data based on counts less than 10 suppressed
10/07/2020	2/1/2020	10/03/2020	FL	Alachua County	3	12	001	12001	Distribution of COVID-19 deaths (%)	2651	194	62.9	30.9				5.2	Medium metro	Data based on counts less than 10 suppressed
10/07/2020	2/1/2020	10/03/2020	FL	Alachua County	3	12	001	12001	Distribution of population (%)	2651	194	60.6	20	0.3	6	2.6	10.5	Medium metro
10/07/2020	2/1/2020	10/03/2020	FL	Bay County	4	12	005	12005	Distribution of all-cause deaths (%)	1443	124	86.1	9.5		1.2	0.8	2.3	Small metro	Data based on counts less than 10 suppressed
10/07/2020	2/1/2020	10/03/2020	FL	Bay County	4	12	005	12005	Distribution of COVID-19 deaths (%)	1443	124	75.8	14.5					Small metro	Data based on counts less than 10 suppressed
10/07/2020	2/1/2020	10/03/2020	FL	Bay County	4	12	005	12005	Distribution of population (%)	1443	124	76.6	10.8	0.6	2.3	3	6.7	Small metro
10/07/2020	2/1/2020	10/03/2020	FL	Brevard County	3	12	009	12009	Distribution of all-cause deaths (%)	5539	329	85.5	8.2		1	0.3	4.8	Medium metro	Data based on counts less than 10 suppressed
10/07/2020	2/1/2020	10/03/2020	FL	Brevard County	3	12	009	12009	Distribution of COVID-19 deaths (%)	5539	329	75.4	14				8.8	Medium metro	Data based on counts less than 10 suppressed
10/07/2020	2/1/2020	10/03/2020	FL	Brevard County	3	12	009	12009	Distribution of population (%)	5539	329	73.8	10	0.3	2.5	2.4	10.9	Medium metro
10/07/2020	2/1/2020	10/03/2020	FL	Broward County	2	12	011	12011	Distribution of all-cause deaths (%)	12455	1641	55.5	24	0.1	1.9	0.7	17.8	Large fringe metro
10/07/2020	2/1/2020	10/03/2020	FL	Broward County	2	12	011	12011	Distribution of COVID-19 deaths (%)	12455	1641	34.3	35.7		2.1		27.4	Large fringe metro	Data based on counts less than 10 suppressed
10/07/2020	2/1/2020	10/03/2020	FL	Broward County	2	12	011	12011	Distribution of population (%)	12455	1641	34.8	28.4	0.2	3.7	1.7	31.1	Large fringe metro
10/07/2020	2/1/2020	10/03/2020	FL	Charlotte County	4	12	015	12015	Distribution of all-cause deaths (%)	2179	138	93.1	3.4				2.8	Small metro	Data based on counts less than 10 suppressed
10/07/2020	2/1/2020	10/03/2020	FL	Charlotte County	4	12	015	12015	Distribution of COVID-19 deaths (%)	2179	138	89.9						Small metro	Data based on counts less than 10 suppressed
10/07/2020	2/1/2020	10/03/2020	FL	Charlotte County	4	12	015	12015	Distribution of population (%)	2179	138	83.8	5.4	0.3	1.4	1.4	7.7	Small metro
10/07/2020	2/1/2020	10/03/2020	FL	Clay County	2	12	019	12019	Distribution of all-cause deaths (%)	1630	105	79.6	13.7		2.5	0.8	3.3	Large fringe metro	Data based on counts less than 10 suppressed
10/07/2020	2/1/2020	10/03/2020	FL	Clay County	2	12	019	12019	Distribution of COVID-19 deaths (%)	1630	105	60	25.7					Large fringe metro	Data based on counts less than 10 suppressed
10/07/2020	2/1/2020	10/03/2020	FL	Clay County	2	12	019	12019	Distribution of population (%)	1630	105	71.7	11.6	0.4	3	2.9	10.4	Large fringe metro
10/07/2020	2/1/2020	10/03/2020	FL	Collier County	3	12	021	12021	Distribution of all-cause deaths (%)	2782	253	84	3.8		0.8		11	Medium metro	Data based on counts less than 10 suppressed
10/07/2020	2/1/2020	10/03/2020	FL	Collier County	3	12	021	12021	Distribution of COVID-19 deaths (%)	2782	253	65.6	9.9				23.7	Medium metro	Data based on counts less than 10 suppressed
10/07/2020	2/1/2020	10/03/2020	FL	Collier County	3	12	021	12021	Distribution of population (%)	2782	253	62.2	6.6	0.2	1.5	0.9	28.6	Medium metro
10/07/2020	2/1/2020	10/03/2020	FL	Duval County	1	12	031	12031	Distribution of all-cause deaths (%)	7618	583	68.2	25.3		1.9	0.5	4.1	Large central metro	Data based on counts less than 10 suppressed
10/07/2020	2/1/2020	10/03/2020	FL	Duval County	1	12	031	12031	Distribution of COVID-19 deaths (%)	7618	583	62.4	30.9		1.9		4.3	Large central metro	Data based on counts less than 10 suppressed
10/07/2020	2/1/2020	10/03/2020	FL	Duval County	1	12	031	12031	Distribution of population (%)	7618	583	52	29.6	0.3	4.9	2.6	10.5	Large central metro
10/07/2020	2/1/2020	10/03/2020	FL	Escambia County	3	12	033	12033	Distribution of all-cause deaths (%)	3533	322	76.6	20	0.3	1.2	0.5	1.4	Medium metro
10/07/2020	2/1/2020	10/03/2020	FL	Escambia County	3	12	033	12033	Distribution of COVID-19 deaths (%)	3533	322	62.1	34.8					Medium metro	Data based on counts less than 10 suppressed
10/07/2020	2/1/2020	10/03/2020	FL	Escambia County	3	12	033	12033	Distribution of population (%)	3533	322	64	22.8	0.8	3.2	3.3	5.9	Medium metro
10/07/2020	2/1/2020	10/03/2020	FL	Hernando County	2	12	053	12053	Distribution of all-cause deaths (%)	2133	123	89	4			0.5	6.1	Large fringe metro	Data based on counts less than 10 suppressed
10/07/2020	2/1/2020	10/03/2020	FL	Hernando County	2	12	053	12053	Distribution of COVID-19 deaths (%)	2133	123	81.3					10.6	Large fringe metro	Data based on counts less than 10 suppressed
10/07/2020	2/1/2020	10/03/2020	FL	Hernando County	2	12	053	12053	Distribution of population (%)	2133	123	76.5	5.2	0.3	1.4	1.8	14.8	Large fringe metro
10/07/2020	2/1/2020	10/03/2020	FL	Hillsborough County	1	12	057	12057	Distribution of all-cause deaths (%)	9227	763	64	15.1	0.1	1.6	0.6	18.5	Large central metro
10/07/2020	2/1/2020	10/03/2020	FL	Hillsborough County	1	12	057	12057	Distribution of COVID-19 deaths (%)	9227	763	50.6	19.8				28.3	Large central metro	Data based on counts less than 10 suppressed
10/07/2020	2/1/2020	10/03/2020	FL	Hillsborough County	1	12	057	12057	Distribution of population (%)	9227	763	47.7	16	0.2	4.3	2.1	29.7	Large central metro
10/07/2020	2/1/2020	10/03/2020	FL	Lake County	2	12	069	12069	Distribution of all-cause deaths (%)	3118	214	83.9	7.9		1		6.8	Large fringe metro	Data based on counts less than 10 suppressed
10/07/2020	2/1/2020	10/03/2020	FL	Lake County	2	12	069	12069	Distribution of COVID-19 deaths (%)	3118	214	67.3	15				15.4	Large fringe metro	Data based on counts less than 10 suppressed
10/07/2020	2/1/2020	10/03/2020	FL	Lake County	2	12	069	12069	Distribution of population (%)	3118	214	68.7	10.4	0.3	2.1	1.8	16.7	Large fringe metro
10/07/2020	2/1/2020	10/03/2020	FL	Lee County	3	12	071	12071	Distribution of all-cause deaths (%)	5673	450	84	5.7		0.9	0.2	9.3	Medium metro	Data based on counts less than 10 suppressed
10/07/2020	2/1/2020	10/03/2020	FL	Lee County	3	12	071	12071	Distribution of COVID-19 deaths (%)	5673	450	70	11.1				18.7	Medium metro	Data based on counts less than 10 suppressed
10/07/2020	2/1/2020	10/03/2020	FL	Lee County	3	12	071	12071	Distribution of population (%)	5673	450	66.2	8.1	0.2	1.7	1.3	22.5	Medium metro
10/07/2020	2/1/2020	10/03/2020	FL	Leon County	3	12	073	12073	Distribution of all-cause deaths (%)	2209	213	67.2	29.7		0.5		2.1	Medium metro	Data based on counts less than 10 suppressed
10/07/2020	2/1/2020	10/03/2020	FL	Leon County	3	12	073	12073	Distribution of COVID-19 deaths (%)	2209	213	53.5	42.7					Medium metro	Data based on counts less than 10 suppressed
10/07/2020	2/1/2020	10/03/2020	FL	Leon County	3	12	073	12073	Distribution of population (%)	2209	213	55.9	31.4	0.2	3.6	2.2	6.7	Medium metro
10/07/2020	2/1/2020	10/03/2020	FL	Manatee County	3	12	081	12081	Distribution of all-cause deaths (%)	3342	326	85.6	7.5		0.6		6	Medium metro	Data based on counts less than 10 suppressed
10/07/2020	2/1/2020	10/03/2020	FL	Manatee County	3	12	081	12081	Distribution of COVID-19 deaths (%)	3342	326	68.4	15				15.3	Medium metro	Data based on counts less than 10 suppressed
10/07/2020	2/1/2020	10/03/2020	FL	Manatee County	3	12	081	12081	Distribution of population (%)	3342	326	70.6	8.5	0.2	2.2	1.6	16.9	Medium metro
10/07/2020	2/1/2020	10/03/2020	FL	Marion County	3	12	083	12083	Distribution of all-cause deaths (%)	3882	256	83.3	9		0.7	0.4	6.4	Medium metro	Data based on counts less than 10 suppressed
10/07/2020	2/1/2020	10/03/2020	FL	Marion County	3	12	083	12083	Distribution of COVID-19 deaths (%)	3882	256	71.5	16.8				10.5	Medium metro	Data based on counts less than 10 suppressed
10/07/2020	2/1/2020	10/03/2020	FL	Marion County	3	12	083	12083	Distribution of population (%)	3882	256	69.6	12.5	0.3	1.7	1.7	14.1	Medium metro
10/07/2020	2/1/2020	10/03/2020	FL	Martin County	3	12	085	12085	Distribution of all-cause deaths (%)	1588	217	90.6	4.2				4.5	Medium metro	Data based on counts less than 10 suppressed
10/07/2020	2/1/2020	10/03/2020	FL	Martin County	3	12	085	12085	Distribution of COVID-19 deaths (%)	1588	217	76.5	12				10.1	Medium metro	Data based on counts less than 10 suppressed
10/07/2020	2/1/2020	10/03/2020	FL	Martin County	3	12	085	12085	Distribution of population (%)	1588	217	77.7	5.2	0.2	1.4	1.3	14.2	Medium metro
10/07/2020	2/1/2020	10/03/2020	FL	Miami-Dade County	1	12	086	12086	Distribution of all-cause deaths (%)	17870	3144	17.7	17.6	0.1	0.9	0.3	63.4	Large central metro
10/07/2020	2/1/2020	10/03/2020	FL	Miami-Dade County	1	12	086	12086	Distribution of COVID-19 deaths (%)	17870	3144	11.2	16.8		0.8		70.8	Large central metro	Data based on counts less than 10 suppressed
10/07/2020	2/1/2020	10/03/2020	FL	Miami-Dade County	1	12	086	12086	Distribution of population (%)	17870	3144	12.9	15.4	0.1	1.5	0.7	69.4	Large central metro
10/07/2020	2/1/2020	10/03/2020	FL	Okaloosa County	4	12	091	12091	Distribution of all-cause deaths (%)	1447	119	87.6	6.4		1.7	1.1	2.9	Small metro	Data based on counts less than 10 suppressed
10/07/2020	2/1/2020	10/03/2020	FL	Okaloosa County	4	12	091	12091	Distribution of COVID-19 deaths (%)	1447	119	75.6	10.1					Small metro	Data based on counts less than 10 suppressed
10/07/2020	2/1/2020	10/03/2020	FL	Okaloosa County	4	12	091	12091	Distribution of population (%)	1447	119	73	9.8	0.6	3	3.9	9.7	Small metro
10/07/2020	2/1/2020	10/03/2020	FL	Orange County	1	12	095	12095	Distribution of all-cause deaths (%)	7546	607	56	20	0.1	2.7	0.4	20.8	Large central metro
10/07/2020	2/1/2020	10/03/2020	FL	Orange County	1	12	095	12095	Distribution of COVID-19 deaths (%)	7546	607	39	28.3		3.3		29	Large central metro	Data based on counts less than 10 suppressed
10/07/2020	2/1/2020	10/03/2020	FL	Orange County	1	12	095	12095	Distribution of population (%)	7546	607	39.4	20.3	0.2	5.5	2	32.7	Large central metro
10/07/2020	2/1/2020	10/03/2020	FL	Osceola County	2	12	097	12097	Distribution of all-cause deaths (%)	1896	192	49.1	11.4		2.2		37	Large fringe metro	Data based on counts less than 10 suppressed
10/07/2020	2/1/2020	10/03/2020	FL	Osceola County	2	12	097	12097	Distribution of COVID-19 deaths (%)	1896	192	22.9	9.9				65.1	Large fringe metro	Data based on counts less than 10 suppressed
10/07/2020	2/1/2020	10/03/2020	FL	Osceola County	2	12	097	12097	Distribution of population (%)	1896	192	30.1	9.7	0.2	2.7	1.5	55.8	Large fringe metro
10/07/2020	2/1/2020	10/03/2020	FL	Palm Beach County	2	12	099	12099	Distribution of all-cause deaths (%)	12254	1379	75.8	12.5		0.8	0.3	10.4	Large fringe metro	Data based on counts less than 10 suppressed
10/07/2020	2/1/2020	10/03/2020	FL	Palm Beach County	2	12	099	12099	Distribution of COVID-19 deaths (%)	12254	1379	58.8	20.4		0.9		19.4	Large fringe metro	Data based on counts less than 10 suppressed
10/07/2020	2/1/2020	10/03/2020	FL	Palm Beach County	2	12	099	12099	Distribution of population (%)	12254	1379	53.5	18.7	0.2	2.8	1.4	23.4	Large fringe metro
10/07/2020	2/1/2020	10/03/2020	FL	Pasco County	2	12	101	12101	Distribution of all-cause deaths (%)	4588	172	89.1	2.9		0.9	0.4	6.6	Large fringe metro	Data based on counts less than 10 suppressed
10/07/2020	2/1/2020	10/03/2020	FL	Pasco County	2	12	101	12101	Distribution of COVID-19 deaths (%)	4588	172	75					18	Large fringe metro	Data based on counts less than 10 suppressed
10/07/2020	2/1/2020	10/03/2020	FL	Pasco County	2	12	101	12101	Distribution of population (%)	4588	172	72.7	5.8	0.3	2.7	2	16.5	Large fringe metro
10/07/2020	2/1/2020	10/03/2020	FL	Pinellas County	1	12	103	12103	Distribution of all-cause deaths (%)	9471	743	85.7	8	0.1	1.4	0.4	4.4	Large central metro
10/07/2020	2/1/2020	10/03/2020	FL	Pinellas County	1	12	103	12103	Distribution of COVID-19 deaths (%)	9471	743	78.6	12.8		3.1		5	Large central metro	Data based on counts less than 10 suppressed
10/07/2020	2/1/2020	10/03/2020	FL	Pinellas County	1	12	103	12103	Distribution of population (%)	9471	743	73.6	10.5	0.2	3.5	2	10.2	Large central metro
10/07/2020	2/1/2020	10/03/2020	FL	Polk County	3	12	105	12105	Distribution of all-cause deaths (%)	5448	509	76.4	12.7		0.7	0.3	9.8	Medium metro	Data based on counts less than 10 suppressed
10/07/2020	2/1/2020	10/03/2020	FL	Polk County	3	12	105	12105	Distribution of COVID-19 deaths (%)	5448	509	60.1	21.8				16.9	Medium metro	Data based on counts less than 10 suppressed
10/07/2020	2/1/2020	10/03/2020	FL	Polk County	3	12	105	12105	Distribution of population (%)	5448	509	56.9	14.7	0.3	1.8	1.7	24.6	Medium metro
10/07/2020	2/1/2020	10/03/2020	FL	St. Lucie County	3	12	111	12111	Distribution of all-cause deaths (%)	2570	188	74.9	14.8		0.8	0.5	8.8	Medium metro	Data based on counts less than 10 suppressed
10/07/2020	2/1/2020	10/03/2020	FL	St. Lucie County	3	12	111	12111	Distribution of COVID-19 deaths (%)	2570	188	52.7	26.6				17	Medium metro	Data based on counts less than 10 suppressed
10/07/2020	2/1/2020	10/03/2020	FL	St. Lucie County	3	12	111	12111	Distribution of population (%)	2570	188	55.9	20.3	0.2	1.9	1.9	19.9	Medium metro
10/07/2020	2/1/2020	10/03/2020	FL	Sarasota County	3	12	115	12115	Distribution of all-cause deaths (%)	4501	290	92.4	3.4		0.5	0.3	3.4	Medium metro	Data based on counts less than 10 suppressed
10/07/2020	2/1/2020	10/03/2020	FL	Sarasota County	3	12	115	12115	Distribution of COVID-19 deaths (%)	4501	290	82.8	6.2				9.7	Medium metro	Data based on counts less than 10 suppressed
10/07/2020	2/1/2020	10/03/2020	FL	Sarasota County	3	12	115	12115	Distribution of population (%)	4501	290	82.8	4.3	0.2	1.8	1.4	9.6	Medium metro
10/07/2020	2/1/2020	10/03/2020	FL	Seminole County	2	12	117	12117	Distribution of all-cause deaths (%)	2551	163	72.5	12.4		2	0.5	12.5	Large fringe metro	Data based on counts less than 10 suppressed
10/07/2020	2/1/2020	10/03/2020	FL	Seminole County	2	12	117	12117	Distribution of COVID-19 deaths (%)	2551	163	59.5	20.9				15.3	Large fringe metro	Data based on counts less than 10 suppressed
10/07/2020	2/1/2020	10/03/2020	FL	Seminole County	2	12	117	12117	Distribution of population (%)	2551	163	58.9	11.5	0.2	4.8	2.2	22.5	Large fringe metro
10/07/2020	2/1/2020	10/03/2020	FL	Volusia County	3	12	127	12127	Distribution of all-cause deaths (%)	5538	286	85.7	7.3		0.6	0.4	6	Medium metro	Data based on counts less than 10 suppressed
10/07/2020	2/1/2020	10/03/2020	FL	Volusia County	3	12	127	12127	Distribution of COVID-19 deaths (%)	5538	286	73.4	15.4				9.8	Medium metro	Data based on counts less than 10 suppressed
10/07/2020	2/1/2020	10/03/2020	FL	Volusia County	3	12	127	12127	Distribution of population (%)	5538	286	70.6	10.5	0.3	1.9	1.8	15	Medium metro
10/07/2020	2/1/2020	10/03/2020	GA	Bibb County	4	13	021	13021	Distribution of all-cause deaths (%)	2075	244	53.3	45.3		0.6		0.6	Small metro	Data based on counts less than 10 suppressed
10/07/2020	2/1/2020	10/03/2020	GA	Bibb County	4	13	021	13021	Distribution of COVID-19 deaths (%)	2075	244	41.8	57					Small metro	Data based on counts less than 10 suppressed
10/07/2020	2/1/2020	10/03/2020	GA	Bibb County	4	13	021	13021	Distribution of population (%)	2075	244	37.4	55.2	0.2	2.1	1.5	3.5	Small metro
10/07/2020	2/1/2020	10/03/2020	GA	Chatham County	3	13	051	13051	Distribution of all-cause deaths (%)	2580	215	61.1	35.5		0.9		2.4	Medium metro	Data based on counts less than 10 suppressed
10/07/2020	2/1/2020	10/03/2020	GA	Chatham County	3	13	051	13051	Distribution of COVID-19 deaths (%)	2580	215	46	47					Medium metro	Data based on counts less than 10 suppressed
10/07/2020	2/1/2020	10/03/2020	GA	Chatham County	3	13	051	13051	Distribution of population (%)	2580	215	47.8	40.3	0.2	2.9	2.1	6.7	Medium metro
10/07/2020	2/1/2020	10/03/2020	GA	Clarke County	4	13	059	13059	Distribution of all-cause deaths (%)	1136	112	71.1	25.5		0.9		2.2	Small metro	Data based on counts less than 10 suppressed
10/07/2020	2/1/2020	10/03/2020	GA	Clarke County	4	13	059	13059	Distribution of COVID-19 deaths (%)	1136	112	56.2	37.5					Small metro	Data based on counts less than 10 suppressed
10/07/2020	2/1/2020	10/03/2020	GA	Clarke County	4	13	059	13059	Distribution of population (%)	1136	112	55.2	27.7	0.2	4	2	11	Small metro
10/07/2020	2/1/2020	10/03/2020	GA	Cobb County	2	13	067	13067	Distribution of all-cause deaths (%)	3918	414	72.1	21.8		1.6	0.3	4.2	Large fringe metro	Data based on counts less than 10 suppressed
10/07/2020	2/1/2020	10/03/2020	GA	Cobb County	2	13	067	13067	Distribution of COVID-19 deaths (%)	3918	414	50.7	33.1				14.5	Large fringe metro	Data based on counts less than 10 suppressed
10/07/2020	2/1/2020	10/03/2020	GA	Cobb County	2	13	067	13067	Distribution of population (%)	3918	414	51.1	27.6	0.2	5.5	2.3	13.3	Large fringe metro
10/07/2020	2/1/2020	10/03/2020	GA	DeKalb County	2	13	089	13089	Distribution of all-cause deaths (%)	3510	270	40.5	52.5		3	0.3	3.5	Large fringe metro	Data based on counts less than 10 suppressed
10/07/2020	2/1/2020	10/03/2020	GA	DeKalb County	2	13	089	13089	Distribution of COVID-19 deaths (%)	3510	270	25.2	60.7		5.6		6.7	Large fringe metro	Data based on counts less than 10 suppressed
10/07/2020	2/1/2020	10/03/2020	GA	DeKalb County	2	13	089	13089	Distribution of population (%)	3510	270	29.3	53.7	0.1	6.4	1.9	8.5	Large fringe metro
10/07/2020	2/1/2020	10/03/2020	GA	Dougherty County	4	13	095	13095	Distribution of all-cause deaths (%)	1043	203	41	58.2					Small metro	Data based on counts less than 10 suppressed
10/07/2020	2/1/2020	10/03/2020	GA	Dougherty County	4	13	095	13095	Distribution of COVID-19 deaths (%)	1043	203	25.1	74.4					Small metro	Data based on counts less than 10 suppressed
10/07/2020	2/1/2020	10/03/2020	GA	Dougherty County	4	13	095	13095	Distribution of population (%)	1043	203	24.3	70.3	0.2	0.9	1.3	3.1	Small metro
10/07/2020	2/1/2020	10/03/2020	GA	Fulton County	1	13	121	13121	Distribution of all-cause deaths (%)	6436	634	42.9	51.4		2	0.2	3.4	Large central metro	Data based on counts less than 10 suppressed
10/07/2020	2/1/2020	10/03/2020	GA	Fulton County	1	13	121	13121	Distribution of COVID-19 deaths (%)	6436	634	25.1	63.1		2.2		9.1	Large central metro	Data based on counts less than 10 suppressed
10/07/2020	2/1/2020	10/03/2020	GA	Fulton County	1	13	121	13121	Distribution of population (%)	6436	634	39.6	43.5	0.1	7.6	2	7.2	Large central metro
10/07/2020	2/1/2020	10/03/2020	GA	Glynn County	4	13	127	13127	Distribution of all-cause deaths (%)	848	103	76.9	20				2	Small metro	Data based on counts less than 10 suppressed
10/07/2020	2/1/2020	10/03/2020	GA	Glynn County	4	13	127	13127	Distribution of COVID-19 deaths (%)	848	103	65	29.1					Small metro	Data based on counts less than 10 suppressed
10/07/2020	2/1/2020	10/03/2020	GA	Glynn County	4	13	127	13127	Distribution of population (%)	848	103	63.6	26	0.2	1.5	1.8	6.8	Small metro
10/07/2020	2/1/2020	10/03/2020	GA	Gwinnett County	2	13	135	13135	Distribution of all-cause deaths (%)	3020	326	59.5	21.9		9.1	0.4	9.1	Large fringe metro	Data based on counts less than 10 suppressed
10/07/2020	2/1/2020	10/03/2020	GA	Gwinnett County	2	13	135	13135	Distribution of COVID-19 deaths (%)	3020	326	38.3	24.2		8.6		27.6	Large fringe metro	Data based on counts less than 10 suppressed
10/07/2020	2/1/2020	10/03/2020	GA	Gwinnett County	2	13	135	13135	Distribution of population (%)	3020	326	35.4	28	0.2	12.4	2.4	21.7	Large fringe metro
10/07/2020	2/1/2020	10/03/2020	GA	Hall County	4	13	139	13139	Distribution of all-cause deaths (%)	1942	217	86	7.1		1.2		5.4	Small metro	Data based on counts less than 10 suppressed
10/07/2020	2/1/2020	10/03/2020	GA	Hall County	4	13	139	13139	Distribution of COVID-19 deaths (%)	1942	217	72.8	8.8				16.1	Small metro	Data based on counts less than 10 suppressed
10/07/2020	2/1/2020	10/03/2020	GA	Hall County	4	13	139	13139	Distribution of population (%)	1942	217	60.1	7.3	0.2	2	1.3	29.1	Small metro
10/07/2020	2/1/2020	10/03/2020	GA	Lowndes County	4	13	185	13185	Distribution of all-cause deaths (%)	888	143	62.5	34.9				2	Small metro	Data based on counts less than 10 suppressed
10/07/2020	2/1/2020	10/03/2020	GA	Lowndes County	4	13	185	13185	Distribution of COVID-19 deaths (%)	888	143	52.4	44.1					Small metro	Data based on counts less than 10 suppressed
10/07/2020	2/1/2020	10/03/2020	GA	Lowndes County	4	13	185	13185	Distribution of population (%)	888	143	53	36.7	0.3	2.1	2	6	Small metro
10/07/2020	2/1/2020	10/03/2020	GA	Muscogee County	3	13	215	13215	Distribution of all-cause deaths (%)	2063	248	54.4	41.8		1.6		1.8	Medium metro	Data based on counts less than 10 suppressed
10/07/2020	2/1/2020	10/03/2020	GA	Muscogee County	3	13	215	13215	Distribution of COVID-19 deaths (%)	2063	248	41.1	53.2					Medium metro	Data based on counts less than 10 suppressed
10/07/2020	2/1/2020	10/03/2020	GA	Muscogee County	3	13	215	13215	Distribution of population (%)	2063	248	39.6	46.6	0.4	2.8	2.9	7.7	Medium metro
10/07/2020	2/1/2020	10/03/2020	GA	Richmond County	3	13	245	13245	Distribution of all-cause deaths (%)	2772	326	51.8	45.1		1.2		1.7	Medium metro	Data based on counts less than 10 suppressed
10/07/2020	2/1/2020	10/03/2020	GA	Richmond County	3	13	245	13245	Distribution of COVID-19 deaths (%)	2772	326	43.3	51.8				3.4	Medium metro	Data based on counts less than 10 suppressed
10/07/2020	2/1/2020	10/03/2020	GA	Richmond County	3	13	245	13245	Distribution of population (%)	2772	326	33.7	56.6	0.3	1.7	2.6	5.1	Medium metro
10/07/2020	2/1/2020	10/03/2020	GA	Tift County	5	13	277	13277	Distribution of all-cause deaths (%)	470	110	66.2	28.7				4.5	Micropolitan	Data based on counts less than 10 suppressed
10/07/2020	2/1/2020	10/03/2020	GA	Tift County	5	13	277	13277	Distribution of COVID-19 deaths (%)	470	110	42.7	46.4				10.9	Micropolitan	Data based on counts less than 10 suppressed
10/07/2020	2/1/2020	10/03/2020	GA	Tift County	5	13	277	13277	Distribution of population (%)	470	110	55.1	29.9	0.2	1.4	1.2	12.2	Micropolitan
10/07/2020	2/1/2020	10/03/2020	HI	Honolulu County	3	15	003	15003	Distribution of all-cause deaths (%)	5619	135	16.9	1		51.9	25.1	5	Medium metro	Data based on counts less than 10 suppressed
10/07/2020	2/1/2020	10/03/2020	HI	Honolulu County	3	15	003	15003	Distribution of COVID-19 deaths (%)	5619	135				54.8	37		Medium metro	Data based on counts less than 10 suppressed
10/07/2020	2/1/2020	10/03/2020	HI	Honolulu County	3	15	003	15003	Distribution of population (%)	5619	135	17.9	2.5	0.2	41.8	27.6	10	Medium metro
10/07/2020	2/1/2020	10/03/2020	IA	Linn County	3	19	113	19113	Distribution of all-cause deaths (%)	1431	113	94	4.2				0.9	Medium metro	Data based on counts less than 10 suppressed
10/07/2020	2/1/2020	10/03/2020	IA	Linn County	3	19	113	19113	Distribution of COVID-19 deaths (%)	1431	113	88.5						Medium metro	Data based on counts less than 10 suppressed
10/07/2020	2/1/2020	10/03/2020	IA	Linn County	3	19	113	19113	Distribution of population (%)	1431	113	85.2	6	0.2	2.5	2.7	3.4	Medium metro
10/07/2020	2/1/2020	10/03/2020	IA	Polk County	3	19	153	19153	Distribution of all-cause deaths (%)	3600	345	90.6	4.6		1.7	0.4	2.5	Medium metro	Data based on counts less than 10 suppressed
10/07/2020	2/1/2020	10/03/2020	IA	Polk County	3	19	153	19153	Distribution of COVID-19 deaths (%)	3600	345	83.2	6.4		3.2		6.4	Medium metro	Data based on counts less than 10 suppressed
10/07/2020	2/1/2020	10/03/2020	IA	Polk County	3	19	153	19153	Distribution of population (%)	3600	345	77	7	0.2	4.9	2.3	8.7	Medium metro
10/07/2020	2/1/2020	10/03/2020	IA	Woodbury County	4	19	193	19193	Distribution of all-cause deaths (%)	900	119	85.1	3.1	4.3	2.4		4.2	Small metro	Data based on counts less than 10 suppressed
10/07/2020	2/1/2020	10/03/2020	IA	Woodbury County	4	19	193	19193	Distribution of COVID-19 deaths (%)	900	119	54.6		10.1	10.1		15.1	Small metro	Data based on counts less than 10 suppressed
10/07/2020	2/1/2020	10/03/2020	IA	Woodbury County	4	19	193	19193	Distribution of population (%)	900	119	71.1	4.3	1.5	2.8	2.8	17.4	Small metro
10/07/2020	2/1/2020	10/03/2020	ID	Ada County	3	16	001	16001	Distribution of all-cause deaths (%)	2832	211	93.3	0.7	0.4	1	0.7	3.9	Medium metro
10/07/2020	2/1/2020	10/03/2020	ID	Ada County	3	16	001	16001	Distribution of COVID-19 deaths (%)	2832	211	84.8					11.8	Medium metro	Data based on counts less than 10 suppressed
10/07/2020	2/1/2020	10/03/2020	ID	Ada County	3	16	001	16001	Distribution of population (%)	2832	211	84.3	1.3	0.5	2.7	2.7	8.5	Medium metro
10/07/2020	2/1/2020	10/03/2020	IL	Cook County	1	17	031	17031	Distribution of all-cause deaths (%)	34509	5039	49	33.3	0.1	4	0.9	12.8	Large central metro
10/07/2020	2/1/2020	10/03/2020	IL	Cook County	1	17	031	17031	Distribution of COVID-19 deaths (%)	34509	5039	33.8	32.9		5.7	1.2	26.2	Large central metro	Data based on counts less than 10 suppressed
10/07/2020	2/1/2020	10/03/2020	IL	Cook County	1	17	031	17031	Distribution of population (%)	34509	5039	42	23	0.1	7.7	1.6	25.6	Large central metro
10/07/2020	2/1/2020	10/03/2020	IL	DuPage County	2	17	043	17043	Distribution of all-cause deaths (%)	5336	522	81.5	6.9		5.5	0.3	5.9	Large fringe metro	Data based on counts less than 10 suppressed
10/07/2020	2/1/2020	10/03/2020	IL	DuPage County	2	17	043	17043	Distribution of COVID-19 deaths (%)	5336	522	71.8	9.4		6.7		11.5	Large fringe metro	Data based on counts less than 10 suppressed
10/07/2020	2/1/2020	10/03/2020	IL	DuPage County	2	17	043	17043	Distribution of population (%)	5336	522	66	5	0.1	12.6	1.8	14.6	Large fringe metro
10/07/2020	2/1/2020	10/03/2020	IL	Kane County	2	17	089	17089	Distribution of all-cause deaths (%)	2604	281	77.1	6.6		2.4	0.7	13.2	Large fringe metro	Data based on counts less than 10 suppressed
10/07/2020	2/1/2020	10/03/2020	IL	Kane County	2	17	089	17089	Distribution of COVID-19 deaths (%)	2604	281	57.7	5.3		4.3		32	Large fringe metro	Data based on counts less than 10 suppressed
10/07/2020	2/1/2020	10/03/2020	IL	Kane County	2	17	089	17089	Distribution of population (%)	2604	281	56.6	5.3	0.1	4.2	1.4	32.4	Large fringe metro
10/07/2020	2/1/2020	10/03/2020	IL	Lake County	2	17	097	17097	Distribution of all-cause deaths (%)	4083	398	79.4	8.3		3.1	0.4	8.7	Large fringe metro	Data based on counts less than 10 suppressed
10/07/2020	2/1/2020	10/03/2020	IL	Lake County	2	17	097	17097	Distribution of COVID-19 deaths (%)	4083	398	61.8	10.8		3.3		23.9	Large fringe metro	Data based on counts less than 10 suppressed
10/07/2020	2/1/2020	10/03/2020	IL	Lake County	2	17	097	17097	Distribution of population (%)	4083	398	60.6	6.8	0.1	8.3	1.8	22.4	Large fringe metro
10/07/2020	2/1/2020	10/03/2020	IL	St. Clair County	2	17	163	17163	Distribution of all-cause deaths (%)	1887	158	69.4	28.9				0.7	Large fringe metro	Data based on counts less than 10 suppressed
10/07/2020	2/1/2020	10/03/2020	IL	St. Clair County	2	17	163	17163	Distribution of COVID-19 deaths (%)	1887	158	63.3	33.5					Large fringe metro	Data based on counts less than 10 suppressed
10/07/2020	2/1/2020	10/03/2020	IL	St. Clair County	2	17	163	17163	Distribution of population (%)	1887	158	61.2	30.3	0.3	1.5	2.4	4.3	Large fringe metro
10/07/2020	2/1/2020	10/03/2020	IL	Will County	2	17	197	17197	Distribution of all-cause deaths (%)	3380	318	79.1	11.7		2.1	0.4	6.6	Large fringe metro	Data based on counts less than 10 suppressed
10/07/2020	2/1/2020	10/03/2020	IL	Will County	2	17	197	17197	Distribution of COVID-19 deaths (%)	3380	318	56.6	23		3.5		16.7	Large fringe metro	Data based on counts less than 10 suppressed
10/07/2020	2/1/2020	10/03/2020	IL	Will County	2	17	197	17197	Distribution of population (%)	3380	318	62.5	11.7	0.1	5.9	1.6	18.2	Large fringe metro
10/07/2020	2/1/2020	10/03/2020	IL	Winnebago County	3	17	201	17201	Distribution of all-cause deaths (%)	2390	161	82.3	11.8		1	0.5	4.4	Medium metro	Data based on counts less than 10 suppressed
10/07/2020	2/1/2020	10/03/2020	IL	Winnebago County	3	17	201	17201	Distribution of COVID-19 deaths (%)	2390	161	66.5	22.4				9.3	Medium metro	Data based on counts less than 10 suppressed
10/07/2020	2/1/2020	10/03/2020	IL	Winnebago County	3	17	201	17201	Distribution of population (%)	2390	161	67.7	13.3	0.2	2.8	2.5	13.5	Medium metro
10/07/2020	2/1/2020	10/03/2020	IN	Allen County	3	18	003	18003	Distribution of all-cause deaths (%)	3222	245	86.4	9.6		1.3		2.6	Medium metro	Data based on counts less than 10 suppressed
10/07/2020	2/1/2020	10/03/2020	IN	Allen County	3	18	003	18003	Distribution of COVID-19 deaths (%)	3222	245	78	13.5				4.9	Medium metro	Data based on counts less than 10 suppressed
10/07/2020	2/1/2020	10/03/2020	IN	Allen County	3	18	003	18003	Distribution of population (%)	3222	245	73.1	11.5	0.3	4.5	2.9	7.7	Medium metro
10/07/2020	2/1/2020	10/03/2020	IN	Elkhart County	4	18	039	18039	Distribution of all-cause deaths (%)	1311	112	91	4.7				3.7	Small metro	Data based on counts less than 10 suppressed
10/07/2020	2/1/2020	10/03/2020	IN	Elkhart County	4	18	039	18039	Distribution of COVID-19 deaths (%)	1311	112	81.2					10.7	Small metro	Data based on counts less than 10 suppressed
10/07/2020	2/1/2020	10/03/2020	IN	Elkhart County	4	18	039	18039	Distribution of population (%)	1311	112	74.1	5.6	0.2	1.1	2.1	16.8	Small metro
10/07/2020	2/1/2020	10/03/2020	IN	Hamilton County	2	18	057	18057	Distribution of all-cause deaths (%)	1447	106	92.4	4.2		1.9		1.1	Large fringe metro	Data based on counts less than 10 suppressed
10/07/2020	2/1/2020	10/03/2020	IN	Hamilton County	2	18	057	18057	Distribution of COVID-19 deaths (%)	1447	106	85.8	10.4					Large fringe metro	Data based on counts less than 10 suppressed
10/07/2020	2/1/2020	10/03/2020	IN	Hamilton County	2	18	057	18057	Distribution of population (%)	1447	106	82.8	4.4	0.1	6.4	2	4.3	Large fringe metro
10/07/2020	2/1/2020	10/03/2020	IN	Hendricks County	2	18	063	18063	Distribution of all-cause deaths (%)	1123	149	92.3	5.6				1.2	Large fringe metro	Data based on counts less than 10 suppressed
10/07/2020	2/1/2020	10/03/2020	IN	Hendricks County	2	18	063	18063	Distribution of COVID-19 deaths (%)	1123	149	87.9	10.7					Large fringe metro	Data based on counts less than 10 suppressed
10/07/2020	2/1/2020	10/03/2020	IN	Hendricks County	2	18	063	18063	Distribution of population (%)	1123	149	82.9	7.6	0.2	3	2	4.3	Large fringe metro
10/07/2020	2/1/2020	10/03/2020	IN	Lake County	2	18	089	18089	Distribution of all-cause deaths (%)	4513	437	61.2	29.3		0.6	0.2	8.6	Large fringe metro	Data based on counts less than 10 suppressed
10/07/2020	2/1/2020	10/03/2020	IN	Lake County	2	18	089	18089	Distribution of COVID-19 deaths (%)	4513	437	45.1	42.6				11.9	Large fringe metro	Data based on counts less than 10 suppressed
10/07/2020	2/1/2020	10/03/2020	IN	Lake County	2	18	089	18089	Distribution of population (%)	4513	437	53.8	23.3	0.2	1.6	1.5	19.6	Large fringe metro
10/07/2020	2/1/2020	10/03/2020	IN	Marion County	1	18	097	18097	Distribution of all-cause deaths (%)	7770	946	72.2	23.8		0.9	0.4	2.5	Large central metro	Data based on counts less than 10 suppressed
10/07/2020	2/1/2020	10/03/2020	IN	Marion County	1	18	097	18097	Distribution of COVID-19 deaths (%)	7770	946	59.9	32.9		1.2		5.7	Large central metro	Data based on counts less than 10 suppressed
10/07/2020	2/1/2020	10/03/2020	IN	Marion County	1	18	097	18097	Distribution of population (%)	7770	946	54.1	28.4	0.2	3.8	2.7	10.9	Large central metro
10/07/2020	2/1/2020	10/03/2020	IN	St. Joseph County	3	18	141	18141	Distribution of all-cause deaths (%)	2141	112	84.6	12.6				1.9	Medium metro	Data based on counts less than 10 suppressed
10/07/2020	2/1/2020	10/03/2020	IN	St. Joseph County	3	18	141	18141	Distribution of COVID-19 deaths (%)	2141	112	70.5	22.3					Medium metro	Data based on counts less than 10 suppressed
10/07/2020	2/1/2020	10/03/2020	IN	St. Joseph County	3	18	141	18141	Distribution of population (%)	2141	112	71.8	13.3	0.3	2.6	2.8	9.1	Medium metro
10/07/2020	2/1/2020	10/03/2020	KS	Johnson County	2	20	091	20091	Distribution of all-cause deaths (%)	2952	165	89.1	4.3	0.4	1.9	1.1	3.2	Large fringe metro
10/07/2020	2/1/2020	10/03/2020	KS	Johnson County	2	20	091	20091	Distribution of COVID-19 deaths (%)	2952	165	75.8	8.5				10.9	Large fringe metro	Data based on counts less than 10 suppressed
10/07/2020	2/1/2020	10/03/2020	KS	Johnson County	2	20	091	20091	Distribution of population (%)	2952	165	79.4	4.7	0.3	5.3	2.4	7.9	Large fringe metro
10/07/2020	2/1/2020	10/03/2020	KS	Sedgwick County	3	20	173	20173	Distribution of all-cause deaths (%)	4077	168	80.9	8.9	0.8	1.2	3.1	5.1	Medium metro
10/07/2020	2/1/2020	10/03/2020	KS	Sedgwick County	3	20	173	20173	Distribution of COVID-19 deaths (%)	4077	168	66.7	11.9				16.1	Medium metro	Data based on counts less than 10 suppressed
10/07/2020	2/1/2020	10/03/2020	KS	Sedgwick County	3	20	173	20173	Distribution of population (%)	4077	168	67.6	8.8	0.8	4.5	3.3	15	Medium metro
10/07/2020	2/1/2020	10/03/2020	KS	Wyandotte County	2	20	209	20209	Distribution of all-cause deaths (%)	1419	148	62.4	23.7		1.8	1.6	10.2	Large fringe metro	Data based on counts less than 10 suppressed
10/07/2020	2/1/2020	10/03/2020	KS	Wyandotte County	2	20	209	20209	Distribution of COVID-19 deaths (%)	1419	148	37.8	38.5				15.5	Large fringe metro	Data based on counts less than 10 suppressed
10/07/2020	2/1/2020	10/03/2020	KS	Wyandotte County	2	20	209	20209	Distribution of population (%)	1419	148	40.3	21.5	0.4	5.3	2.7	29.8	Large fringe metro
10/07/2020	2/1/2020	10/03/2020	KY	Jefferson County	1	21	111	21111	Distribution of all-cause deaths (%)	7311	452	79.8	18		0.9	0.1	1.1	Large central metro	Data based on counts less than 10 suppressed
10/07/2020	2/1/2020	10/03/2020	KY	Jefferson County	1	21	111	21111	Distribution of COVID-19 deaths (%)	7311	452	71	21.5		2.4		4.9	Large central metro	Data based on counts less than 10 suppressed
10/07/2020	2/1/2020	10/03/2020	KY	Jefferson County	1	21	111	21111	Distribution of population (%)	7311	452	66.6	21.9	0.1	3	2.4	5.9	Large central metro
10/07/2020	2/1/2020	10/03/2020	KY	Warren County	4	21	227	21227	Distribution of all-cause deaths (%)	1117	101	90.9	6.9		1.3			Small metro	Data based on counts less than 10 suppressed
10/07/2020	2/1/2020	10/03/2020	KY	Warren County	4	21	227	21227	Distribution of COVID-19 deaths (%)	1117	101	92.1						Small metro	Data based on counts less than 10 suppressed
10/07/2020	2/1/2020	10/03/2020	KY	Warren County	4	21	227	21227	Distribution of population (%)	1117	101	77.6	9.5	0.2	4.4	2.6	5.6	Small metro
10/07/2020	2/1/2020	10/03/2020	LA	Caddo Parish	3	22	017	22017	Distribution of all-cause deaths (%)	2903	506	54.3	44.6				0.5	Medium metro	Data based on counts less than 10 suppressed
10/07/2020	2/1/2020	10/03/2020	LA	Caddo Parish	3	22	017	22017	Distribution of COVID-19 deaths (%)	2903	506	42.3	56.1					Medium metro	Data based on counts less than 10 suppressed
10/07/2020	2/1/2020	10/03/2020	LA	Caddo Parish	3	22	017	22017	Distribution of population (%)	2903	506	44.3	49.6	0.4	1.3	1.6	2.9	Medium metro
10/07/2020	2/1/2020	10/03/2020	LA	Calcasieu Parish	4	22	019	22019	Distribution of all-cause deaths (%)	1621	187	72	26.1				1.1	Small metro	Data based on counts less than 10 suppressed
10/07/2020	2/1/2020	10/03/2020	LA	Calcasieu Parish	4	22	019	22019	Distribution of COVID-19 deaths (%)	1621	187	62	35.3					Small metro	Data based on counts less than 10 suppressed
10/07/2020	2/1/2020	10/03/2020	LA	Calcasieu Parish	4	22	019	22019	Distribution of population (%)	1621	187	66.6	25.5	0.5	1.3	1.9	4.1	Small metro
10/07/2020	2/1/2020	10/03/2020	LA	East Baton Rouge Parish	3	22	033	22033	Distribution of all-cause deaths (%)	4304	740	53.5	44.1		0.7		1.6	Medium metro	Data based on counts less than 10 suppressed
10/07/2020	2/1/2020	10/03/2020	LA	East Baton Rouge Parish	3	22	033	22033	Distribution of COVID-19 deaths (%)	4304	740	42.4	54.7				1.6	Medium metro	Data based on counts less than 10 suppressed
10/07/2020	2/1/2020	10/03/2020	LA	East Baton Rouge Parish	3	22	033	22033	Distribution of population (%)	4304	740	44	46.7	0.2	3.3	1.4	4.4	Medium metro
10/07/2020	2/1/2020	10/03/2020	LA	Jefferson Parish	2	22	051	22051	Distribution of all-cause deaths (%)	4190	784	60.5	31.1		1.7		6.3	Large fringe metro	Data based on counts less than 10 suppressed
10/07/2020	2/1/2020	10/03/2020	LA	Jefferson Parish	2	22	051	22051	Distribution of COVID-19 deaths (%)	4190	784	38	52.2		1.3		8.2	Large fringe metro	Data based on counts less than 10 suppressed
10/07/2020	2/1/2020	10/03/2020	LA	Jefferson Parish	2	22	051	22051	Distribution of population (%)	4190	784	52	27.1	0.4	4.2	1.5	14.9	Large fringe metro
10/07/2020	2/1/2020	10/03/2020	LA	Lafayette Parish	3	22	055	22055	Distribution of all-cause deaths (%)	1928	242	70.3	27.4		0.6		1.6	Medium metro	Data based on counts less than 10 suppressed
10/07/2020	2/1/2020	10/03/2020	LA	Lafayette Parish	3	22	055	22055	Distribution of COVID-19 deaths (%)	1928	242	57.9	38.8					Medium metro	Data based on counts less than 10 suppressed
10/07/2020	2/1/2020	10/03/2020	LA	Lafayette Parish	3	22	055	22055	Distribution of population (%)	1928	242	65.2	26.5	0.3	1.9	1.5	4.6	Medium metro
10/07/2020	2/1/2020	10/03/2020	LA	Lafourche Parish	4	22	057	22057	Distribution of all-cause deaths (%)	702	125	79.3	17	2				Small metro	Data based on counts less than 10 suppressed
10/07/2020	2/1/2020	10/03/2020	LA	Lafourche Parish	4	22	057	22057	Distribution of COVID-19 deaths (%)	702	125	65.6	30.4					Small metro	Data based on counts less than 10 suppressed
10/07/2020	2/1/2020	10/03/2020	LA	Lafourche Parish	4	22	057	22057	Distribution of population (%)	702	125	76.8	13.3	2.8	0.8	1.9	4.4	Small metro
10/07/2020	2/1/2020	10/03/2020	LA	Orleans Parish	1	22	071	22071	Distribution of all-cause deaths (%)	2993	424	36.9	58.4		1.3	0.4	3	Large central metro	Data based on counts less than 10 suppressed
10/07/2020	2/1/2020	10/03/2020	LA	Orleans Parish	1	22	071	22071	Distribution of COVID-19 deaths (%)	2993	424	25	70.3				3.8	Large central metro	Data based on counts less than 10 suppressed
10/07/2020	2/1/2020	10/03/2020	LA	Orleans Parish	1	22	071	22071	Distribution of population (%)	2993	424	30.9	59.1	0.2	2.9	1.4	5.5	Large central metro
10/07/2020	2/1/2020	10/03/2020	LA	Ouachita Parish	4	22	073	22073	Distribution of all-cause deaths (%)	1483	216	65.2	34.2					Small metro	Data based on counts less than 10 suppressed
10/07/2020	2/1/2020	10/03/2020	LA	Ouachita Parish	4	22	073	22073	Distribution of COVID-19 deaths (%)	1483	216	51.9	47.2					Small metro	Data based on counts less than 10 suppressed
10/07/2020	2/1/2020	10/03/2020	LA	Ouachita Parish	4	22	073	22073	Distribution of population (%)	1483	216	57.9	37.4	0.3	1	1.2	2.2	Small metro
10/07/2020	2/1/2020	10/03/2020	LA	Rapides Parish	4	22	079	22079	Distribution of all-cause deaths (%)	1534	218	66.5	31.7				1.1	Small metro	Data based on counts less than 10 suppressed
10/07/2020	2/1/2020	10/03/2020	LA	Rapides Parish	4	22	079	22079	Distribution of COVID-19 deaths (%)	1534	218	52.8	44					Small metro	Data based on counts less than 10 suppressed
10/07/2020	2/1/2020	10/03/2020	LA	Rapides Parish	4	22	079	22079	Distribution of population (%)	1534	218	61	31.7	0.8	1.4	1.9	3.2	Small metro
10/07/2020	2/1/2020	10/03/2020	LA	St. Landry Parish	5	22	097	22097	Distribution of all-cause deaths (%)	698	103	60.6	38.8					Micropolitan	Data based on counts less than 10 suppressed
10/07/2020	2/1/2020	10/03/2020	LA	St. Landry Parish	5	22	097	22097	Distribution of COVID-19 deaths (%)	698	103	59.2	40.8					Micropolitan	Data based on counts less than 10 suppressed
10/07/2020	2/1/2020	10/03/2020	LA	St. Landry Parish	5	22	097	22097	Distribution of population (%)	698	103	54.5	41.2	0.3	0.4	1.2	2.4	Micropolitan
10/07/2020	2/1/2020	10/03/2020	LA	St. Tammany Parish	2	22	103	22103	Distribution of all-cause deaths (%)	1983	256	83.5	13.2		0.5		2.6	Large fringe metro	Data based on counts less than 10 suppressed
10/07/2020	2/1/2020	10/03/2020	LA	St. Tammany Parish	2	22	103	22103	Distribution of COVID-19 deaths (%)	1983	256	70.3	25.8					Large fringe metro	Data based on counts less than 10 suppressed
10/07/2020	2/1/2020	10/03/2020	LA	St. Tammany Parish	2	22	103	22103	Distribution of population (%)	1983	256	78	12.5	0.5	1.4	1.8	5.9	Large fringe metro
10/07/2020	2/1/2020	10/03/2020	LA	Terrebonne Parish	4	22	109	22109	Distribution of all-cause deaths (%)	851	107	73.9	19.5	4.2			1.4	Small metro	Data based on counts less than 10 suppressed
10/07/2020	2/1/2020	10/03/2020	LA	Terrebonne Parish	4	22	109	22109	Distribution of COVID-19 deaths (%)	851	107	63.6	29					Small metro	Data based on counts less than 10 suppressed
10/07/2020	2/1/2020	10/03/2020	LA	Terrebonne Parish	4	22	109	22109	Distribution of population (%)	851	107	66.5	18.9	5.8	1	2.6	5.1	Small metro
10/07/2020	2/1/2020	10/03/2020	MA	Barnstable County	4	25	001	25001	Distribution of all-cause deaths (%)	1985	135	95	2.4			1.7	0.5	Small metro	Data based on counts less than 10 suppressed
10/07/2020	2/1/2020	10/03/2020	MA	Barnstable County	4	25	001	25001	Distribution of COVID-19 deaths (%)	1985	135	96.3						Small metro	Data based on counts less than 10 suppressed
10/07/2020	2/1/2020	10/03/2020	MA	Barnstable County	4	25	001	25001	Distribution of population (%)	1985	135	89.5	3.2	0.6	1.5	1.8	3.4	Small metro
10/07/2020	2/1/2020	10/03/2020	MA	Bristol County	2	25	005	25005	Distribution of all-cause deaths (%)	3848	553	89.9	2.7	0.3	0.5	4.1	2.5	Large fringe metro
10/07/2020	2/1/2020	10/03/2020	MA	Bristol County	2	25	005	25005	Distribution of COVID-19 deaths (%)	3848	553	87.3	4			4	3.4	Large fringe metro	Data based on counts less than 10 suppressed
10/07/2020	2/1/2020	10/03/2020	MA	Bristol County	2	25	005	25005	Distribution of population (%)	3848	553	81.8	5	0.2	2.4	2	8.6	Large fringe metro
10/07/2020	2/1/2020	10/03/2020	MA	Essex County	2	25	009	25009	Distribution of all-cause deaths (%)	5618	1018	89	2		1.4	0.5	7.1	Large fringe metro	Data based on counts less than 10 suppressed
10/07/2020	2/1/2020	10/03/2020	MA	Essex County	2	25	009	25009	Distribution of COVID-19 deaths (%)	5618	1018	84.5	3		1.1		10.9	Large fringe metro	Data based on counts less than 10 suppressed
10/07/2020	2/1/2020	10/03/2020	MA	Essex County	2	25	009	25009	Distribution of population (%)	5618	1018	69	3.5	0.1	3.7	1.4	22.2	Large fringe metro
10/07/2020	2/1/2020	10/03/2020	MA	Hampden County	3	25	013	25013	Distribution of all-cause deaths (%)	4231	678	79.1	6.9		0.9	0.9	12.1	Medium metro	Data based on counts less than 10 suppressed
10/07/2020	2/1/2020	10/03/2020	MA	Hampden County	3	25	013	25013	Distribution of COVID-19 deaths (%)	4231	678	78	8.8				11.4	Medium metro	Data based on counts less than 10 suppressed
10/07/2020	2/1/2020	10/03/2020	MA	Hampden County	3	25	013	25013	Distribution of population (%)	4231	678	61.4	7.8	0.1	2.6	1.7	26.3	Medium metro
10/07/2020	2/1/2020	10/03/2020	MA	Hampshire County	3	25	015	25015	Distribution of all-cause deaths (%)	923	113	92.6	2.7		1.2	1.5	2	Medium metro	Data based on counts less than 10 suppressed
10/07/2020	2/1/2020	10/03/2020	MA	Hampshire County	3	25	015	25015	Distribution of COVID-19 deaths (%)	923	113	92.9						Medium metro	Data based on counts less than 10 suppressed
10/07/2020	2/1/2020	10/03/2020	MA	Hampshire County	3	25	015	25015	Distribution of population (%)	923	113	83.3	2.9	0.2	5.6	2.1	5.9	Medium metro
10/07/2020	2/1/2020	10/03/2020	MA	Middlesex County	2	25	017	25017	Distribution of all-cause deaths (%)	9004	1876	88.2	4		4	0.7	2.9	Large fringe metro	Data based on counts less than 10 suppressed
10/07/2020	2/1/2020	10/03/2020	MA	Middlesex County	2	25	017	25017	Distribution of COVID-19 deaths (%)	9004	1876	85.8	5.6		3.8	0.7	4	Large fringe metro	Data based on counts less than 10 suppressed
10/07/2020	2/1/2020	10/03/2020	MA	Middlesex County	2	25	017	25017	Distribution of population (%)	9004	1876	71.2	5.3	0.1	13	2.1	8.3	Large fringe metro
10/07/2020	2/1/2020	10/03/2020	MA	Norfolk County	2	25	021	25021	Distribution of all-cause deaths (%)	4331	765	87.7	5.6		4.2	0.5	1.9	Large fringe metro	Data based on counts less than 10 suppressed
10/07/2020	2/1/2020	10/03/2020	MA	Norfolk County	2	25	021	25021	Distribution of COVID-19 deaths (%)	4331	765	83	7.6		6.1		2.7	Large fringe metro	Data based on counts less than 10 suppressed
10/07/2020	2/1/2020	10/03/2020	MA	Norfolk County	2	25	021	25021	Distribution of population (%)	4331	765	73.8	7.3	0.1	11.9	1.9	5	Large fringe metro
10/07/2020	2/1/2020	10/03/2020	MA	Plymouth County	2	25	023	25023	Distribution of all-cause deaths (%)	3510	612	89.1	8.2		0.5	0.7	1.5	Large fringe metro	Data based on counts less than 10 suppressed
10/07/2020	2/1/2020	10/03/2020	MA	Plymouth County	2	25	023	25023	Distribution of COVID-19 deaths (%)	3510	612	81.4	15.4				2.1	Large fringe metro	Data based on counts less than 10 suppressed
10/07/2020	2/1/2020	10/03/2020	MA	Plymouth County	2	25	023	25023	Distribution of population (%)	3510	612	81.1	11	0.2	1.6	1.9	4.2	Large fringe metro
10/07/2020	2/1/2020	10/03/2020	MA	Suffolk County	1	25	025	25025	Distribution of all-cause deaths (%)	6521	1275	65.7	18.8		5.1	1	9.3	Large central metro	Data based on counts less than 10 suppressed
10/07/2020	2/1/2020	10/03/2020	MA	Suffolk County	1	25	025	25025	Distribution of COVID-19 deaths (%)	6521	1275	55.8	23.6		5.6	1.2	13.7	Large central metro	Data based on counts less than 10 suppressed
10/07/2020	2/1/2020	10/03/2020	MA	Suffolk County	1	25	025	25025	Distribution of population (%)	6521	1275	45.2	20.1	0.2	9.1	2.1	23.3	Large central metro
10/07/2020	2/1/2020	10/03/2020	MA	Worcester County	3	25	027	25027	Distribution of all-cause deaths (%)	5847	990	87.1	2.6		1.3	3.6	5.4	Medium metro	Data based on counts less than 10 suppressed
10/07/2020	2/1/2020	10/03/2020	MA	Worcester County	3	25	027	25027	Distribution of COVID-19 deaths (%)	5847	990	87.3	2.9		1.6	1.9	6.2	Medium metro	Data based on counts less than 10 suppressed
10/07/2020	2/1/2020	10/03/2020	MA	Worcester County	3	25	027	25027	Distribution of population (%)	5847	990	75.7	4.8	0.2	5.3	1.8	12.2	Medium metro
10/07/2020	2/1/2020	10/03/2020	MD	Anne Arundel County	2	24	003	24003	Distribution of all-cause deaths (%)	3371	319	76.1	19.6		1.5	0.3	2.3	Large fringe metro	Data based on counts less than 10 suppressed
10/07/2020	2/1/2020	10/03/2020	MD	Anne Arundel County	2	24	003	24003	Distribution of COVID-19 deaths (%)	3371	319	59.6	31.3				6.6	Large fringe metro	Data based on counts less than 10 suppressed
10/07/2020	2/1/2020	10/03/2020	MD	Anne Arundel County	2	24	003	24003	Distribution of population (%)	3371	319	66.7	17.5	0.3	4.1	3	8.4	Large fringe metro
10/07/2020	2/1/2020	10/03/2020	MD	Baltimore County	2	24	005	24005	Distribution of all-cause deaths (%)	6399	675	68.4	28.1		1.7	0.3	1.5	Large fringe metro	Data based on counts less than 10 suppressed
10/07/2020	2/1/2020	10/03/2020	MD	Baltimore County	2	24	005	24005	Distribution of COVID-19 deaths (%)	6399	675	48.3	44.4		2.5		4.3	Large fringe metro	Data based on counts less than 10 suppressed
10/07/2020	2/1/2020	10/03/2020	MD	Baltimore County	2	24	005	24005	Distribution of population (%)	6399	675	55.8	29.6	0.3	6.2	2.3	5.8	Large fringe metro
10/07/2020	2/1/2020	10/03/2020	MD	Carroll County	2	24	013	24013	Distribution of all-cause deaths (%)	1240	154	93.9	4.2				1.2	Large fringe metro	Data based on counts less than 10 suppressed
10/07/2020	2/1/2020	10/03/2020	MD	Carroll County	2	24	013	24013	Distribution of COVID-19 deaths (%)	1240	154	88.3	9.1					Large fringe metro	Data based on counts less than 10 suppressed
10/07/2020	2/1/2020	10/03/2020	MD	Carroll County	2	24	013	24013	Distribution of population (%)	1240	154	88.3	3.7	0.2	2	1.8	3.9	Large fringe metro
10/07/2020	2/1/2020	10/03/2020	MD	Frederick County	2	24	021	24021	Distribution of all-cause deaths (%)	1444	134	85.5	8.6		2.2		3.5	Large fringe metro	Data based on counts less than 10 suppressed
10/07/2020	2/1/2020	10/03/2020	MD	Frederick County	2	24	021	24021	Distribution of COVID-19 deaths (%)	1444	134	78.4	14.9					Large fringe metro	Data based on counts less than 10 suppressed
10/07/2020	2/1/2020	10/03/2020	MD	Frederick County	2	24	021	24021	Distribution of population (%)	1444	134	71.7	9.9	0.2	4.8	2.7	10.5	Large fringe metro
10/07/2020	2/1/2020	10/03/2020	MD	Montgomery County	2	24	031	24031	Distribution of all-cause deaths (%)	5855	1122	56.4	23.8		8.7	0.4	10.5	Large fringe metro	Data based on counts less than 10 suppressed
10/07/2020	2/1/2020	10/03/2020	MD	Montgomery County	2	24	031	24031	Distribution of COVID-19 deaths (%)	5855	1122	40.7	28.3		7.8		22.4	Large fringe metro	Data based on counts less than 10 suppressed
10/07/2020	2/1/2020	10/03/2020	MD	Montgomery County	2	24	031	24031	Distribution of population (%)	5855	1122	42.9	18.7	0.2	15.3	2.8	20.1	Large fringe metro
10/07/2020	2/1/2020	10/03/2020	MD	Prince George's County	2	24	033	24033	Distribution of all-cause deaths (%)	4409	602	20.9	70.2		2.6	0.3	5.9	Large fringe metro	Data based on counts less than 10 suppressed
10/07/2020	2/1/2020	10/03/2020	MD	Prince George's County	2	24	033	24033	Distribution of COVID-19 deaths (%)	4409	602	12.8	70.3		2.3		14.3	Large fringe metro	Data based on counts less than 10 suppressed
10/07/2020	2/1/2020	10/03/2020	MD	Prince George's County	2	24	033	24033	Distribution of population (%)	4409	602	12.3	61.7	0.2	4.2	2	19.5	Large fringe metro
10/07/2020	2/1/2020	10/03/2020	MD	Baltimore city	1	24	510	24510	Distribution of all-cause deaths (%)	6616	670	36.4	58.3	0.2	1.7	0.5	2.9	Large central metro
10/07/2020	2/1/2020	10/03/2020	MD	Baltimore city	1	24	510	24510	Distribution of COVID-19 deaths (%)	6616	670	23.6	63.3		3.3		9.7	Large central metro	Data based on counts less than 10 suppressed
10/07/2020	2/1/2020	10/03/2020	MD	Baltimore city	1	24	510	24510	Distribution of population (%)	6616	670	27.7	61.8	0.3	2.7	1.9	5.7	Large central metro
10/07/2020	2/1/2020	10/03/2020	MI	Genesee County	3	26	049	26049	Distribution of all-cause deaths (%)	3586	279	75	22.1	0.3		0.4	1.8	Medium metro	Data based on counts less than 10 suppressed
10/07/2020	2/1/2020	10/03/2020	MI	Genesee County	3	26	049	26049	Distribution of COVID-19 deaths (%)	3586	279	54.1	41.2					Medium metro	Data based on counts less than 10 suppressed
10/07/2020	2/1/2020	10/03/2020	MI	Genesee County	3	26	049	26049	Distribution of population (%)	3586	279	72.4	20	0.5	1	2.6	3.6	Medium metro
10/07/2020	2/1/2020	10/03/2020	MI	Kalamazoo County	3	26	077	26077	Distribution of all-cause deaths (%)	2150	114	86.5	9.7			1.2	2	Medium metro	Data based on counts less than 10 suppressed
10/07/2020	2/1/2020	10/03/2020	MI	Kalamazoo County	3	26	077	26077	Distribution of COVID-19 deaths (%)	2150	114	73.7	14				8.8	Medium metro	Data based on counts less than 10 suppressed
10/07/2020	2/1/2020	10/03/2020	MI	Kalamazoo County	3	26	077	26077	Distribution of population (%)	2150	114	77	11.4	0.4	2.8	3.3	5.2	Medium metro
10/07/2020	2/1/2020	10/03/2020	MI	Kent County	1	26	081	26081	Distribution of all-cause deaths (%)	4293	172	84.7	9.6	0.4	0.7	0.9	3.6	Large central metro
10/07/2020	2/1/2020	10/03/2020	MI	Kent County	1	26	081	26081	Distribution of COVID-19 deaths (%)	4293	172	61.6	20.9				15.7	Large central metro	Data based on counts less than 10 suppressed
10/07/2020	2/1/2020	10/03/2020	MI	Kent County	1	26	081	26081	Distribution of population (%)	4293	172	73.3	9.7	0.3	3.3	2.6	10.8	Large central metro
10/07/2020	2/1/2020	10/03/2020	MI	Macomb County	2	26	099	26099	Distribution of all-cause deaths (%)	6062	698	85.6	11.3		1.1	1	0.9	Large fringe metro	Data based on counts less than 10 suppressed
10/07/2020	2/1/2020	10/03/2020	MI	Macomb County	2	26	099	26099	Distribution of COVID-19 deaths (%)	6062	698	69.5	25.2		2	2.1		Large fringe metro	Data based on counts less than 10 suppressed
10/07/2020	2/1/2020	10/03/2020	MI	Macomb County	2	26	099	26099	Distribution of population (%)	6062	698	78	12.4	0.3	4.2	2.4	2.8	Large fringe metro
10/07/2020	2/1/2020	10/03/2020	MI	Oakland County	2	26	125	26125	Distribution of all-cause deaths (%)	10042	1409	74.9	21.3	0.1	1.6	0.7	1.4	Large fringe metro
10/07/2020	2/1/2020	10/03/2020	MI	Oakland County	2	26	125	26125	Distribution of COVID-19 deaths (%)	10042	1409	58.6	37		1.8	1.1	1.4	Large fringe metro	Data based on counts less than 10 suppressed
10/07/2020	2/1/2020	10/03/2020	MI	Oakland County	2	26	125	26125	Distribution of population (%)	10042	1409	71.5	13.7	0.2	8.1	2.1	4.3	Large fringe metro
10/07/2020	2/1/2020	10/03/2020	MI	Saginaw County	4	26	145	26145	Distribution of all-cause deaths (%)	1932	168	79.6	15.7			0.5	3.8	Small metro	Data based on counts less than 10 suppressed
10/07/2020	2/1/2020	10/03/2020	MI	Saginaw County	4	26	145	26145	Distribution of COVID-19 deaths (%)	1932	168	75	15.5				8.3	Small metro	Data based on counts less than 10 suppressed
10/07/2020	2/1/2020	10/03/2020	MI	Saginaw County	4	26	145	26145	Distribution of population (%)	1932	168	69.1	18.5	0.3	1.4	2	8.7	Small metro
10/07/2020	2/1/2020	10/03/2020	MI	Washtenaw County	3	26	161	26161	Distribution of all-cause deaths (%)	2819	272	80.4	14.9		1.6	1	1.7	Medium metro	Data based on counts less than 10 suppressed
10/07/2020	2/1/2020	10/03/2020	MI	Washtenaw County	3	26	161	26161	Distribution of COVID-19 deaths (%)	2819	272	59.9	36					Medium metro	Data based on counts less than 10 suppressed
10/07/2020	2/1/2020	10/03/2020	MI	Washtenaw County	3	26	161	26161	Distribution of population (%)	2819	272	70.2	12	0.3	9.3	3.3	4.9	Medium metro
10/07/2020	2/1/2020	10/03/2020	MI	Wayne County	1	26	163	26163	Distribution of all-cause deaths (%)	15364	2353	51.2	44	0.2	0.7	1.5	2.4	Large central metro
10/07/2020	2/1/2020	10/03/2020	MI	Wayne County	1	26	163	26163	Distribution of COVID-19 deaths (%)	15364	2353	34.5	59.5		0.8	2.7	2.4	Large central metro	Data based on counts less than 10 suppressed
10/07/2020	2/1/2020	10/03/2020	MI	Wayne County	1	26	163	26163	Distribution of population (%)	15364	2353	49.4	38.2	0.3	3.5	2.4	6.1	Large central metro
10/07/2020	2/1/2020	10/03/2020	MN	Anoka County	2	27	003	27003	Distribution of all-cause deaths (%)	1561	163	92.2	3	1	2.4	0.6	0.8	Large fringe metro
10/07/2020	2/1/2020	10/03/2020	MN	Anoka County	2	27	003	27003	Distribution of COVID-19 deaths (%)	1561	163	87.7						Large fringe metro	Data based on counts less than 10 suppressed
10/07/2020	2/1/2020	10/03/2020	MN	Anoka County	2	27	003	27003	Distribution of population (%)	1561	163	79.7	7.2	0.6	4.9	2.7	4.9	Large fringe metro
10/07/2020	2/1/2020	10/03/2020	MN	Hennepin County	1	27	053	27053	Distribution of all-cause deaths (%)	7910	947	82.7	10	1.8	2.8	0.8	1.8	Large central metro
10/07/2020	2/1/2020	10/03/2020	MN	Hennepin County	1	27	053	27053	Distribution of COVID-19 deaths (%)	7910	947	76.7	13.8	1.7	3.5		3.9	Large central metro	Data based on counts less than 10 suppressed
10/07/2020	2/1/2020	10/03/2020	MN	Hennepin County	1	27	053	27053	Distribution of population (%)	7910	947	68.4	13.5	0.7	7.5	2.9	7	Large central metro
10/07/2020	2/1/2020	10/03/2020	MN	Ramsey County	1	27	123	27123	Distribution of all-cause deaths (%)	3896	418	81.3	7.8	1.2	6.1	0.8	2.8	Large central metro
10/07/2020	2/1/2020	10/03/2020	MN	Ramsey County	1	27	123	27123	Distribution of COVID-19 deaths (%)	3896	418	70.3	9.8		11.7		6.7	Large central metro	Data based on counts less than 10 suppressed
10/07/2020	2/1/2020	10/03/2020	MN	Ramsey County	1	27	123	27123	Distribution of population (%)	3896	418	61.1	12.4	0.6	15.2	3.3	7.5	Large central metro
10/07/2020	2/1/2020	10/03/2020	MO	Greene County	3	29	077	29077	Distribution of all-cause deaths (%)	2961	129	95.6	2.2			0.7	1.1	Medium metro	Data based on counts less than 10 suppressed
10/07/2020	2/1/2020	10/03/2020	MO	Greene County	3	29	077	29077	Distribution of COVID-19 deaths (%)	2961	129	94.6						Medium metro	Data based on counts less than 10 suppressed
10/07/2020	2/1/2020	10/03/2020	MO	Greene County	3	29	077	29077	Distribution of population (%)	2961	129	87	3.3	0.6	2.2	2.9	3.9	Medium metro
10/07/2020	2/1/2020	10/03/2020	MO	Jackson County	1	29	095	29095	Distribution of all-cause deaths (%)	5472	218	72.2	22.4	0.2	0.9	0.9	3.4	Large central metro
10/07/2020	2/1/2020	10/03/2020	MO	Jackson County	1	29	095	29095	Distribution of COVID-19 deaths (%)	5472	218	54.1	32.1				8.7	Large central metro	Data based on counts less than 10 suppressed
10/07/2020	2/1/2020	10/03/2020	MO	Jackson County	1	29	095	29095	Distribution of population (%)	5472	218	62.2	23.1	0.4	1.9	3.1	9.2	Large central metro
10/07/2020	2/1/2020	10/03/2020	MO	St. Charles County	2	29	183	29183	Distribution of all-cause deaths (%)	2125	128	93.9	4.1		0.7		0.8	Large fringe metro	Data based on counts less than 10 suppressed
10/07/2020	2/1/2020	10/03/2020	MO	St. Charles County	2	29	183	29183	Distribution of COVID-19 deaths (%)	2125	128	82.8	14.1					Large fringe metro	Data based on counts less than 10 suppressed
10/07/2020	2/1/2020	10/03/2020	MO	St. Charles County	2	29	183	29183	Distribution of population (%)	2125	128	86.6	5.2	0.2	2.7	2	3.4	Large fringe metro
10/07/2020	2/1/2020	10/03/2020	MO	St. Louis County	2	29	189	29189	Distribution of all-cause deaths (%)	9178	851	75.2	22.7		1	0.3	0.8	Large fringe metro	Data based on counts less than 10 suppressed
10/07/2020	2/1/2020	10/03/2020	MO	St. Louis County	2	29	189	29189	Distribution of COVID-19 deaths (%)	9178	851	62.5	34.9		1.3		1.2	Large fringe metro	Data based on counts less than 10 suppressed
10/07/2020	2/1/2020	10/03/2020	MO	St. Louis County	2	29	189	29189	Distribution of population (%)	9178	851	65.3	24.8	0.2	4.6	2.1	3	Large fringe metro
10/07/2020	2/1/2020	10/03/2020	MO	St. Louis city	1	29	510	29510	Distribution of all-cause deaths (%)	3336	235	51.1	45.6		1	0.6	1.7	Large central metro	Data based on counts less than 10 suppressed
10/07/2020	2/1/2020	10/03/2020	MO	St. Louis city	1	29	510	29510	Distribution of COVID-19 deaths (%)	3336	235	35.7	57				4.7	Large central metro	Data based on counts less than 10 suppressed
10/07/2020	2/1/2020	10/03/2020	MO	St. Louis city	1	29	510	29510	Distribution of population (%)	3336	235	44.7	44.9	0.2	3.6	2.4	4.2	Large central metro
10/07/2020	2/1/2020	10/03/2020	MS	DeSoto County	2	28	033	28033	Distribution of all-cause deaths (%)	1095	114	70.5	27.7				1.4	Large fringe metro	Data based on counts less than 10 suppressed
10/07/2020	2/1/2020	10/03/2020	MS	DeSoto County	2	28	033	28033	Distribution of COVID-19 deaths (%)	1095	114	40.4	55.3					Large fringe metro	Data based on counts less than 10 suppressed
10/07/2020	2/1/2020	10/03/2020	MS	DeSoto County	2	28	033	28033	Distribution of population (%)	1095	114	61.9	29.8	0.2	1.6	1.4	5.1	Large fringe metro
10/07/2020	2/1/2020	10/03/2020	MS	Forrest County	4	28	035	28035	Distribution of all-cause deaths (%)	1161	193	69.8	29.2					Small metro	Data based on counts less than 10 suppressed
10/07/2020	2/1/2020	10/03/2020	MS	Forrest County	4	28	035	28035	Distribution of COVID-19 deaths (%)	1161	193	60.6	36.8					Small metro	Data based on counts less than 10 suppressed
10/07/2020	2/1/2020	10/03/2020	MS	Forrest County	4	28	035	28035	Distribution of population (%)	1161	193	56.9	37.5	0.2	1.1	1.3	3	Small metro
10/07/2020	2/1/2020	10/03/2020	MS	Hinds County	3	28	049	28049	Distribution of all-cause deaths (%)	3365	485	44.2	52.8	1.5	0.4		0.9	Medium metro	Data based on counts less than 10 suppressed
10/07/2020	2/1/2020	10/03/2020	MS	Hinds County	3	28	049	28049	Distribution of COVID-19 deaths (%)	3365	485	31.8	57.3	8.2				Medium metro	Data based on counts less than 10 suppressed
10/07/2020	2/1/2020	10/03/2020	MS	Hinds County	3	28	049	28049	Distribution of population (%)	3365	485	23.9	72.9	0.1	0.7	0.9	1.6	Medium metro
10/07/2020	2/1/2020	10/03/2020	MS	Lauderdale County	5	28	075	28075	Distribution of all-cause deaths (%)	1094	245	54.3	39.9	5				Micropolitan	Data based on counts less than 10 suppressed
10/07/2020	2/1/2020	10/03/2020	MS	Lauderdale County	5	28	075	28075	Distribution of COVID-19 deaths (%)	1094	245	35.9	49	13.5				Micropolitan	Data based on counts less than 10 suppressed
10/07/2020	2/1/2020	10/03/2020	MS	Lauderdale County	5	28	075	28075	Distribution of population (%)	1094	245	52	43.8	0.2	0.7	1	2.3	Micropolitan
10/07/2020	2/1/2020	10/03/2020	MS	Lee County	5	28	081	28081	Distribution of all-cause deaths (%)	1556	194	72.9	25.7				0.9	Micropolitan	Data based on counts less than 10 suppressed
10/07/2020	2/1/2020	10/03/2020	MS	Lee County	5	28	081	28081	Distribution of COVID-19 deaths (%)	1556	194	55.2	42.8					Micropolitan	Data based on counts less than 10 suppressed
10/07/2020	2/1/2020	10/03/2020	MS	Lee County	5	28	081	28081	Distribution of population (%)	1556	194	64.6	30.2	0.2	1	1.3	2.7	Micropolitan
10/07/2020	2/1/2020	10/03/2020	NC	Durham County	3	37	063	37063	Distribution of all-cause deaths (%)	2082	142	55.2	39	0.5	1.6	0.5	3.2	Medium metro
10/07/2020	2/1/2020	10/03/2020	NC	Durham County	3	37	063	37063	Distribution of COVID-19 deaths (%)	2082	142	43.7	43.7				10.6	Medium metro	Data based on counts less than 10 suppressed
10/07/2020	2/1/2020	10/03/2020	NC	Durham County	3	37	063	37063	Distribution of population (%)	2082	142	43	35.6	0.3	5.3	2.1	13.7	Medium metro
10/07/2020	2/1/2020	10/03/2020	NC	Forsyth County	3	37	067	37067	Distribution of all-cause deaths (%)	3048	116	75.3	20.2		1		3.2	Medium metro	Data based on counts less than 10 suppressed
10/07/2020	2/1/2020	10/03/2020	NC	Forsyth County	3	37	067	37067	Distribution of COVID-19 deaths (%)	3048	116	61.2	18.1				17.2	Medium metro	Data based on counts less than 10 suppressed
10/07/2020	2/1/2020	10/03/2020	NC	Forsyth County	3	37	067	37067	Distribution of population (%)	3048	116	56.3	25.8	0.3	2.5	1.9	13.3	Medium metro
10/07/2020	2/1/2020	10/03/2020	NC	Guilford County	3	37	081	37081	Distribution of all-cause deaths (%)	3027	199	67.2	28.6	0.4	1.6	0.5	1.8	Medium metro
10/07/2020	2/1/2020	10/03/2020	NC	Guilford County	3	37	081	37081	Distribution of COVID-19 deaths (%)	3027	199	47.7	38.2		5.5		7.5	Medium metro	Data based on counts less than 10 suppressed
10/07/2020	2/1/2020	10/03/2020	NC	Guilford County	3	37	081	37081	Distribution of population (%)	3027	199	49.4	34.4	0.4	5.2	2.2	8.4	Medium metro
10/07/2020	2/1/2020	10/03/2020	NC	Mecklenburg County	1	37	119	37119	Distribution of all-cause deaths (%)	4443	266	61.7	31.4	0.3	1.7	0.5	4.4	Large central metro
10/07/2020	2/1/2020	10/03/2020	NC	Mecklenburg County	1	37	119	37119	Distribution of COVID-19 deaths (%)	4443	266	53	32.7				9.4	Large central metro	Data based on counts less than 10 suppressed
10/07/2020	2/1/2020	10/03/2020	NC	Mecklenburg County	1	37	119	37119	Distribution of population (%)	4443	266	46.1	31.5	0.3	6.2	2.1	13.8	Large central metro
10/07/2020	2/1/2020	10/03/2020	NC	Wake County	1	37	183	37183	Distribution of all-cause deaths (%)	3907	248	70.1	23.9	0.3	2	0.4	3.3	Large central metro
10/07/2020	2/1/2020	10/03/2020	NC	Wake County	1	37	183	37183	Distribution of COVID-19 deaths (%)	3907	248	54.4	31				11.7	Large central metro	Data based on counts less than 10 suppressed
10/07/2020	2/1/2020	10/03/2020	NC	Wake County	1	37	183	37183	Distribution of population (%)	3907	248	59.6	20	0.3	7.6	2.2	10.4	Large central metro
10/07/2020	2/1/2020	10/03/2020	ND	Cass County	4	38	017	38017	Distribution of all-cause deaths (%)	1340	112	89.9	1.7	5.1	0.7	1	1.6	Small metro
10/07/2020	2/1/2020	10/03/2020	ND	Cass County	4	38	017	38017	Distribution of COVID-19 deaths (%)	1340	112	80.4		12.5				Small metro	Data based on counts less than 10 suppressed
10/07/2020	2/1/2020	10/03/2020	ND	Cass County	4	38	017	38017	Distribution of population (%)	1340	112	84.4	6.2	1.2	3.3	2	2.8	Small metro
10/07/2020	2/1/2020	10/03/2020	NE	Douglas County	3	31	055	31055	Distribution of all-cause deaths (%)	3766	246	83.3	10.6	0.7	1.1	0.7	3.6	Medium metro
10/07/2020	2/1/2020	10/03/2020	NE	Douglas County	3	31	055	31055	Distribution of COVID-19 deaths (%)	3766	246	66.7	10.6				18.3	Medium metro	Data based on counts less than 10 suppressed
10/07/2020	2/1/2020	10/03/2020	NE	Douglas County	3	31	055	31055	Distribution of population (%)	3766	246	68.8	11.1	0.5	4.3	2.5	12.9	Medium metro
10/07/2020	2/1/2020	10/03/2020	NH	Hillsborough County	3	33	011	33011	Distribution of all-cause deaths (%)	2659	295	91.7	1.1		1.1	4.2	2	Medium metro	Data based on counts less than 10 suppressed
10/07/2020	2/1/2020	10/03/2020	NH	Hillsborough County	3	33	011	33011	Distribution of COVID-19 deaths (%)	2659	295	91.9						Medium metro	Data based on counts less than 10 suppressed
10/07/2020	2/1/2020	10/03/2020	NH	Hillsborough County	3	33	011	33011	Distribution of population (%)	2659	295	83.8	2.5	0.2	4.4	1.8	7.3	Medium metro
10/07/2020	2/1/2020	10/03/2020	NJ	Atlantic County	3	34	001	34001	Distribution of all-cause deaths (%)	2174	211	71.9	17.7		2.5		7.6	Medium metro	Data based on counts less than 10 suppressed
10/07/2020	2/1/2020	10/03/2020	NJ	Atlantic County	3	34	001	34001	Distribution of COVID-19 deaths (%)	2174	211	64	18.5				13.7	Medium metro	Data based on counts less than 10 suppressed
10/07/2020	2/1/2020	10/03/2020	NJ	Atlantic County	3	34	001	34001	Distribution of population (%)	2174	211	56	14.6	0.2	7.9	2	19.4	Medium metro
10/07/2020	2/1/2020	10/03/2020	NJ	Bergen County	2	34	003	34003	Distribution of all-cause deaths (%)	7397	2063	72.9	6.6		7.6	0.3	12.5	Large fringe metro	Data based on counts less than 10 suppressed
10/07/2020	2/1/2020	10/03/2020	NJ	Bergen County	2	34	003	34003	Distribution of COVID-19 deaths (%)	7397	2063	63.2	7.9		9.9		18.7	Large fringe metro	Data based on counts less than 10 suppressed
10/07/2020	2/1/2020	10/03/2020	NJ	Bergen County	2	34	003	34003	Distribution of population (%)	7397	2063	55.1	5.5	0.1	16.7	1.5	21	Large fringe metro
10/07/2020	2/1/2020	10/03/2020	NJ	Burlington County	2	34	005	34005	Distribution of all-cause deaths (%)	2818	442	76.2	18.2		2.6		2.6	Large fringe metro	Data based on counts less than 10 suppressed
10/07/2020	2/1/2020	10/03/2020	NJ	Burlington County	2	34	005	34005	Distribution of COVID-19 deaths (%)	2818	442	72.9	20.4		2.3		4.3	Large fringe metro	Data based on counts less than 10 suppressed
10/07/2020	2/1/2020	10/03/2020	NJ	Burlington County	2	34	005	34005	Distribution of population (%)	2818	442	66.6	16.9	0.2	5.3	2.5	8.5	Large fringe metro
10/07/2020	2/1/2020	10/03/2020	NJ	Camden County	2	34	007	34007	Distribution of all-cause deaths (%)	4675	571	70.1	19.2		2.3	0.3	8	Large fringe metro	Data based on counts less than 10 suppressed
10/07/2020	2/1/2020	10/03/2020	NJ	Camden County	2	34	007	34007	Distribution of COVID-19 deaths (%)	4675	571	61.3	21.9		4.4		11.9	Large fringe metro	Data based on counts less than 10 suppressed
10/07/2020	2/1/2020	10/03/2020	NJ	Camden County	2	34	007	34007	Distribution of population (%)	4675	571	55.8	18.7	0.2	5.9	1.9	17.6	Large fringe metro
10/07/2020	2/1/2020	10/03/2020	NJ	Cumberland County	4	34	011	34011	Distribution of all-cause deaths (%)	1166	119	66.6	16	1.5	1.4		14.4	Small metro	Data based on counts less than 10 suppressed
10/07/2020	2/1/2020	10/03/2020	NJ	Cumberland County	4	34	011	34011	Distribution of COVID-19 deaths (%)	1166	119	57.1	13.4				26.9	Small metro	Data based on counts less than 10 suppressed
10/07/2020	2/1/2020	10/03/2020	NJ	Cumberland County	4	34	011	34011	Distribution of population (%)	1166	119	45.4	18.7	0.6	1.3	2.2	31.8	Small metro
10/07/2020	2/1/2020	10/03/2020	NJ	Essex County	1	34	013	34013	Distribution of all-cause deaths (%)	6909	2031	36.5	44.7		3.4	0.3	15	Large central metro	Data based on counts less than 10 suppressed
10/07/2020	2/1/2020	10/03/2020	NJ	Essex County	1	34	013	34013	Distribution of COVID-19 deaths (%)	6909	2031	28.8	46.7		4.5		19.4	Large central metro	Data based on counts less than 10 suppressed
10/07/2020	2/1/2020	10/03/2020	NJ	Essex County	1	34	013	34013	Distribution of population (%)	6909	2031	30.2	38.6	0.2	5.7	1.5	23.8	Large central metro
10/07/2020	2/1/2020	10/03/2020	NJ	Gloucester County	2	34	015	34015	Distribution of all-cause deaths (%)	1962	205	83.8	11.2		1.6		2.8	Large fringe metro	Data based on counts less than 10 suppressed
10/07/2020	2/1/2020	10/03/2020	NJ	Gloucester County	2	34	015	34015	Distribution of COVID-19 deaths (%)	1962	205	74.6	17.1					Large fringe metro	Data based on counts less than 10 suppressed
10/07/2020	2/1/2020	10/03/2020	NJ	Gloucester County	2	34	015	34015	Distribution of population (%)	1962	205	77.8	10.4	0.1	3	2	6.7	Large fringe metro
10/07/2020	2/1/2020	10/03/2020	NJ	Hudson County	1	34	017	34017	Distribution of all-cause deaths (%)	3549	1091	32.2	15.9		8.1	0.4	43.3	Large central metro	Data based on counts less than 10 suppressed
10/07/2020	2/1/2020	10/03/2020	NJ	Hudson County	1	34	017	34017	Distribution of COVID-19 deaths (%)	3549	1091	21.9	11.8		8.3		57.6	Large central metro	Data based on counts less than 10 suppressed
10/07/2020	2/1/2020	10/03/2020	NJ	Hudson County	1	34	017	34017	Distribution of population (%)	3549	1091	29	10.7	0.1	16	1.5	42.7	Large central metro
10/07/2020	2/1/2020	10/03/2020	NJ	Hunterdon County	2	34	019	34019	Distribution of all-cause deaths (%)	669	121	93.3	1.6		2.2		2.7	Large fringe metro	Data based on counts less than 10 suppressed
10/07/2020	2/1/2020	10/03/2020	NJ	Hunterdon County	2	34	019	34019	Distribution of COVID-19 deaths (%)	669	121	84.3			8.3			Large fringe metro	Data based on counts less than 10 suppressed
10/07/2020	2/1/2020	10/03/2020	NJ	Hunterdon County	2	34	019	34019	Distribution of population (%)	669	121	84.8	2.4	0.1	4.4	1.4	7	Large fringe metro
10/07/2020	2/1/2020	10/03/2020	NJ	Mercer County	3	34	021	34021	Distribution of all-cause deaths (%)	2466	530	63.9	24.1		3.6		8.2	Medium metro	Data based on counts less than 10 suppressed
10/07/2020	2/1/2020	10/03/2020	NJ	Mercer County	3	34	021	34021	Distribution of COVID-19 deaths (%)	2466	530	52.6	29.8		4.3		13	Medium metro	Data based on counts less than 10 suppressed
10/07/2020	2/1/2020	10/03/2020	NJ	Mercer County	3	34	021	34021	Distribution of population (%)	2466	530	48.2	19.5	0.2	11.7	1.9	18.5	Medium metro
10/07/2020	2/1/2020	10/03/2020	NJ	Middlesex County	2	34	023	34023	Distribution of all-cause deaths (%)	6068	1472	62.5	12.4		11.2	0.4	13.5	Large fringe metro	Data based on counts less than 10 suppressed
10/07/2020	2/1/2020	10/03/2020	NJ	Middlesex County	2	34	023	34023	Distribution of COVID-19 deaths (%)	6068	1472	48.2	14.2		13.2	0.7	23.7	Large fringe metro	Data based on counts less than 10 suppressed
10/07/2020	2/1/2020	10/03/2020	NJ	Middlesex County	2	34	023	34023	Distribution of population (%)	6068	1472	41.7	9.8	0.2	24.7	1.5	22.1	Large fringe metro
10/07/2020	2/1/2020	10/03/2020	NJ	Monmouth County	2	34	025	34025	Distribution of all-cause deaths (%)	5113	857	83.9	8		2.8	0.3	5	Large fringe metro	Data based on counts less than 10 suppressed
10/07/2020	2/1/2020	10/03/2020	NJ	Monmouth County	2	34	025	34025	Distribution of COVID-19 deaths (%)	5113	857	78.3	8.2		4.7		7.9	Large fringe metro	Data based on counts less than 10 suppressed
10/07/2020	2/1/2020	10/03/2020	NJ	Monmouth County	2	34	025	34025	Distribution of population (%)	5113	857	75.1	6.7	0.1	5.5	1.5	11.1	Large fringe metro
10/07/2020	2/1/2020	10/03/2020	NJ	Morris County	2	34	027	34027	Distribution of all-cause deaths (%)	4329	989	84.6	5.1		3.7		6.3	Large fringe metro	Data based on counts less than 10 suppressed
10/07/2020	2/1/2020	10/03/2020	NJ	Morris County	2	34	027	34027	Distribution of COVID-19 deaths (%)	4329	989	74.4	7.3		4.8		13.1	Large fringe metro	Data based on counts less than 10 suppressed
10/07/2020	2/1/2020	10/03/2020	NJ	Morris County	2	34	027	34027	Distribution of population (%)	4329	989	70.5	3.3	0.1	10.7	1.6	13.9	Large fringe metro
10/07/2020	2/1/2020	10/03/2020	NJ	Ocean County	2	34	029	34029	Distribution of all-cause deaths (%)	5388	832	92.2	2.5		0.9	0.2	4.2	Large fringe metro	Data based on counts less than 10 suppressed
10/07/2020	2/1/2020	10/03/2020	NJ	Ocean County	2	34	029	34029	Distribution of COVID-19 deaths (%)	5388	832	85.1	3.7		1.6		9.4	Large fringe metro	Data based on counts less than 10 suppressed
10/07/2020	2/1/2020	10/03/2020	NJ	Ocean County	2	34	029	34029	Distribution of population (%)	5388	832	84.3	3.1	0.1	1.9	1.1	9.5	Large fringe metro
10/07/2020	2/1/2020	10/03/2020	NJ	Passaic County	2	34	031	34031	Distribution of all-cause deaths (%)	3507	996	54.5	14.9		3.2		27	Large fringe metro	Data based on counts less than 10 suppressed
10/07/2020	2/1/2020	10/03/2020	NJ	Passaic County	2	34	031	34031	Distribution of COVID-19 deaths (%)	3507	996	40.6	13.7		4.3		41.1	Large fringe metro	Data based on counts less than 10 suppressed
10/07/2020	2/1/2020	10/03/2020	NJ	Passaic County	2	34	031	34031	Distribution of population (%)	3507	996	40.3	10	0.1	5.4	1.2	42.9	Large fringe metro
10/07/2020	2/1/2020	10/03/2020	NJ	Somerset County	2	34	035	34035	Distribution of all-cause deaths (%)	1923	403	78.8	10.1		5.7		5.2	Large fringe metro	Data based on counts less than 10 suppressed
10/07/2020	2/1/2020	10/03/2020	NJ	Somerset County	2	34	035	34035	Distribution of COVID-19 deaths (%)	1923	403	71.2	12.9		4.5		11.4	Large fringe metro	Data based on counts less than 10 suppressed
10/07/2020	2/1/2020	10/03/2020	NJ	Somerset County	2	34	035	34035	Distribution of population (%)	1923	403	54.8	9.5	0.1	18.6	1.7	15.2	Large fringe metro
10/07/2020	2/1/2020	10/03/2020	NJ	Sussex County	2	34	037	34037	Distribution of all-cause deaths (%)	915	158	90.2	4.5		1.3		3.8	Large fringe metro	Data based on counts less than 10 suppressed
10/07/2020	2/1/2020	10/03/2020	NJ	Sussex County	2	34	037	34037	Distribution of COVID-19 deaths (%)	915	158	77.8	13.3				7.6	Large fringe metro	Data based on counts less than 10 suppressed
10/07/2020	2/1/2020	10/03/2020	NJ	Sussex County	2	34	037	34037	Distribution of population (%)	915	158	85.1	2.2	0.1	2	1.4	9.2	Large fringe metro
10/07/2020	2/1/2020	10/03/2020	NJ	Union County	1	34	039	34039	Distribution of all-cause deaths (%)	3871	996	53	25.4		3	0.3	18.2	Large central metro	Data based on counts less than 10 suppressed
10/07/2020	2/1/2020	10/03/2020	NJ	Union County	1	34	039	34039	Distribution of COVID-19 deaths (%)	3871	996	39.7	27.9		4.5		27.6	Large central metro	Data based on counts less than 10 suppressed
10/07/2020	2/1/2020	10/03/2020	NJ	Union County	1	34	039	34039	Distribution of population (%)	3871	996	39.2	20.9	0.1	5.5	1.4	32.8	Large central metro
10/07/2020	2/1/2020	10/03/2020	NJ	Warren County	3	34	041	34041	Distribution of all-cause deaths (%)	732	138	90.7	3.4				4.8	Medium metro	Data based on counts less than 10 suppressed
10/07/2020	2/1/2020	10/03/2020	NJ	Warren County	3	34	041	34041	Distribution of COVID-19 deaths (%)	732	138	88.4						Medium metro	Data based on counts less than 10 suppressed
10/07/2020	2/1/2020	10/03/2020	NJ	Warren County	3	34	041	34041	Distribution of population (%)	732	138	80.4	5.1	0.1	2.8	1.4	10.2	Medium metro
10/07/2020	2/1/2020	10/03/2020	NM	Bernalillo County	3	35	001	35001	Distribution of all-cause deaths (%)	5234	349	47.2	2.8	10.5	1.3	0.7	37.6	Medium metro
10/07/2020	2/1/2020	10/03/2020	NM	Bernalillo County	3	35	001	35001	Distribution of COVID-19 deaths (%)	5234	349	25.8		49			22.6	Medium metro	Data based on counts less than 10 suppressed
10/07/2020	2/1/2020	10/03/2020	NM	Bernalillo County	3	35	001	35001	Distribution of population (%)	5234	349	38.3	2.6	4.3	2.6	1.9	50.3	Medium metro
10/07/2020	2/1/2020	10/03/2020	NM	San Juan County	4	35	045	35045	Distribution of all-cause deaths (%)	882	188	46.9		41			10.3	Small metro	Data based on counts less than 10 suppressed
10/07/2020	2/1/2020	10/03/2020	NM	San Juan County	4	35	045	35045	Distribution of COVID-19 deaths (%)	882	188	30.3		60.1			8	Small metro	Data based on counts less than 10 suppressed
10/07/2020	2/1/2020	10/03/2020	NM	San Juan County	4	35	045	35045	Distribution of population (%)	882	188	37.5	0.6	38.7	0.5	2.1	20.6	Small metro
10/07/2020	2/1/2020	10/03/2020	NV	Clark County	1	32	003	32003	Distribution of all-cause deaths (%)	13916	1299	64.2	13.5	0.4	7.3	1.7	13	Large central metro
10/07/2020	2/1/2020	10/03/2020	NV	Clark County	1	32	003	32003	Distribution of COVID-19 deaths (%)	13916	1299	39.9	14.6		13.5	0.9	30.5	Large central metro	Data based on counts less than 10 suppressed
10/07/2020	2/1/2020	10/03/2020	NV	Clark County	1	32	003	32003	Distribution of population (%)	13916	1299	41.7	11.9	0.5	9.8	4.5	31.6	Large central metro
10/07/2020	2/1/2020	10/03/2020	NV	Washoe County	3	32	031	32031	Distribution of all-cause deaths (%)	3364	167	83	1.9	1.7	3.5	1	8.9	Medium metro
10/07/2020	2/1/2020	10/03/2020	NV	Washoe County	3	32	031	32031	Distribution of COVID-19 deaths (%)	3364	167	56.3			7.2		29.9	Medium metro	Data based on counts less than 10 suppressed
10/07/2020	2/1/2020	10/03/2020	NV	Washoe County	3	32	031	32031	Distribution of population (%)	3364	167	62.3	2.3	1.3	5.4	3.6	25	Medium metro
10/07/2020	2/1/2020	10/03/2020	NY	Albany County	3	36	001	36001	Distribution of all-cause deaths (%)	2785	208	84.1	11.1		1.5	0.8	2.5	Medium metro	Data based on counts less than 10 suppressed
10/07/2020	2/1/2020	10/03/2020	NY	Albany County	3	36	001	36001	Distribution of COVID-19 deaths (%)	2785	208	79.3	13.5				4.8	Medium metro	Data based on counts less than 10 suppressed
10/07/2020	2/1/2020	10/03/2020	NY	Albany County	3	36	001	36001	Distribution of population (%)	2785	208	71.6	12.8	0.1	6.8	2.5	6.3	Medium metro
10/07/2020	2/1/2020	10/03/2020	NY	Bronx County	1	36	005	36005	Distribution of all-cause deaths (%)	13002	4299	19.5	30.4		2.8	7.9	39.4	Large central metro	Data based on counts less than 10 suppressed
10/07/2020	2/1/2020	10/03/2020	NY	Bronx County	1	36	005	36005	Distribution of COVID-19 deaths (%)	13002	4299	12.2	29		3.2	8.6	46.9	Large central metro	Data based on counts less than 10 suppressed
10/07/2020	2/1/2020	10/03/2020	NY	Bronx County	1	36	005	36005	Distribution of population (%)	13002	4299	9	29.2	0.3	4	1.1	56.4	Large central metro
10/07/2020	2/1/2020	10/03/2020	NY	Broome County	4	36	007	36007	Distribution of all-cause deaths (%)	1739	102	94.5	2.2		1.1		1.6	Small metro	Data based on counts less than 10 suppressed
10/07/2020	2/1/2020	10/03/2020	NY	Broome County	4	36	007	36007	Distribution of COVID-19 deaths (%)	1739	102	96.1						Small metro	Data based on counts less than 10 suppressed
10/07/2020	2/1/2020	10/03/2020	NY	Broome County	4	36	007	36007	Distribution of population (%)	1739	102	82.7	5.6	0.2	4.4	2.7	4.4	Small metro
10/07/2020	2/1/2020	10/03/2020	NY	Dutchess County	2	36	027	36027	Distribution of all-cause deaths (%)	1972	200	85	9.2		1.1		4.6	Large fringe metro	Data based on counts less than 10 suppressed
10/07/2020	2/1/2020	10/03/2020	NY	Dutchess County	2	36	027	36027	Distribution of COVID-19 deaths (%)	1972	200	71.5	17				10	Large fringe metro	Data based on counts less than 10 suppressed
10/07/2020	2/1/2020	10/03/2020	NY	Dutchess County	2	36	027	36027	Distribution of population (%)	1972	200	70.7	10.6	0.2	3.6	2.1	12.9	Large fringe metro
10/07/2020	2/1/2020	10/03/2020	NY	Erie County	1	36	029	36029	Distribution of all-cause deaths (%)	7667	723	82.3	13.4	0.5	0.9	0.2	2.6	Large central metro
10/07/2020	2/1/2020	10/03/2020	NY	Erie County	1	36	029	36029	Distribution of COVID-19 deaths (%)	7667	723	78.7	16		1.4		3.2	Large central metro	Data based on counts less than 10 suppressed
10/07/2020	2/1/2020	10/03/2020	NY	Erie County	1	36	029	36029	Distribution of population (%)	7667	723	75	13.1	0.6	3.8	1.8	5.8	Large central metro
10/07/2020	2/1/2020	10/03/2020	NY	Kings County	1	36	047	36047	Distribution of all-cause deaths (%)	17557	6072	33.4	36.7		7.4	6.3	16.2	Large central metro	Data based on counts less than 10 suppressed
10/07/2020	2/1/2020	10/03/2020	NY	Kings County	1	36	047	36047	Distribution of COVID-19 deaths (%)	17557	6072	27.9	38.1		6.9	6.8	20.2	Large central metro	Data based on counts less than 10 suppressed
10/07/2020	2/1/2020	10/03/2020	NY	Kings County	1	36	047	36047	Distribution of population (%)	17557	6072	36.8	29.7	0.2	12.5	2	18.9	Large central metro
10/07/2020	2/1/2020	10/03/2020	NY	Monroe County	1	36	055	36055	Distribution of all-cause deaths (%)	5771	345	81.5	13	0.2	1	0.3	4	Large central metro
10/07/2020	2/1/2020	10/03/2020	NY	Monroe County	1	36	055	36055	Distribution of COVID-19 deaths (%)	5771	345	76.2	16.5				4.9	Large central metro	Data based on counts less than 10 suppressed
10/07/2020	2/1/2020	10/03/2020	NY	Monroe County	1	36	055	36055	Distribution of population (%)	5771	345	70.1	14.6	0.2	3.6	2.2	9.2	Large central metro
10/07/2020	2/1/2020	10/03/2020	NY	Nassau County	2	36	059	36059	Distribution of all-cause deaths (%)	11638	3234	68.6	15.4		5.2	0.9	9.9	Large fringe metro	Data based on counts less than 10 suppressed
10/07/2020	2/1/2020	10/03/2020	NY	Nassau County	2	36	059	36059	Distribution of COVID-19 deaths (%)	11638	3234	54	20.5		7.4	1.1	16.9	Large fringe metro	Data based on counts less than 10 suppressed
10/07/2020	2/1/2020	10/03/2020	NY	Nassau County	2	36	059	36059	Distribution of population (%)	11638	3234	58.5	11.7	0.1	10.7	1.5	17.5	Large fringe metro
10/07/2020	2/1/2020	10/03/2020	NY	New York County	1	36	061	36061	Distribution of all-cause deaths (%)	13482	3963	36.2	20.2		8	8	27.7	Large central metro	Data based on counts less than 10 suppressed
10/07/2020	2/1/2020	10/03/2020	NY	New York County	1	36	061	36061	Distribution of COVID-19 deaths (%)	13482	3963	27.6	20.1		8.2	7.8	36.2	Large central metro	Data based on counts less than 10 suppressed
10/07/2020	2/1/2020	10/03/2020	NY	New York County	1	36	061	36061	Distribution of population (%)	13482	3963	47.2	12.4	0.1	12.5	2.1	25.6	Large central metro
10/07/2020	2/1/2020	10/03/2020	NY	Oneida County	3	36	065	36065	Distribution of all-cause deaths (%)	1988	134	91.8	4.4		1.3	0.6	1.9	Medium metro	Data based on counts less than 10 suppressed
10/07/2020	2/1/2020	10/03/2020	NY	Oneida County	3	36	065	36065	Distribution of COVID-19 deaths (%)	1988	134	87.3						Medium metro	Data based on counts less than 10 suppressed
10/07/2020	2/1/2020	10/03/2020	NY	Oneida County	3	36	065	36065	Distribution of population (%)	1988	134	81.3	6.2	0.2	4.1	2	6.2	Medium metro
10/07/2020	2/1/2020	10/03/2020	NY	Onondaga County	3	36	067	36067	Distribution of all-cause deaths (%)	3931	249	86.8	9	0.6	1.1	0.6	1.9	Medium metro
10/07/2020	2/1/2020	10/03/2020	NY	Onondaga County	3	36	067	36067	Distribution of COVID-19 deaths (%)	3931	249	77.1	13.3		5.2			Medium metro	Data based on counts less than 10 suppressed
10/07/2020	2/1/2020	10/03/2020	NY	Onondaga County	3	36	067	36067	Distribution of population (%)	3931	249	76.5	11	0.7	3.8	2.8	5.2	Medium metro
10/07/2020	2/1/2020	10/03/2020	NY	Orange County	2	36	071	36071	Distribution of all-cause deaths (%)	2387	478	77	9.7		1.3	0.6	11.1	Large fringe metro	Data based on counts less than 10 suppressed
10/07/2020	2/1/2020	10/03/2020	NY	Orange County	2	36	071	36071	Distribution of COVID-19 deaths (%)	2387	478	59	16.3				21.8	Large fringe metro	Data based on counts less than 10 suppressed
10/07/2020	2/1/2020	10/03/2020	NY	Orange County	2	36	071	36071	Distribution of population (%)	2387	478	62.7	10.6	0.2	2.8	2.1	21.6	Large fringe metro
10/07/2020	2/1/2020	10/03/2020	NY	Queens County	1	36	081	36081	Distribution of all-cause deaths (%)	15303	5445	32.7	20.7		17.1	8.4	21	Large central metro	Data based on counts less than 10 suppressed
10/07/2020	2/1/2020	10/03/2020	NY	Queens County	1	36	081	36081	Distribution of COVID-19 deaths (%)	15303	5445	23.4	20.1		17.6	9.1	29.7	Large central metro	Data based on counts less than 10 suppressed
10/07/2020	2/1/2020	10/03/2020	NY	Queens County	1	36	081	36081	Distribution of population (%)	15303	5445	24.9	17.9	0.3	26.5	2.2	28.2	Large central metro
10/07/2020	2/1/2020	10/03/2020	NY	Richmond County	1	36	085	36085	Distribution of all-cause deaths (%)	3566	984	68	9.8		4.9	7.4	9.8	Large central metro	Data based on counts less than 10 suppressed
10/07/2020	2/1/2020	10/03/2020	NY	Richmond County	1	36	085	36085	Distribution of COVID-19 deaths (%)	3566	984	58.6	12.8		5.8	8.3	14.4	Large central metro	Data based on counts less than 10 suppressed
10/07/2020	2/1/2020	10/03/2020	NY	Richmond County	1	36	085	36085	Distribution of population (%)	3566	984	59.6	9.4	0.1	10.7	1.6	18.6	Large central metro
10/07/2020	2/1/2020	10/03/2020	NY	Rockland County	2	36	087	36087	Distribution of all-cause deaths (%)	2174	658	67.8	15.6		4.3		12	Large fringe metro	Data based on counts less than 10 suppressed
10/07/2020	2/1/2020	10/03/2020	NY	Rockland County	2	36	087	36087	Distribution of COVID-19 deaths (%)	2174	658	55.9	21.3		5.8		16.7	Large fringe metro	Data based on counts less than 10 suppressed
10/07/2020	2/1/2020	10/03/2020	NY	Rockland County	2	36	087	36087	Distribution of population (%)	2174	658	62.7	11.2	0.1	6.1	1.5	18.4	Large fringe metro
10/07/2020	2/1/2020	10/03/2020	NY	Suffolk County	2	36	103	36103	Distribution of all-cause deaths (%)	11371	2705	79.6	7.7	0.1	2.1	0.5	10	Large fringe metro
10/07/2020	2/1/2020	10/03/2020	NY	Suffolk County	2	36	103	36103	Distribution of COVID-19 deaths (%)	11371	2705	66.6	10.4		2.8	0.6	19.6	Large fringe metro	Data based on counts less than 10 suppressed
10/07/2020	2/1/2020	10/03/2020	NY	Suffolk County	2	36	103	36103	Distribution of population (%)	11371	2705	66.6	7.5	0.2	4.1	1.4	20.2	Large fringe metro
10/07/2020	2/1/2020	10/03/2020	NY	Westchester County	2	36	119	36119	Distribution of all-cause deaths (%)	6810	1884	66.9	15.7		2.8	0.6	14.1	Large fringe metro	Data based on counts less than 10 suppressed
10/07/2020	2/1/2020	10/03/2020	NY	Westchester County	2	36	119	36119	Distribution of COVID-19 deaths (%)	6810	1884	56.6	18.5		3	0.6	21.2	Large fringe metro	Data based on counts less than 10 suppressed
10/07/2020	2/1/2020	10/03/2020	NY	Westchester County	2	36	119	36119	Distribution of population (%)	6810	1884	52.6	13.8	0.1	6.3	1.6	25.5	Large fringe metro
10/07/2020	2/1/2020	10/03/2020	OH	Cuyahoga County	1	39	035	39035	Distribution of all-cause deaths (%)	11493	707	70.3	26.5	0.1	0.9	0.1	2.1	Large central metro
10/07/2020	2/1/2020	10/03/2020	OH	Cuyahoga County	1	39	035	39035	Distribution of COVID-19 deaths (%)	11493	707	67.9	29.1				2	Large central metro	Data based on counts less than 10 suppressed
10/07/2020	2/1/2020	10/03/2020	OH	Cuyahoga County	1	39	035	39035	Distribution of population (%)	11493	707	58.6	29.7	0.2	3.3	2	6.3	Large central metro
10/07/2020	2/1/2020	10/03/2020	OH	Franklin County	1	39	049	39049	Distribution of all-cause deaths (%)	9631	740	76.3	20		1.8	0.5	1.3	Large central metro	Data based on counts less than 10 suppressed
10/07/2020	2/1/2020	10/03/2020	OH	Franklin County	1	39	049	39049	Distribution of COVID-19 deaths (%)	9631	740	67	26.1		3.1		3.4	Large central metro	Data based on counts less than 10 suppressed
10/07/2020	2/1/2020	10/03/2020	OH	Franklin County	1	39	049	39049	Distribution of population (%)	9631	740	62.1	23.2	0.2	5.7	3.1	5.8	Large central metro
10/07/2020	2/1/2020	10/03/2020	OH	Hamilton County	1	39	061	39061	Distribution of all-cause deaths (%)	7025	338	77.2	20.8		0.9	0.3	0.7	Large central metro	Data based on counts less than 10 suppressed
10/07/2020	2/1/2020	10/03/2020	OH	Hamilton County	1	39	061	39061	Distribution of COVID-19 deaths (%)	7025	338	69.2	27.2					Large central metro	Data based on counts less than 10 suppressed
10/07/2020	2/1/2020	10/03/2020	OH	Hamilton County	1	39	061	39061	Distribution of population (%)	7025	338	64.8	26.2	0.1	2.9	2.4	3.6	Large central metro
10/07/2020	2/1/2020	10/03/2020	OH	Lucas County	3	39	095	39095	Distribution of all-cause deaths (%)	4156	421	78.4	17.5		0.4	0.3	3.3	Medium metro	Data based on counts less than 10 suppressed
10/07/2020	2/1/2020	10/03/2020	OH	Lucas County	3	39	095	39095	Distribution of COVID-19 deaths (%)	4156	421	71.7	21.9				5.7	Medium metro	Data based on counts less than 10 suppressed
10/07/2020	2/1/2020	10/03/2020	OH	Lucas County	3	39	095	39095	Distribution of population (%)	4156	421	68.2	19.6	0.2	1.7	2.9	7.4	Medium metro
10/07/2020	2/1/2020	10/03/2020	OH	Mahoning County	3	39	099	39099	Distribution of all-cause deaths (%)	2596	285	84.4	12.8				2.2	Medium metro	Data based on counts less than 10 suppressed
10/07/2020	2/1/2020	10/03/2020	OH	Mahoning County	3	39	099	39099	Distribution of COVID-19 deaths (%)	2596	285	83.9	14.4					Medium metro	Data based on counts less than 10 suppressed
10/07/2020	2/1/2020	10/03/2020	OH	Mahoning County	3	39	099	39099	Distribution of population (%)	2596	285	75.5	15	0.2	0.9	2	6.5	Medium metro
10/07/2020	2/1/2020	10/03/2020	OH	Montgomery County	3	39	113	39113	Distribution of all-cause deaths (%)	5389	232	79.6	18.4		0.7	0.4	0.9	Medium metro	Data based on counts less than 10 suppressed
10/07/2020	2/1/2020	10/03/2020	OH	Montgomery County	3	39	113	39113	Distribution of COVID-19 deaths (%)	5389	232	71.1	25.4					Medium metro	Data based on counts less than 10 suppressed
10/07/2020	2/1/2020	10/03/2020	OH	Montgomery County	3	39	113	39113	Distribution of population (%)	5389	232	70.3	21.2	0.2	2.3	2.7	3.3	Medium metro
10/07/2020	2/1/2020	10/03/2020	OH	Stark County	3	39	151	39151	Distribution of all-cause deaths (%)	3254	178	92	7			0.4	0.3	Medium metro	Data based on counts less than 10 suppressed
10/07/2020	2/1/2020	10/03/2020	OH	Stark County	3	39	151	39151	Distribution of COVID-19 deaths (%)	3254	178	92.1	7.3					Medium metro	Data based on counts less than 10 suppressed
10/07/2020	2/1/2020	10/03/2020	OH	Stark County	3	39	151	39151	Distribution of population (%)	3254	178	86.2	7.8	0.2	0.9	2.6	2.2	Medium metro
10/07/2020	2/1/2020	10/03/2020	OH	Summit County	3	39	153	39153	Distribution of all-cause deaths (%)	4374	227	83.7	14.4		1	0.3	0.5	Medium metro	Data based on counts less than 10 suppressed
10/07/2020	2/1/2020	10/03/2020	OH	Summit County	3	39	153	39153	Distribution of COVID-19 deaths (%)	4374	227	74.9	21.6					Medium metro	Data based on counts less than 10 suppressed
10/07/2020	2/1/2020	10/03/2020	OH	Summit County	3	39	153	39153	Distribution of population (%)	4374	227	76.4	14.8	0.2	3.9	2.5	2.3	Medium metro
10/07/2020	2/1/2020	10/03/2020	OK	Oklahoma County	1	40	109	40109	Distribution of all-cause deaths (%)	7018	362	75.4	11.9	4.2	1.4	2	5	Large central metro
10/07/2020	2/1/2020	10/03/2020	OK	Oklahoma County	1	40	109	40109	Distribution of COVID-19 deaths (%)	7018	362	63.3	11.3	7.2		2.8	13.3	Large central metro	Data based on counts less than 10 suppressed
10/07/2020	2/1/2020	10/03/2020	OK	Oklahoma County	1	40	109	40109	Distribution of population (%)	7018	362	55.5	15.2	3.1	3.5	4.8	17.9	Large central metro
10/07/2020	2/1/2020	10/03/2020	OK	Tulsa County	3	40	143	40143	Distribution of all-cause deaths (%)	5774	360	76.3	8.7	8	1	3.4	2.6	Medium metro
10/07/2020	2/1/2020	10/03/2020	OK	Tulsa County	3	40	143	40143	Distribution of COVID-19 deaths (%)	5774	360	64.7	6.9	14.4	2.8	5.3	5.8	Medium metro
10/07/2020	2/1/2020	10/03/2020	OK	Tulsa County	3	40	143	40143	Distribution of population (%)	5774	360	61.2	10.3	6	3.5	5.7	13.3	Medium metro
10/07/2020	2/1/2020	10/03/2020	OR	Multnomah County	1	41	051	41051	Distribution of all-cause deaths (%)	4655	179	81.7	5.8	1	3.7	2.7	5	Large central metro
10/07/2020	2/1/2020	10/03/2020	OR	Multnomah County	1	41	051	41051	Distribution of COVID-19 deaths (%)	4655	179	64.8	5.6		6.7		19.6	Large central metro	Data based on counts less than 10 suppressed
10/07/2020	2/1/2020	10/03/2020	OR	Multnomah County	1	41	051	41051	Distribution of population (%)	4655	179	69.1	5.6	0.7	7.9	4.6	12	Large central metro
10/07/2020	2/1/2020	10/03/2020	PA	Allegheny County	1	42	003	42003	Distribution of all-cause deaths (%)	11381	424	85.8	12.3		0.8	0.5	0.5	Large central metro	Data based on counts less than 10 suppressed
10/07/2020	2/1/2020	10/03/2020	PA	Allegheny County	1	42	003	42003	Distribution of COVID-19 deaths (%)	11381	424	79.5	18.6					Large central metro	Data based on counts less than 10 suppressed
10/07/2020	2/1/2020	10/03/2020	PA	Allegheny County	1	42	003	42003	Distribution of population (%)	11381	424	78.1	13.2	0.1	4.2	2.2	2.3	Large central metro
10/07/2020	2/1/2020	10/03/2020	PA	Beaver County	2	42	007	42007	Distribution of all-cause deaths (%)	1366	122	93	6.5					Large fringe metro	Data based on counts less than 10 suppressed
10/07/2020	2/1/2020	10/03/2020	PA	Beaver County	2	42	007	42007	Distribution of COVID-19 deaths (%)	1366	122	86.9	12.3					Large fringe metro	Data based on counts less than 10 suppressed
10/07/2020	2/1/2020	10/03/2020	PA	Beaver County	2	42	007	42007	Distribution of population (%)	1366	122	89.1	6.3	0.1	0.6	2.1	1.8	Large fringe metro
10/07/2020	2/1/2020	10/03/2020	PA	Berks County	3	42	011	42011	Distribution of all-cause deaths (%)	2948	385	86.7	3.2		0.8		9.1	Medium metro	Data based on counts less than 10 suppressed
10/07/2020	2/1/2020	10/03/2020	PA	Berks County	3	42	011	42011	Distribution of COVID-19 deaths (%)	2948	385	75.8	4.7				18.2	Medium metro	Data based on counts less than 10 suppressed
10/07/2020	2/1/2020	10/03/2020	PA	Berks County	3	42	011	42011	Distribution of population (%)	2948	385	70.3	4.3	0.1	1.4	1.4	22.5	Medium metro
10/07/2020	2/1/2020	10/03/2020	PA	Bucks County	2	42	017	42017	Distribution of all-cause deaths (%)	4529	586	92.5	3.8		1.9		1.7	Large fringe metro	Data based on counts less than 10 suppressed
10/07/2020	2/1/2020	10/03/2020	PA	Bucks County	2	42	017	42017	Distribution of COVID-19 deaths (%)	4529	586	90.3	5.1		1.7		2.7	Large fringe metro	Data based on counts less than 10 suppressed
10/07/2020	2/1/2020	10/03/2020	PA	Bucks County	2	42	017	42017	Distribution of population (%)	4529	586	83.3	4.1	0.1	5.2	1.6	5.7	Large fringe metro
10/07/2020	2/1/2020	10/03/2020	PA	Chester County	2	42	029	42029	Distribution of all-cause deaths (%)	3182	422	88.9	7.4		1.3	0.5	1.8	Large fringe metro	Data based on counts less than 10 suppressed
10/07/2020	2/1/2020	10/03/2020	PA	Chester County	2	42	029	42029	Distribution of COVID-19 deaths (%)	3182	422	82	13				2.4	Large fringe metro	Data based on counts less than 10 suppressed
10/07/2020	2/1/2020	10/03/2020	PA	Chester County	2	42	029	42029	Distribution of population (%)	3182	422	78.8	5.7	0.1	6.1	1.7	7.6	Large fringe metro
10/07/2020	2/1/2020	10/03/2020	PA	Cumberland County	3	42	041	42041	Distribution of all-cause deaths (%)	1789	109	93.6	3.5		1.1		1.5	Medium metro	Data based on counts less than 10 suppressed
10/07/2020	2/1/2020	10/03/2020	PA	Cumberland County	3	42	041	42041	Distribution of COVID-19 deaths (%)	1789	109	86.2	9.2					Medium metro	Data based on counts less than 10 suppressed
10/07/2020	2/1/2020	10/03/2020	PA	Cumberland County	3	42	041	42041	Distribution of population (%)	1789	109	84.6	4.2	0.1	4.7	2	4.3	Medium metro
10/07/2020	2/1/2020	10/03/2020	PA	Dauphin County	3	42	043	42043	Distribution of all-cause deaths (%)	2426	201	80	12.9		2	0.5	4.4	Medium metro	Data based on counts less than 10 suppressed
10/07/2020	2/1/2020	10/03/2020	PA	Dauphin County	3	42	043	42043	Distribution of COVID-19 deaths (%)	2426	201	72.1	19.4					Medium metro	Data based on counts less than 10 suppressed
10/07/2020	2/1/2020	10/03/2020	PA	Dauphin County	3	42	043	42043	Distribution of population (%)	2426	201	64.5	17.4	0.2	5.2	2.8	9.9	Medium metro
10/07/2020	2/1/2020	10/03/2020	PA	Delaware County	2	42	045	42045	Distribution of all-cause deaths (%)	3997	753	74.6	21.7		1.7	0.3	1.7	Large fringe metro	Data based on counts less than 10 suppressed
10/07/2020	2/1/2020	10/03/2020	PA	Delaware County	2	42	045	42045	Distribution of COVID-19 deaths (%)	3997	753	68.8	27.4		1.7		2.1	Large fringe metro	Data based on counts less than 10 suppressed
10/07/2020	2/1/2020	10/03/2020	PA	Delaware County	2	42	045	42045	Distribution of population (%)	3997	753	65.6	22	0.1	6.2	2	4.1	Large fringe metro
10/07/2020	2/1/2020	10/03/2020	PA	Lackawanna County	3	42	069	42069	Distribution of all-cause deaths (%)	2246	241	94.8	2.2				2.1	Medium metro	Data based on counts less than 10 suppressed
10/07/2020	2/1/2020	10/03/2020	PA	Lackawanna County	3	42	069	42069	Distribution of COVID-19 deaths (%)	2246	241	96.3						Medium metro	Data based on counts less than 10 suppressed
10/07/2020	2/1/2020	10/03/2020	PA	Lackawanna County	3	42	069	42069	Distribution of population (%)	2246	241	83.8	3.1	0.1	3	1.5	8.4	Medium metro
10/07/2020	2/1/2020	10/03/2020	PA	Lancaster County	3	42	071	42071	Distribution of all-cause deaths (%)	3855	436	92.2	2.4		0.8	0.4	4.1	Medium metro	Data based on counts less than 10 suppressed
10/07/2020	2/1/2020	10/03/2020	PA	Lancaster County	3	42	071	42071	Distribution of COVID-19 deaths (%)	3855	436	89.9					5.7	Medium metro	Data based on counts less than 10 suppressed
10/07/2020	2/1/2020	10/03/2020	PA	Lancaster County	3	42	071	42071	Distribution of population (%)	3855	436	81.3	3.6	0.1	2.4	1.6	11	Medium metro
10/07/2020	2/1/2020	10/03/2020	PA	Lehigh County	3	42	077	42077	Distribution of all-cause deaths (%)	3652	510	86.6	4		0.9	0.4	8.2	Medium metro	Data based on counts less than 10 suppressed
10/07/2020	2/1/2020	10/03/2020	PA	Lehigh County	3	42	077	42077	Distribution of COVID-19 deaths (%)	3652	510	78	6.1				14.9	Medium metro	Data based on counts less than 10 suppressed
10/07/2020	2/1/2020	10/03/2020	PA	Lehigh County	3	42	077	42077	Distribution of population (%)	3652	510	62.5	5.9	0.1	3.6	1.6	26.2	Medium metro
10/07/2020	2/1/2020	10/03/2020	PA	Luzerne County	3	42	079	42079	Distribution of all-cause deaths (%)	2897	187	94.3	2.3				2.7	Medium metro	Data based on counts less than 10 suppressed
10/07/2020	2/1/2020	10/03/2020	PA	Luzerne County	3	42	079	42079	Distribution of COVID-19 deaths (%)	2897	187	87.7					9.6	Medium metro	Data based on counts less than 10 suppressed
10/07/2020	2/1/2020	10/03/2020	PA	Luzerne County	3	42	079	42079	Distribution of population (%)	2897	187	79.3	4.2	0.1	1.3	1.3	13.8	Medium metro
10/07/2020	2/1/2020	10/03/2020	PA	Monroe County	4	42	089	42089	Distribution of all-cause deaths (%)	1020	111	81	10.1				7.4	Small metro	Data based on counts less than 10 suppressed
10/07/2020	2/1/2020	10/03/2020	PA	Monroe County	4	42	089	42089	Distribution of COVID-19 deaths (%)	1020	111	74.8	15.3					Small metro	Data based on counts less than 10 suppressed
10/07/2020	2/1/2020	10/03/2020	PA	Monroe County	4	42	089	42089	Distribution of population (%)	1020	111	64.5	13.7	0.2	2.5	2.1	17	Small metro
10/07/2020	2/1/2020	10/03/2020	PA	Montgomery County	2	42	091	42091	Distribution of all-cause deaths (%)	6720	1154	77.8	16.8		2.6	0.4	2.3	Large fringe metro	Data based on counts less than 10 suppressed
10/07/2020	2/1/2020	10/03/2020	PA	Montgomery County	2	42	091	42091	Distribution of COVID-19 deaths (%)	6720	1154	64.1	28.3		3.6		3.6	Large fringe metro	Data based on counts less than 10 suppressed
10/07/2020	2/1/2020	10/03/2020	PA	Montgomery County	2	42	091	42091	Distribution of population (%)	6720	1154	75	9.4	0.1	8	2	5.4	Large fringe metro
10/07/2020	2/1/2020	10/03/2020	PA	Northampton County	3	42	095	42095	Distribution of all-cause deaths (%)	2111	276	89.7	4.4		0.9		4.9	Medium metro	Data based on counts less than 10 suppressed
10/07/2020	2/1/2020	10/03/2020	PA	Northampton County	3	42	095	42095	Distribution of COVID-19 deaths (%)	2111	276	87.3	5.1				5.4	Medium metro	Data based on counts less than 10 suppressed
10/07/2020	2/1/2020	10/03/2020	PA	Northampton County	3	42	095	42095	Distribution of population (%)	2111	276	75.4	5.6	0.1	2.9	1.8	14.2	Medium metro
10/07/2020	2/1/2020	10/03/2020	PA	Philadelphia County	1	42	101	42101	Distribution of all-cause deaths (%)	12182	1650	43.9	44.5		3.4	0.4	7.8	Large central metro	Data based on counts less than 10 suppressed
10/07/2020	2/1/2020	10/03/2020	PA	Philadelphia County	1	42	101	42101	Distribution of COVID-19 deaths (%)	12182	1650	35.8	50.5		4.3		9.1	Large central metro	Data based on counts less than 10 suppressed
10/07/2020	2/1/2020	10/03/2020	PA	Philadelphia County	1	42	101	42101	Distribution of population (%)	12182	1650	34.3	40.5	0.2	7.6	2	15.2	Large central metro
10/07/2020	2/1/2020	10/03/2020	PA	York County	3	42	133	42133	Distribution of all-cause deaths (%)	2993	158	90.8	5.2		0.4		3.3	Medium metro	Data based on counts less than 10 suppressed
10/07/2020	2/1/2020	10/03/2020	PA	York County	3	42	133	42133	Distribution of COVID-19 deaths (%)	2993	158	82.3	7.6				9.5	Medium metro	Data based on counts less than 10 suppressed
10/07/2020	2/1/2020	10/03/2020	PA	York County	3	42	133	42133	Distribution of population (%)	2993	158	82.6	5.8	0.2	1.5	1.9	8.1	Medium metro
10/07/2020	2/1/2020	10/03/2020	RI	Kent County	2	44	003	44003	Distribution of all-cause deaths (%)	1126	115	97.2	1		1			Large fringe metro	Data based on counts less than 10 suppressed
10/07/2020	2/1/2020	10/03/2020	RI	Kent County	2	44	003	44003	Distribution of COVID-19 deaths (%)	1126	115	93.9						Large fringe metro	Data based on counts less than 10 suppressed
10/07/2020	2/1/2020	10/03/2020	RI	Kent County	2	44	003	44003	Distribution of population (%)	1126	115	87.4	1.9	0.3	2.8	1.9	5.7	Large fringe metro
10/07/2020	2/1/2020	10/03/2020	RI	Providence County	1	44	007	44007	Distribution of all-cause deaths (%)	5165	886	87	4.5	0.3	1.3	0.7	6.4	Large central metro
10/07/2020	2/1/2020	10/03/2020	RI	Providence County	1	44	007	44007	Distribution of COVID-19 deaths (%)	5165	886	80.9	6.5		1.7		10.3	Large central metro	Data based on counts less than 10 suppressed
10/07/2020	2/1/2020	10/03/2020	RI	Providence County	1	44	007	44007	Distribution of population (%)	5165	886	60.1	8.9	0.4	4.4	2.4	23.9	Large central metro
10/07/2020	2/1/2020	10/03/2020	SC	Anderson County	3	45	007	45007	Distribution of all-cause deaths (%)	1887	177	83.6	14.7				0.8	Medium metro	Data based on counts less than 10 suppressed
10/07/2020	2/1/2020	10/03/2020	SC	Anderson County	3	45	007	45007	Distribution of COVID-19 deaths (%)	1887	177	78	17.5					Medium metro	Data based on counts less than 10 suppressed
10/07/2020	2/1/2020	10/03/2020	SC	Anderson County	3	45	007	45007	Distribution of population (%)	1887	177	77.1	16	0.2	1	1.7	4	Medium metro
10/07/2020	2/1/2020	10/03/2020	SC	Charleston County	3	45	019	45019	Distribution of all-cause deaths (%)	3678	356	63.9	32.7		0.7	0.4	2	Medium metro	Data based on counts less than 10 suppressed
10/07/2020	2/1/2020	10/03/2020	SC	Charleston County	3	45	019	45019	Distribution of COVID-19 deaths (%)	3678	356	47.8	46.3				3.7	Medium metro	Data based on counts less than 10 suppressed
10/07/2020	2/1/2020	10/03/2020	SC	Charleston County	3	45	019	45019	Distribution of population (%)	3678	356	65.2	25.9	0.2	1.8	1.6	5.3	Medium metro
10/07/2020	2/1/2020	10/03/2020	SC	Florence County	4	45	041	45041	Distribution of all-cause deaths (%)	2264	335	56.7	41.7	0.7			0.8	Small metro	Data based on counts less than 10 suppressed
10/07/2020	2/1/2020	10/03/2020	SC	Florence County	4	45	041	45041	Distribution of COVID-19 deaths (%)	2264	335	42.4	55.2					Small metro	Data based on counts less than 10 suppressed
10/07/2020	2/1/2020	10/03/2020	SC	Florence County	4	45	041	45041	Distribution of population (%)	2264	335	51.2	42.7	0.3	1.6	1.4	2.8	Small metro
10/07/2020	2/1/2020	10/03/2020	SC	Greenville County	3	45	045	45045	Distribution of all-cause deaths (%)	4017	319	79.2	18		0.5		2	Medium metro	Data based on counts less than 10 suppressed
10/07/2020	2/1/2020	10/03/2020	SC	Greenville County	3	45	045	45045	Distribution of COVID-19 deaths (%)	4017	319	66.5	28.5				4.1	Medium metro	Data based on counts less than 10 suppressed
10/07/2020	2/1/2020	10/03/2020	SC	Greenville County	3	45	045	45045	Distribution of population (%)	4017	319	68	17.9	0.2	2.6	1.8	9.5	Medium metro
10/07/2020	2/1/2020	10/03/2020	SC	Greenwood County	5	45	047	45047	Distribution of all-cause deaths (%)	829	101	66.8	31.6					Micropolitan	Data based on counts less than 10 suppressed
10/07/2020	2/1/2020	10/03/2020	SC	Greenwood County	5	45	047	45047	Distribution of COVID-19 deaths (%)	829	101	61.4	36.6					Micropolitan	Data based on counts less than 10 suppressed
10/07/2020	2/1/2020	10/03/2020	SC	Greenwood County	5	45	047	45047	Distribution of population (%)	829	101	59.4	31.6	0.2	1.3	1.3	6.2	Micropolitan
10/07/2020	2/1/2020	10/03/2020	SC	Horry County	3	45	051	45051	Distribution of all-cause deaths (%)	3020	209	85.8	11	0.4	0.4	0.4	2.1	Medium metro
10/07/2020	2/1/2020	10/03/2020	SC	Horry County	3	45	051	45051	Distribution of COVID-19 deaths (%)	3020	209	70.8	23				5.7	Medium metro	Data based on counts less than 10 suppressed
10/07/2020	2/1/2020	10/03/2020	SC	Horry County	3	45	051	45051	Distribution of population (%)	3020	209	77.7	12.5	0.4	1.3	1.9	6.1	Medium metro
10/07/2020	2/1/2020	10/03/2020	SC	Lexington County	3	45	063	45063	Distribution of all-cause deaths (%)	2133	166	81.9	15.5		0.8		1.4	Medium metro	Data based on counts less than 10 suppressed
10/07/2020	2/1/2020	10/03/2020	SC	Lexington County	3	45	063	45063	Distribution of COVID-19 deaths (%)	2133	166	71.7	27.1					Medium metro	Data based on counts less than 10 suppressed
10/07/2020	2/1/2020	10/03/2020	SC	Lexington County	3	45	063	45063	Distribution of population (%)	2133	166	74.2	15.2	0.4	2.2	1.9	6.3	Medium metro
10/07/2020	2/1/2020	10/03/2020	SC	Orangeburg County	5	45	075	45075	Distribution of all-cause deaths (%)	829	119	44.4	54.3					Micropolitan	Data based on counts less than 10 suppressed
10/07/2020	2/1/2020	10/03/2020	SC	Orangeburg County	5	45	075	45075	Distribution of COVID-19 deaths (%)	829	119	35.3	63.9					Micropolitan	Data based on counts less than 10 suppressed
10/07/2020	2/1/2020	10/03/2020	SC	Orangeburg County	5	45	075	45075	Distribution of population (%)	829	119	33.3	61.5	0.6	0.9	1.3	2.4	Micropolitan
10/07/2020	2/1/2020	10/03/2020	SC	Richland County	3	45	079	45079	Distribution of all-cause deaths (%)	3117	311	51.7	45.3		0.7		2	Medium metro	Data based on counts less than 10 suppressed
10/07/2020	2/1/2020	10/03/2020	SC	Richland County	3	45	079	45079	Distribution of COVID-19 deaths (%)	3117	311	41.2	53.7				3.5	Medium metro	Data based on counts less than 10 suppressed
10/07/2020	2/1/2020	10/03/2020	SC	Richland County	3	45	079	45079	Distribution of population (%)	3117	311	41.5	47.8	0.3	2.9	2.2	5.3	Medium metro
10/07/2020	2/1/2020	10/03/2020	SC	Spartanburg County	3	45	083	45083	Distribution of all-cause deaths (%)	2769	250	78.3	19		0.9		1.6	Medium metro	Data based on counts less than 10 suppressed
10/07/2020	2/1/2020	10/03/2020	SC	Spartanburg County	3	45	083	45083	Distribution of COVID-19 deaths (%)	2769	250	68	26.8				4.8	Medium metro	Data based on counts less than 10 suppressed
10/07/2020	2/1/2020	10/03/2020	SC	Spartanburg County	3	45	083	45083	Distribution of population (%)	2769	250	67.8	20.4	0.2	2.5	1.8	7.3	Medium metro
10/07/2020	2/1/2020	10/03/2020	SD	Minnehaha County	4	46	099	46099	Distribution of all-cause deaths (%)	1721	148	89.1	1.3	6.4	0.9	0.8	1.5	Small metro
10/07/2020	2/1/2020	10/03/2020	SD	Minnehaha County	4	46	099	46099	Distribution of COVID-19 deaths (%)	1721	148	77		14.2				Small metro	Data based on counts less than 10 suppressed
10/07/2020	2/1/2020	10/03/2020	SD	Minnehaha County	4	46	099	46099	Distribution of population (%)	1721	148	82	6	2.4	2.1	2.4	5.1	Small metro
10/07/2020	2/1/2020	10/03/2020	TN	Davidson County	1	47	037	47037	Distribution of all-cause deaths (%)	6719	453	73.3	21.8		1.1	0.5	3.2	Large central metro	Data based on counts less than 10 suppressed
10/07/2020	2/1/2020	10/03/2020	TN	Davidson County	1	47	037	47037	Distribution of COVID-19 deaths (%)	6719	453	55.2	28.5		2.2		13.2	Large central metro	Data based on counts less than 10 suppressed
10/07/2020	2/1/2020	10/03/2020	TN	Davidson County	1	47	037	47037	Distribution of population (%)	6719	453	56.3	26.9	0.3	3.9	2.3	10.4	Large central metro
10/07/2020	2/1/2020	10/03/2020	TN	Hamilton County	3	47	065	47065	Distribution of all-cause deaths (%)	3878	169	84	13.3		0.6		1.8	Medium metro	Data based on counts less than 10 suppressed
10/07/2020	2/1/2020	10/03/2020	TN	Hamilton County	3	47	065	47065	Distribution of COVID-19 deaths (%)	3878	169	69.8	19.5				8.9	Medium metro	Data based on counts less than 10 suppressed
10/07/2020	2/1/2020	10/03/2020	TN	Hamilton County	3	47	065	47065	Distribution of population (%)	3878	169	70.9	19	0.2	2.1	1.7	6	Medium metro
10/07/2020	2/1/2020	10/03/2020	TN	Knox County	3	47	093	47093	Distribution of all-cause deaths (%)	4683	133	92.1	6.1		0.4		1.2	Medium metro	Data based on counts less than 10 suppressed
10/07/2020	2/1/2020	10/03/2020	TN	Knox County	3	47	093	47093	Distribution of COVID-19 deaths (%)	4683	133	79.7	12					Medium metro	Data based on counts less than 10 suppressed
10/07/2020	2/1/2020	10/03/2020	TN	Knox County	3	47	093	47093	Distribution of population (%)	4683	133	82	8.7	0.2	2.4	2.2	4.6	Medium metro
10/07/2020	2/1/2020	10/03/2020	TN	Madison County	4	47	113	47113	Distribution of all-cause deaths (%)	1470	171	69.3	29.3				0.9	Small metro	Data based on counts less than 10 suppressed
10/07/2020	2/1/2020	10/03/2020	TN	Madison County	4	47	113	47113	Distribution of COVID-19 deaths (%)	1470	171	57.9	40.9					Small metro	Data based on counts less than 10 suppressed
10/07/2020	2/1/2020	10/03/2020	TN	Madison County	4	47	113	47113	Distribution of population (%)	1470	171	55.6	37.4	0.2	1.1	1.6	4.1	Small metro
10/07/2020	2/1/2020	10/03/2020	TN	Rutherford County	2	47	149	47149	Distribution of all-cause deaths (%)	1963	127	83.9	12.3		1.3		2.3	Large fringe metro	Data based on counts less than 10 suppressed
10/07/2020	2/1/2020	10/03/2020	TN	Rutherford County	2	47	149	47149	Distribution of COVID-19 deaths (%)	1963	127	72.4	18.1					Large fringe metro	Data based on counts less than 10 suppressed
10/07/2020	2/1/2020	10/03/2020	TN	Rutherford County	2	47	149	47149	Distribution of population (%)	1963	127	69.1	15.8	0.3	3.5	2.6	8.7	Large fringe metro
10/07/2020	2/1/2020	10/03/2020	TN	Shelby County	1	47	157	47157	Distribution of all-cause deaths (%)	7524	494	46.7	49.8		0.9	0.4	2.2	Large central metro	Data based on counts less than 10 suppressed
10/07/2020	2/1/2020	10/03/2020	TN	Shelby County	1	47	157	47157	Distribution of COVID-19 deaths (%)	7524	494	34.4	60.1				5.1	Large central metro	Data based on counts less than 10 suppressed
10/07/2020	2/1/2020	10/03/2020	TN	Shelby County	1	47	157	47157	Distribution of population (%)	7524	494	35.3	53.7	0.2	2.8	1.5	6.6	Large central metro
10/07/2020	2/1/2020	10/03/2020	TX	Bell County	3	48	027	48027	Distribution of all-cause deaths (%)	2208	121	66.9	18		2	0.8	12	Medium metro	Data based on counts less than 10 suppressed
10/07/2020	2/1/2020	10/03/2020	TX	Bell County	3	48	027	48027	Distribution of COVID-19 deaths (%)	2208	121	53.7	20.7				22.3	Medium metro	Data based on counts less than 10 suppressed
10/07/2020	2/1/2020	10/03/2020	TX	Bell County	3	48	027	48027	Distribution of population (%)	2208	121	44.6	22.2	0.5	2.9	4.3	25.6	Medium metro
10/07/2020	2/1/2020	10/03/2020	TX	Bexar County	1	48	029	48029	Distribution of all-cause deaths (%)	12210	1738	40.4	7.2	0.2	1.1	0.3	50.9	Large central metro
10/07/2020	2/1/2020	10/03/2020	TX	Bexar County	1	48	029	48029	Distribution of COVID-19 deaths (%)	12210	1738	20.4	4.5		0.7		74.1	Large central metro	Data based on counts less than 10 suppressed
10/07/2020	2/1/2020	10/03/2020	TX	Bexar County	1	48	029	48029	Distribution of population (%)	12210	1738	27.1	7.4	0.2	3	1.6	60.7	Large central metro
10/07/2020	2/1/2020	10/03/2020	TX	Brazoria County	2	48	039	48039	Distribution of all-cause deaths (%)	1611	133	61.1	21.7		2.4		14.6	Large fringe metro	Data based on counts less than 10 suppressed
10/07/2020	2/1/2020	10/03/2020	TX	Brazoria County	2	48	039	48039	Distribution of COVID-19 deaths (%)	1611	133	33.1	31.6				31.6	Large fringe metro	Data based on counts less than 10 suppressed
10/07/2020	2/1/2020	10/03/2020	TX	Brazoria County	2	48	039	48039	Distribution of population (%)	1611	133	45.3	14.4	0.3	6.8	1.7	31.6	Large fringe metro
10/07/2020	2/1/2020	10/03/2020	TX	Brazos County	4	48	041	48041	Distribution of all-cause deaths (%)	1115	111	72.1	15.7		1		11	Small metro	Data based on counts less than 10 suppressed
10/07/2020	2/1/2020	10/03/2020	TX	Brazos County	4	48	041	48041	Distribution of COVID-19 deaths (%)	1115	111	53.2	26.1				19.8	Small metro	Data based on counts less than 10 suppressed
10/07/2020	2/1/2020	10/03/2020	TX	Brazos County	4	48	041	48041	Distribution of population (%)	1115	111	55.2	10.6	0.3	6.2	1.6	26.2	Small metro
10/07/2020	2/1/2020	10/03/2020	TX	Cameron County	3	48	061	48061	Distribution of all-cause deaths (%)	3200	1036	16.3			0.3		83.1	Medium metro	Data based on counts less than 10 suppressed
10/07/2020	2/1/2020	10/03/2020	TX	Cameron County	3	48	061	48061	Distribution of COVID-19 deaths (%)	3200	1036	7.5					92.1	Medium metro	Data based on counts less than 10 suppressed
10/07/2020	2/1/2020	10/03/2020	TX	Cameron County	3	48	061	48061	Distribution of population (%)	3200	1036	8.6	0.4	0.1	0.7	0.2	90	Medium metro
10/07/2020	2/1/2020	10/03/2020	TX	Collin County	1	48	085	48085	Distribution of all-cause deaths (%)	4427	264	76.5	8.8	0.3	6.3	0.4	7.8	Large central metro
10/07/2020	2/1/2020	10/03/2020	TX	Collin County	1	48	085	48085	Distribution of COVID-19 deaths (%)	4427	264	60.2	8.7		6.4		23.1	Large central metro	Data based on counts less than 10 suppressed
10/07/2020	2/1/2020	10/03/2020	TX	Collin County	1	48	085	48085	Distribution of population (%)	4427	264	55.1	10.4	0.4	16.1	2.5	15.5	Large central metro
10/07/2020	2/1/2020	10/03/2020	TX	Comal County	2	48	091	48091	Distribution of all-cause deaths (%)	1017	118	79.2	1.7				18.7	Large fringe metro	Data based on counts less than 10 suppressed
10/07/2020	2/1/2020	10/03/2020	TX	Comal County	2	48	091	48091	Distribution of COVID-19 deaths (%)	1017	118	52.5					44.9	Large fringe metro	Data based on counts less than 10 suppressed
10/07/2020	2/1/2020	10/03/2020	TX	Comal County	2	48	091	48091	Distribution of population (%)	1017	118	66.5	2.3	0.4	1.3	1.5	28.1	Large fringe metro
10/07/2020	2/1/2020	10/03/2020	TX	Dallas County	1	48	113	48113	Distribution of all-cause deaths (%)	12845	1072	50.3	28.1	0.1	2.6	0.2	18.7	Large central metro
10/07/2020	2/1/2020	10/03/2020	TX	Dallas County	1	48	113	48113	Distribution of COVID-19 deaths (%)	12845	1072	27.1	25.1		2.2		45.1	Large central metro	Data based on counts less than 10 suppressed
10/07/2020	2/1/2020	10/03/2020	TX	Dallas County	1	48	113	48113	Distribution of population (%)	12845	1072	28.3	22.7	0.3	6.5	1.5	40.8	Large central metro
10/07/2020	2/1/2020	10/03/2020	TX	Denton County	2	48	121	48121	Distribution of all-cause deaths (%)	3007	182	81.1	7.3		3.8		7.5	Large fringe metro	Data based on counts less than 10 suppressed
10/07/2020	2/1/2020	10/03/2020	TX	Denton County	2	48	121	48121	Distribution of COVID-19 deaths (%)	3007	182	60.4	8.8				26.4	Large fringe metro	Data based on counts less than 10 suppressed
10/07/2020	2/1/2020	10/03/2020	TX	Denton County	2	48	121	48121	Distribution of population (%)	3007	182	57.6	10.5	0.4	9.5	2.3	19.6	Large fringe metro
10/07/2020	2/1/2020	10/03/2020	TX	Ector County	4	48	135	48135	Distribution of all-cause deaths (%)	1065	119	54.7	4.8				39.6	Small metro	Data based on counts less than 10 suppressed
10/07/2020	2/1/2020	10/03/2020	TX	Ector County	4	48	135	48135	Distribution of COVID-19 deaths (%)	1065	119	26.1					69.7	Small metro	Data based on counts less than 10 suppressed
10/07/2020	2/1/2020	10/03/2020	TX	Ector County	4	48	135	48135	Distribution of population (%)	1065	119	30.4	4.4	0.4	1.1	1.1	62.6	Small metro
10/07/2020	2/1/2020	10/03/2020	TX	El Paso County	3	48	141	48141	Distribution of all-cause deaths (%)	4869	583	19.6	2.5	0.3	0.2	0.5	76.9	Medium metro
10/07/2020	2/1/2020	10/03/2020	TX	El Paso County	3	48	141	48141	Distribution of COVID-19 deaths (%)	4869	583	11					87.5	Medium metro	Data based on counts less than 10 suppressed
10/07/2020	2/1/2020	10/03/2020	TX	El Paso County	3	48	141	48141	Distribution of population (%)	4869	583	11.6	3.1	0.3	1.1	1	82.9	Medium metro
10/07/2020	2/1/2020	10/03/2020	TX	Fort Bend County	2	48	157	48157	Distribution of all-cause deaths (%)	2625	257	47.6	23.7		11.6	0.5	16.5	Large fringe metro	Data based on counts less than 10 suppressed
10/07/2020	2/1/2020	10/03/2020	TX	Fort Bend County	2	48	157	48157	Distribution of COVID-19 deaths (%)	2625	257	32.7	26.8		10.9		29.6	Large fringe metro	Data based on counts less than 10 suppressed
10/07/2020	2/1/2020	10/03/2020	TX	Fort Bend County	2	48	157	48157	Distribution of population (%)	2625	257	31.9	20.4	0.2	20.7	1.9	24.9	Large fringe metro
10/07/2020	2/1/2020	10/03/2020	TX	Galveston County	2	48	167	48167	Distribution of all-cause deaths (%)	2018	288	63.7	16.8		1.7		17.3	Large fringe metro	Data based on counts less than 10 suppressed
10/07/2020	2/1/2020	10/03/2020	TX	Galveston County	2	48	167	48167	Distribution of COVID-19 deaths (%)	2018	288	37.5	22.2				38.5	Large fringe metro	Data based on counts less than 10 suppressed
10/07/2020	2/1/2020	10/03/2020	TX	Galveston County	2	48	167	48167	Distribution of population (%)	2018	288	56.7	12.6	0.4	3.3	1.7	25.4	Large fringe metro
10/07/2020	2/1/2020	10/03/2020	TX	Gregg County	4	48	183	48183	Distribution of all-cause deaths (%)	1357	106	72.9	21.9				4.2	Small metro	Data based on counts less than 10 suppressed
10/07/2020	2/1/2020	10/03/2020	TX	Gregg County	4	48	183	48183	Distribution of COVID-19 deaths (%)	1357	106	54.7	31.1				12.3	Small metro	Data based on counts less than 10 suppressed
10/07/2020	2/1/2020	10/03/2020	TX	Gregg County	4	48	183	48183	Distribution of population (%)	1357	106	57	20.2	0.4	1.3	1.8	19.2	Small metro
10/07/2020	2/1/2020	10/03/2020	TX	Harris County	1	48	201	48201	Distribution of all-cause deaths (%)	23692	2790	47.5	23.4	0.1	4.7	0.3	24	Large central metro
10/07/2020	2/1/2020	10/03/2020	TX	Harris County	1	48	201	48201	Distribution of COVID-19 deaths (%)	23692	2790	26	19.4		5.2		49.1	Large central metro	Data based on counts less than 10 suppressed
10/07/2020	2/1/2020	10/03/2020	TX	Harris County	1	48	201	48201	Distribution of population (%)	23692	2790	28.7	18.8	0.2	7.1	1.5	43.7	Large central metro
10/07/2020	2/1/2020	10/03/2020	TX	Hidalgo County	3	48	215	48215	Distribution of all-cause deaths (%)	5101	1606	12.5					87.3	Medium metro	Data based on counts less than 10 suppressed
10/07/2020	2/1/2020	10/03/2020	TX	Hidalgo County	3	48	215	48215	Distribution of COVID-19 deaths (%)	5101	1606	5.2					94.6	Medium metro	Data based on counts less than 10 suppressed
10/07/2020	2/1/2020	10/03/2020	TX	Hidalgo County	3	48	215	48215	Distribution of population (%)	5101	1606	5.9	0.4	0.1	0.9	0.2	92.5	Medium metro
10/07/2020	2/1/2020	10/03/2020	TX	Jefferson County	3	48	245	48245	Distribution of all-cause deaths (%)	2342	200	63.6	30.2		1.1		4.9	Medium metro	Data based on counts less than 10 suppressed
10/07/2020	2/1/2020	10/03/2020	TX	Jefferson County	3	48	245	48245	Distribution of COVID-19 deaths (%)	2342	200	54	33.5				11	Medium metro	Data based on counts less than 10 suppressed
10/07/2020	2/1/2020	10/03/2020	TX	Jefferson County	3	48	245	48245	Distribution of population (%)	2342	200	39.4	33.1	0.3	3.8	1.4	22.1	Medium metro
10/07/2020	2/1/2020	10/03/2020	TX	Lubbock County	3	48	303	48303	Distribution of all-cause deaths (%)	2735	257	63.3	6.8		0.8		28.8	Medium metro	Data based on counts less than 10 suppressed
10/07/2020	2/1/2020	10/03/2020	TX	Lubbock County	3	48	303	48303	Distribution of COVID-19 deaths (%)	2735	257	40.5	6.2				52.9	Medium metro	Data based on counts less than 10 suppressed
10/07/2020	2/1/2020	10/03/2020	TX	Lubbock County	3	48	303	48303	Distribution of population (%)	2735	257	52.7	7	0.4	2.2	1.4	36.3	Medium metro
10/07/2020	2/1/2020	10/03/2020	TX	McLennan County	3	48	309	48309	Distribution of all-cause deaths (%)	1894	134	72.7	15.6				10.6	Medium metro	Data based on counts less than 10 suppressed
10/07/2020	2/1/2020	10/03/2020	TX	McLennan County	3	48	309	48309	Distribution of COVID-19 deaths (%)	1894	134	49.3	18.7				29.9	Medium metro	Data based on counts less than 10 suppressed
10/07/2020	2/1/2020	10/03/2020	TX	McLennan County	3	48	309	48309	Distribution of population (%)	1894	134	55.4	13.9	0.3	1.6	1.7	27	Medium metro
10/07/2020	2/1/2020	10/03/2020	TX	Montgomery County	2	48	339	48339	Distribution of all-cause deaths (%)	3886	301	77.5	9.4		1.5	0.3	11.2	Large fringe metro	Data based on counts less than 10 suppressed
10/07/2020	2/1/2020	10/03/2020	TX	Montgomery County	2	48	339	48339	Distribution of COVID-19 deaths (%)	3886	301	47.2	15				36.9	Large fringe metro	Data based on counts less than 10 suppressed
10/07/2020	2/1/2020	10/03/2020	TX	Montgomery County	2	48	339	48339	Distribution of population (%)	3886	301	64.4	5.3	0.4	3.1	1.6	25.2	Large fringe metro
10/07/2020	2/1/2020	10/03/2020	TX	Nueces County	3	48	355	48355	Distribution of all-cause deaths (%)	2943	523	41.8	3.4		1		53.6	Medium metro	Data based on counts less than 10 suppressed
10/07/2020	2/1/2020	10/03/2020	TX	Nueces County	3	48	355	48355	Distribution of COVID-19 deaths (%)	2943	523	23.9					73.6	Medium metro	Data based on counts less than 10 suppressed
10/07/2020	2/1/2020	10/03/2020	TX	Nueces County	3	48	355	48355	Distribution of population (%)	2943	523	28.7	3.5	0.3	2	1.1	64.5	Medium metro
10/07/2020	2/1/2020	10/03/2020	TX	Potter County	3	48	375	48375	Distribution of all-cause deaths (%)	1551	156	74.2	6.1		2.1		17	Medium metro	Data based on counts less than 10 suppressed
10/07/2020	2/1/2020	10/03/2020	TX	Potter County	3	48	375	48375	Distribution of COVID-19 deaths (%)	1551	156	46.2			6.4		41	Medium metro	Data based on counts less than 10 suppressed
10/07/2020	2/1/2020	10/03/2020	TX	Potter County	3	48	375	48375	Distribution of population (%)	1551	156	43.2	10.1	0.5	5.6	1.5	39.1	Medium metro
10/07/2020	2/1/2020	10/03/2020	TX	Smith County	4	48	423	48423	Distribution of all-cause deaths (%)	2774	256	79.1	15.6		0.4		4.7	Small metro	Data based on counts less than 10 suppressed
10/07/2020	2/1/2020	10/03/2020	TX	Smith County	4	48	423	48423	Distribution of COVID-19 deaths (%)	2774	256	64.1	19.9				15.6	Small metro	Data based on counts less than 10 suppressed
10/07/2020	2/1/2020	10/03/2020	TX	Smith County	4	48	423	48423	Distribution of population (%)	2774	256	59.1	17.3	0.3	1.6	1.6	20.1	Small metro
10/07/2020	2/1/2020	10/03/2020	TX	Tarrant County	1	48	439	48439	Distribution of all-cause deaths (%)	11517	902	69.1	14.6	0.1	2.6	0.5	13.1	Large central metro
10/07/2020	2/1/2020	10/03/2020	TX	Tarrant County	1	48	439	48439	Distribution of COVID-19 deaths (%)	11517	902	48.4	17.3		2.8		30.8	Large central metro	Data based on counts less than 10 suppressed
10/07/2020	2/1/2020	10/03/2020	TX	Tarrant County	1	48	439	48439	Distribution of population (%)	11517	902	45.3	17	0.4	5.6	2.2	29.5	Large central metro
10/07/2020	2/1/2020	10/03/2020	TX	Travis County	1	48	453	48453	Distribution of all-cause deaths (%)	5145	505	63.9	11.2		2.4	0.4	22	Large central metro	Data based on counts less than 10 suppressed
10/07/2020	2/1/2020	10/03/2020	TX	Travis County	1	48	453	48453	Distribution of COVID-19 deaths (%)	5145	505	36.6	9.9		2		50.7	Large central metro	Data based on counts less than 10 suppressed
10/07/2020	2/1/2020	10/03/2020	TX	Travis County	1	48	453	48453	Distribution of population (%)	5145	505	48.9	8	0.2	7.2	2	33.6	Large central metro
10/07/2020	2/1/2020	10/03/2020	TX	Victoria County	4	48	469	48469	Distribution of all-cause deaths (%)	877	167	57.8	7				34	Small metro	Data based on counts less than 10 suppressed
10/07/2020	2/1/2020	10/03/2020	TX	Victoria County	4	48	469	48469	Distribution of COVID-19 deaths (%)	877	167	40.7	9				49.7	Small metro	Data based on counts less than 10 suppressed
10/07/2020	2/1/2020	10/03/2020	TX	Victoria County	4	48	469	48469	Distribution of population (%)	877	167	43.9	5.7	0.3	1.3	1	47.8	Small metro
10/07/2020	2/1/2020	10/03/2020	TX	Webb County	3	48	479	48479	Distribution of all-cause deaths (%)	1290	284	3.4					96	Medium metro	Data based on counts less than 10 suppressed
10/07/2020	2/1/2020	10/03/2020	TX	Webb County	3	48	479	48479	Distribution of COVID-19 deaths (%)	1290	284						97.5	Medium metro	Data based on counts less than 10 suppressed
10/07/2020	2/1/2020	10/03/2020	TX	Webb County	3	48	479	48479	Distribution of population (%)	1290	284	3.6	0.3	0	0.5	0.1	95.4	Medium metro
10/07/2020	2/1/2020	10/03/2020	TX	Williamson County	2	48	491	48491	Distribution of all-cause deaths (%)	2563	190	80.4	5.8		2.2	0.4	11.2	Large fringe metro	Data based on counts less than 10 suppressed
10/07/2020	2/1/2020	10/03/2020	TX	Williamson County	2	48	491	48491	Distribution of COVID-19 deaths (%)	2563	190	54.2	6.8				36.3	Large fringe metro	Data based on counts less than 10 suppressed
10/07/2020	2/1/2020	10/03/2020	TX	Williamson County	2	48	491	48491	Distribution of population (%)	2563	190	58	6.7	0.3	7.8	2.4	24.8	Large fringe metro
10/07/2020	2/1/2020	10/03/2020	UT	Salt Lake County	1	49	035	49035	Distribution of all-cause deaths (%)	5666	304	83.1	1.4	1.3	2.2	2.6	9.4	Large central metro
10/07/2020	2/1/2020	10/03/2020	UT	Salt Lake County	1	49	035	49035	Distribution of COVID-19 deaths (%)	5666	304	55.9		5.6	5.6	7.2	24.7	Large central metro	Data based on counts less than 10 suppressed
10/07/2020	2/1/2020	10/03/2020	UT	Salt Lake County	1	49	035	49035	Distribution of population (%)	5666	304	70.3	1.8	0.7	4.4	4	18.8	Large central metro
10/07/2020	2/1/2020	10/03/2020	VA	Arlington County	1	51	013	51013	Distribution of all-cause deaths (%)	1056	165	60.3	19.3		9.1		10.6	Large central metro	Data based on counts less than 10 suppressed
10/07/2020	2/1/2020	10/03/2020	VA	Arlington County	1	51	013	51013	Distribution of COVID-19 deaths (%)	1056	165	47.9	25.5		8.5		18.2	Large central metro	Data based on counts less than 10 suppressed
10/07/2020	2/1/2020	10/03/2020	VA	Arlington County	1	51	013	51013	Distribution of population (%)	1056	165	61.4	9.1	0.2	10.8	3	15.6	Large central metro
10/07/2020	2/1/2020	10/03/2020	VA	Fairfax County	2	51	059	51059	Distribution of all-cause deaths (%)	3992	513	67.3	10.3		12.7	0.6	9.1	Large fringe metro	Data based on counts less than 10 suppressed
10/07/2020	2/1/2020	10/03/2020	VA	Fairfax County	2	51	059	51059	Distribution of COVID-19 deaths (%)	3992	513	53.4	11.1		13.8		21.1	Large fringe metro	Data based on counts less than 10 suppressed
10/07/2020	2/1/2020	10/03/2020	VA	Fairfax County	2	51	059	51059	Distribution of population (%)	3992	513	50	9.9	0.1	19.9	3.5	16.5	Large fringe metro
10/07/2020	2/1/2020	10/03/2020	VA	Henrico County	2	51	087	51087	Distribution of all-cause deaths (%)	2466	192	66.3	28.5		1.8	1.1	1.9	Large fringe metro	Data based on counts less than 10 suppressed
10/07/2020	2/1/2020	10/03/2020	VA	Henrico County	2	51	087	51087	Distribution of COVID-19 deaths (%)	2466	192	55.2	37.5					Large fringe metro	Data based on counts less than 10 suppressed
10/07/2020	2/1/2020	10/03/2020	VA	Henrico County	2	51	087	51087	Distribution of population (%)	2466	192	52.2	30.2	0.2	9	2.4	6	Large fringe metro
10/07/2020	2/1/2020	10/03/2020	VA	Loudoun County	2	51	107	51107	Distribution of all-cause deaths (%)	1325	131	76.5	8.8		8.9		5.3	Large fringe metro	Data based on counts less than 10 suppressed
10/07/2020	2/1/2020	10/03/2020	VA	Loudoun County	2	51	107	51107	Distribution of COVID-19 deaths (%)	1325	131	71.8	7.6		12.2		8.4	Large fringe metro	Data based on counts less than 10 suppressed
10/07/2020	2/1/2020	10/03/2020	VA	Loudoun County	2	51	107	51107	Distribution of population (%)	1325	131	54.8	7.5	0.2	20.1	3.5	13.9	Large fringe metro
10/07/2020	2/1/2020	10/03/2020	VA	Prince William County	2	51	153	51153	Distribution of all-cause deaths (%)	1271	123	62.2	19.8		6.1	1.4	10.3	Large fringe metro	Data based on counts less than 10 suppressed
10/07/2020	2/1/2020	10/03/2020	VA	Prince William County	2	51	153	51153	Distribution of COVID-19 deaths (%)	1271	123	35	30.9				26	Large fringe metro	Data based on counts less than 10 suppressed
10/07/2020	2/1/2020	10/03/2020	VA	Prince William County	2	51	153	51153	Distribution of population (%)	1271	123	41.5	20.7	0.2	9.2	4	24.5	Large fringe metro
10/07/2020	2/1/2020	10/03/2020	VA	Norfolk city	1	51	710	51710	Distribution of all-cause deaths (%)	1955	105	47.3	45.6		2.9	2	2.2	Large central metro	Data based on counts less than 10 suppressed
10/07/2020	2/1/2020	10/03/2020	VA	Norfolk city	1	51	710	51710	Distribution of COVID-19 deaths (%)	1955	105	35.2	61					Large central metro	Data based on counts less than 10 suppressed
10/07/2020	2/1/2020	10/03/2020	VA	Norfolk city	1	51	710	51710	Distribution of population (%)	1955	105	43.3	40.6	0.4	3.7	3.5	8.5	Large central metro
10/07/2020	2/1/2020	10/03/2020	VA	Richmond city	1	51	760	51760	Distribution of all-cause deaths (%)	2176	102	45.6	49.6		1.1	0.7	2.7	Large central metro	Data based on counts less than 10 suppressed
10/07/2020	2/1/2020	10/03/2020	VA	Richmond city	1	51	760	51760	Distribution of COVID-19 deaths (%)	2176	102	39.2	49					Large central metro	Data based on counts less than 10 suppressed
10/07/2020	2/1/2020	10/03/2020	VA	Richmond city	1	51	760	51760	Distribution of population (%)	2176	102	42.2	45.9	0.3	2.2	2.1	7.3	Large central metro
10/07/2020	2/1/2020	10/03/2020	WA	Benton County	3	53	005	53005	Distribution of all-cause deaths (%)	1420	154	82.6	1.2	1	1.7	0.8	12.7	Medium metro
10/07/2020	2/1/2020	10/03/2020	WA	Benton County	3	53	005	53005	Distribution of COVID-19 deaths (%)	1420	154	55.8					37	Medium metro	Data based on counts less than 10 suppressed
10/07/2020	2/1/2020	10/03/2020	WA	Benton County	3	53	005	53005	Distribution of population (%)	1420	154	69.4	1.5	0.7	3.1	2.7	22.6	Medium metro
10/07/2020	2/1/2020	10/03/2020	WA	King County	1	53	033	53033	Distribution of all-cause deaths (%)	10147	721	74.8	6.7	1.2	10.2	2.2	5	Large central metro
10/07/2020	2/1/2020	10/03/2020	WA	King County	1	53	033	53033	Distribution of COVID-19 deaths (%)	10147	721	66.2	6.7		14	1.7	10.8	Large central metro	Data based on counts less than 10 suppressed
10/07/2020	2/1/2020	10/03/2020	WA	King County	1	53	033	53033	Distribution of population (%)	10147	721	58.1	6.7	0.6	19.5	5.3	9.9	Large central metro
10/07/2020	2/1/2020	10/03/2020	WA	Pierce County	2	53	053	53053	Distribution of all-cause deaths (%)	5127	178	80.5	6.5	1.3	5	3.3	3.4	Large fringe metro
10/07/2020	2/1/2020	10/03/2020	WA	Pierce County	2	53	053	53053	Distribution of COVID-19 deaths (%)	5127	178	71.3	6.7		7.3	6.2	6.7	Large fringe metro	Data based on counts less than 10 suppressed
10/07/2020	2/1/2020	10/03/2020	WA	Pierce County	2	53	053	53053	Distribution of population (%)	5127	178	65.7	7.1	1.2	6.8	7.9	11.4	Large fringe metro
10/07/2020	2/1/2020	10/03/2020	WA	Snohomish County	2	53	061	53061	Distribution of all-cause deaths (%)	3836	167	86.9	2	1.3	5.1	1.9	2.8	Large fringe metro
10/07/2020	2/1/2020	10/03/2020	WA	Snohomish County	2	53	061	53061	Distribution of COVID-19 deaths (%)	3836	167	79.6			6.6		8.4	Large fringe metro	Data based on counts less than 10 suppressed
10/07/2020	2/1/2020	10/03/2020	WA	Snohomish County	2	53	061	53061	Distribution of population (%)	3836	167	68.1	3.5	1.1	11.8	4.9	10.6	Large fringe metro
10/07/2020	2/1/2020	10/03/2020	WA	Spokane County	3	53	063	53063	Distribution of all-cause deaths (%)	3836	171	91.8	1.2	1.7	1.2	1.5	2.7	Medium metro
10/07/2020	2/1/2020	10/03/2020	WA	Spokane County	3	53	063	53063	Distribution of COVID-19 deaths (%)	3836	171	80.1					7	Medium metro	Data based on counts less than 10 suppressed
10/07/2020	2/1/2020	10/03/2020	WA	Spokane County	3	53	063	53063	Distribution of population (%)	3836	171	84	1.9	1.4	2.4	4.2	6.1	Medium metro
10/07/2020	2/1/2020	10/03/2020	WA	Yakima County	4	53	077	53077	Distribution of all-cause deaths (%)	1594	212	71.8	0.9	6.8	0.9	0.8	18.8	Small metro
10/07/2020	2/1/2020	10/03/2020	WA	Yakima County	4	53	077	53077	Distribution of COVID-19 deaths (%)	1594	212	55.7		11.8			29.2	Small metro	Data based on counts less than 10 suppressed
10/07/2020	2/1/2020	10/03/2020	WA	Yakima County	4	53	077	53077	Distribution of population (%)	1594	212	42.3	0.8	3.7	1.2	1.8	50.2	Small metro
10/07/2020	2/1/2020	10/03/2020	WI	Milwaukee County	1	55	079	55079	Distribution of all-cause deaths (%)	7059	521	66.1	25.1	0.4	1.9	0.4	6.1	Large central metro
10/07/2020	2/1/2020	10/03/2020	WI	Milwaukee County	1	55	079	55079	Distribution of COVID-19 deaths (%)	7059	521	47.2	34.4		3.6		14.2	Large central metro	Data based on counts less than 10 suppressed
10/07/2020	2/1/2020	10/03/2020	WI	Milwaukee County	1	55	079	55079	Distribution of population (%)	7059	521	50.6	26.3	0.6	4.6	2.4	15.6	Large central metro
