## Supplementary material for "Understanding Convergence Between Non-Hispanic Black and White COVID-19 Mortality: A County-Level Approach": County-Level Data Over Time: Socrata_ByCountyRace_10142020.csv

Data As Of	Start Week	End Week	State	County Name	UrbanRuralCode	FIPSState	FIPSCounty	FIPSCode	Indicator	Total Deaths	COVID-19 Deaths	Non-Hispanic White	Non-Hispanic Black	Non-Hispanic American Indian or Alaska Native	Non-Hispanic Asian	Other	Hispanic	UrbanRuralDesc	Footnote
10/14/2020	2/1/2020	10/10/2020	AL	Etowah County	4	01	055	01055	Distribution of all-cause deaths (%)	1196	129	85	13.6					Small metro	Data based on counts less than 10 suppressed
10/14/2020	2/1/2020	10/10/2020	AL	Etowah County	4	01	055	01055	Distribution of COVID-19 deaths (%)	1196	129	83.7	15.5					Small metro	Data based on counts less than 10 suppressed
10/14/2020	2/1/2020	10/10/2020	AL	Etowah County	4	01	055	01055	Distribution of population (%)	1196	129	77.5	15.5	0.4	0.8	1.7	4.1	Small metro
10/14/2020	2/1/2020	10/10/2020	AL	Houston County	4	01	069	01069	Distribution of all-cause deaths (%)	1440	219	74.2	24.5					Small metro	Data based on counts less than 10 suppressed
10/14/2020	2/1/2020	10/10/2020	AL	Houston County	4	01	069	01069	Distribution of COVID-19 deaths (%)	1440	219	61.2	36.5					Small metro	Data based on counts less than 10 suppressed
10/14/2020	2/1/2020	10/10/2020	AL	Houston County	4	01	069	01069	Distribution of population (%)	1440	219	66.1	27.1	0.4	1	2	3.4	Small metro
10/14/2020	2/1/2020	10/10/2020	AL	Jefferson County	1	01	073	01073	Distribution of all-cause deaths (%)	7081	606	61.8	36.3		0.5	0.2	1.2	Large central metro	Data based on counts less than 10 suppressed
10/14/2020	2/1/2020	10/10/2020	AL	Jefferson County	1	01	073	01073	Distribution of COVID-19 deaths (%)	7081	606	57.9	38.8				2.3	Large central metro	Data based on counts less than 10 suppressed
10/14/2020	2/1/2020	10/10/2020	AL	Jefferson County	1	01	073	01073	Distribution of population (%)	7081	606	49.5	43.1	0.2	1.8	1.3	4.1	Large central metro
10/14/2020	2/1/2020	10/10/2020	AL	Lee County	4	01	081	01081	Distribution of all-cause deaths (%)	939	138	67.7	30.8					Small metro	Data based on counts less than 10 suppressed
10/14/2020	2/1/2020	10/10/2020	AL	Lee County	4	01	081	01081	Distribution of COVID-19 deaths (%)	939	138	55.8	41.3					Small metro	Data based on counts less than 10 suppressed
10/14/2020	2/1/2020	10/10/2020	AL	Lee County	4	01	081	01081	Distribution of population (%)	939	138	67.7	22.6	0.2	4.1	1.6	3.7	Small metro
10/14/2020	2/1/2020	10/10/2020	AL	Madison County	3	01	089	01089	Distribution of all-cause deaths (%)	2919	138	78.5	18.6		1.1		1.5	Medium metro	Data based on counts less than 10 suppressed
10/14/2020	2/1/2020	10/10/2020	AL	Madison County	3	01	089	01089	Distribution of COVID-19 deaths (%)	2919	138	66.7	23.2				7.2	Medium metro	Data based on counts less than 10 suppressed
10/14/2020	2/1/2020	10/10/2020	AL	Madison County	3	01	089	01089	Distribution of population (%)	2919	138	64.5	24.4	0.7	2.6	2.6	5.2	Medium metro
10/14/2020	2/1/2020	10/10/2020	AL	Mobile County	3	01	097	01097	Distribution of all-cause deaths (%)	3820	405	63.8	33.8	0.8	0.7	0.3	0.6	Medium metro
10/14/2020	2/1/2020	10/10/2020	AL	Mobile County	3	01	097	01097	Distribution of COVID-19 deaths (%)	3820	405	45.9	50.9					Medium metro	Data based on counts less than 10 suppressed
10/14/2020	2/1/2020	10/10/2020	AL	Mobile County	3	01	097	01097	Distribution of population (%)	3820	405	56.5	35.9	0.9	2.1	1.6	3	Medium metro
10/14/2020	2/1/2020	10/10/2020	AL	Montgomery County	3	01	101	01101	Distribution of all-cause deaths (%)	2288	343	46.3	52		0.6		0.7	Medium metro	Data based on counts less than 10 suppressed
10/14/2020	2/1/2020	10/10/2020	AL	Montgomery County	3	01	101	01101	Distribution of COVID-19 deaths (%)	2288	343	30.3	67.1					Medium metro	Data based on counts less than 10 suppressed
10/14/2020	2/1/2020	10/10/2020	AL	Montgomery County	3	01	101	01101	Distribution of population (%)	2288	343	32.7	58.8	0.2	3.2	1.3	3.7	Medium metro
10/14/2020	2/1/2020	10/10/2020	AL	Tuscaloosa County	4	01	125	01125	Distribution of all-cause deaths (%)	1675	205	63	35				1.4	Small metro	Data based on counts less than 10 suppressed
10/14/2020	2/1/2020	10/10/2020	AL	Tuscaloosa County	4	01	125	01125	Distribution of COVID-19 deaths (%)	1675	205	40.5	55.1					Small metro	Data based on counts less than 10 suppressed
10/14/2020	2/1/2020	10/10/2020	AL	Tuscaloosa County	4	01	125	01125	Distribution of population (%)	1675	205	60.8	32.2	0.2	1.6	1.2	4	Small metro
10/14/2020	2/1/2020	10/10/2020	AR	Benton County	3	05	007	05007	Distribution of all-cause deaths (%)	1352	111	91.1	1	1		2.1	4.2	Medium metro	Data based on counts less than 10 suppressed
10/14/2020	2/1/2020	10/10/2020	AR	Benton County	3	05	007	05007	Distribution of COVID-19 deaths (%)	1352	111	55				21.6	20.7	Medium metro	Data based on counts less than 10 suppressed
10/14/2020	2/1/2020	10/10/2020	AR	Benton County	3	05	007	05007	Distribution of population (%)	1352	111	72.6	1.8	1.4	4	3	17.1	Medium metro
10/14/2020	2/1/2020	10/10/2020	AR	Craighead County	4	05	031	05031	Distribution of all-cause deaths (%)	1477	110	88.3	10.4				0.8	Small metro	Data based on counts less than 10 suppressed
10/14/2020	2/1/2020	10/10/2020	AR	Craighead County	4	05	031	05031	Distribution of COVID-19 deaths (%)	1477	110	73.6	23.6					Small metro	Data based on counts less than 10 suppressed
10/14/2020	2/1/2020	10/10/2020	AR	Craighead County	4	05	031	05031	Distribution of population (%)	1477	110	74.9	16.6	0.3	1.2	1.8	5.3	Small metro
10/14/2020	2/1/2020	10/10/2020	AR	Pulaski County	3	05	119	05119	Distribution of all-cause deaths (%)	4578	276	70.6	26.8		0.5	0.4	1.6	Medium metro	Data based on counts less than 10 suppressed
10/14/2020	2/1/2020	10/10/2020	AR	Pulaski County	3	05	119	05119	Distribution of COVID-19 deaths (%)	4578	276	61.2	30.8				6.2	Medium metro	Data based on counts less than 10 suppressed
10/14/2020	2/1/2020	10/10/2020	AR	Pulaski County	3	05	119	05119	Distribution of population (%)	4578	276	51.6	37.5	0.3	2.2	2.1	6.2	Medium metro
10/14/2020	2/1/2020	10/10/2020	AR	Washington County	3	05	143	05143	Distribution of all-cause deaths (%)	1700	143	89.1	2.1	1	1.2	2.6	4	Medium metro
10/14/2020	2/1/2020	10/10/2020	AR	Washington County	3	05	143	05143	Distribution of COVID-19 deaths (%)	1700	143	61.5				16.8	15.4	Medium metro	Data based on counts less than 10 suppressed
10/14/2020	2/1/2020	10/10/2020	AR	Washington County	3	05	143	05143	Distribution of population (%)	1700	143	70.4	3.4	1.1	2.5	5.3	17.1	Medium metro
10/14/2020	2/1/2020	10/10/2020	AZ	Coconino County	4	04	005	04005	Distribution of all-cause deaths (%)	901	127	46.7	1.3	40.7		1.6	9.2	Small metro	Data based on counts less than 10 suppressed
10/14/2020	2/1/2020	10/10/2020	AZ	Coconino County	4	04	005	04005	Distribution of COVID-19 deaths (%)	901	127	8.7		86.6				Small metro	Data based on counts less than 10 suppressed
10/14/2020	2/1/2020	10/10/2020	AZ	Coconino County	4	04	005	04005	Distribution of population (%)	901	127	54.1	1.3	25.8	1.9	2.6	14.3	Small metro
10/14/2020	2/1/2020	10/10/2020	AZ	Maricopa County	1	04	013	04013	Distribution of all-cause deaths (%)	30587	3407	70.8	5	3.4	1.7	2.8	16.3	Large central metro
10/14/2020	2/1/2020	10/10/2020	AZ	Maricopa County	1	04	013	04013	Distribution of COVID-19 deaths (%)	30587	3407	46.3	4.3	12	2.1	3.1	32.1	Large central metro
10/14/2020	2/1/2020	10/10/2020	AZ	Maricopa County	1	04	013	04013	Distribution of population (%)	30587	3407	54.5	5.6	1.7	4.3	2.4	31.4	Large central metro
10/14/2020	2/1/2020	10/10/2020	AZ	Mohave County	4	04	015	04015	Distribution of all-cause deaths (%)	2542	190	87.5	0.7	1.5	0.8	3.3	6.3	Small metro
10/14/2020	2/1/2020	10/10/2020	AZ	Mohave County	4	04	015	04015	Distribution of COVID-19 deaths (%)	2542	190	74.7		5.3			14.2	Small metro	Data based on counts less than 10 suppressed
10/14/2020	2/1/2020	10/10/2020	AZ	Mohave County	4	04	015	04015	Distribution of population (%)	2542	190	76.7	1.1	2.1	1.1	2	16.9	Small metro
10/14/2020	2/1/2020	10/10/2020	AZ	Pima County	3	04	019	04019	Distribution of all-cause deaths (%)	8883	734	68.8	2.8	2.5	1.1	1.7	23.1	Medium metro
10/14/2020	2/1/2020	10/10/2020	AZ	Pima County	3	04	019	04019	Distribution of COVID-19 deaths (%)	8883	734	41.4	2.5	6.1	1.4	2.3	46.3	Medium metro
10/14/2020	2/1/2020	10/10/2020	AZ	Pima County	3	04	019	04019	Distribution of population (%)	8883	734	51.2	3.4	2.4	3	2.1	37.8	Medium metro
10/14/2020	2/1/2020	10/10/2020	AZ	Yuma County	4	04	027	04027	Distribution of all-cause deaths (%)	1607	308	54.1	1.5	2.1		1.9	40.4	Small metro	Data based on counts less than 10 suppressed
10/14/2020	2/1/2020	10/10/2020	AZ	Yuma County	4	04	027	04027	Distribution of COVID-19 deaths (%)	1607	308	21.4					73.1	Small metro	Data based on counts less than 10 suppressed
10/14/2020	2/1/2020	10/10/2020	AZ	Yuma County	4	04	027	04027	Distribution of population (%)	1607	308	30.1	1.9	0.9	1.2	1.3	64.6	Small metro
10/14/2020	2/1/2020	10/10/2020	CA	Alameda County	1	06	001	06001	Distribution of all-cause deaths (%)	7683	418	44.9	19.1	0.3	19.5	2.4	13.7	Large central metro
10/14/2020	2/1/2020	10/10/2020	CA	Alameda County	1	06	001	06001	Distribution of COVID-19 deaths (%)	7683	418	24.9	18.9		23.4	2.9	29.4	Large central metro	Data based on counts less than 10 suppressed
10/14/2020	2/1/2020	10/10/2020	CA	Alameda County	1	06	001	06001	Distribution of population (%)	7683	418	30.6	10.2	0.2	31.7	4.9	22.3	Large central metro
10/14/2020	2/1/2020	10/10/2020	CA	Contra Costa County	2	06	013	06013	Distribution of all-cause deaths (%)	5708	202	62.8	11.6	0.3	10.9	2.2	12.2	Large fringe metro
10/14/2020	2/1/2020	10/10/2020	CA	Contra Costa County	2	06	013	06013	Distribution of COVID-19 deaths (%)	5708	202	49.5	9.9		11.9		26.2	Large fringe metro	Data based on counts less than 10 suppressed
10/14/2020	2/1/2020	10/10/2020	CA	Contra Costa County	2	06	013	06013	Distribution of population (%)	5708	202	42.7	8.7	0.3	17.7	4.6	26	Large fringe metro
10/14/2020	2/1/2020	10/10/2020	CA	Fresno County	3	06	019	06019	Distribution of all-cause deaths (%)	5834	409	51.8	6.3	0.9	8.1	0.9	32	Medium metro
10/14/2020	2/1/2020	10/10/2020	CA	Fresno County	3	06	019	06019	Distribution of COVID-19 deaths (%)	5834	409	32	5.1		6.4		55.5	Medium metro	Data based on counts less than 10 suppressed
10/14/2020	2/1/2020	10/10/2020	CA	Fresno County	3	06	019	06019	Distribution of population (%)	5834	409	28.6	4.6	0.6	10.4	2	53.8	Medium metro
10/14/2020	2/1/2020	10/10/2020	CA	Imperial County	4	06	025	06025	Distribution of all-cause deaths (%)	896	187	18.2	1.7	1.2	1.6		77.2	Small metro	Data based on counts less than 10 suppressed
10/14/2020	2/1/2020	10/10/2020	CA	Imperial County	4	06	025	06025	Distribution of COVID-19 deaths (%)	896	187						94.1	Small metro	Data based on counts less than 10 suppressed
10/14/2020	2/1/2020	10/10/2020	CA	Imperial County	4	06	025	06025	Distribution of population (%)	896	187	10	2.4	0.7	1.2	0.6	85	Small metro
10/14/2020	2/1/2020	10/10/2020	CA	Kern County	3	06	029	06029	Distribution of all-cause deaths (%)	4828	400	58.7	6.5	0.6	3.2	1.1	29.8	Medium metro
10/14/2020	2/1/2020	10/10/2020	CA	Kern County	3	06	029	06029	Distribution of COVID-19 deaths (%)	4828	400	27	7		3.2		61.8	Medium metro	Data based on counts less than 10 suppressed
10/14/2020	2/1/2020	10/10/2020	CA	Kern County	3	06	029	06029	Distribution of population (%)	4828	400	32.8	5.2	0.6	4.7	2	54.6	Medium metro
10/14/2020	2/1/2020	10/10/2020	CA	Kings County	4	06	031	06031	Distribution of all-cause deaths (%)	717	116	49.7	4		3.1		41.1	Small metro	Data based on counts less than 10 suppressed
10/14/2020	2/1/2020	10/10/2020	CA	Kings County	4	06	031	06031	Distribution of COVID-19 deaths (%)	717	116	14.7					81.9	Small metro	Data based on counts less than 10 suppressed
10/14/2020	2/1/2020	10/10/2020	CA	Kings County	4	06	031	06031	Distribution of population (%)	717	116	31.3	6.3	0.9	3.8	2.4	55.3	Small metro
10/14/2020	2/1/2020	10/10/2020	CA	Los Angeles County	1	06	037	06037	Distribution of all-cause deaths (%)	52947	5983	40.4	12.8	0.3	13.4	1.2	32	Large central metro
10/14/2020	2/1/2020	10/10/2020	CA	Los Angeles County	1	06	037	06037	Distribution of COVID-19 deaths (%)	52947	5983	22.9	9.7	0.3	14.8	0.8	51.5	Large central metro
10/14/2020	2/1/2020	10/10/2020	CA	Los Angeles County	1	06	037	06037	Distribution of population (%)	52947	5983	26.1	8	0.2	14.8	2.4	48.6	Large central metro
10/14/2020	2/1/2020	10/10/2020	CA	Orange County	1	06	059	06059	Distribution of all-cause deaths (%)	15753	1290	60.5	1.9	0.3	16.3	1	20.1	Large central metro
10/14/2020	2/1/2020	10/10/2020	CA	Orange County	1	06	059	06059	Distribution of COVID-19 deaths (%)	15753	1290	30.4	1.9		18.1	1.1	48.4	Large central metro	Data based on counts less than 10 suppressed
10/14/2020	2/1/2020	10/10/2020	CA	Orange County	1	06	059	06059	Distribution of population (%)	15753	1290	39.8	1.7	0.2	21.2	3	34	Large central metro
10/14/2020	2/1/2020	10/10/2020	CA	Riverside County	1	06	065	06065	Distribution of all-cause deaths (%)	13572	1296	60.2	7.2	0.5	4.1	1.7	26.2	Large central metro
10/14/2020	2/1/2020	10/10/2020	CA	Riverside County	1	06	065	06065	Distribution of COVID-19 deaths (%)	13572	1296	35.8	5.8		4.6	1.5	51.9	Large central metro	Data based on counts less than 10 suppressed
10/14/2020	2/1/2020	10/10/2020	CA	Riverside County	1	06	065	06065	Distribution of population (%)	13572	1296	34.1	6.2	0.5	6.6	2.6	50	Large central metro
10/14/2020	2/1/2020	10/10/2020	CA	Sacramento County	1	06	067	06067	Distribution of all-cause deaths (%)	8993	422	62.8	11.1	0.5	11	2.5	12.1	Large central metro
10/14/2020	2/1/2020	10/10/2020	CA	Sacramento County	1	06	067	06067	Distribution of COVID-19 deaths (%)	8993	422	43.4	11.1		14.9	4.7	24.9	Large central metro	Data based on counts less than 10 suppressed
10/14/2020	2/1/2020	10/10/2020	CA	Sacramento County	1	06	067	06067	Distribution of population (%)	8993	422	43.8	9.8	0.5	16.3	6	23.6	Large central metro
10/14/2020	2/1/2020	10/10/2020	CA	San Bernardino County	2	06	071	06071	Distribution of all-cause deaths (%)	12052	1135	47.8	11.4	0.5	5.1	1.7	33.6	Large fringe metro
10/14/2020	2/1/2020	10/10/2020	CA	San Bernardino County	2	06	071	06071	Distribution of COVID-19 deaths (%)	12052	1135	28.6	9.9		5.7	1.7	53.7	Large fringe metro	Data based on counts less than 10 suppressed
10/14/2020	2/1/2020	10/10/2020	CA	San Bernardino County	2	06	071	06071	Distribution of population (%)	12052	1135	27.3	8.1	0.4	7.3	2.4	54.4	Large fringe metro
10/14/2020	2/1/2020	10/10/2020	CA	San Diego County	1	06	073	06073	Distribution of all-cause deaths (%)	16934	987	62.8	5.5	0.4	8.2	2	21.1	Large central metro
10/14/2020	2/1/2020	10/10/2020	CA	San Diego County	1	06	073	06073	Distribution of COVID-19 deaths (%)	16934	987	29.7	3.9		9.2	1.3	55.6	Large central metro	Data based on counts less than 10 suppressed
10/14/2020	2/1/2020	10/10/2020	CA	San Diego County	1	06	073	06073	Distribution of population (%)	16934	987	45	4.7	0.4	11.9	3.8	34.1	Large central metro
10/14/2020	2/1/2020	10/10/2020	CA	San Francisco County	1	06	075	06075	Distribution of all-cause deaths (%)	4444	130	39.6	10.4	0.2	30.6	6.3	12.8	Large central metro
10/14/2020	2/1/2020	10/10/2020	CA	San Francisco County	1	06	075	06075	Distribution of COVID-19 deaths (%)	4444	130	25.4	10		31.5		30.8	Large central metro	Data based on counts less than 10 suppressed
10/14/2020	2/1/2020	10/10/2020	CA	San Francisco County	1	06	075	06075	Distribution of population (%)	4444	130	40.2	5	0.2	35.4	4	15.2	Large central metro
10/14/2020	2/1/2020	10/10/2020	CA	San Joaquin County	3	06	077	06077	Distribution of all-cause deaths (%)	4306	435	52.9	9.3	0.6	11.2	2.5	23.5	Medium metro
10/14/2020	2/1/2020	10/10/2020	CA	San Joaquin County	3	06	077	06077	Distribution of COVID-19 deaths (%)	4306	435	35.2	9.7		12.6		40.2	Medium metro	Data based on counts less than 10 suppressed
10/14/2020	2/1/2020	10/10/2020	CA	San Joaquin County	3	06	077	06077	Distribution of population (%)	4306	435	30.5	7.1	0.4	15.9	4.1	42	Medium metro
10/14/2020	2/1/2020	10/10/2020	CA	San Mateo County	2	06	081	06081	Distribution of all-cause deaths (%)	3328	167	57.7	4.1		22.3	2.3	13.5	Large fringe metro	Data based on counts less than 10 suppressed
10/14/2020	2/1/2020	10/10/2020	CA	San Mateo County	2	06	081	06081	Distribution of COVID-19 deaths (%)	3328	167	44.9			24.6		23.4	Large fringe metro	Data based on counts less than 10 suppressed
10/14/2020	2/1/2020	10/10/2020	CA	San Mateo County	2	06	081	06081	Distribution of population (%)	3328	167	38.7	2.3	0.1	29.8	5.1	24	Large fringe metro
10/14/2020	2/1/2020	10/10/2020	CA	Santa Barbara County	3	06	083	06083	Distribution of all-cause deaths (%)	2356	123	70.5	2.7	0.4	2.9	1	22.6	Medium metro
10/14/2020	2/1/2020	10/10/2020	CA	Santa Barbara County	3	06	083	06083	Distribution of COVID-19 deaths (%)	2356	123	35.8					56.1	Medium metro	Data based on counts less than 10 suppressed
10/14/2020	2/1/2020	10/10/2020	CA	Santa Barbara County	3	06	083	06083	Distribution of population (%)	2356	123	43.8	1.8	0.4	5.4	2.5	46	Medium metro
10/14/2020	2/1/2020	10/10/2020	CA	Santa Clara County	1	06	085	06085	Distribution of all-cause deaths (%)	8066	326	51	3.6	0.2	24.3	1.8	19.2	Large central metro
10/14/2020	2/1/2020	10/10/2020	CA	Santa Clara County	1	06	085	06085	Distribution of COVID-19 deaths (%)	8066	326	30.4	4		25.8		38.7	Large central metro	Data based on counts less than 10 suppressed
10/14/2020	2/1/2020	10/10/2020	CA	Santa Clara County	1	06	085	06085	Distribution of population (%)	8066	326	30.6	2.4	0.2	38.4	3.5	25	Large central metro
10/14/2020	2/1/2020	10/10/2020	CA	Sonoma County	3	06	097	06097	Distribution of all-cause deaths (%)	3079	129	84	1.5	1.1	2.2	1.9	9.3	Medium metro
10/14/2020	2/1/2020	10/10/2020	CA	Sonoma County	3	06	097	06097	Distribution of COVID-19 deaths (%)	3079	129	68.2					22.5	Medium metro	Data based on counts less than 10 suppressed
10/14/2020	2/1/2020	10/10/2020	CA	Sonoma County	3	06	097	06097	Distribution of population (%)	3079	129	62.9	1.6	0.7	4.3	3.2	27.3	Medium metro
10/14/2020	2/1/2020	10/10/2020	CA	Stanislaus County	3	06	099	06099	Distribution of all-cause deaths (%)	4080	477	64.4	4.1	0.6	4.4	1.7	24.8	Medium metro
10/14/2020	2/1/2020	10/10/2020	CA	Stanislaus County	3	06	099	06099	Distribution of COVID-19 deaths (%)	4080	477	47.4	2.7		4.6		43.6	Medium metro	Data based on counts less than 10 suppressed
10/14/2020	2/1/2020	10/10/2020	CA	Stanislaus County	3	06	099	06099	Distribution of population (%)	4080	477	40.4	2.7	0.5	5.5	3.4	47.6	Medium metro
10/14/2020	2/1/2020	10/10/2020	CA	Tulare County	3	06	107	06107	Distribution of all-cause deaths (%)	2407	271	56.7	1.5	1.2	3.1	0.6	36.8	Medium metro
10/14/2020	2/1/2020	10/10/2020	CA	Tulare County	3	06	107	06107	Distribution of COVID-19 deaths (%)	2407	271	34.3					60.5	Medium metro	Data based on counts less than 10 suppressed
10/14/2020	2/1/2020	10/10/2020	CA	Tulare County	3	06	107	06107	Distribution of population (%)	2407	271	27.7	1.2	0.7	3.3	1.5	65.6	Medium metro
10/14/2020	2/1/2020	10/10/2020	CA	Ventura County	3	06	111	06111	Distribution of all-cause deaths (%)	4172	170	69.1	1.9	0.3	5.1	1.2	22.5	Medium metro
10/14/2020	2/1/2020	10/10/2020	CA	Ventura County	3	06	111	06111	Distribution of COVID-19 deaths (%)	4172	170	44.1			7.6		44.7	Medium metro	Data based on counts less than 10 suppressed
10/14/2020	2/1/2020	10/10/2020	CA	Ventura County	3	06	111	06111	Distribution of population (%)	4172	170	44.7	1.8	0.3	7.4	2.6	43.2	Medium metro
10/14/2020	2/1/2020	10/10/2020	CO	Adams County	2	08	001	08001	Distribution of all-cause deaths (%)	2765	296	63.5	6.3	0.8	2.9	1.5	25.1	Large fringe metro
10/14/2020	2/1/2020	10/10/2020	CO	Adams County	2	08	001	08001	Distribution of COVID-19 deaths (%)	2765	296	35.1	9.1		4.1		48.6	Large fringe metro	Data based on counts less than 10 suppressed
10/14/2020	2/1/2020	10/10/2020	CO	Adams County	2	08	001	08001	Distribution of population (%)	2765	296	49	3.3	0.6	4.2	2.1	40.8	Large fringe metro
10/14/2020	2/1/2020	10/10/2020	CO	Arapahoe County	2	08	005	08005	Distribution of all-cause deaths (%)	3480	410	76.9	7.8	0.6	3.3	0.9	10.3	Large fringe metro
10/14/2020	2/1/2020	10/10/2020	CO	Arapahoe County	2	08	005	08005	Distribution of COVID-19 deaths (%)	3480	410	66.1	8.8		6.8	2.7	15.4	Large fringe metro	Data based on counts less than 10 suppressed
10/14/2020	2/1/2020	10/10/2020	CO	Arapahoe County	2	08	005	08005	Distribution of population (%)	3480	410	59.4	10.6	0.4	6.4	3.4	19.8	Large fringe metro
10/14/2020	2/1/2020	10/10/2020	CO	Denver County	1	08	031	08031	Distribution of all-cause deaths (%)	3991	325	60.6	13.4	1	2.5	1.5	21	Large central metro
10/14/2020	2/1/2020	10/10/2020	CO	Denver County	1	08	031	08031	Distribution of COVID-19 deaths (%)	3991	325	48	16.6		3.7		28.9	Large central metro	Data based on counts less than 10 suppressed
10/14/2020	2/1/2020	10/10/2020	CO	Denver County	1	08	031	08031	Distribution of population (%)	3991	325	54.9	8.9	0.5	3.9	2.5	29.3	Large central metro
10/14/2020	2/1/2020	10/10/2020	CO	El Paso County	3	08	041	08041	Distribution of all-cause deaths (%)	3881	188	79	6.1	0.7	1.8	2.2	10.2	Medium metro
10/14/2020	2/1/2020	10/10/2020	CO	El Paso County	3	08	041	08041	Distribution of COVID-19 deaths (%)	3881	188	71.3	9				16	Medium metro	Data based on counts less than 10 suppressed
10/14/2020	2/1/2020	10/10/2020	CO	El Paso County	3	08	041	08041	Distribution of population (%)	3881	188	68.6	6	0.6	2.9	4.1	17.7	Medium metro
10/14/2020	2/1/2020	10/10/2020	CO	Jefferson County	2	08	059	08059	Distribution of all-cause deaths (%)	3642	252	83.9	1.2	0.4	1.4	0.6	12.4	Large fringe metro
10/14/2020	2/1/2020	10/10/2020	CO	Jefferson County	2	08	059	08059	Distribution of COVID-19 deaths (%)	3642	252	73.8					20.6	Large fringe metro	Data based on counts less than 10 suppressed
10/14/2020	2/1/2020	10/10/2020	CO	Jefferson County	2	08	059	08059	Distribution of population (%)	3642	252	77.7	1.2	0.5	3	2	15.6	Large fringe metro
10/14/2020	2/1/2020	10/10/2020	CO	Weld County	3	08	123	08123	Distribution of all-cause deaths (%)	1247	123	77.5			1.2		19.9	Medium metro	Data based on counts less than 10 suppressed
10/14/2020	2/1/2020	10/10/2020	CO	Weld County	3	08	123	08123	Distribution of COVID-19 deaths (%)	1247	123	61					33.3	Medium metro	Data based on counts less than 10 suppressed
10/14/2020	2/1/2020	10/10/2020	CO	Weld County	3	08	123	08123	Distribution of population (%)	1247	123	64.9	1.2	0.6	1.7	1.7	30	Medium metro
10/14/2020	2/1/2020	10/10/2020	CT	Fairfield County	3	09	001	09001	Distribution of all-cause deaths (%)	5694	1443	77.4	11.2		1.8	0.5	9.1	Medium metro	Data based on counts less than 10 suppressed
10/14/2020	2/1/2020	10/10/2020	CT	Fairfield County	3	09	001	09001	Distribution of COVID-19 deaths (%)	5694	1443	71.5	14.4		2.1		11.4	Medium metro	Data based on counts less than 10 suppressed
10/14/2020	2/1/2020	10/10/2020	CT	Fairfield County	3	09	001	09001	Distribution of population (%)	5694	1443	60.9	11.1	0.1	5.8	1.5	20.5	Medium metro
10/14/2020	2/1/2020	10/10/2020	CT	Hartford County	1	09	003	09003	Distribution of all-cause deaths (%)	6715	1428	77.5	12.1		1.3	0.3	8.7	Large central metro	Data based on counts less than 10 suppressed
10/14/2020	2/1/2020	10/10/2020	CT	Hartford County	1	09	003	09003	Distribution of COVID-19 deaths (%)	6715	1428	70.6	18		0.8		10	Large central metro	Data based on counts less than 10 suppressed
10/14/2020	2/1/2020	10/10/2020	CT	Hartford County	1	09	003	09003	Distribution of population (%)	6715	1428	59.9	13.4	0.2	5.9	1.8	18.8	Large central metro
10/14/2020	2/1/2020	10/10/2020	CT	Litchfield County	5	09	005	09005	Distribution of all-cause deaths (%)	1045	134	96	1.4				1.8	Micropolitan	Data based on counts less than 10 suppressed
10/14/2020	2/1/2020	10/10/2020	CT	Litchfield County	5	09	005	09005	Distribution of COVID-19 deaths (%)	1045	134	91						Micropolitan	Data based on counts less than 10 suppressed
10/14/2020	2/1/2020	10/10/2020	CT	Litchfield County	5	09	005	09005	Distribution of population (%)	1045	134	87.4	1.8	0.2	2.1	1.4	7.1	Micropolitan
10/14/2020	2/1/2020	10/10/2020	CT	Middlesex County	2	09	007	09007	Distribution of all-cause deaths (%)	1023	179	92.9	4.3				1.7	Large fringe metro	Data based on counts less than 10 suppressed
10/14/2020	2/1/2020	10/10/2020	CT	Middlesex County	2	09	007	09007	Distribution of COVID-19 deaths (%)	1023	179	88.3	6.7					Large fringe metro	Data based on counts less than 10 suppressed
10/14/2020	2/1/2020	10/10/2020	CT	Middlesex County	2	09	007	09007	Distribution of population (%)	1023	179	83.3	4.9	0.2	3.2	1.8	6.6	Large fringe metro
10/14/2020	2/1/2020	10/10/2020	CT	New Haven County	3	09	009	09009	Distribution of all-cause deaths (%)	6403	1102	78.9	11.7		1.2	0.3	7.8	Medium metro	Data based on counts less than 10 suppressed
10/14/2020	2/1/2020	10/10/2020	CT	New Haven County	3	09	009	09009	Distribution of COVID-19 deaths (%)	6403	1102	70.8	18.4		0.9		9.1	Medium metro	Data based on counts less than 10 suppressed
10/14/2020	2/1/2020	10/10/2020	CT	New Haven County	3	09	009	09009	Distribution of population (%)	6403	1102	61.6	13	0.2	4.2	1.8	19.1	Medium metro
10/14/2020	2/1/2020	10/10/2020	CT	New London County	3	09	011	09011	Distribution of all-cause deaths (%)	1515	110	89.6	3.8		1.4	0.9	4.1	Medium metro	Data based on counts less than 10 suppressed
10/14/2020	2/1/2020	10/10/2020	CT	New London County	3	09	011	09011	Distribution of COVID-19 deaths (%)	1515	110	87.3						Medium metro	Data based on counts less than 10 suppressed
10/14/2020	2/1/2020	10/10/2020	CT	New London County	3	09	011	09011	Distribution of population (%)	1515	110	75.1	5.7	0.8	4.2	3.1	11.1	Medium metro
10/14/2020	2/1/2020	10/10/2020	DC	District of Columbia	1	11	001	11001	Distribution of all-cause deaths (%)	5019	767	21.1	70.2		2.1	0.6	6	Large central metro	Data based on counts less than 10 suppressed
10/14/2020	2/1/2020	10/10/2020	DC	District of Columbia	1	11	001	11001	Distribution of COVID-19 deaths (%)	5019	767	11.5	71.3		1.7		14.7	Large central metro	Data based on counts less than 10 suppressed
10/14/2020	2/1/2020	10/10/2020	DC	District of Columbia	1	11	001	11001	Distribution of population (%)	5019	767	37.5	44.4	0.2	4.3	2.4	11.3	Large central metro
10/14/2020	2/1/2020	10/10/2020	DE	Kent County	4	10	001	10001	Distribution of all-cause deaths (%)	1350	109	74.4	22.3		1		1.9	Small metro	Data based on counts less than 10 suppressed
10/14/2020	2/1/2020	10/10/2020	DE	Kent County	4	10	001	10001	Distribution of COVID-19 deaths (%)	1350	109	59.6	35.8					Small metro	Data based on counts less than 10 suppressed
10/14/2020	2/1/2020	10/10/2020	DE	Kent County	4	10	001	10001	Distribution of population (%)	1350	109	60.4	26	0.5	2.3	3.4	7.4	Small metro
10/14/2020	2/1/2020	10/10/2020	DE	New Castle County	2	10	003	10003	Distribution of all-cause deaths (%)	3786	280	73.7	21.2		1.6	0.3	3.2	Large fringe metro	Data based on counts less than 10 suppressed
10/14/2020	2/1/2020	10/10/2020	DE	New Castle County	2	10	003	10003	Distribution of COVID-19 deaths (%)	3786	280	73.6	21.1				4.6	Large fringe metro	Data based on counts less than 10 suppressed
10/14/2020	2/1/2020	10/10/2020	DE	New Castle County	2	10	003	10003	Distribution of population (%)	3786	280	56.3	25.1	0.2	5.7	2.3	10.4	Large fringe metro
10/14/2020	2/1/2020	10/10/2020	DE	Sussex County	3	10	005	10005	Distribution of all-cause deaths (%)	1906	189	86	10.9		0.6		2	Medium metro	Data based on counts less than 10 suppressed
10/14/2020	2/1/2020	10/10/2020	DE	Sussex County	3	10	005	10005	Distribution of COVID-19 deaths (%)	1906	189	68.8	21.7				7.9	Medium metro	Data based on counts less than 10 suppressed
10/14/2020	2/1/2020	10/10/2020	DE	Sussex County	3	10	005	10005	Distribution of population (%)	1906	189	75.4	11.7	0.4	1.3	1.9	9.3	Medium metro
10/14/2020	2/1/2020	10/10/2020	FL	Alachua County	3	12	001	12001	Distribution of all-cause deaths (%)	2722	205	74.8	18.3		1.5	0.8	4.4	Medium metro	Data based on counts less than 10 suppressed
10/14/2020	2/1/2020	10/10/2020	FL	Alachua County	3	12	001	12001	Distribution of COVID-19 deaths (%)	2722	205	63.4	30.7				4.9	Medium metro	Data based on counts less than 10 suppressed
10/14/2020	2/1/2020	10/10/2020	FL	Alachua County	3	12	001	12001	Distribution of population (%)	2722	205	60.6	20	0.3	6	2.6	10.5	Medium metro
10/14/2020	2/1/2020	10/10/2020	FL	Bay County	4	12	005	12005	Distribution of all-cause deaths (%)	1477	134	86.2	9.4		1.2	0.7	2.4	Small metro	Data based on counts less than 10 suppressed
10/14/2020	2/1/2020	10/10/2020	FL	Bay County	4	12	005	12005	Distribution of COVID-19 deaths (%)	1477	134	76.1	14.2					Small metro	Data based on counts less than 10 suppressed
10/14/2020	2/1/2020	10/10/2020	FL	Bay County	4	12	005	12005	Distribution of population (%)	1477	134	76.6	10.8	0.6	2.3	3	6.7	Small metro
10/14/2020	2/1/2020	10/10/2020	FL	Brevard County	3	12	009	12009	Distribution of all-cause deaths (%)	5692	338	85.5	8.2		1	0.3	4.9	Medium metro	Data based on counts less than 10 suppressed
10/14/2020	2/1/2020	10/10/2020	FL	Brevard County	3	12	009	12009	Distribution of COVID-19 deaths (%)	5692	338	75.1	14.2				8.9	Medium metro	Data based on counts less than 10 suppressed
10/14/2020	2/1/2020	10/10/2020	FL	Brevard County	3	12	009	12009	Distribution of population (%)	5692	338	73.8	10	0.3	2.5	2.4	10.9	Medium metro
10/14/2020	2/1/2020	10/10/2020	FL	Broward County	2	12	011	12011	Distribution of all-cause deaths (%)	12800	1670	55.7	23.9	0.1	1.9	0.7	17.8	Large fringe metro
10/14/2020	2/1/2020	10/10/2020	FL	Broward County	2	12	011	12011	Distribution of COVID-19 deaths (%)	12800	1670	34.4	35.3		2.2		27.7	Large fringe metro	Data based on counts less than 10 suppressed
10/14/2020	2/1/2020	10/10/2020	FL	Broward County	2	12	011	12011	Distribution of population (%)	12800	1670	34.8	28.4	0.2	3.7	1.7	31.1	Large fringe metro
10/14/2020	2/1/2020	10/10/2020	FL	Charlotte County	4	12	015	12015	Distribution of all-cause deaths (%)	2249	144	93.1	3.3				2.9	Small metro	Data based on counts less than 10 suppressed
10/14/2020	2/1/2020	10/10/2020	FL	Charlotte County	4	12	015	12015	Distribution of COVID-19 deaths (%)	2249	144	89.6						Small metro	Data based on counts less than 10 suppressed
10/14/2020	2/1/2020	10/10/2020	FL	Charlotte County	4	12	015	12015	Distribution of population (%)	2249	144	83.8	5.4	0.3	1.4	1.4	7.7	Small metro
10/14/2020	2/1/2020	10/10/2020	FL	Clay County	2	12	019	12019	Distribution of all-cause deaths (%)	1667	108	79.7	13.6		2.5	0.8	3.4	Large fringe metro	Data based on counts less than 10 suppressed
10/14/2020	2/1/2020	10/10/2020	FL	Clay County	2	12	019	12019	Distribution of COVID-19 deaths (%)	1667	108	61.1	25					Large fringe metro	Data based on counts less than 10 suppressed
10/14/2020	2/1/2020	10/10/2020	FL	Clay County	2	12	019	12019	Distribution of population (%)	1667	108	71.7	11.6	0.4	3	2.9	10.4	Large fringe metro
10/14/2020	2/1/2020	10/10/2020	FL	Collier County	3	12	021	12021	Distribution of all-cause deaths (%)	2851	262	83.9	3.9		0.8		11	Medium metro	Data based on counts less than 10 suppressed
10/14/2020	2/1/2020	10/10/2020	FL	Collier County	3	12	021	12021	Distribution of COVID-19 deaths (%)	2851	262	65.3	9.9				24	Medium metro	Data based on counts less than 10 suppressed
10/14/2020	2/1/2020	10/10/2020	FL	Collier County	3	12	021	12021	Distribution of population (%)	2851	262	62.2	6.6	0.2	1.5	0.9	28.6	Medium metro
10/14/2020	2/1/2020	10/10/2020	FL	Duval County	1	12	031	12031	Distribution of all-cause deaths (%)	7860	605	68.2	25.2		1.9	0.5	4.1	Large central metro	Data based on counts less than 10 suppressed
10/14/2020	2/1/2020	10/10/2020	FL	Duval County	1	12	031	12031	Distribution of COVID-19 deaths (%)	7860	605	63.3	30.2		1.8		4.1	Large central metro	Data based on counts less than 10 suppressed
10/14/2020	2/1/2020	10/10/2020	FL	Duval County	1	12	031	12031	Distribution of population (%)	7860	605	52	29.6	0.3	4.9	2.6	10.5	Large central metro
10/14/2020	2/1/2020	10/10/2020	FL	Escambia County	3	12	033	12033	Distribution of all-cause deaths (%)	3653	332	76.9	19.8	0.3	1.2	0.5	1.4	Medium metro
10/14/2020	2/1/2020	10/10/2020	FL	Escambia County	3	12	033	12033	Distribution of COVID-19 deaths (%)	3653	332	62	34.9					Medium metro	Data based on counts less than 10 suppressed
10/14/2020	2/1/2020	10/10/2020	FL	Escambia County	3	12	033	12033	Distribution of population (%)	3653	332	64	22.8	0.8	3.2	3.3	5.9	Medium metro
10/14/2020	2/1/2020	10/10/2020	FL	Hernando County	2	12	053	12053	Distribution of all-cause deaths (%)	2185	130	89	4			0.5	6.2	Large fringe metro	Data based on counts less than 10 suppressed
10/14/2020	2/1/2020	10/10/2020	FL	Hernando County	2	12	053	12053	Distribution of COVID-19 deaths (%)	2185	130	80.8					11.5	Large fringe metro	Data based on counts less than 10 suppressed
10/14/2020	2/1/2020	10/10/2020	FL	Hernando County	2	12	053	12053	Distribution of population (%)	2185	130	76.5	5.2	0.3	1.4	1.8	14.8	Large fringe metro
10/14/2020	2/1/2020	10/10/2020	FL	Hillsborough County	1	12	057	12057	Distribution of all-cause deaths (%)	9490	796	64	15	0.2	1.6	0.6	18.6	Large central metro
10/14/2020	2/1/2020	10/10/2020	FL	Hillsborough County	1	12	057	12057	Distribution of COVID-19 deaths (%)	9490	796	51.1	19.2				28.4	Large central metro	Data based on counts less than 10 suppressed
10/14/2020	2/1/2020	10/10/2020	FL	Hillsborough County	1	12	057	12057	Distribution of population (%)	9490	796	47.7	16	0.2	4.3	2.1	29.7	Large central metro
10/14/2020	2/1/2020	10/10/2020	FL	Lake County	2	12	069	12069	Distribution of all-cause deaths (%)	3207	220	83.8	7.8		1.1		6.9	Large fringe metro	Data based on counts less than 10 suppressed
10/14/2020	2/1/2020	10/10/2020	FL	Lake County	2	12	069	12069	Distribution of COVID-19 deaths (%)	3207	220	67.3	14.5				15.9	Large fringe metro	Data based on counts less than 10 suppressed
10/14/2020	2/1/2020	10/10/2020	FL	Lake County	2	12	069	12069	Distribution of population (%)	3207	220	68.7	10.4	0.3	2.1	1.8	16.7	Large fringe metro
10/14/2020	2/1/2020	10/10/2020	FL	Lee County	3	12	071	12071	Distribution of all-cause deaths (%)	5846	458	84	5.6		0.9	0.2	9.3	Medium metro	Data based on counts less than 10 suppressed
10/14/2020	2/1/2020	10/10/2020	FL	Lee County	3	12	071	12071	Distribution of COVID-19 deaths (%)	5846	458	69.9	11.1				18.6	Medium metro	Data based on counts less than 10 suppressed
10/14/2020	2/1/2020	10/10/2020	FL	Lee County	3	12	071	12071	Distribution of population (%)	5846	458	66.2	8.1	0.2	1.7	1.3	22.5	Medium metro
10/14/2020	2/1/2020	10/10/2020	FL	Leon County	3	12	073	12073	Distribution of all-cause deaths (%)	2288	226	67.4	29.5		0.6		2.2	Medium metro	Data based on counts less than 10 suppressed
10/14/2020	2/1/2020	10/10/2020	FL	Leon County	3	12	073	12073	Distribution of COVID-19 deaths (%)	2288	226	54	42.5					Medium metro	Data based on counts less than 10 suppressed
10/14/2020	2/1/2020	10/10/2020	FL	Leon County	3	12	073	12073	Distribution of population (%)	2288	226	55.9	31.4	0.2	3.6	2.2	6.7	Medium metro
10/14/2020	2/1/2020	10/10/2020	FL	Manatee County	3	12	081	12081	Distribution of all-cause deaths (%)	3424	328	85.7	7.5		0.7		5.9	Medium metro	Data based on counts less than 10 suppressed
10/14/2020	2/1/2020	10/10/2020	FL	Manatee County	3	12	081	12081	Distribution of COVID-19 deaths (%)	3424	328	68.6	14.9				15.2	Medium metro	Data based on counts less than 10 suppressed
10/14/2020	2/1/2020	10/10/2020	FL	Manatee County	3	12	081	12081	Distribution of population (%)	3424	328	70.6	8.5	0.2	2.2	1.6	16.9	Medium metro
10/14/2020	2/1/2020	10/10/2020	FL	Marion County	3	12	083	12083	Distribution of all-cause deaths (%)	4007	266	83.4	9		0.7	0.4	6.4	Medium metro	Data based on counts less than 10 suppressed
10/14/2020	2/1/2020	10/10/2020	FL	Marion County	3	12	083	12083	Distribution of COVID-19 deaths (%)	4007	266	71.8	16.2				10.9	Medium metro	Data based on counts less than 10 suppressed
10/14/2020	2/1/2020	10/10/2020	FL	Marion County	3	12	083	12083	Distribution of population (%)	4007	266	69.6	12.5	0.3	1.7	1.7	14.1	Medium metro
10/14/2020	2/1/2020	10/10/2020	FL	Martin County	3	12	085	12085	Distribution of all-cause deaths (%)	1615	220	90.7	4.1				4.4	Medium metro	Data based on counts less than 10 suppressed
10/14/2020	2/1/2020	10/10/2020	FL	Martin County	3	12	085	12085	Distribution of COVID-19 deaths (%)	1615	220	76.8	11.8				10	Medium metro	Data based on counts less than 10 suppressed
10/14/2020	2/1/2020	10/10/2020	FL	Martin County	3	12	085	12085	Distribution of population (%)	1615	220	77.7	5.2	0.2	1.4	1.3	14.2	Medium metro
10/14/2020	2/1/2020	10/10/2020	FL	Miami-Dade County	1	12	086	12086	Distribution of all-cause deaths (%)	18347	3224	17.6	17.6	0.1	0.9	0.3	63.5	Large central metro
10/14/2020	2/1/2020	10/10/2020	FL	Miami-Dade County	1	12	086	12086	Distribution of COVID-19 deaths (%)	18347	3224	11.1	16.7		0.9		70.9	Large central metro	Data based on counts less than 10 suppressed
10/14/2020	2/1/2020	10/10/2020	FL	Miami-Dade County	1	12	086	12086	Distribution of population (%)	18347	3224	12.9	15.4	0.1	1.5	0.7	69.4	Large central metro
10/14/2020	2/1/2020	10/10/2020	FL	Okaloosa County	4	12	091	12091	Distribution of all-cause deaths (%)	1500	122	87.5	6.5		1.7	1.1	2.9	Small metro	Data based on counts less than 10 suppressed
10/14/2020	2/1/2020	10/10/2020	FL	Okaloosa County	4	12	091	12091	Distribution of COVID-19 deaths (%)	1500	122	75.4	9.8				8.2	Small metro	Data based on counts less than 10 suppressed
10/14/2020	2/1/2020	10/10/2020	FL	Okaloosa County	4	12	091	12091	Distribution of population (%)	1500	122	73	9.8	0.6	3	3.9	9.7	Small metro
10/14/2020	2/1/2020	10/10/2020	FL	Orange County	1	12	095	12095	Distribution of all-cause deaths (%)	7724	627	56	19.9	0.2	2.7	0.4	20.9	Large central metro
10/14/2020	2/1/2020	10/10/2020	FL	Orange County	1	12	095	12095	Distribution of COVID-19 deaths (%)	7724	627	39.2	28.1		3.2		29.2	Large central metro	Data based on counts less than 10 suppressed
10/14/2020	2/1/2020	10/10/2020	FL	Orange County	1	12	095	12095	Distribution of population (%)	7724	627	39.4	20.3	0.2	5.5	2	32.7	Large central metro
10/14/2020	2/1/2020	10/10/2020	FL	Osceola County	2	12	097	12097	Distribution of all-cause deaths (%)	1941	196	49.1	11.4		2.2		36.9	Large fringe metro	Data based on counts less than 10 suppressed
10/14/2020	2/1/2020	10/10/2020	FL	Osceola County	2	12	097	12097	Distribution of COVID-19 deaths (%)	1941	196	23	9.7				65.3	Large fringe metro	Data based on counts less than 10 suppressed
10/14/2020	2/1/2020	10/10/2020	FL	Osceola County	2	12	097	12097	Distribution of population (%)	1941	196	30.1	9.7	0.2	2.7	1.5	55.8	Large fringe metro
10/14/2020	2/1/2020	10/10/2020	FL	Palm Beach County	2	12	099	12099	Distribution of all-cause deaths (%)	12559	1446	75.9	12.5		0.8	0.3	10.4	Large fringe metro	Data based on counts less than 10 suppressed
10/14/2020	2/1/2020	10/10/2020	FL	Palm Beach County	2	12	099	12099	Distribution of COVID-19 deaths (%)	12559	1446	59.3	20.3		0.9		19.1	Large fringe metro	Data based on counts less than 10 suppressed
10/14/2020	2/1/2020	10/10/2020	FL	Palm Beach County	2	12	099	12099	Distribution of population (%)	12559	1446	53.5	18.7	0.2	2.8	1.4	23.4	Large fringe metro
10/14/2020	2/1/2020	10/10/2020	FL	Pasco County	2	12	101	12101	Distribution of all-cause deaths (%)	4713	177	89	2.9		0.9	0.4	6.6	Large fringe metro	Data based on counts less than 10 suppressed
10/14/2020	2/1/2020	10/10/2020	FL	Pasco County	2	12	101	12101	Distribution of COVID-19 deaths (%)	4713	177	75.7					17.5	Large fringe metro	Data based on counts less than 10 suppressed
10/14/2020	2/1/2020	10/10/2020	FL	Pasco County	2	12	101	12101	Distribution of population (%)	4713	177	72.7	5.8	0.3	2.7	2	16.5	Large fringe metro
10/14/2020	2/1/2020	10/10/2020	FL	Pinellas County	1	12	103	12103	Distribution of all-cause deaths (%)	9732	757	85.8	7.9	0.1	1.4	0.4	4.4	Large central metro
10/14/2020	2/1/2020	10/10/2020	FL	Pinellas County	1	12	103	12103	Distribution of COVID-19 deaths (%)	9732	757	78.6	12.7		3		5.2	Large central metro	Data based on counts less than 10 suppressed
10/14/2020	2/1/2020	10/10/2020	FL	Pinellas County	1	12	103	12103	Distribution of population (%)	9732	757	73.6	10.5	0.2	3.5	2	10.2	Large central metro
10/14/2020	2/1/2020	10/10/2020	FL	Polk County	3	12	105	12105	Distribution of all-cause deaths (%)	5583	523	76.4	12.8		0.7	0.3	9.7	Medium metro	Data based on counts less than 10 suppressed
10/14/2020	2/1/2020	10/10/2020	FL	Polk County	3	12	105	12105	Distribution of COVID-19 deaths (%)	5583	523	59.8	22				17	Medium metro	Data based on counts less than 10 suppressed
10/14/2020	2/1/2020	10/10/2020	FL	Polk County	3	12	105	12105	Distribution of population (%)	5583	523	56.9	14.7	0.3	1.8	1.7	24.6	Medium metro
10/14/2020	2/1/2020	10/10/2020	FL	St. Lucie County	3	12	111	12111	Distribution of all-cause deaths (%)	2632	191	75	14.7		0.8	0.5	8.8	Medium metro	Data based on counts less than 10 suppressed
10/14/2020	2/1/2020	10/10/2020	FL	St. Lucie County	3	12	111	12111	Distribution of COVID-19 deaths (%)	2632	191	53.4	26.2				16.8	Medium metro	Data based on counts less than 10 suppressed
10/14/2020	2/1/2020	10/10/2020	FL	St. Lucie County	3	12	111	12111	Distribution of population (%)	2632	191	55.9	20.3	0.2	1.9	1.9	19.9	Medium metro
10/14/2020	2/1/2020	10/10/2020	FL	Sarasota County	3	12	115	12115	Distribution of all-cause deaths (%)	4631	302	92.4	3.4		0.5	0.3	3.4	Medium metro	Data based on counts less than 10 suppressed
10/14/2020	2/1/2020	10/10/2020	FL	Sarasota County	3	12	115	12115	Distribution of COVID-19 deaths (%)	4631	302	83.1	6				9.6	Medium metro	Data based on counts less than 10 suppressed
10/14/2020	2/1/2020	10/10/2020	FL	Sarasota County	3	12	115	12115	Distribution of population (%)	4631	302	82.8	4.3	0.2	1.8	1.4	9.6	Medium metro
10/14/2020	2/1/2020	10/10/2020	FL	Seminole County	2	12	117	12117	Distribution of all-cause deaths (%)	2617	169	72.7	12.2		2.1	0.5	12.5	Large fringe metro	Data based on counts less than 10 suppressed
10/14/2020	2/1/2020	10/10/2020	FL	Seminole County	2	12	117	12117	Distribution of COVID-19 deaths (%)	2617	169	60.4	20.7				14.8	Large fringe metro	Data based on counts less than 10 suppressed
10/14/2020	2/1/2020	10/10/2020	FL	Seminole County	2	12	117	12117	Distribution of population (%)	2617	169	58.9	11.5	0.2	4.8	2.2	22.5	Large fringe metro
10/14/2020	2/1/2020	10/10/2020	FL	Volusia County	3	12	127	12127	Distribution of all-cause deaths (%)	5705	295	85.6	7.3		0.6	0.4	6.1	Medium metro	Data based on counts less than 10 suppressed
10/14/2020	2/1/2020	10/10/2020	FL	Volusia County	3	12	127	12127	Distribution of COVID-19 deaths (%)	5705	295	73.2	15.6				9.8	Medium metro	Data based on counts less than 10 suppressed
10/14/2020	2/1/2020	10/10/2020	FL	Volusia County	3	12	127	12127	Distribution of population (%)	5705	295	70.6	10.5	0.3	1.9	1.8	15	Medium metro
10/14/2020	2/1/2020	10/10/2020	GA	Bibb County	4	13	021	13021	Distribution of all-cause deaths (%)	2123	259	53.3	45.3		0.6		0.7	Small metro	Data based on counts less than 10 suppressed
10/14/2020	2/1/2020	10/10/2020	GA	Bibb County	4	13	021	13021	Distribution of COVID-19 deaths (%)	2123	259	42.1	56.8					Small metro	Data based on counts less than 10 suppressed
10/14/2020	2/1/2020	10/10/2020	GA	Bibb County	4	13	021	13021	Distribution of population (%)	2123	259	37.4	55.2	0.2	2.1	1.5	3.5	Small metro
10/14/2020	2/1/2020	10/10/2020	GA	Chatham County	3	13	051	13051	Distribution of all-cause deaths (%)	2641	226	61	35.6		0.8		2.4	Medium metro	Data based on counts less than 10 suppressed
10/14/2020	2/1/2020	10/10/2020	GA	Chatham County	3	13	051	13051	Distribution of COVID-19 deaths (%)	2641	226	46.5	46.9					Medium metro	Data based on counts less than 10 suppressed
10/14/2020	2/1/2020	10/10/2020	GA	Chatham County	3	13	051	13051	Distribution of population (%)	2641	226	47.8	40.3	0.2	2.9	2.1	6.7	Medium metro
10/14/2020	2/1/2020	10/10/2020	GA	Clarke County	4	13	059	13059	Distribution of all-cause deaths (%)	1178	117	71.2	25.4		0.8		2.3	Small metro	Data based on counts less than 10 suppressed
10/14/2020	2/1/2020	10/10/2020	GA	Clarke County	4	13	059	13059	Distribution of COVID-19 deaths (%)	1178	117	54.7	38.5					Small metro	Data based on counts less than 10 suppressed
10/14/2020	2/1/2020	10/10/2020	GA	Clarke County	4	13	059	13059	Distribution of population (%)	1178	117	55.2	27.7	0.2	4	2	11	Small metro
10/14/2020	2/1/2020	10/10/2020	GA	Cobb County	2	13	067	13067	Distribution of all-cause deaths (%)	4031	423	72	21.8		1.6	0.3	4.2	Large fringe metro	Data based on counts less than 10 suppressed
10/14/2020	2/1/2020	10/10/2020	GA	Cobb County	2	13	067	13067	Distribution of COVID-19 deaths (%)	4031	423	51.3	32.6				14.4	Large fringe metro	Data based on counts less than 10 suppressed
10/14/2020	2/1/2020	10/10/2020	GA	Cobb County	2	13	067	13067	Distribution of population (%)	4031	423	51.1	27.6	0.2	5.5	2.3	13.3	Large fringe metro
10/14/2020	2/1/2020	10/10/2020	GA	DeKalb County	2	13	089	13089	Distribution of all-cause deaths (%)	3606	280	40.7	52.3		3.1	0.3	3.4	Large fringe metro	Data based on counts less than 10 suppressed
10/14/2020	2/1/2020	10/10/2020	GA	DeKalb County	2	13	089	13089	Distribution of COVID-19 deaths (%)	3606	280	26.4	59.6		5.4		6.4	Large fringe metro	Data based on counts less than 10 suppressed
10/14/2020	2/1/2020	10/10/2020	GA	DeKalb County	2	13	089	13089	Distribution of population (%)	3606	280	29.3	53.7	0.1	6.4	1.9	8.5	Large fringe metro
10/14/2020	2/1/2020	10/10/2020	GA	Dougherty County	4	13	095	13095	Distribution of all-cause deaths (%)	1080	207	41	58.2					Small metro	Data based on counts less than 10 suppressed
10/14/2020	2/1/2020	10/10/2020	GA	Dougherty County	4	13	095	13095	Distribution of COVID-19 deaths (%)	1080	207	25.6	73.9					Small metro	Data based on counts less than 10 suppressed
10/14/2020	2/1/2020	10/10/2020	GA	Dougherty County	4	13	095	13095	Distribution of population (%)	1080	207	24.3	70.3	0.2	0.9	1.3	3.1	Small metro
10/14/2020	2/1/2020	10/10/2020	GA	Floyd County	4	13	115	13115	Distribution of all-cause deaths (%)	1213	101	86.6	10.3				2.4	Small metro	Data based on counts less than 10 suppressed
10/14/2020	2/1/2020	10/10/2020	GA	Floyd County	4	13	115	13115	Distribution of COVID-19 deaths (%)	1213	101	85.1						Small metro	Data based on counts less than 10 suppressed
10/14/2020	2/1/2020	10/10/2020	GA	Floyd County	4	13	115	13115	Distribution of population (%)	1213	101	70.6	14.4	0.2	1.4	1.7	11.6	Small metro
10/14/2020	2/1/2020	10/10/2020	GA	Fulton County	1	13	121	13121	Distribution of all-cause deaths (%)	6607	653	42.8	51.4		2	0.2	3.5	Large central metro	Data based on counts less than 10 suppressed
10/14/2020	2/1/2020	10/10/2020	GA	Fulton County	1	13	121	13121	Distribution of COVID-19 deaths (%)	6607	653	25	62.6		2.3		9.6	Large central metro	Data based on counts less than 10 suppressed
10/14/2020	2/1/2020	10/10/2020	GA	Fulton County	1	13	121	13121	Distribution of population (%)	6607	653	39.6	43.5	0.1	7.6	2	7.2	Large central metro
10/14/2020	2/1/2020	10/10/2020	GA	Glynn County	4	13	127	13127	Distribution of all-cause deaths (%)	869	107	76.9	20.1				2	Small metro	Data based on counts less than 10 suppressed
10/14/2020	2/1/2020	10/10/2020	GA	Glynn County	4	13	127	13127	Distribution of COVID-19 deaths (%)	869	107	66.4	28					Small metro	Data based on counts less than 10 suppressed
10/14/2020	2/1/2020	10/10/2020	GA	Glynn County	4	13	127	13127	Distribution of population (%)	869	107	63.6	26	0.2	1.5	1.8	6.8	Small metro
10/14/2020	2/1/2020	10/10/2020	GA	Gwinnett County	2	13	135	13135	Distribution of all-cause deaths (%)	3123	337	59.4	22.3		9.1	0.4	8.9	Large fringe metro	Data based on counts less than 10 suppressed
10/14/2020	2/1/2020	10/10/2020	GA	Gwinnett County	2	13	135	13135	Distribution of COVID-19 deaths (%)	3123	337	38.3	25.2		8.3		26.7	Large fringe metro	Data based on counts less than 10 suppressed
10/14/2020	2/1/2020	10/10/2020	GA	Gwinnett County	2	13	135	13135	Distribution of population (%)	3123	337	35.4	28	0.2	12.4	2.4	21.7	Large fringe metro
10/14/2020	2/1/2020	10/10/2020	GA	Hall County	4	13	139	13139	Distribution of all-cause deaths (%)	2007	223	85.9	7.1		1.2		5.5	Small metro	Data based on counts less than 10 suppressed
10/14/2020	2/1/2020	10/10/2020	GA	Hall County	4	13	139	13139	Distribution of COVID-19 deaths (%)	2007	223	72.6	8.5				16.6	Small metro	Data based on counts less than 10 suppressed
10/14/2020	2/1/2020	10/10/2020	GA	Hall County	4	13	139	13139	Distribution of population (%)	2007	223	60.1	7.3	0.2	2	1.3	29.1	Small metro
10/14/2020	2/1/2020	10/10/2020	GA	Henry County	2	13	151	13151	Distribution of all-cause deaths (%)	1397	104	53.8	41.2		2.4		2.4	Large fringe metro	Data based on counts less than 10 suppressed
10/14/2020	2/1/2020	10/10/2020	GA	Henry County	2	13	151	13151	Distribution of COVID-19 deaths (%)	1397	104	37.5	52.9					Large fringe metro	Data based on counts less than 10 suppressed
10/14/2020	2/1/2020	10/10/2020	GA	Henry County	2	13	151	13151	Distribution of population (%)	1397	104	40	47	0.2	3.3	2.3	7.2	Large fringe metro
10/14/2020	2/1/2020	10/10/2020	GA	Lowndes County	4	13	185	13185	Distribution of all-cause deaths (%)	908	145	62.1	35.2				2	Small metro	Data based on counts less than 10 suppressed
10/14/2020	2/1/2020	10/10/2020	GA	Lowndes County	4	13	185	13185	Distribution of COVID-19 deaths (%)	908	145	52.4	44.1					Small metro	Data based on counts less than 10 suppressed
10/14/2020	2/1/2020	10/10/2020	GA	Lowndes County	4	13	185	13185	Distribution of population (%)	908	145	53	36.7	0.3	2.1	2	6	Small metro
10/14/2020	2/1/2020	10/10/2020	GA	Muscogee County	3	13	215	13215	Distribution of all-cause deaths (%)	2126	254	54.6	41.7		1.6		1.8	Medium metro	Data based on counts less than 10 suppressed
10/14/2020	2/1/2020	10/10/2020	GA	Muscogee County	3	13	215	13215	Distribution of COVID-19 deaths (%)	2126	254	41.3	52.8					Medium metro	Data based on counts less than 10 suppressed
10/14/2020	2/1/2020	10/10/2020	GA	Muscogee County	3	13	215	13215	Distribution of population (%)	2126	254	39.6	46.6	0.4	2.8	2.9	7.7	Medium metro
10/14/2020	2/1/2020	10/10/2020	GA	Richmond County	3	13	245	13245	Distribution of all-cause deaths (%)	2840	341	51.8	45.2		1.1		1.6	Medium metro	Data based on counts less than 10 suppressed
10/14/2020	2/1/2020	10/10/2020	GA	Richmond County	3	13	245	13245	Distribution of COVID-19 deaths (%)	2840	341	43.1	52.2				3.2	Medium metro	Data based on counts less than 10 suppressed
10/14/2020	2/1/2020	10/10/2020	GA	Richmond County	3	13	245	13245	Distribution of population (%)	2840	341	33.7	56.6	0.3	1.7	2.6	5.1	Medium metro
10/14/2020	2/1/2020	10/10/2020	GA	Tift County	5	13	277	13277	Distribution of all-cause deaths (%)	484	114	65.5	29.1				4.8	Micropolitan	Data based on counts less than 10 suppressed
10/14/2020	2/1/2020	10/10/2020	GA	Tift County	5	13	277	13277	Distribution of COVID-19 deaths (%)	484	114	43	46.5				10.5	Micropolitan	Data based on counts less than 10 suppressed
10/14/2020	2/1/2020	10/10/2020	GA	Tift County	5	13	277	13277	Distribution of population (%)	484	114	55.1	29.9	0.2	1.4	1.2	12.2	Micropolitan
10/14/2020	2/1/2020	10/10/2020	HI	Honolulu County	3	15	003	15003	Distribution of all-cause deaths (%)	5799	158	16.8	1		51.8	25.3	5	Medium metro	Data based on counts less than 10 suppressed
10/14/2020	2/1/2020	10/10/2020	HI	Honolulu County	3	15	003	15003	Distribution of COVID-19 deaths (%)	5799	158				55.7	36.7		Medium metro	Data based on counts less than 10 suppressed
10/14/2020	2/1/2020	10/10/2020	HI	Honolulu County	3	15	003	15003	Distribution of population (%)	5799	158	17.9	2.5	0.2	41.8	27.6	10	Medium metro
10/14/2020	2/1/2020	10/10/2020	IA	Linn County	3	19	113	19113	Distribution of all-cause deaths (%)	1470	124	93.9	4.1				1	Medium metro	Data based on counts less than 10 suppressed
10/14/2020	2/1/2020	10/10/2020	IA	Linn County	3	19	113	19113	Distribution of COVID-19 deaths (%)	1470	124	89.5						Medium metro	Data based on counts less than 10 suppressed
10/14/2020	2/1/2020	10/10/2020	IA	Linn County	3	19	113	19113	Distribution of population (%)	1470	124	85.2	6	0.2	2.5	2.7	3.4	Medium metro
10/14/2020	2/1/2020	10/10/2020	IA	Polk County	3	19	153	19153	Distribution of all-cause deaths (%)	3687	353	90.6	4.6		1.7	0.4	2.5	Medium metro	Data based on counts less than 10 suppressed
10/14/2020	2/1/2020	10/10/2020	IA	Polk County	3	19	153	19153	Distribution of COVID-19 deaths (%)	3687	353	83.3	6.5		3.1		6.2	Medium metro	Data based on counts less than 10 suppressed
10/14/2020	2/1/2020	10/10/2020	IA	Polk County	3	19	153	19153	Distribution of population (%)	3687	353	77	7	0.2	4.9	2.3	8.7	Medium metro
10/14/2020	2/1/2020	10/10/2020	IA	Woodbury County	4	19	193	19193	Distribution of all-cause deaths (%)	940	125	85.4	3	4.3	2.4		4.1	Small metro	Data based on counts less than 10 suppressed
10/14/2020	2/1/2020	10/10/2020	IA	Woodbury County	4	19	193	19193	Distribution of COVID-19 deaths (%)	940	125	56.8		9.6	9.6		14.4	Small metro	Data based on counts less than 10 suppressed
10/14/2020	2/1/2020	10/10/2020	IA	Woodbury County	4	19	193	19193	Distribution of population (%)	940	125	71.1	4.3	1.5	2.8	2.8	17.4	Small metro
10/14/2020	2/1/2020	10/10/2020	ID	Ada County	3	16	001	16001	Distribution of all-cause deaths (%)	2889	217	93.2	0.7	0.4	1	0.7	4	Medium metro
10/14/2020	2/1/2020	10/10/2020	ID	Ada County	3	16	001	16001	Distribution of COVID-19 deaths (%)	2889	217	84.8					12	Medium metro	Data based on counts less than 10 suppressed
10/14/2020	2/1/2020	10/10/2020	ID	Ada County	3	16	001	16001	Distribution of population (%)	2889	217	84.3	1.3	0.5	2.7	2.7	8.5	Medium metro
10/14/2020	2/1/2020	10/10/2020	IL	Cook County	1	17	031	17031	Distribution of all-cause deaths (%)	35318	5071	49.1	33.2	0.1	4	0.9	12.7	Large central metro
10/14/2020	2/1/2020	10/10/2020	IL	Cook County	1	17	031	17031	Distribution of COVID-19 deaths (%)	35318	5071	33.9	32.7		5.7	1.2	26.3	Large central metro	Data based on counts less than 10 suppressed
10/14/2020	2/1/2020	10/10/2020	IL	Cook County	1	17	031	17031	Distribution of population (%)	35318	5071	42	23	0.1	7.7	1.6	25.6	Large central metro
10/14/2020	2/1/2020	10/10/2020	IL	DuPage County	2	17	043	17043	Distribution of all-cause deaths (%)	5452	527	81.3	7		5.4	0.3	5.9	Large fringe metro	Data based on counts less than 10 suppressed
10/14/2020	2/1/2020	10/10/2020	IL	DuPage County	2	17	043	17043	Distribution of COVID-19 deaths (%)	5452	527	71.5	9.3		6.6		12	Large fringe metro	Data based on counts less than 10 suppressed
10/14/2020	2/1/2020	10/10/2020	IL	DuPage County	2	17	043	17043	Distribution of population (%)	5452	527	66	5	0.1	12.6	1.8	14.6	Large fringe metro
10/14/2020	2/1/2020	10/10/2020	IL	Kane County	2	17	089	17089	Distribution of all-cause deaths (%)	2679	286	77.1	6.7		2.4	0.7	13.2	Large fringe metro	Data based on counts less than 10 suppressed
10/14/2020	2/1/2020	10/10/2020	IL	Kane County	2	17	089	17089	Distribution of COVID-19 deaths (%)	2679	286	57.7	5.2		4.2		32.2	Large fringe metro	Data based on counts less than 10 suppressed
10/14/2020	2/1/2020	10/10/2020	IL	Kane County	2	17	089	17089	Distribution of population (%)	2679	286	56.6	5.3	0.1	4.2	1.4	32.4	Large fringe metro
10/14/2020	2/1/2020	10/10/2020	IL	Lake County	2	17	097	17097	Distribution of all-cause deaths (%)	4169	400	79.4	8.4		3.1	0.4	8.7	Large fringe metro	Data based on counts less than 10 suppressed
10/14/2020	2/1/2020	10/10/2020	IL	Lake County	2	17	097	17097	Distribution of COVID-19 deaths (%)	4169	400	61.5	11		3.5		23.8	Large fringe metro	Data based on counts less than 10 suppressed
10/14/2020	2/1/2020	10/10/2020	IL	Lake County	2	17	097	17097	Distribution of population (%)	4169	400	60.6	6.8	0.1	8.3	1.8	22.4	Large fringe metro
10/14/2020	2/1/2020	10/10/2020	IL	Madison County	2	17	119	17119	Distribution of all-cause deaths (%)	1938	101	91.3	8					Large fringe metro	Data based on counts less than 10 suppressed
10/14/2020	2/1/2020	10/10/2020	IL	Madison County	2	17	119	17119	Distribution of COVID-19 deaths (%)	1938	101	88.1	10.9					Large fringe metro	Data based on counts less than 10 suppressed
10/14/2020	2/1/2020	10/10/2020	IL	Madison County	2	17	119	17119	Distribution of population (%)	1938	101	84.6	8.7	0.2	1	2	3.4	Large fringe metro
10/14/2020	2/1/2020	10/10/2020	IL	St. Clair County	2	17	163	17163	Distribution of all-cause deaths (%)	1930	169	69.6	28.7		0.5		0.7	Large fringe metro	Data based on counts less than 10 suppressed
10/14/2020	2/1/2020	10/10/2020	IL	St. Clair County	2	17	163	17163	Distribution of COVID-19 deaths (%)	1930	169	64.5	32.5					Large fringe metro	Data based on counts less than 10 suppressed
10/14/2020	2/1/2020	10/10/2020	IL	St. Clair County	2	17	163	17163	Distribution of population (%)	1930	169	61.2	30.3	0.3	1.5	2.4	4.3	Large fringe metro
10/14/2020	2/1/2020	10/10/2020	IL	Will County	2	17	197	17197	Distribution of all-cause deaths (%)	3474	324	79.1	11.8		2.1	0.3	6.6	Large fringe metro	Data based on counts less than 10 suppressed
10/14/2020	2/1/2020	10/10/2020	IL	Will County	2	17	197	17197	Distribution of COVID-19 deaths (%)	3474	324	57.4	22.5		3.4		16.4	Large fringe metro	Data based on counts less than 10 suppressed
10/14/2020	2/1/2020	10/10/2020	IL	Will County	2	17	197	17197	Distribution of population (%)	3474	324	62.5	11.7	0.1	5.9	1.6	18.2	Large fringe metro
10/14/2020	2/1/2020	10/10/2020	IL	Winnebago County	3	17	201	17201	Distribution of all-cause deaths (%)	2469	165	82.4	11.7		0.9	0.6	4.4	Medium metro	Data based on counts less than 10 suppressed
10/14/2020	2/1/2020	10/10/2020	IL	Winnebago County	3	17	201	17201	Distribution of COVID-19 deaths (%)	2469	165	67.3	21.8				9.1	Medium metro	Data based on counts less than 10 suppressed
10/14/2020	2/1/2020	10/10/2020	IL	Winnebago County	3	17	201	17201	Distribution of population (%)	2469	165	67.7	13.3	0.2	2.8	2.5	13.5	Medium metro
10/14/2020	2/1/2020	10/10/2020	IN	Allen County	3	18	003	18003	Distribution of all-cause deaths (%)	3284	252	86.3	9.6		1.3		2.6	Medium metro	Data based on counts less than 10 suppressed
10/14/2020	2/1/2020	10/10/2020	IN	Allen County	3	18	003	18003	Distribution of COVID-19 deaths (%)	3284	252	77.8	13.5				5.2	Medium metro	Data based on counts less than 10 suppressed
10/14/2020	2/1/2020	10/10/2020	IN	Allen County	3	18	003	18003	Distribution of population (%)	3284	252	73.1	11.5	0.3	4.5	2.9	7.7	Medium metro
10/14/2020	2/1/2020	10/10/2020	IN	Elkhart County	4	18	039	18039	Distribution of all-cause deaths (%)	1336	118	91.2	4.6				3.7	Small metro	Data based on counts less than 10 suppressed
10/14/2020	2/1/2020	10/10/2020	IN	Elkhart County	4	18	039	18039	Distribution of COVID-19 deaths (%)	1336	118	82.2					10.2	Small metro	Data based on counts less than 10 suppressed
10/14/2020	2/1/2020	10/10/2020	IN	Elkhart County	4	18	039	18039	Distribution of population (%)	1336	118	74.1	5.6	0.2	1.1	2.1	16.8	Small metro
10/14/2020	2/1/2020	10/10/2020	IN	Hamilton County	2	18	057	18057	Distribution of all-cause deaths (%)	1473	108	92.4	4.1		2		1.1	Large fringe metro	Data based on counts less than 10 suppressed
10/14/2020	2/1/2020	10/10/2020	IN	Hamilton County	2	18	057	18057	Distribution of COVID-19 deaths (%)	1473	108	85.2	10.2					Large fringe metro	Data based on counts less than 10 suppressed
10/14/2020	2/1/2020	10/10/2020	IN	Hamilton County	2	18	057	18057	Distribution of population (%)	1473	108	82.8	4.4	0.1	6.4	2	4.3	Large fringe metro
10/14/2020	2/1/2020	10/10/2020	IN	Hendricks County	2	18	063	18063	Distribution of all-cause deaths (%)	1145	154	92.4	5.5		0.9		1.1	Large fringe metro	Data based on counts less than 10 suppressed
10/14/2020	2/1/2020	10/10/2020	IN	Hendricks County	2	18	063	18063	Distribution of COVID-19 deaths (%)	1145	154	87.7	10.4					Large fringe metro	Data based on counts less than 10 suppressed
10/14/2020	2/1/2020	10/10/2020	IN	Hendricks County	2	18	063	18063	Distribution of population (%)	1145	154	82.9	7.6	0.2	3	2	4.3	Large fringe metro
10/14/2020	2/1/2020	10/10/2020	IN	Lake County	2	18	089	18089	Distribution of all-cause deaths (%)	4584	446	61.2	29.3		0.6	0.2	8.6	Large fringe metro	Data based on counts less than 10 suppressed
10/14/2020	2/1/2020	10/10/2020	IN	Lake County	2	18	089	18089	Distribution of COVID-19 deaths (%)	4584	446	45.1	42.4				12.1	Large fringe metro	Data based on counts less than 10 suppressed
10/14/2020	2/1/2020	10/10/2020	IN	Lake County	2	18	089	18089	Distribution of population (%)	4584	446	53.8	23.3	0.2	1.6	1.5	19.6	Large fringe metro
10/14/2020	2/1/2020	10/10/2020	IN	Marion County	1	18	097	18097	Distribution of all-cause deaths (%)	7923	958	72.2	23.8		0.9	0.4	2.5	Large central metro	Data based on counts less than 10 suppressed
10/14/2020	2/1/2020	10/10/2020	IN	Marion County	1	18	097	18097	Distribution of COVID-19 deaths (%)	7923	958	60.1	32.7		1.1		5.7	Large central metro	Data based on counts less than 10 suppressed
10/14/2020	2/1/2020	10/10/2020	IN	Marion County	1	18	097	18097	Distribution of population (%)	7923	958	54.1	28.4	0.2	3.8	2.7	10.9	Large central metro
10/14/2020	2/1/2020	10/10/2020	IN	St. Joseph County	3	18	141	18141	Distribution of all-cause deaths (%)	2193	125	84.8	12.4				1.9	Medium metro	Data based on counts less than 10 suppressed
10/14/2020	2/1/2020	10/10/2020	IN	St. Joseph County	3	18	141	18141	Distribution of COVID-19 deaths (%)	2193	125	72	21.6					Medium metro	Data based on counts less than 10 suppressed
10/14/2020	2/1/2020	10/10/2020	IN	St. Joseph County	3	18	141	18141	Distribution of population (%)	2193	125	71.8	13.3	0.3	2.6	2.8	9.1	Medium metro
10/14/2020	2/1/2020	10/10/2020	KS	Johnson County	2	20	091	20091	Distribution of all-cause deaths (%)	3048	172	89	4.5	0.4	1.8	1.1	3.2	Large fringe metro
10/14/2020	2/1/2020	10/10/2020	KS	Johnson County	2	20	091	20091	Distribution of COVID-19 deaths (%)	3048	172	75.6	8.1				10.5	Large fringe metro	Data based on counts less than 10 suppressed
10/14/2020	2/1/2020	10/10/2020	KS	Johnson County	2	20	091	20091	Distribution of population (%)	3048	172	79.4	4.7	0.3	5.3	2.4	7.9	Large fringe metro
10/14/2020	2/1/2020	10/10/2020	KS	Sedgwick County	3	20	173	20173	Distribution of all-cause deaths (%)	4197	175	80.8	8.8	0.8	1.2	3.1	5.1	Medium metro
10/14/2020	2/1/2020	10/10/2020	KS	Sedgwick County	3	20	173	20173	Distribution of COVID-19 deaths (%)	4197	175	66.9	11.4				16	Medium metro	Data based on counts less than 10 suppressed
10/14/2020	2/1/2020	10/10/2020	KS	Sedgwick County	3	20	173	20173	Distribution of population (%)	4197	175	67.6	8.8	0.8	4.5	3.3	15	Medium metro
10/14/2020	2/1/2020	10/10/2020	KS	Wyandotte County	2	20	209	20209	Distribution of all-cause deaths (%)	1454	152	62.7	23.7		1.8	1.5	10	Large fringe metro	Data based on counts less than 10 suppressed
10/14/2020	2/1/2020	10/10/2020	KS	Wyandotte County	2	20	209	20209	Distribution of COVID-19 deaths (%)	1454	152	38.2	38.8				15.1	Large fringe metro	Data based on counts less than 10 suppressed
10/14/2020	2/1/2020	10/10/2020	KS	Wyandotte County	2	20	209	20209	Distribution of population (%)	1454	152	40.3	21.5	0.4	5.3	2.7	29.8	Large fringe metro
10/14/2020	2/1/2020	10/10/2020	KY	Jefferson County	1	21	111	21111	Distribution of all-cause deaths (%)	7586	475	79.9	18		0.9	0.1	1.1	Large central metro	Data based on counts less than 10 suppressed
10/14/2020	2/1/2020	10/10/2020	KY	Jefferson County	1	21	111	21111	Distribution of COVID-19 deaths (%)	7586	475	71.2	21.7		2.3		4.6	Large central metro	Data based on counts less than 10 suppressed
10/14/2020	2/1/2020	10/10/2020	KY	Jefferson County	1	21	111	21111	Distribution of population (%)	7586	475	66.6	21.9	0.1	3	2.4	5.9	Large central metro
10/14/2020	2/1/2020	10/10/2020	KY	Warren County	4	21	227	21227	Distribution of all-cause deaths (%)	1151	107	90.9	7		1.3			Small metro	Data based on counts less than 10 suppressed
10/14/2020	2/1/2020	10/10/2020	KY	Warren County	4	21	227	21227	Distribution of COVID-19 deaths (%)	1151	107	92.5						Small metro	Data based on counts less than 10 suppressed
10/14/2020	2/1/2020	10/10/2020	KY	Warren County	4	21	227	21227	Distribution of population (%)	1151	107	77.6	9.5	0.2	4.4	2.6	5.6	Small metro
10/14/2020	2/1/2020	10/10/2020	LA	Caddo Parish	3	22	017	22017	Distribution of all-cause deaths (%)	3007	527	54.4	44.3				0.6	Medium metro	Data based on counts less than 10 suppressed
10/14/2020	2/1/2020	10/10/2020	LA	Caddo Parish	3	22	017	22017	Distribution of COVID-19 deaths (%)	3007	527	43.1	55.2					Medium metro	Data based on counts less than 10 suppressed
10/14/2020	2/1/2020	10/10/2020	LA	Caddo Parish	3	22	017	22017	Distribution of population (%)	3007	527	44.3	49.6	0.4	1.3	1.6	2.9	Medium metro
10/14/2020	2/1/2020	10/10/2020	LA	Calcasieu Parish	4	22	019	22019	Distribution of all-cause deaths (%)	1651	191	72.1	25.9				1.2	Small metro	Data based on counts less than 10 suppressed
10/14/2020	2/1/2020	10/10/2020	LA	Calcasieu Parish	4	22	019	22019	Distribution of COVID-19 deaths (%)	1651	191	62.8	34.6					Small metro	Data based on counts less than 10 suppressed
10/14/2020	2/1/2020	10/10/2020	LA	Calcasieu Parish	4	22	019	22019	Distribution of population (%)	1651	191	66.6	25.5	0.5	1.3	1.9	4.1	Small metro
10/14/2020	2/1/2020	10/10/2020	LA	East Baton Rouge Parish	3	22	033	22033	Distribution of all-cause deaths (%)	4424	752	53.7	43.9		0.7		1.6	Medium metro	Data based on counts less than 10 suppressed
10/14/2020	2/1/2020	10/10/2020	LA	East Baton Rouge Parish	3	22	033	22033	Distribution of COVID-19 deaths (%)	4424	752	42.8	54.4				1.6	Medium metro	Data based on counts less than 10 suppressed
10/14/2020	2/1/2020	10/10/2020	LA	East Baton Rouge Parish	3	22	033	22033	Distribution of population (%)	4424	752	44	46.7	0.2	3.3	1.4	4.4	Medium metro
10/14/2020	2/1/2020	10/10/2020	LA	Jefferson Parish	2	22	051	22051	Distribution of all-cause deaths (%)	4311	793	60.9	30.8		1.7		6.2	Large fringe metro	Data based on counts less than 10 suppressed
10/14/2020	2/1/2020	10/10/2020	LA	Jefferson Parish	2	22	051	22051	Distribution of COVID-19 deaths (%)	4311	793	38.2	51.7		1.3		8.4	Large fringe metro	Data based on counts less than 10 suppressed
10/14/2020	2/1/2020	10/10/2020	LA	Jefferson Parish	2	22	051	22051	Distribution of population (%)	4311	793	52	27.1	0.4	4.2	1.5	14.9	Large fringe metro
10/14/2020	2/1/2020	10/10/2020	LA	Lafayette Parish	3	22	055	22055	Distribution of all-cause deaths (%)	2000	252	70.2	27.5		0.7		1.6	Medium metro	Data based on counts less than 10 suppressed
10/14/2020	2/1/2020	10/10/2020	LA	Lafayette Parish	3	22	055	22055	Distribution of COVID-19 deaths (%)	2000	252	57.1	39.3					Medium metro	Data based on counts less than 10 suppressed
10/14/2020	2/1/2020	10/10/2020	LA	Lafayette Parish	3	22	055	22055	Distribution of population (%)	2000	252	65.2	26.5	0.3	1.9	1.5	4.6	Medium metro
10/14/2020	2/1/2020	10/10/2020	LA	Lafourche Parish	4	22	057	22057	Distribution of all-cause deaths (%)	728	126	79.1	17.2	2.1				Small metro	Data based on counts less than 10 suppressed
10/14/2020	2/1/2020	10/10/2020	LA	Lafourche Parish	4	22	057	22057	Distribution of COVID-19 deaths (%)	728	126	65.9	30.2					Small metro	Data based on counts less than 10 suppressed
10/14/2020	2/1/2020	10/10/2020	LA	Lafourche Parish	4	22	057	22057	Distribution of population (%)	728	126	76.8	13.3	2.8	0.8	1.9	4.4	Small metro
10/14/2020	2/1/2020	10/10/2020	LA	Orleans Parish	1	22	071	22071	Distribution of all-cause deaths (%)	3098	428	36.8	58.5		1.3	0.4	3	Large central metro	Data based on counts less than 10 suppressed
10/14/2020	2/1/2020	10/10/2020	LA	Orleans Parish	1	22	071	22071	Distribution of COVID-19 deaths (%)	3098	428	25.5	69.9				3.7	Large central metro	Data based on counts less than 10 suppressed
10/14/2020	2/1/2020	10/10/2020	LA	Orleans Parish	1	22	071	22071	Distribution of population (%)	3098	428	30.9	59.1	0.2	2.9	1.4	5.5	Large central metro
10/14/2020	2/1/2020	10/10/2020	LA	Ouachita Parish	4	22	073	22073	Distribution of all-cause deaths (%)	1522	223	65.4	34					Small metro	Data based on counts less than 10 suppressed
10/14/2020	2/1/2020	10/10/2020	LA	Ouachita Parish	4	22	073	22073	Distribution of COVID-19 deaths (%)	1522	223	52.5	46.6					Small metro	Data based on counts less than 10 suppressed
10/14/2020	2/1/2020	10/10/2020	LA	Ouachita Parish	4	22	073	22073	Distribution of population (%)	1522	223	57.9	37.4	0.3	1	1.2	2.2	Small metro
10/14/2020	2/1/2020	10/10/2020	LA	Rapides Parish	4	22	079	22079	Distribution of all-cause deaths (%)	1579	224	66.9	31.3				1.1	Small metro	Data based on counts less than 10 suppressed
10/14/2020	2/1/2020	10/10/2020	LA	Rapides Parish	4	22	079	22079	Distribution of COVID-19 deaths (%)	1579	224	52.7	44.2					Small metro	Data based on counts less than 10 suppressed
10/14/2020	2/1/2020	10/10/2020	LA	Rapides Parish	4	22	079	22079	Distribution of population (%)	1579	224	61	31.7	0.8	1.4	1.9	3.2	Small metro
10/14/2020	2/1/2020	10/10/2020	LA	St. Landry Parish	5	22	097	22097	Distribution of all-cause deaths (%)	718	108	60.6	38.9					Micropolitan	Data based on counts less than 10 suppressed
10/14/2020	2/1/2020	10/10/2020	LA	St. Landry Parish	5	22	097	22097	Distribution of COVID-19 deaths (%)	718	108	58.3	41.7					Micropolitan	Data based on counts less than 10 suppressed
10/14/2020	2/1/2020	10/10/2020	LA	St. Landry Parish	5	22	097	22097	Distribution of population (%)	718	108	54.5	41.2	0.3	0.4	1.2	2.4	Micropolitan
10/14/2020	2/1/2020	10/10/2020	LA	St. Tammany Parish	2	22	103	22103	Distribution of all-cause deaths (%)	2058	269	83.5	13.2		0.5		2.6	Large fringe metro	Data based on counts less than 10 suppressed
10/14/2020	2/1/2020	10/10/2020	LA	St. Tammany Parish	2	22	103	22103	Distribution of COVID-19 deaths (%)	2058	269	71.4	24.9					Large fringe metro	Data based on counts less than 10 suppressed
10/14/2020	2/1/2020	10/10/2020	LA	St. Tammany Parish	2	22	103	22103	Distribution of population (%)	2058	269	78	12.5	0.5	1.4	1.8	5.9	Large fringe metro
10/14/2020	2/1/2020	10/10/2020	LA	Terrebonne Parish	4	22	109	22109	Distribution of all-cause deaths (%)	881	111	73.6	19.8	4.1			1.5	Small metro	Data based on counts less than 10 suppressed
10/14/2020	2/1/2020	10/10/2020	LA	Terrebonne Parish	4	22	109	22109	Distribution of COVID-19 deaths (%)	881	111	63.1	28.8					Small metro	Data based on counts less than 10 suppressed
10/14/2020	2/1/2020	10/10/2020	LA	Terrebonne Parish	4	22	109	22109	Distribution of population (%)	881	111	66.5	18.9	5.8	1	2.6	5.1	Small metro
10/14/2020	2/1/2020	10/10/2020	MA	Barnstable County	4	25	001	25001	Distribution of all-cause deaths (%)	2024	134	95	2.4			1.7	0.5	Small metro	Data based on counts less than 10 suppressed
10/14/2020	2/1/2020	10/10/2020	MA	Barnstable County	4	25	001	25001	Distribution of COVID-19 deaths (%)	2024	134	96.3						Small metro	Data based on counts less than 10 suppressed
10/14/2020	2/1/2020	10/10/2020	MA	Barnstable County	4	25	001	25001	Distribution of population (%)	2024	134	89.5	3.2	0.6	1.5	1.8	3.4	Small metro
10/14/2020	2/1/2020	10/10/2020	MA	Bristol County	2	25	005	25005	Distribution of all-cause deaths (%)	3911	555	90	2.7	0.3	0.5	4.1	2.5	Large fringe metro
10/14/2020	2/1/2020	10/10/2020	MA	Bristol County	2	25	005	25005	Distribution of COVID-19 deaths (%)	3911	555	87.2	4.1			4	3.4	Large fringe metro	Data based on counts less than 10 suppressed
10/14/2020	2/1/2020	10/10/2020	MA	Bristol County	2	25	005	25005	Distribution of population (%)	3911	555	81.8	5	0.2	2.4	2	8.6	Large fringe metro
10/14/2020	2/1/2020	10/10/2020	MA	Essex County	2	25	009	25009	Distribution of all-cause deaths (%)	5714	1021	89.1	2		1.3	0.5	7.1	Large fringe metro	Data based on counts less than 10 suppressed
10/14/2020	2/1/2020	10/10/2020	MA	Essex County	2	25	009	25009	Distribution of COVID-19 deaths (%)	5714	1021	84.5	3		1.1		10.9	Large fringe metro	Data based on counts less than 10 suppressed
10/14/2020	2/1/2020	10/10/2020	MA	Essex County	2	25	009	25009	Distribution of population (%)	5714	1021	69	3.5	0.1	3.7	1.4	22.2	Large fringe metro
10/14/2020	2/1/2020	10/10/2020	MA	Hampden County	3	25	013	25013	Distribution of all-cause deaths (%)	4301	682	79.2	6.9		0.9	0.8	12.1	Medium metro	Data based on counts less than 10 suppressed
10/14/2020	2/1/2020	10/10/2020	MA	Hampden County	3	25	013	25013	Distribution of COVID-19 deaths (%)	4301	682	78	8.8				11.4	Medium metro	Data based on counts less than 10 suppressed
10/14/2020	2/1/2020	10/10/2020	MA	Hampden County	3	25	013	25013	Distribution of population (%)	4301	682	61.4	7.8	0.1	2.6	1.7	26.3	Medium metro
10/14/2020	2/1/2020	10/10/2020	MA	Hampshire County	3	25	015	25015	Distribution of all-cause deaths (%)	938	114	92.6	2.7		1.2	1.5	2	Medium metro	Data based on counts less than 10 suppressed
10/14/2020	2/1/2020	10/10/2020	MA	Hampshire County	3	25	015	25015	Distribution of COVID-19 deaths (%)	938	114	93						Medium metro	Data based on counts less than 10 suppressed
10/14/2020	2/1/2020	10/10/2020	MA	Hampshire County	3	25	015	25015	Distribution of population (%)	938	114	83.3	2.9	0.2	5.6	2.1	5.9	Medium metro
10/14/2020	2/1/2020	10/10/2020	MA	Middlesex County	2	25	017	25017	Distribution of all-cause deaths (%)	9159	1881	88.2	4		4.1	0.7	2.9	Large fringe metro	Data based on counts less than 10 suppressed
10/14/2020	2/1/2020	10/10/2020	MA	Middlesex County	2	25	017	25017	Distribution of COVID-19 deaths (%)	9159	1881	85.8	5.6		3.8	0.7	4	Large fringe metro	Data based on counts less than 10 suppressed
10/14/2020	2/1/2020	10/10/2020	MA	Middlesex County	2	25	017	25017	Distribution of population (%)	9159	1881	71.2	5.3	0.1	13	2.1	8.3	Large fringe metro
10/14/2020	2/1/2020	10/10/2020	MA	Norfolk County	2	25	021	25021	Distribution of all-cause deaths (%)	4385	766	87.7	5.5		4.2	0.5	1.9	Large fringe metro	Data based on counts less than 10 suppressed
10/14/2020	2/1/2020	10/10/2020	MA	Norfolk County	2	25	021	25021	Distribution of COVID-19 deaths (%)	4385	766	83	7.6		6.1		2.7	Large fringe metro	Data based on counts less than 10 suppressed
10/14/2020	2/1/2020	10/10/2020	MA	Norfolk County	2	25	021	25021	Distribution of population (%)	4385	766	73.8	7.3	0.1	11.9	1.9	5	Large fringe metro
10/14/2020	2/1/2020	10/10/2020	MA	Plymouth County	2	25	023	25023	Distribution of all-cause deaths (%)	3564	613	89.1	8.1		0.5	0.7	1.5	Large fringe metro	Data based on counts less than 10 suppressed
10/14/2020	2/1/2020	10/10/2020	MA	Plymouth County	2	25	023	25023	Distribution of COVID-19 deaths (%)	3564	613	81.4	15.3				2.1	Large fringe metro	Data based on counts less than 10 suppressed
10/14/2020	2/1/2020	10/10/2020	MA	Plymouth County	2	25	023	25023	Distribution of population (%)	3564	613	81.1	11	0.2	1.6	1.9	4.2	Large fringe metro
10/14/2020	2/1/2020	10/10/2020	MA	Suffolk County	1	25	025	25025	Distribution of all-cause deaths (%)	6644	1276	65.9	18.7		5.1	1	9.2	Large central metro	Data based on counts less than 10 suppressed
10/14/2020	2/1/2020	10/10/2020	MA	Suffolk County	1	25	025	25025	Distribution of COVID-19 deaths (%)	6644	1276	55.8	23.6		5.6	1.2	13.7	Large central metro	Data based on counts less than 10 suppressed
10/14/2020	2/1/2020	10/10/2020	MA	Suffolk County	1	25	025	25025	Distribution of population (%)	6644	1276	45.2	20.1	0.2	9.1	2.1	23.3	Large central metro
10/14/2020	2/1/2020	10/10/2020	MA	Worcester County	3	25	027	25027	Distribution of all-cause deaths (%)	5932	992	87.1	2.6		1.3	3.5	5.4	Medium metro	Data based on counts less than 10 suppressed
10/14/2020	2/1/2020	10/10/2020	MA	Worcester County	3	25	027	25027	Distribution of COVID-19 deaths (%)	5932	992	87.3	2.9		1.6	1.9	6.1	Medium metro	Data based on counts less than 10 suppressed
10/14/2020	2/1/2020	10/10/2020	MA	Worcester County	3	25	027	25027	Distribution of population (%)	5932	992	75.7	4.8	0.2	5.3	1.8	12.2	Medium metro
10/14/2020	2/1/2020	10/10/2020	MD	Anne Arundel County	2	24	003	24003	Distribution of all-cause deaths (%)	3464	322	76	19.6		1.5	0.3	2.4	Large fringe metro	Data based on counts less than 10 suppressed
10/14/2020	2/1/2020	10/10/2020	MD	Anne Arundel County	2	24	003	24003	Distribution of COVID-19 deaths (%)	3464	322	59.3	31.7				6.5	Large fringe metro	Data based on counts less than 10 suppressed
10/14/2020	2/1/2020	10/10/2020	MD	Anne Arundel County	2	24	003	24003	Distribution of population (%)	3464	322	66.7	17.5	0.3	4.1	3	8.4	Large fringe metro
10/14/2020	2/1/2020	10/10/2020	MD	Baltimore County	2	24	005	24005	Distribution of all-cause deaths (%)	6523	677	68.3	28.1		1.7	0.3	1.5	Large fringe metro	Data based on counts less than 10 suppressed
10/14/2020	2/1/2020	10/10/2020	MD	Baltimore County	2	24	005	24005	Distribution of COVID-19 deaths (%)	6523	677	48.3	44.5		2.5		4.3	Large fringe metro	Data based on counts less than 10 suppressed
10/14/2020	2/1/2020	10/10/2020	MD	Baltimore County	2	24	005	24005	Distribution of population (%)	6523	677	55.8	29.6	0.3	6.2	2.3	5.8	Large fringe metro
10/14/2020	2/1/2020	10/10/2020	MD	Carroll County	2	24	013	24013	Distribution of all-cause deaths (%)	1265	154	93.8	4.2				1.3	Large fringe metro	Data based on counts less than 10 suppressed
10/14/2020	2/1/2020	10/10/2020	MD	Carroll County	2	24	013	24013	Distribution of COVID-19 deaths (%)	1265	154	88.3	9.1					Large fringe metro	Data based on counts less than 10 suppressed
10/14/2020	2/1/2020	10/10/2020	MD	Carroll County	2	24	013	24013	Distribution of population (%)	1265	154	88.3	3.7	0.2	2	1.8	3.9	Large fringe metro
10/14/2020	2/1/2020	10/10/2020	MD	Frederick County	2	24	021	24021	Distribution of all-cause deaths (%)	1476	135	85.4	8.7		2.2		3.4	Large fringe metro	Data based on counts less than 10 suppressed
10/14/2020	2/1/2020	10/10/2020	MD	Frederick County	2	24	021	24021	Distribution of COVID-19 deaths (%)	1476	135	77.8	15.6					Large fringe metro	Data based on counts less than 10 suppressed
10/14/2020	2/1/2020	10/10/2020	MD	Frederick County	2	24	021	24021	Distribution of population (%)	1476	135	71.7	9.9	0.2	4.8	2.7	10.5	Large fringe metro
10/14/2020	2/1/2020	10/10/2020	MD	Montgomery County	2	24	031	24031	Distribution of all-cause deaths (%)	5987	1128	56.7	23.7		8.6	0.4	10.5	Large fringe metro	Data based on counts less than 10 suppressed
10/14/2020	2/1/2020	10/10/2020	MD	Montgomery County	2	24	031	24031	Distribution of COVID-19 deaths (%)	5987	1128	40.8	28.3		7.9		22.3	Large fringe metro	Data based on counts less than 10 suppressed
10/14/2020	2/1/2020	10/10/2020	MD	Montgomery County	2	24	031	24031	Distribution of population (%)	5987	1128	42.9	18.7	0.2	15.3	2.8	20.1	Large fringe metro
10/14/2020	2/1/2020	10/10/2020	MD	Prince George's County	2	24	033	24033	Distribution of all-cause deaths (%)	4514	604	20.9	70.2		2.6	0.3	5.8	Large fringe metro	Data based on counts less than 10 suppressed
10/14/2020	2/1/2020	10/10/2020	MD	Prince George's County	2	24	033	24033	Distribution of COVID-19 deaths (%)	4514	604	12.7	70.4		2.3		14.2	Large fringe metro	Data based on counts less than 10 suppressed
10/14/2020	2/1/2020	10/10/2020	MD	Prince George's County	2	24	033	24033	Distribution of population (%)	4514	604	12.3	61.7	0.2	4.2	2	19.5	Large fringe metro
10/14/2020	2/1/2020	10/10/2020	MD	Baltimore city	1	24	510	24510	Distribution of all-cause deaths (%)	6793	674	36.5	58.3	0.2	1.6	0.5	2.9	Large central metro
10/14/2020	2/1/2020	10/10/2020	MD	Baltimore city	1	24	510	24510	Distribution of COVID-19 deaths (%)	6793	674	23.6	63.4		3.3		9.6	Large central metro	Data based on counts less than 10 suppressed
10/14/2020	2/1/2020	10/10/2020	MD	Baltimore city	1	24	510	24510	Distribution of population (%)	6793	674	27.7	61.8	0.3	2.7	1.9	5.7	Large central metro
10/14/2020	2/1/2020	10/10/2020	MI	Genesee County	3	26	049	26049	Distribution of all-cause deaths (%)	3596	280	75.1	22.1	0.3		0.4	1.8	Medium metro	Data based on counts less than 10 suppressed
10/14/2020	2/1/2020	10/10/2020	MI	Genesee County	3	26	049	26049	Distribution of COVID-19 deaths (%)	3596	280	54.3	41.1					Medium metro	Data based on counts less than 10 suppressed
10/14/2020	2/1/2020	10/10/2020	MI	Genesee County	3	26	049	26049	Distribution of population (%)	3596	280	72.4	20	0.5	1	2.6	3.6	Medium metro
10/14/2020	2/1/2020	10/10/2020	MI	Kalamazoo County	3	26	077	26077	Distribution of all-cause deaths (%)	2162	116	86.5	9.8			1.2	2	Medium metro	Data based on counts less than 10 suppressed
10/14/2020	2/1/2020	10/10/2020	MI	Kalamazoo County	3	26	077	26077	Distribution of COVID-19 deaths (%)	2162	116	73.3	14.7				8.6	Medium metro	Data based on counts less than 10 suppressed
10/14/2020	2/1/2020	10/10/2020	MI	Kalamazoo County	3	26	077	26077	Distribution of population (%)	2162	116	77	11.4	0.4	2.8	3.3	5.2	Medium metro
10/14/2020	2/1/2020	10/10/2020	MI	Kent County	1	26	081	26081	Distribution of all-cause deaths (%)	4330	173	84.8	9.6	0.4	0.7	0.9	3.6	Large central metro
10/14/2020	2/1/2020	10/10/2020	MI	Kent County	1	26	081	26081	Distribution of COVID-19 deaths (%)	4330	173	61.3	20.8				16.2	Large central metro	Data based on counts less than 10 suppressed
10/14/2020	2/1/2020	10/10/2020	MI	Kent County	1	26	081	26081	Distribution of population (%)	4330	173	73.3	9.7	0.3	3.3	2.6	10.8	Large central metro
10/14/2020	2/1/2020	10/10/2020	MI	Macomb County	2	26	099	26099	Distribution of all-cause deaths (%)	6084	701	85.6	11.3		1.1	1	0.9	Large fringe metro	Data based on counts less than 10 suppressed
10/14/2020	2/1/2020	10/10/2020	MI	Macomb County	2	26	099	26099	Distribution of COVID-19 deaths (%)	6084	701	69.6	25.1		2	2.1		Large fringe metro	Data based on counts less than 10 suppressed
10/14/2020	2/1/2020	10/10/2020	MI	Macomb County	2	26	099	26099	Distribution of population (%)	6084	701	78	12.4	0.3	4.2	2.4	2.8	Large fringe metro
10/14/2020	2/1/2020	10/10/2020	MI	Oakland County	2	26	125	26125	Distribution of all-cause deaths (%)	10092	1413	74.9	21.3	0.1	1.6	0.7	1.4	Large fringe metro
10/14/2020	2/1/2020	10/10/2020	MI	Oakland County	2	26	125	26125	Distribution of COVID-19 deaths (%)	10092	1413	58.6	37.1		1.8	1.1	1.4	Large fringe metro	Data based on counts less than 10 suppressed
10/14/2020	2/1/2020	10/10/2020	MI	Oakland County	2	26	125	26125	Distribution of population (%)	10092	1413	71.5	13.7	0.2	8.1	2.1	4.3	Large fringe metro
10/14/2020	2/1/2020	10/10/2020	MI	Saginaw County	4	26	145	26145	Distribution of all-cause deaths (%)	1950	173	79.5	15.8			0.5	3.8	Small metro	Data based on counts less than 10 suppressed
10/14/2020	2/1/2020	10/10/2020	MI	Saginaw County	4	26	145	26145	Distribution of COVID-19 deaths (%)	1950	173	75.1	15.6				8.1	Small metro	Data based on counts less than 10 suppressed
10/14/2020	2/1/2020	10/10/2020	MI	Saginaw County	4	26	145	26145	Distribution of population (%)	1950	173	69.1	18.5	0.3	1.4	2	8.7	Small metro
10/14/2020	2/1/2020	10/10/2020	MI	Washtenaw County	3	26	161	26161	Distribution of all-cause deaths (%)	2832	272	80.4	14.9		1.6	1	1.8	Medium metro	Data based on counts less than 10 suppressed
10/14/2020	2/1/2020	10/10/2020	MI	Washtenaw County	3	26	161	26161	Distribution of COVID-19 deaths (%)	2832	272	59.9	36					Medium metro	Data based on counts less than 10 suppressed
10/14/2020	2/1/2020	10/10/2020	MI	Washtenaw County	3	26	161	26161	Distribution of population (%)	2832	272	70.2	12	0.3	9.3	3.3	4.9	Medium metro
10/14/2020	2/1/2020	10/10/2020	MI	Wayne County	1	26	163	26163	Distribution of all-cause deaths (%)	15436	2359	51.2	44	0.2	0.7	1.5	2.4	Large central metro
10/14/2020	2/1/2020	10/10/2020	MI	Wayne County	1	26	163	26163	Distribution of COVID-19 deaths (%)	15436	2359	34.5	59.5		0.8	2.7	2.4	Large central metro	Data based on counts less than 10 suppressed
10/14/2020	2/1/2020	10/10/2020	MI	Wayne County	1	26	163	26163	Distribution of population (%)	15436	2359	49.4	38.2	0.3	3.5	2.4	6.1	Large central metro
10/14/2020	2/1/2020	10/10/2020	MN	Anoka County	2	27	003	27003	Distribution of all-cause deaths (%)	1591	165	92.3	3	0.9	2.3	0.6	0.8	Large fringe metro
10/14/2020	2/1/2020	10/10/2020	MN	Anoka County	2	27	003	27003	Distribution of COVID-19 deaths (%)	1591	165	87.9						Large fringe metro	Data based on counts less than 10 suppressed
10/14/2020	2/1/2020	10/10/2020	MN	Anoka County	2	27	003	27003	Distribution of population (%)	1591	165	79.7	7.2	0.6	4.9	2.7	4.9	Large fringe metro
10/14/2020	2/1/2020	10/10/2020	MN	Hennepin County	1	27	053	27053	Distribution of all-cause deaths (%)	8087	956	82.7	10	1.8	2.8	0.8	1.8	Large central metro
10/14/2020	2/1/2020	10/10/2020	MN	Hennepin County	1	27	053	27053	Distribution of COVID-19 deaths (%)	8087	956	76.7	13.7	1.7	3.7		3.9	Large central metro	Data based on counts less than 10 suppressed
10/14/2020	2/1/2020	10/10/2020	MN	Hennepin County	1	27	053	27053	Distribution of population (%)	8087	956	68.4	13.5	0.7	7.5	2.9	7	Large central metro
10/14/2020	2/1/2020	10/10/2020	MN	Ramsey County	1	27	123	27123	Distribution of all-cause deaths (%)	3993	434	81.2	7.9	1.2	6.1	0.8	2.8	Large central metro
10/14/2020	2/1/2020	10/10/2020	MN	Ramsey County	1	27	123	27123	Distribution of COVID-19 deaths (%)	3993	434	69.8	9.7		12.2		6.9	Large central metro	Data based on counts less than 10 suppressed
10/14/2020	2/1/2020	10/10/2020	MN	Ramsey County	1	27	123	27123	Distribution of population (%)	3993	434	61.1	12.4	0.6	15.2	3.3	7.5	Large central metro
10/14/2020	2/1/2020	10/10/2020	MO	Greene County	3	29	077	29077	Distribution of all-cause deaths (%)	3082	161	95.6	2.2			0.6	1.1	Medium metro	Data based on counts less than 10 suppressed
10/14/2020	2/1/2020	10/10/2020	MO	Greene County	3	29	077	29077	Distribution of COVID-19 deaths (%)	3082	161	95						Medium metro	Data based on counts less than 10 suppressed
10/14/2020	2/1/2020	10/10/2020	MO	Greene County	3	29	077	29077	Distribution of population (%)	3082	161	87	3.3	0.6	2.2	2.9	3.9	Medium metro
10/14/2020	2/1/2020	10/10/2020	MO	Jackson County	1	29	095	29095	Distribution of all-cause deaths (%)	5607	223	72	22.5	0.2	0.9	0.9	3.4	Large central metro
10/14/2020	2/1/2020	10/10/2020	MO	Jackson County	1	29	095	29095	Distribution of COVID-19 deaths (%)	5607	223	54.3	31.4				9	Large central metro	Data based on counts less than 10 suppressed
10/14/2020	2/1/2020	10/10/2020	MO	Jackson County	1	29	095	29095	Distribution of population (%)	5607	223	62.2	23.1	0.4	1.9	3.1	9.2	Large central metro
10/14/2020	2/1/2020	10/10/2020	MO	St. Charles County	2	29	183	29183	Distribution of all-cause deaths (%)	2172	136	93.9	4.1		0.6		0.8	Large fringe metro	Data based on counts less than 10 suppressed
10/14/2020	2/1/2020	10/10/2020	MO	St. Charles County	2	29	183	29183	Distribution of COVID-19 deaths (%)	2172	136	83.8	13.2					Large fringe metro	Data based on counts less than 10 suppressed
10/14/2020	2/1/2020	10/10/2020	MO	St. Charles County	2	29	183	29183	Distribution of population (%)	2172	136	86.6	5.2	0.2	2.7	2	3.4	Large fringe metro
10/14/2020	2/1/2020	10/10/2020	MO	St. Louis County	2	29	189	29189	Distribution of all-cause deaths (%)	9410	868	75.1	22.7		1	0.3	0.8	Large fringe metro	Data based on counts less than 10 suppressed
10/14/2020	2/1/2020	10/10/2020	MO	St. Louis County	2	29	189	29189	Distribution of COVID-19 deaths (%)	9410	868	62.7	34.8		1.3		1.2	Large fringe metro	Data based on counts less than 10 suppressed
10/14/2020	2/1/2020	10/10/2020	MO	St. Louis County	2	29	189	29189	Distribution of population (%)	9410	868	65.3	24.8	0.2	4.6	2.1	3	Large fringe metro
10/14/2020	2/1/2020	10/10/2020	MO	St. Louis city	1	29	510	29510	Distribution of all-cause deaths (%)	3423	240	51	45.7		1	0.6	1.7	Large central metro	Data based on counts less than 10 suppressed
10/14/2020	2/1/2020	10/10/2020	MO	St. Louis city	1	29	510	29510	Distribution of COVID-19 deaths (%)	3423	240	36.2	56.7				4.6	Large central metro	Data based on counts less than 10 suppressed
10/14/2020	2/1/2020	10/10/2020	MO	St. Louis city	1	29	510	29510	Distribution of population (%)	3423	240	44.7	44.9	0.2	3.6	2.4	4.2	Large central metro
10/14/2020	2/1/2020	10/10/2020	MS	DeSoto County	2	28	033	28033	Distribution of all-cause deaths (%)	1140	122	70.6	27.6				1.3	Large fringe metro	Data based on counts less than 10 suppressed
10/14/2020	2/1/2020	10/10/2020	MS	DeSoto County	2	28	033	28033	Distribution of COVID-19 deaths (%)	1140	122	41	54.9					Large fringe metro	Data based on counts less than 10 suppressed
10/14/2020	2/1/2020	10/10/2020	MS	DeSoto County	2	28	033	28033	Distribution of population (%)	1140	122	61.9	29.8	0.2	1.6	1.4	5.1	Large fringe metro
10/14/2020	2/1/2020	10/10/2020	MS	Forrest County	4	28	035	28035	Distribution of all-cause deaths (%)	1198	200	69.4	29.5					Small metro	Data based on counts less than 10 suppressed
10/14/2020	2/1/2020	10/10/2020	MS	Forrest County	4	28	035	28035	Distribution of COVID-19 deaths (%)	1198	200	60	37.5					Small metro	Data based on counts less than 10 suppressed
10/14/2020	2/1/2020	10/10/2020	MS	Forrest County	4	28	035	28035	Distribution of population (%)	1198	200	56.9	37.5	0.2	1.1	1.3	3	Small metro
10/14/2020	2/1/2020	10/10/2020	MS	Hinds County	3	28	049	28049	Distribution of all-cause deaths (%)	3473	506	44.3	52.8	1.4	0.4		0.9	Medium metro	Data based on counts less than 10 suppressed
10/14/2020	2/1/2020	10/10/2020	MS	Hinds County	3	28	049	28049	Distribution of COVID-19 deaths (%)	3473	506	32.2	57.3	7.9				Medium metro	Data based on counts less than 10 suppressed
10/14/2020	2/1/2020	10/10/2020	MS	Hinds County	3	28	049	28049	Distribution of population (%)	3473	506	23.9	72.9	0.1	0.7	0.9	1.6	Medium metro
10/14/2020	2/1/2020	10/10/2020	MS	Lafayette County	5	28	071	28071	Distribution of all-cause deaths (%)	590	101	68.8	30.3					Micropolitan	Data based on counts less than 10 suppressed
10/14/2020	2/1/2020	10/10/2020	MS	Lafayette County	5	28	071	28071	Distribution of COVID-19 deaths (%)	590	101	52.5	47.5					Micropolitan	Data based on counts less than 10 suppressed
10/14/2020	2/1/2020	10/10/2020	MS	Lafayette County	5	28	071	28071	Distribution of population (%)	590	101	70.2	23.5	0.2	2.2	1.2	2.7	Micropolitan
10/14/2020	2/1/2020	10/10/2020	MS	Lauderdale County	5	28	075	28075	Distribution of all-cause deaths (%)	1115	249	54.3	39.9	4.9				Micropolitan	Data based on counts less than 10 suppressed
10/14/2020	2/1/2020	10/10/2020	MS	Lauderdale County	5	28	075	28075	Distribution of COVID-19 deaths (%)	1115	249	36.1	48.6	13.3				Micropolitan	Data based on counts less than 10 suppressed
10/14/2020	2/1/2020	10/10/2020	MS	Lauderdale County	5	28	075	28075	Distribution of population (%)	1115	249	52	43.8	0.2	0.7	1	2.3	Micropolitan
10/14/2020	2/1/2020	10/10/2020	MS	Lee County	5	28	081	28081	Distribution of all-cause deaths (%)	1611	209	73.5	25.1				0.9	Micropolitan	Data based on counts less than 10 suppressed
10/14/2020	2/1/2020	10/10/2020	MS	Lee County	5	28	081	28081	Distribution of COVID-19 deaths (%)	1611	209	57.9	40.2					Micropolitan	Data based on counts less than 10 suppressed
10/14/2020	2/1/2020	10/10/2020	MS	Lee County	5	28	081	28081	Distribution of population (%)	1611	209	64.6	30.2	0.2	1	1.3	2.7	Micropolitan
10/14/2020	2/1/2020	10/10/2020	MT	Yellowstone County	4	30	111	30111	Distribution of all-cause deaths (%)	1467	111	85.5		10.3		0.7	2.7	Small metro	Data based on counts less than 10 suppressed
10/14/2020	2/1/2020	10/10/2020	MT	Yellowstone County	4	30	111	30111	Distribution of COVID-19 deaths (%)	1467	111	55.9		37.8				Small metro	Data based on counts less than 10 suppressed
10/14/2020	2/1/2020	10/10/2020	MT	Yellowstone County	4	30	111	30111	Distribution of population (%)	1467	111	85.9	0.7	4.1	0.7	2.7	5.8	Small metro
10/14/2020	2/1/2020	10/10/2020	NC	Buncombe County	3	37	021	37021	Distribution of all-cause deaths (%)	2206	101	91	5.6	0.5		0.5	1.9	Medium metro	Data based on counts less than 10 suppressed
10/14/2020	2/1/2020	10/10/2020	NC	Buncombe County	3	37	021	37021	Distribution of COVID-19 deaths (%)	2206	101	81.2					10.9	Medium metro	Data based on counts less than 10 suppressed
10/14/2020	2/1/2020	10/10/2020	NC	Buncombe County	3	37	021	37021	Distribution of population (%)	2206	101	83.4	6	0.3	1.3	2.1	6.8	Medium metro
10/14/2020	2/1/2020	10/10/2020	NC	Durham County	3	37	063	37063	Distribution of all-cause deaths (%)	2084	142	55.2	39	0.5	1.6	0.5	3.2	Medium metro
10/14/2020	2/1/2020	10/10/2020	NC	Durham County	3	37	063	37063	Distribution of COVID-19 deaths (%)	2084	142	43.7	43.7				10.6	Medium metro	Data based on counts less than 10 suppressed
10/14/2020	2/1/2020	10/10/2020	NC	Durham County	3	37	063	37063	Distribution of population (%)	2084	142	43	35.6	0.3	5.3	2.1	13.7	Medium metro
10/14/2020	2/1/2020	10/10/2020	NC	Forsyth County	3	37	067	37067	Distribution of all-cause deaths (%)	3098	127	75.3	20.2		0.9		3.2	Medium metro	Data based on counts less than 10 suppressed
10/14/2020	2/1/2020	10/10/2020	NC	Forsyth County	3	37	067	37067	Distribution of COVID-19 deaths (%)	3098	127	63	17.3				16.5	Medium metro	Data based on counts less than 10 suppressed
10/14/2020	2/1/2020	10/10/2020	NC	Forsyth County	3	37	067	37067	Distribution of population (%)	3098	127	56.3	25.8	0.3	2.5	1.9	13.3	Medium metro
10/14/2020	2/1/2020	10/10/2020	NC	Guilford County	3	37	081	37081	Distribution of all-cause deaths (%)	3065	201	67.4	28.4	0.4	1.5	0.5	1.8	Medium metro
10/14/2020	2/1/2020	10/10/2020	NC	Guilford County	3	37	081	37081	Distribution of COVID-19 deaths (%)	3065	201	47.8	38.3		5.5		7.5	Medium metro	Data based on counts less than 10 suppressed
10/14/2020	2/1/2020	10/10/2020	NC	Guilford County	3	37	081	37081	Distribution of population (%)	3065	201	49.4	34.4	0.4	5.2	2.2	8.4	Medium metro
10/14/2020	2/1/2020	10/10/2020	NC	Mecklenburg County	1	37	119	37119	Distribution of all-cause deaths (%)	4569	286	61.7	31.3	0.3	1.7	0.5	4.6	Large central metro
10/14/2020	2/1/2020	10/10/2020	NC	Mecklenburg County	1	37	119	37119	Distribution of COVID-19 deaths (%)	4569	286	53.1	32.2				10.1	Large central metro	Data based on counts less than 10 suppressed
10/14/2020	2/1/2020	10/10/2020	NC	Mecklenburg County	1	37	119	37119	Distribution of population (%)	4569	286	46.1	31.5	0.3	6.2	2.1	13.8	Large central metro
10/14/2020	2/1/2020	10/10/2020	NC	Wake County	1	37	183	37183	Distribution of all-cause deaths (%)	3951	259	70.1	24	0.3	2	0.4	3.3	Large central metro
10/14/2020	2/1/2020	10/10/2020	NC	Wake County	1	37	183	37183	Distribution of COVID-19 deaths (%)	3951	259	54.4	30.9				12	Large central metro	Data based on counts less than 10 suppressed
10/14/2020	2/1/2020	10/10/2020	NC	Wake County	1	37	183	37183	Distribution of population (%)	3951	259	59.6	20	0.3	7.6	2.2	10.4	Large central metro
10/14/2020	2/1/2020	10/10/2020	ND	Cass County	4	38	017	38017	Distribution of all-cause deaths (%)	1427	122	89.8	2	5.2	0.7	0.9	1.5	Small metro
10/14/2020	2/1/2020	10/10/2020	ND	Cass County	4	38	017	38017	Distribution of COVID-19 deaths (%)	1427	122	80.3		13.1				Small metro	Data based on counts less than 10 suppressed
10/14/2020	2/1/2020	10/10/2020	ND	Cass County	4	38	017	38017	Distribution of population (%)	1427	122	84.4	6.2	1.2	3.3	2	2.8	Small metro
10/14/2020	2/1/2020	10/10/2020	NE	Douglas County	3	31	055	31055	Distribution of all-cause deaths (%)	3805	257	83.3	10.5	0.7	1.1	0.7	3.6	Medium metro
10/14/2020	2/1/2020	10/10/2020	NE	Douglas County	3	31	055	31055	Distribution of COVID-19 deaths (%)	3805	257	67.7	10.1				17.9	Medium metro	Data based on counts less than 10 suppressed
10/14/2020	2/1/2020	10/10/2020	NE	Douglas County	3	31	055	31055	Distribution of population (%)	3805	257	68.8	11.1	0.5	4.3	2.5	12.9	Medium metro
10/14/2020	2/1/2020	10/10/2020	NH	Hillsborough County	3	33	011	33011	Distribution of all-cause deaths (%)	2717	304	89.7	1.1		1	6.2	2	Medium metro	Data based on counts less than 10 suppressed
10/14/2020	2/1/2020	10/10/2020	NH	Hillsborough County	3	33	011	33011	Distribution of COVID-19 deaths (%)	2717	304	89.1				3.9		Medium metro	Data based on counts less than 10 suppressed
10/14/2020	2/1/2020	10/10/2020	NH	Hillsborough County	3	33	011	33011	Distribution of population (%)	2717	304	83.8	2.5	0.2	4.4	1.8	7.3	Medium metro
10/14/2020	2/1/2020	10/10/2020	NJ	Atlantic County	3	34	001	34001	Distribution of all-cause deaths (%)	2231	213	72.2	17.6		2.5		7.4	Medium metro	Data based on counts less than 10 suppressed
10/14/2020	2/1/2020	10/10/2020	NJ	Atlantic County	3	34	001	34001	Distribution of COVID-19 deaths (%)	2231	213	64.3	18.3				13.6	Medium metro	Data based on counts less than 10 suppressed
10/14/2020	2/1/2020	10/10/2020	NJ	Atlantic County	3	34	001	34001	Distribution of population (%)	2231	213	56	14.6	0.2	7.9	2	19.4	Medium metro
10/14/2020	2/1/2020	10/10/2020	NJ	Bergen County	2	34	003	34003	Distribution of all-cause deaths (%)	7514	2066	73.1	6.6		7.6	0.3	12.4	Large fringe metro	Data based on counts less than 10 suppressed
10/14/2020	2/1/2020	10/10/2020	NJ	Bergen County	2	34	003	34003	Distribution of COVID-19 deaths (%)	7514	2066	63.2	7.9		9.9		18.6	Large fringe metro	Data based on counts less than 10 suppressed
10/14/2020	2/1/2020	10/10/2020	NJ	Bergen County	2	34	003	34003	Distribution of population (%)	7514	2066	55.1	5.5	0.1	16.7	1.5	21	Large fringe metro
10/14/2020	2/1/2020	10/10/2020	NJ	Burlington County	2	34	005	34005	Distribution of all-cause deaths (%)	2875	446	76.4	18.1		2.6		2.6	Large fringe metro	Data based on counts less than 10 suppressed
10/14/2020	2/1/2020	10/10/2020	NJ	Burlington County	2	34	005	34005	Distribution of COVID-19 deaths (%)	2875	446	73.1	20.2		2.2		4.3	Large fringe metro	Data based on counts less than 10 suppressed
10/14/2020	2/1/2020	10/10/2020	NJ	Burlington County	2	34	005	34005	Distribution of population (%)	2875	446	66.6	16.9	0.2	5.3	2.5	8.5	Large fringe metro
10/14/2020	2/1/2020	10/10/2020	NJ	Camden County	2	34	007	34007	Distribution of all-cause deaths (%)	4787	572	70.1	19.2		2.3	0.3	8	Large fringe metro	Data based on counts less than 10 suppressed
10/14/2020	2/1/2020	10/10/2020	NJ	Camden County	2	34	007	34007	Distribution of COVID-19 deaths (%)	4787	572	61.2	22		4.4		11.9	Large fringe metro	Data based on counts less than 10 suppressed
10/14/2020	2/1/2020	10/10/2020	NJ	Camden County	2	34	007	34007	Distribution of population (%)	4787	572	55.8	18.7	0.2	5.9	1.9	17.6	Large fringe metro
10/14/2020	2/1/2020	10/10/2020	NJ	Cumberland County	4	34	011	34011	Distribution of all-cause deaths (%)	1188	119	66.2	15.9	1.5	1.4		14.6	Small metro	Data based on counts less than 10 suppressed
10/14/2020	2/1/2020	10/10/2020	NJ	Cumberland County	4	34	011	34011	Distribution of COVID-19 deaths (%)	1188	119	57.1	13.4				26.9	Small metro	Data based on counts less than 10 suppressed
10/14/2020	2/1/2020	10/10/2020	NJ	Cumberland County	4	34	011	34011	Distribution of population (%)	1188	119	45.4	18.7	0.6	1.3	2.2	31.8	Small metro
10/14/2020	2/1/2020	10/10/2020	NJ	Essex County	1	34	013	34013	Distribution of all-cause deaths (%)	7015	2036	36.7	44.5		3.5	0.3	14.9	Large central metro	Data based on counts less than 10 suppressed
10/14/2020	2/1/2020	10/10/2020	NJ	Essex County	1	34	013	34013	Distribution of COVID-19 deaths (%)	7015	2036	28.8	46.7		4.5		19.4	Large central metro	Data based on counts less than 10 suppressed
10/14/2020	2/1/2020	10/10/2020	NJ	Essex County	1	34	013	34013	Distribution of population (%)	7015	2036	30.2	38.6	0.2	5.7	1.5	23.8	Large central metro
10/14/2020	2/1/2020	10/10/2020	NJ	Gloucester County	2	34	015	34015	Distribution of all-cause deaths (%)	2009	206	83.8	11.2		1.6		2.8	Large fringe metro	Data based on counts less than 10 suppressed
10/14/2020	2/1/2020	10/10/2020	NJ	Gloucester County	2	34	015	34015	Distribution of COVID-19 deaths (%)	2009	206	74.8	17					Large fringe metro	Data based on counts less than 10 suppressed
10/14/2020	2/1/2020	10/10/2020	NJ	Gloucester County	2	34	015	34015	Distribution of population (%)	2009	206	77.8	10.4	0.1	3	2	6.7	Large fringe metro
10/14/2020	2/1/2020	10/10/2020	NJ	Hudson County	1	34	017	34017	Distribution of all-cause deaths (%)	3589	1093	32.3	16		8.2	0.4	43	Large central metro	Data based on counts less than 10 suppressed
10/14/2020	2/1/2020	10/10/2020	NJ	Hudson County	1	34	017	34017	Distribution of COVID-19 deaths (%)	3589	1093	21.9	11.9		8.4		57.5	Large central metro	Data based on counts less than 10 suppressed
10/14/2020	2/1/2020	10/10/2020	NJ	Hudson County	1	34	017	34017	Distribution of population (%)	3589	1093	29	10.7	0.1	16	1.5	42.7	Large central metro
10/14/2020	2/1/2020	10/10/2020	NJ	Hunterdon County	2	34	019	34019	Distribution of all-cause deaths (%)	673	121	93.3	1.6		2.2		2.7	Large fringe metro	Data based on counts less than 10 suppressed
10/14/2020	2/1/2020	10/10/2020	NJ	Hunterdon County	2	34	019	34019	Distribution of COVID-19 deaths (%)	673	121	84.3			8.3			Large fringe metro	Data based on counts less than 10 suppressed
10/14/2020	2/1/2020	10/10/2020	NJ	Hunterdon County	2	34	019	34019	Distribution of population (%)	673	121	84.8	2.4	0.1	4.4	1.4	7	Large fringe metro
10/14/2020	2/1/2020	10/10/2020	NJ	Mercer County	3	34	021	34021	Distribution of all-cause deaths (%)	2499	530	64	24		3.6		8.1	Medium metro	Data based on counts less than 10 suppressed
10/14/2020	2/1/2020	10/10/2020	NJ	Mercer County	3	34	021	34021	Distribution of COVID-19 deaths (%)	2499	530	52.6	29.8		4.3		13	Medium metro	Data based on counts less than 10 suppressed
10/14/2020	2/1/2020	10/10/2020	NJ	Mercer County	3	34	021	34021	Distribution of population (%)	2499	530	48.2	19.5	0.2	11.7	1.9	18.5	Medium metro
10/14/2020	2/1/2020	10/10/2020	NJ	Middlesex County	2	34	023	34023	Distribution of all-cause deaths (%)	6178	1475	62.5	12.4		11.3	0.4	13.5	Large fringe metro	Data based on counts less than 10 suppressed
10/14/2020	2/1/2020	10/10/2020	NJ	Middlesex County	2	34	023	34023	Distribution of COVID-19 deaths (%)	6178	1475	48.1	14.2		13.4	0.7	23.7	Large fringe metro	Data based on counts less than 10 suppressed
10/14/2020	2/1/2020	10/10/2020	NJ	Middlesex County	2	34	023	34023	Distribution of population (%)	6178	1475	41.7	9.8	0.2	24.7	1.5	22.1	Large fringe metro
10/14/2020	2/1/2020	10/10/2020	NJ	Monmouth County	2	34	025	34025	Distribution of all-cause deaths (%)	5214	858	83.8	8.1		2.8	0.3	5	Large fringe metro	Data based on counts less than 10 suppressed
10/14/2020	2/1/2020	10/10/2020	NJ	Monmouth County	2	34	025	34025	Distribution of COVID-19 deaths (%)	5214	858	78.3	8.2		4.7		7.9	Large fringe metro	Data based on counts less than 10 suppressed
10/14/2020	2/1/2020	10/10/2020	NJ	Monmouth County	2	34	025	34025	Distribution of population (%)	5214	858	75.1	6.7	0.1	5.5	1.5	11.1	Large fringe metro
10/14/2020	2/1/2020	10/10/2020	NJ	Morris County	2	34	027	34027	Distribution of all-cause deaths (%)	4401	991	84.7	5		3.8	0.2	6.2	Large fringe metro	Data based on counts less than 10 suppressed
10/14/2020	2/1/2020	10/10/2020	NJ	Morris County	2	34	027	34027	Distribution of COVID-19 deaths (%)	4401	991	74.5	7.3		4.7		13.1	Large fringe metro	Data based on counts less than 10 suppressed
10/14/2020	2/1/2020	10/10/2020	NJ	Morris County	2	34	027	34027	Distribution of population (%)	4401	991	70.5	3.3	0.1	10.7	1.6	13.9	Large fringe metro
10/14/2020	2/1/2020	10/10/2020	NJ	Ocean County	2	34	029	34029	Distribution of all-cause deaths (%)	5484	835	92.3	2.5		0.8	0.2	4.2	Large fringe metro	Data based on counts less than 10 suppressed
10/14/2020	2/1/2020	10/10/2020	NJ	Ocean County	2	34	029	34029	Distribution of COVID-19 deaths (%)	5484	835	85.1	3.7		1.6		9.3	Large fringe metro	Data based on counts less than 10 suppressed
10/14/2020	2/1/2020	10/10/2020	NJ	Ocean County	2	34	029	34029	Distribution of population (%)	5484	835	84.3	3.1	0.1	1.9	1.1	9.5	Large fringe metro
10/14/2020	2/1/2020	10/10/2020	NJ	Passaic County	2	34	031	34031	Distribution of all-cause deaths (%)	3544	999	54.5	14.9		3.2		27	Large fringe metro	Data based on counts less than 10 suppressed
10/14/2020	2/1/2020	10/10/2020	NJ	Passaic County	2	34	031	34031	Distribution of COVID-19 deaths (%)	3544	999	40.6	13.6		4.3		41	Large fringe metro	Data based on counts less than 10 suppressed
10/14/2020	2/1/2020	10/10/2020	NJ	Passaic County	2	34	031	34031	Distribution of population (%)	3544	999	40.3	10	0.1	5.4	1.2	42.9	Large fringe metro
10/14/2020	2/1/2020	10/10/2020	NJ	Somerset County	2	34	035	34035	Distribution of all-cause deaths (%)	1957	404	78.9	10.1		5.7		5.2	Large fringe metro	Data based on counts less than 10 suppressed
10/14/2020	2/1/2020	10/10/2020	NJ	Somerset County	2	34	035	34035	Distribution of COVID-19 deaths (%)	1957	404	71.3	12.9		4.5		11.4	Large fringe metro	Data based on counts less than 10 suppressed
10/14/2020	2/1/2020	10/10/2020	NJ	Somerset County	2	34	035	34035	Distribution of population (%)	1957	404	54.8	9.5	0.1	18.6	1.7	15.2	Large fringe metro
10/14/2020	2/1/2020	10/10/2020	NJ	Sussex County	2	34	037	34037	Distribution of all-cause deaths (%)	931	158	90.3	4.4		1.3		3.8	Large fringe metro	Data based on counts less than 10 suppressed
10/14/2020	2/1/2020	10/10/2020	NJ	Sussex County	2	34	037	34037	Distribution of COVID-19 deaths (%)	931	158	77.8	13.3				7.6	Large fringe metro	Data based on counts less than 10 suppressed
10/14/2020	2/1/2020	10/10/2020	NJ	Sussex County	2	34	037	34037	Distribution of population (%)	931	158	85.1	2.2	0.1	2	1.4	9.2	Large fringe metro
10/14/2020	2/1/2020	10/10/2020	NJ	Union County	1	34	039	34039	Distribution of all-cause deaths (%)	3923	998	53.2	25.4		3	0.3	18.1	Large central metro	Data based on counts less than 10 suppressed
10/14/2020	2/1/2020	10/10/2020	NJ	Union County	1	34	039	34039	Distribution of COVID-19 deaths (%)	3923	998	39.6	28		4.5		27.7	Large central metro	Data based on counts less than 10 suppressed
10/14/2020	2/1/2020	10/10/2020	NJ	Union County	1	34	039	34039	Distribution of population (%)	3923	998	39.2	20.9	0.1	5.5	1.4	32.8	Large central metro
10/14/2020	2/1/2020	10/10/2020	NJ	Warren County	3	34	041	34041	Distribution of all-cause deaths (%)	752	139	90.6	3.5				4.9	Medium metro	Data based on counts less than 10 suppressed
10/14/2020	2/1/2020	10/10/2020	NJ	Warren County	3	34	041	34041	Distribution of COVID-19 deaths (%)	752	139	87.8						Medium metro	Data based on counts less than 10 suppressed
10/14/2020	2/1/2020	10/10/2020	NJ	Warren County	3	34	041	34041	Distribution of population (%)	752	139	80.4	5.1	0.1	2.8	1.4	10.2	Medium metro
10/14/2020	2/1/2020	10/10/2020	NM	Bernalillo County	3	35	001	35001	Distribution of all-cause deaths (%)	5411	354	47.3	2.8	10.3	1.3	0.7	37.6	Medium metro
10/14/2020	2/1/2020	10/10/2020	NM	Bernalillo County	3	35	001	35001	Distribution of COVID-19 deaths (%)	5411	354	25.7		48.9			22.9	Medium metro	Data based on counts less than 10 suppressed
10/14/2020	2/1/2020	10/10/2020	NM	Bernalillo County	3	35	001	35001	Distribution of population (%)	5411	354	38.3	2.6	4.3	2.6	1.9	50.3	Medium metro
10/14/2020	2/1/2020	10/10/2020	NM	San Juan County	4	35	045	35045	Distribution of all-cause deaths (%)	902	189	46.8		40.9			10.6	Small metro	Data based on counts less than 10 suppressed
10/14/2020	2/1/2020	10/10/2020	NM	San Juan County	4	35	045	35045	Distribution of COVID-19 deaths (%)	902	189	30.2		60.3			7.9	Small metro	Data based on counts less than 10 suppressed
10/14/2020	2/1/2020	10/10/2020	NM	San Juan County	4	35	045	35045	Distribution of population (%)	902	189	37.5	0.6	38.7	0.5	2.1	20.6	Small metro
10/14/2020	2/1/2020	10/10/2020	NV	Clark County	1	32	003	32003	Distribution of all-cause deaths (%)	14305	1341	64.1	13.5	0.4	7.2	1.8	13	Large central metro
10/14/2020	2/1/2020	10/10/2020	NV	Clark County	1	32	003	32003	Distribution of COVID-19 deaths (%)	14305	1341	39.9	14.5		13.6	1	30.4	Large central metro	Data based on counts less than 10 suppressed
10/14/2020	2/1/2020	10/10/2020	NV	Clark County	1	32	003	32003	Distribution of population (%)	14305	1341	41.7	11.9	0.5	9.8	4.5	31.6	Large central metro
10/14/2020	2/1/2020	10/10/2020	NV	Washoe County	3	32	031	32031	Distribution of all-cause deaths (%)	3445	176	83	1.9	1.7	3.6	1	8.8	Medium metro
10/14/2020	2/1/2020	10/10/2020	NV	Washoe County	3	32	031	32031	Distribution of COVID-19 deaths (%)	3445	176	55.1			9.1		29.5	Medium metro	Data based on counts less than 10 suppressed
10/14/2020	2/1/2020	10/10/2020	NV	Washoe County	3	32	031	32031	Distribution of population (%)	3445	176	62.3	2.3	1.3	5.4	3.6	25	Medium metro
10/14/2020	2/1/2020	10/10/2020	NY	Albany County	3	36	001	36001	Distribution of all-cause deaths (%)	2839	208	84.1	11.1		1.5	0.7	2.5	Medium metro	Data based on counts less than 10 suppressed
10/14/2020	2/1/2020	10/10/2020	NY	Albany County	3	36	001	36001	Distribution of COVID-19 deaths (%)	2839	208	79.3	13.5				4.8	Medium metro	Data based on counts less than 10 suppressed
10/14/2020	2/1/2020	10/10/2020	NY	Albany County	3	36	001	36001	Distribution of population (%)	2839	208	71.6	12.8	0.1	6.8	2.5	6.3	Medium metro
10/14/2020	2/1/2020	10/10/2020	NY	Bronx County	1	36	005	36005	Distribution of all-cause deaths (%)	13184	4307	19.5	30.5		2.8	7.9	39.3	Large central metro	Data based on counts less than 10 suppressed
10/14/2020	2/1/2020	10/10/2020	NY	Bronx County	1	36	005	36005	Distribution of COVID-19 deaths (%)	13184	4307	12.2	29		3.2	8.6	46.9	Large central metro	Data based on counts less than 10 suppressed
10/14/2020	2/1/2020	10/10/2020	NY	Bronx County	1	36	005	36005	Distribution of population (%)	13184	4307	9	29.2	0.3	4	1.1	56.4	Large central metro
10/14/2020	2/1/2020	10/10/2020	NY	Broome County	4	36	007	36007	Distribution of all-cause deaths (%)	1777	104	94.5	2.3		1.1		1.6	Small metro	Data based on counts less than 10 suppressed
10/14/2020	2/1/2020	10/10/2020	NY	Broome County	4	36	007	36007	Distribution of COVID-19 deaths (%)	1777	104	96.2						Small metro	Data based on counts less than 10 suppressed
10/14/2020	2/1/2020	10/10/2020	NY	Broome County	4	36	007	36007	Distribution of population (%)	1777	104	82.7	5.6	0.2	4.4	2.7	4.4	Small metro
10/14/2020	2/1/2020	10/10/2020	NY	Dutchess County	2	36	027	36027	Distribution of all-cause deaths (%)	2032	201	85.2	9.1		1.1		4.5	Large fringe metro	Data based on counts less than 10 suppressed
10/14/2020	2/1/2020	10/10/2020	NY	Dutchess County	2	36	027	36027	Distribution of COVID-19 deaths (%)	2032	201	71.1	16.9				10.4	Large fringe metro	Data based on counts less than 10 suppressed
10/14/2020	2/1/2020	10/10/2020	NY	Dutchess County	2	36	027	36027	Distribution of population (%)	2032	201	70.7	10.6	0.2	3.6	2.1	12.9	Large fringe metro
10/14/2020	2/1/2020	10/10/2020	NY	Erie County	1	36	029	36029	Distribution of all-cause deaths (%)	7870	734	82.4	13.3	0.5	0.9	0.2	2.6	Large central metro
10/14/2020	2/1/2020	10/10/2020	NY	Erie County	1	36	029	36029	Distribution of COVID-19 deaths (%)	7870	734	78.9	15.9		1.4		3.1	Large central metro	Data based on counts less than 10 suppressed
10/14/2020	2/1/2020	10/10/2020	NY	Erie County	1	36	029	36029	Distribution of population (%)	7870	734	75	13.1	0.6	3.8	1.8	5.8	Large central metro
10/14/2020	2/1/2020	10/10/2020	NY	Kings County	1	36	047	36047	Distribution of all-cause deaths (%)	17827	6081	33.5	36.8		7.4	6.2	16.1	Large central metro	Data based on counts less than 10 suppressed
10/14/2020	2/1/2020	10/10/2020	NY	Kings County	1	36	047	36047	Distribution of COVID-19 deaths (%)	17827	6081	27.9	38.2		6.9	6.8	20.2	Large central metro	Data based on counts less than 10 suppressed
10/14/2020	2/1/2020	10/10/2020	NY	Kings County	1	36	047	36047	Distribution of population (%)	17827	6081	36.8	29.7	0.2	12.5	2	18.9	Large central metro
10/14/2020	2/1/2020	10/10/2020	NY	Monroe County	1	36	055	36055	Distribution of all-cause deaths (%)	5921	346	81.5	13	0.2	1	0.4	4	Large central metro
10/14/2020	2/1/2020	10/10/2020	NY	Monroe County	1	36	055	36055	Distribution of COVID-19 deaths (%)	5921	346	76.3	16.5				4.9	Large central metro	Data based on counts less than 10 suppressed
10/14/2020	2/1/2020	10/10/2020	NY	Monroe County	1	36	055	36055	Distribution of population (%)	5921	346	70.1	14.6	0.2	3.6	2.2	9.2	Large central metro
10/14/2020	2/1/2020	10/10/2020	NY	Nassau County	2	36	059	36059	Distribution of all-cause deaths (%)	11850	3238	68.6	15.3		5.2	0.9	9.9	Large fringe metro	Data based on counts less than 10 suppressed
10/14/2020	2/1/2020	10/10/2020	NY	Nassau County	2	36	059	36059	Distribution of COVID-19 deaths (%)	11850	3238	54	20.5		7.4	1.1	16.9	Large fringe metro	Data based on counts less than 10 suppressed
10/14/2020	2/1/2020	10/10/2020	NY	Nassau County	2	36	059	36059	Distribution of population (%)	11850	3238	58.5	11.7	0.1	10.7	1.5	17.5	Large fringe metro
10/14/2020	2/1/2020	10/10/2020	NY	New York County	1	36	061	36061	Distribution of all-cause deaths (%)	13734	3973	36.2	20.2		7.9	8	27.6	Large central metro	Data based on counts less than 10 suppressed
10/14/2020	2/1/2020	10/10/2020	NY	New York County	1	36	061	36061	Distribution of COVID-19 deaths (%)	13734	3973	27.6	20.2		8.2	7.8	36.2	Large central metro	Data based on counts less than 10 suppressed
10/14/2020	2/1/2020	10/10/2020	NY	New York County	1	36	061	36061	Distribution of population (%)	13734	3973	47.2	12.4	0.1	12.5	2.1	25.6	Large central metro
10/14/2020	2/1/2020	10/10/2020	NY	Oneida County	3	36	065	36065	Distribution of all-cause deaths (%)	2035	135	91.6	4.4		1.2	0.6	2	Medium metro	Data based on counts less than 10 suppressed
10/14/2020	2/1/2020	10/10/2020	NY	Oneida County	3	36	065	36065	Distribution of COVID-19 deaths (%)	2035	135	87.4						Medium metro	Data based on counts less than 10 suppressed
10/14/2020	2/1/2020	10/10/2020	NY	Oneida County	3	36	065	36065	Distribution of population (%)	2035	135	81.3	6.2	0.2	4.1	2	6.2	Medium metro
10/14/2020	2/1/2020	10/10/2020	NY	Onondaga County	3	36	067	36067	Distribution of all-cause deaths (%)	4039	251	86.8	9.2	0.6	1.1	0.6	1.8	Medium metro
10/14/2020	2/1/2020	10/10/2020	NY	Onondaga County	3	36	067	36067	Distribution of COVID-19 deaths (%)	4039	251	77.3	13.1		5.2			Medium metro	Data based on counts less than 10 suppressed
10/14/2020	2/1/2020	10/10/2020	NY	Onondaga County	3	36	067	36067	Distribution of population (%)	4039	251	76.5	11	0.7	3.8	2.8	5.2	Medium metro
10/14/2020	2/1/2020	10/10/2020	NY	Orange County	2	36	071	36071	Distribution of all-cause deaths (%)	2438	481	77.1	9.6		1.2	0.7	11	Large fringe metro	Data based on counts less than 10 suppressed
10/14/2020	2/1/2020	10/10/2020	NY	Orange County	2	36	071	36071	Distribution of COVID-19 deaths (%)	2438	481	58.8	16.2				21.8	Large fringe metro	Data based on counts less than 10 suppressed
10/14/2020	2/1/2020	10/10/2020	NY	Orange County	2	36	071	36071	Distribution of population (%)	2438	481	62.7	10.6	0.2	2.8	2.1	21.6	Large fringe metro
10/14/2020	2/1/2020	10/10/2020	NY	Queens County	1	36	081	36081	Distribution of all-cause deaths (%)	15521	5453	32.8	20.8		17.1	8.4	20.9	Large central metro	Data based on counts less than 10 suppressed
10/14/2020	2/1/2020	10/10/2020	NY	Queens County	1	36	081	36081	Distribution of COVID-19 deaths (%)	15521	5453	23.4	20.1		17.6	9.1	29.7	Large central metro	Data based on counts less than 10 suppressed
10/14/2020	2/1/2020	10/10/2020	NY	Queens County	1	36	081	36081	Distribution of population (%)	15521	5453	24.9	17.9	0.3	26.5	2.2	28.2	Large central metro
10/14/2020	2/1/2020	10/10/2020	NY	Richmond County	1	36	085	36085	Distribution of all-cause deaths (%)	3638	986	68.2	9.7		4.9	7.4	9.8	Large central metro	Data based on counts less than 10 suppressed
10/14/2020	2/1/2020	10/10/2020	NY	Richmond County	1	36	085	36085	Distribution of COVID-19 deaths (%)	3638	986	58.7	12.8		5.8	8.3	14.4	Large central metro	Data based on counts less than 10 suppressed
10/14/2020	2/1/2020	10/10/2020	NY	Richmond County	1	36	085	36085	Distribution of population (%)	3638	986	59.6	9.4	0.1	10.7	1.6	18.6	Large central metro
10/14/2020	2/1/2020	10/10/2020	NY	Rockland County	2	36	087	36087	Distribution of all-cause deaths (%)	2212	660	68	15.6		4.3		11.8	Large fringe metro	Data based on counts less than 10 suppressed
10/14/2020	2/1/2020	10/10/2020	NY	Rockland County	2	36	087	36087	Distribution of COVID-19 deaths (%)	2212	660	56.1	21.2		5.8		16.7	Large fringe metro	Data based on counts less than 10 suppressed
10/14/2020	2/1/2020	10/10/2020	NY	Rockland County	2	36	087	36087	Distribution of population (%)	2212	660	62.7	11.2	0.1	6.1	1.5	18.4	Large fringe metro
10/14/2020	2/1/2020	10/10/2020	NY	Suffolk County	2	36	103	36103	Distribution of all-cause deaths (%)	11604	2708	79.8	7.6	0.1	2.1	0.5	9.9	Large fringe metro
10/14/2020	2/1/2020	10/10/2020	NY	Suffolk County	2	36	103	36103	Distribution of COVID-19 deaths (%)	11604	2708	66.6	10.3		2.8	0.6	19.5	Large fringe metro	Data based on counts less than 10 suppressed
10/14/2020	2/1/2020	10/10/2020	NY	Suffolk County	2	36	103	36103	Distribution of population (%)	11604	2708	66.6	7.5	0.2	4.1	1.4	20.2	Large fringe metro
10/14/2020	2/1/2020	10/10/2020	NY	Westchester County	2	36	119	36119	Distribution of all-cause deaths (%)	6944	1887	67	15.6		2.8	0.6	14.1	Large fringe metro	Data based on counts less than 10 suppressed
10/14/2020	2/1/2020	10/10/2020	NY	Westchester County	2	36	119	36119	Distribution of COVID-19 deaths (%)	6944	1887	56.6	18.6		3	0.6	21.2	Large fringe metro	Data based on counts less than 10 suppressed
10/14/2020	2/1/2020	10/10/2020	NY	Westchester County	2	36	119	36119	Distribution of population (%)	6944	1887	52.6	13.8	0.1	6.3	1.6	25.5	Large fringe metro
10/14/2020	2/1/2020	10/10/2020	OH	Cuyahoga County	1	39	035	39035	Distribution of all-cause deaths (%)	11797	727	70.2	26.6	0.1	0.9	0.1	2.1	Large central metro
10/14/2020	2/1/2020	10/10/2020	OH	Cuyahoga County	1	39	035	39035	Distribution of COVID-19 deaths (%)	11797	727	67.7	29.3				2.1	Large central metro	Data based on counts less than 10 suppressed
10/14/2020	2/1/2020	10/10/2020	OH	Cuyahoga County	1	39	035	39035	Distribution of population (%)	11797	727	58.6	29.7	0.2	3.3	2	6.3	Large central metro
10/14/2020	2/1/2020	10/10/2020	OH	Franklin County	1	39	049	39049	Distribution of all-cause deaths (%)	9907	752	76.4	20		1.7	0.5	1.3	Large central metro	Data based on counts less than 10 suppressed
10/14/2020	2/1/2020	10/10/2020	OH	Franklin County	1	39	049	39049	Distribution of COVID-19 deaths (%)	9907	752	66.9	26.1		3.2		3.5	Large central metro	Data based on counts less than 10 suppressed
10/14/2020	2/1/2020	10/10/2020	OH	Franklin County	1	39	049	39049	Distribution of population (%)	9907	752	62.1	23.2	0.2	5.7	3.1	5.8	Large central metro
10/14/2020	2/1/2020	10/10/2020	OH	Hamilton County	1	39	061	39061	Distribution of all-cause deaths (%)	7258	344	77.2	20.8		0.9	0.3	0.7	Large central metro	Data based on counts less than 10 suppressed
10/14/2020	2/1/2020	10/10/2020	OH	Hamilton County	1	39	061	39061	Distribution of COVID-19 deaths (%)	7258	344	69.2	27.3					Large central metro	Data based on counts less than 10 suppressed
10/14/2020	2/1/2020	10/10/2020	OH	Hamilton County	1	39	061	39061	Distribution of population (%)	7258	344	64.8	26.2	0.1	2.9	2.4	3.6	Large central metro
10/14/2020	2/1/2020	10/10/2020	OH	Lucas County	3	39	095	39095	Distribution of all-cause deaths (%)	4248	434	78.5	17.5		0.4	0.3	3.3	Medium metro	Data based on counts less than 10 suppressed
10/14/2020	2/1/2020	10/10/2020	OH	Lucas County	3	39	095	39095	Distribution of COVID-19 deaths (%)	4248	434	71.9	21.4				6	Medium metro	Data based on counts less than 10 suppressed
10/14/2020	2/1/2020	10/10/2020	OH	Lucas County	3	39	095	39095	Distribution of population (%)	4248	434	68.2	19.6	0.2	1.7	2.9	7.4	Medium metro
10/14/2020	2/1/2020	10/10/2020	OH	Mahoning County	3	39	099	39099	Distribution of all-cause deaths (%)	2702	286	84.4	12.8			0.4	2.1	Medium metro	Data based on counts less than 10 suppressed
10/14/2020	2/1/2020	10/10/2020	OH	Mahoning County	3	39	099	39099	Distribution of COVID-19 deaths (%)	2702	286	83.9	14.3					Medium metro	Data based on counts less than 10 suppressed
10/14/2020	2/1/2020	10/10/2020	OH	Mahoning County	3	39	099	39099	Distribution of population (%)	2702	286	75.5	15	0.2	0.9	2	6.5	Medium metro
10/14/2020	2/1/2020	10/10/2020	OH	Montgomery County	3	39	113	39113	Distribution of all-cause deaths (%)	5524	244	79.7	18.3		0.7	0.3	0.9	Medium metro	Data based on counts less than 10 suppressed
10/14/2020	2/1/2020	10/10/2020	OH	Montgomery County	3	39	113	39113	Distribution of COVID-19 deaths (%)	5524	244	72.1	24.6					Medium metro	Data based on counts less than 10 suppressed
10/14/2020	2/1/2020	10/10/2020	OH	Montgomery County	3	39	113	39113	Distribution of population (%)	5524	244	70.3	21.2	0.2	2.3	2.7	3.3	Medium metro
10/14/2020	2/1/2020	10/10/2020	OH	Stark County	3	39	151	39151	Distribution of all-cause deaths (%)	3293	178	92	7			0.4	0.3	Medium metro	Data based on counts less than 10 suppressed
10/14/2020	2/1/2020	10/10/2020	OH	Stark County	3	39	151	39151	Distribution of COVID-19 deaths (%)	3293	178	92.1	7.3					Medium metro	Data based on counts less than 10 suppressed
10/14/2020	2/1/2020	10/10/2020	OH	Stark County	3	39	151	39151	Distribution of population (%)	3293	178	86.2	7.8	0.2	0.9	2.6	2.2	Medium metro
10/14/2020	2/1/2020	10/10/2020	OH	Summit County	3	39	153	39153	Distribution of all-cause deaths (%)	4491	230	83.8	14.3		1	0.2	0.5	Medium metro	Data based on counts less than 10 suppressed
10/14/2020	2/1/2020	10/10/2020	OH	Summit County	3	39	153	39153	Distribution of COVID-19 deaths (%)	4491	230	75.2	21.3					Medium metro	Data based on counts less than 10 suppressed
10/14/2020	2/1/2020	10/10/2020	OH	Summit County	3	39	153	39153	Distribution of population (%)	4491	230	76.4	14.8	0.2	3.9	2.5	2.3	Medium metro
10/14/2020	2/1/2020	10/10/2020	OK	Oklahoma County	1	40	109	40109	Distribution of all-cause deaths (%)	7287	393	75.5	11.8	4.3	1.4	2	5	Large central metro
10/14/2020	2/1/2020	10/10/2020	OK	Oklahoma County	1	40	109	40109	Distribution of COVID-19 deaths (%)	7287	393	64.1	10.9	7.1		2.5	13	Large central metro	Data based on counts less than 10 suppressed
10/14/2020	2/1/2020	10/10/2020	OK	Oklahoma County	1	40	109	40109	Distribution of population (%)	7287	393	55.5	15.2	3.1	3.5	4.8	17.9	Large central metro
10/14/2020	2/1/2020	10/10/2020	OK	Tulsa County	3	40	143	40143	Distribution of all-cause deaths (%)	5956	378	76.2	8.8	8	1	3.3	2.6	Medium metro
10/14/2020	2/1/2020	10/10/2020	OK	Tulsa County	3	40	143	40143	Distribution of COVID-19 deaths (%)	5956	378	65.3	6.9	14	2.9	5.3	5.6	Medium metro
10/14/2020	2/1/2020	10/10/2020	OK	Tulsa County	3	40	143	40143	Distribution of population (%)	5956	378	61.2	10.3	6	3.5	5.7	13.3	Medium metro
10/14/2020	2/1/2020	10/10/2020	OR	Multnomah County	1	41	051	41051	Distribution of all-cause deaths (%)	4781	181	81.7	5.8	1	3.8	2.8	5	Large central metro
10/14/2020	2/1/2020	10/10/2020	OR	Multnomah County	1	41	051	41051	Distribution of COVID-19 deaths (%)	4781	181	64.6	5.5		6.6		19.3	Large central metro	Data based on counts less than 10 suppressed
10/14/2020	2/1/2020	10/10/2020	OR	Multnomah County	1	41	051	41051	Distribution of population (%)	4781	181	69.1	5.6	0.7	7.9	4.6	12	Large central metro
10/14/2020	2/1/2020	10/10/2020	PA	Allegheny County	1	42	003	42003	Distribution of all-cause deaths (%)	11689	438	85.8	12.3		0.8	0.5	0.5	Large central metro	Data based on counts less than 10 suppressed
10/14/2020	2/1/2020	10/10/2020	PA	Allegheny County	1	42	003	42003	Distribution of COVID-19 deaths (%)	11689	438	79.9	18.3					Large central metro	Data based on counts less than 10 suppressed
10/14/2020	2/1/2020	10/10/2020	PA	Allegheny County	1	42	003	42003	Distribution of population (%)	11689	438	78.1	13.2	0.1	4.2	2.2	2.3	Large central metro
10/14/2020	2/1/2020	10/10/2020	PA	Beaver County	2	42	007	42007	Distribution of all-cause deaths (%)	1405	133	93	6.5					Large fringe metro	Data based on counts less than 10 suppressed
10/14/2020	2/1/2020	10/10/2020	PA	Beaver County	2	42	007	42007	Distribution of COVID-19 deaths (%)	1405	133	86.5	12.8					Large fringe metro	Data based on counts less than 10 suppressed
10/14/2020	2/1/2020	10/10/2020	PA	Beaver County	2	42	007	42007	Distribution of population (%)	1405	133	89.1	6.3	0.1	0.6	2.1	1.8	Large fringe metro
10/14/2020	2/1/2020	10/10/2020	PA	Berks County	3	42	011	42011	Distribution of all-cause deaths (%)	3010	388	86.7	3.2		0.8		9	Medium metro	Data based on counts less than 10 suppressed
10/14/2020	2/1/2020	10/10/2020	PA	Berks County	3	42	011	42011	Distribution of COVID-19 deaths (%)	3010	388	76	4.6				18	Medium metro	Data based on counts less than 10 suppressed
10/14/2020	2/1/2020	10/10/2020	PA	Berks County	3	42	011	42011	Distribution of population (%)	3010	388	70.3	4.3	0.1	1.4	1.4	22.5	Medium metro
10/14/2020	2/1/2020	10/10/2020	PA	Bucks County	2	42	017	42017	Distribution of all-cause deaths (%)	4613	593	92.6	3.8		1.8		1.7	Large fringe metro	Data based on counts less than 10 suppressed
10/14/2020	2/1/2020	10/10/2020	PA	Bucks County	2	42	017	42017	Distribution of COVID-19 deaths (%)	4613	593	90.4	5.1		1.7		2.7	Large fringe metro	Data based on counts less than 10 suppressed
10/14/2020	2/1/2020	10/10/2020	PA	Bucks County	2	42	017	42017	Distribution of population (%)	4613	593	83.3	4.1	0.1	5.2	1.6	5.7	Large fringe metro
10/14/2020	2/1/2020	10/10/2020	PA	Chester County	2	42	029	42029	Distribution of all-cause deaths (%)	3252	427	88.9	7.5		1.3	0.5	1.8	Large fringe metro	Data based on counts less than 10 suppressed
10/14/2020	2/1/2020	10/10/2020	PA	Chester County	2	42	029	42029	Distribution of COVID-19 deaths (%)	3252	427	82	12.9				2.6	Large fringe metro	Data based on counts less than 10 suppressed
10/14/2020	2/1/2020	10/10/2020	PA	Chester County	2	42	029	42029	Distribution of population (%)	3252	427	78.8	5.7	0.1	6.1	1.7	7.6	Large fringe metro
10/14/2020	2/1/2020	10/10/2020	PA	Cumberland County	3	42	041	42041	Distribution of all-cause deaths (%)	1834	109	93.7	3.5		1		1.4	Medium metro	Data based on counts less than 10 suppressed
10/14/2020	2/1/2020	10/10/2020	PA	Cumberland County	3	42	041	42041	Distribution of COVID-19 deaths (%)	1834	109	86.2	9.2					Medium metro	Data based on counts less than 10 suppressed
10/14/2020	2/1/2020	10/10/2020	PA	Cumberland County	3	42	041	42041	Distribution of population (%)	1834	109	84.6	4.2	0.1	4.7	2	4.3	Medium metro
10/14/2020	2/1/2020	10/10/2020	PA	Dauphin County	3	42	043	42043	Distribution of all-cause deaths (%)	2485	203	80	12.8		2	0.6	4.4	Medium metro	Data based on counts less than 10 suppressed
10/14/2020	2/1/2020	10/10/2020	PA	Dauphin County	3	42	043	42043	Distribution of COVID-19 deaths (%)	2485	203	72.4	19.2					Medium metro	Data based on counts less than 10 suppressed
10/14/2020	2/1/2020	10/10/2020	PA	Dauphin County	3	42	043	42043	Distribution of population (%)	2485	203	64.5	17.4	0.2	5.2	2.8	9.9	Medium metro
10/14/2020	2/1/2020	10/10/2020	PA	Delaware County	2	42	045	42045	Distribution of all-cause deaths (%)	4074	754	74.4	21.8		1.7	0.3	1.7	Large fringe metro	Data based on counts less than 10 suppressed
10/14/2020	2/1/2020	10/10/2020	PA	Delaware County	2	42	045	42045	Distribution of COVID-19 deaths (%)	4074	754	68.7	27.3		1.7		2.3	Large fringe metro	Data based on counts less than 10 suppressed
10/14/2020	2/1/2020	10/10/2020	PA	Delaware County	2	42	045	42045	Distribution of population (%)	4074	754	65.6	22	0.1	6.2	2	4.1	Large fringe metro
10/14/2020	2/1/2020	10/10/2020	PA	Lackawanna County	3	42	069	42069	Distribution of all-cause deaths (%)	2301	241	94.7	2.3		0.4		2.2	Medium metro	Data based on counts less than 10 suppressed
10/14/2020	2/1/2020	10/10/2020	PA	Lackawanna County	3	42	069	42069	Distribution of COVID-19 deaths (%)	2301	241	96.3						Medium metro	Data based on counts less than 10 suppressed
10/14/2020	2/1/2020	10/10/2020	PA	Lackawanna County	3	42	069	42069	Distribution of population (%)	2301	241	83.8	3.1	0.1	3	1.5	8.4	Medium metro
10/14/2020	2/1/2020	10/10/2020	PA	Lancaster County	3	42	071	42071	Distribution of all-cause deaths (%)	3930	438	92.3	2.4		0.8	0.4	4.1	Medium metro	Data based on counts less than 10 suppressed
10/14/2020	2/1/2020	10/10/2020	PA	Lancaster County	3	42	071	42071	Distribution of COVID-19 deaths (%)	3930	438	90					5.7	Medium metro	Data based on counts less than 10 suppressed
10/14/2020	2/1/2020	10/10/2020	PA	Lancaster County	3	42	071	42071	Distribution of population (%)	3930	438	81.3	3.6	0.1	2.4	1.6	11	Medium metro
10/14/2020	2/1/2020	10/10/2020	PA	Lehigh County	3	42	077	42077	Distribution of all-cause deaths (%)	3733	518	86.5	4.1		0.9	0.4	8.1	Medium metro	Data based on counts less than 10 suppressed
10/14/2020	2/1/2020	10/10/2020	PA	Lehigh County	3	42	077	42077	Distribution of COVID-19 deaths (%)	3733	518	78.2	6				14.9	Medium metro	Data based on counts less than 10 suppressed
10/14/2020	2/1/2020	10/10/2020	PA	Lehigh County	3	42	077	42077	Distribution of population (%)	3733	518	62.5	5.9	0.1	3.6	1.6	26.2	Medium metro
10/14/2020	2/1/2020	10/10/2020	PA	Luzerne County	3	42	079	42079	Distribution of all-cause deaths (%)	2971	187	94.3	2.4				2.7	Medium metro	Data based on counts less than 10 suppressed
10/14/2020	2/1/2020	10/10/2020	PA	Luzerne County	3	42	079	42079	Distribution of COVID-19 deaths (%)	2971	187	87.7					9.6	Medium metro	Data based on counts less than 10 suppressed
10/14/2020	2/1/2020	10/10/2020	PA	Luzerne County	3	42	079	42079	Distribution of population (%)	2971	187	79.3	4.2	0.1	1.3	1.3	13.8	Medium metro
10/14/2020	2/1/2020	10/10/2020	PA	Monroe County	4	42	089	42089	Distribution of all-cause deaths (%)	1039	113	81	9.9		1		7.4	Small metro	Data based on counts less than 10 suppressed
10/14/2020	2/1/2020	10/10/2020	PA	Monroe County	4	42	089	42089	Distribution of COVID-19 deaths (%)	1039	113	75.2	15					Small metro	Data based on counts less than 10 suppressed
10/14/2020	2/1/2020	10/10/2020	PA	Monroe County	4	42	089	42089	Distribution of population (%)	1039	113	64.5	13.7	0.2	2.5	2.1	17	Small metro
10/14/2020	2/1/2020	10/10/2020	PA	Montgomery County	2	42	091	42091	Distribution of all-cause deaths (%)	6841	1157	77.8	16.8		2.6	0.4	2.3	Large fringe metro	Data based on counts less than 10 suppressed
10/14/2020	2/1/2020	10/10/2020	PA	Montgomery County	2	42	091	42091	Distribution of COVID-19 deaths (%)	6841	1157	64.2	28.3		3.5		3.5	Large fringe metro	Data based on counts less than 10 suppressed
10/14/2020	2/1/2020	10/10/2020	PA	Montgomery County	2	42	091	42091	Distribution of population (%)	6841	1157	75	9.4	0.1	8	2	5.4	Large fringe metro
10/14/2020	2/1/2020	10/10/2020	PA	Northampton County	3	42	095	42095	Distribution of all-cause deaths (%)	2146	277	89.7	4.3		0.8		4.9	Medium metro	Data based on counts less than 10 suppressed
10/14/2020	2/1/2020	10/10/2020	PA	Northampton County	3	42	095	42095	Distribution of COVID-19 deaths (%)	2146	277	87	5.1				5.8	Medium metro	Data based on counts less than 10 suppressed
10/14/2020	2/1/2020	10/10/2020	PA	Northampton County	3	42	095	42095	Distribution of population (%)	2146	277	75.4	5.6	0.1	2.9	1.8	14.2	Medium metro
10/14/2020	2/1/2020	10/10/2020	PA	Philadelphia County	1	42	101	42101	Distribution of all-cause deaths (%)	12472	1669	43.9	44.4		3.4	0.3	7.8	Large central metro	Data based on counts less than 10 suppressed
10/14/2020	2/1/2020	10/10/2020	PA	Philadelphia County	1	42	101	42101	Distribution of COVID-19 deaths (%)	12472	1669	35.9	50.3		4.3		9.1	Large central metro	Data based on counts less than 10 suppressed
10/14/2020	2/1/2020	10/10/2020	PA	Philadelphia County	1	42	101	42101	Distribution of population (%)	12472	1669	34.3	40.5	0.2	7.6	2	15.2	Large central metro
10/14/2020	2/1/2020	10/10/2020	PA	York County	3	42	133	42133	Distribution of all-cause deaths (%)	3077	172	90.9	5.1		0.5	0.3	3.2	Medium metro	Data based on counts less than 10 suppressed
10/14/2020	2/1/2020	10/10/2020	PA	York County	3	42	133	42133	Distribution of COVID-19 deaths (%)	3077	172	83.7	7				8.7	Medium metro	Data based on counts less than 10 suppressed
10/14/2020	2/1/2020	10/10/2020	PA	York County	3	42	133	42133	Distribution of population (%)	3077	172	82.6	5.8	0.2	1.5	1.9	8.1	Medium metro
10/14/2020	2/1/2020	10/10/2020	RI	Kent County	2	44	003	44003	Distribution of all-cause deaths (%)	1153	116	97.1	1		1			Large fringe metro	Data based on counts less than 10 suppressed
10/14/2020	2/1/2020	10/10/2020	RI	Kent County	2	44	003	44003	Distribution of COVID-19 deaths (%)	1153	116	94						Large fringe metro	Data based on counts less than 10 suppressed
10/14/2020	2/1/2020	10/10/2020	RI	Kent County	2	44	003	44003	Distribution of population (%)	1153	116	87.4	1.9	0.3	2.8	1.9	5.7	Large fringe metro
10/14/2020	2/1/2020	10/10/2020	RI	Providence County	1	44	007	44007	Distribution of all-cause deaths (%)	5273	894	87	4.4	0.2	1.3	0.7	6.3	Large central metro
10/14/2020	2/1/2020	10/10/2020	RI	Providence County	1	44	007	44007	Distribution of COVID-19 deaths (%)	5273	894	80.9	6.5		1.7		10.4	Large central metro	Data based on counts less than 10 suppressed
10/14/2020	2/1/2020	10/10/2020	RI	Providence County	1	44	007	44007	Distribution of population (%)	5273	894	60.1	8.9	0.4	4.4	2.4	23.9	Large central metro
10/14/2020	2/1/2020	10/10/2020	SC	Anderson County	3	45	007	45007	Distribution of all-cause deaths (%)	1946	186	83.2	15.1				0.8	Medium metro	Data based on counts less than 10 suppressed
10/14/2020	2/1/2020	10/10/2020	SC	Anderson County	3	45	007	45007	Distribution of COVID-19 deaths (%)	1946	186	77.4	17.7					Medium metro	Data based on counts less than 10 suppressed
10/14/2020	2/1/2020	10/10/2020	SC	Anderson County	3	45	007	45007	Distribution of population (%)	1946	186	77.1	16	0.2	1	1.7	4	Medium metro
10/14/2020	2/1/2020	10/10/2020	SC	Charleston County	3	45	019	45019	Distribution of all-cause deaths (%)	3788	364	63.8	32.9		0.7	0.4	2	Medium metro	Data based on counts less than 10 suppressed
10/14/2020	2/1/2020	10/10/2020	SC	Charleston County	3	45	019	45019	Distribution of COVID-19 deaths (%)	3788	364	47.8	46.2				3.8	Medium metro	Data based on counts less than 10 suppressed
10/14/2020	2/1/2020	10/10/2020	SC	Charleston County	3	45	019	45019	Distribution of population (%)	3788	364	65.2	25.9	0.2	1.8	1.6	5.3	Medium metro
10/14/2020	2/1/2020	10/10/2020	SC	Florence County	4	45	041	45041	Distribution of all-cause deaths (%)	2342	348	56.4	42	0.7			0.7	Small metro	Data based on counts less than 10 suppressed
10/14/2020	2/1/2020	10/10/2020	SC	Florence County	4	45	041	45041	Distribution of COVID-19 deaths (%)	2342	348	41.7	55.7					Small metro	Data based on counts less than 10 suppressed
10/14/2020	2/1/2020	10/10/2020	SC	Florence County	4	45	041	45041	Distribution of population (%)	2342	348	51.2	42.7	0.3	1.6	1.4	2.8	Small metro
10/14/2020	2/1/2020	10/10/2020	SC	Greenville County	3	45	045	45045	Distribution of all-cause deaths (%)	4121	330	79.3	18		0.5		2	Medium metro	Data based on counts less than 10 suppressed
10/14/2020	2/1/2020	10/10/2020	SC	Greenville County	3	45	045	45045	Distribution of COVID-19 deaths (%)	4121	330	66.4	28.5				4.2	Medium metro	Data based on counts less than 10 suppressed
10/14/2020	2/1/2020	10/10/2020	SC	Greenville County	3	45	045	45045	Distribution of population (%)	4121	330	68	17.9	0.2	2.6	1.8	9.5	Medium metro
10/14/2020	2/1/2020	10/10/2020	SC	Greenwood County	5	45	047	45047	Distribution of all-cause deaths (%)	848	102	67.3	31.1					Micropolitan	Data based on counts less than 10 suppressed
10/14/2020	2/1/2020	10/10/2020	SC	Greenwood County	5	45	047	45047	Distribution of COVID-19 deaths (%)	848	102	61.8	36.3					Micropolitan	Data based on counts less than 10 suppressed
10/14/2020	2/1/2020	10/10/2020	SC	Greenwood County	5	45	047	45047	Distribution of population (%)	848	102	59.4	31.6	0.2	1.3	1.3	6.2	Micropolitan
10/14/2020	2/1/2020	10/10/2020	SC	Horry County	3	45	051	45051	Distribution of all-cause deaths (%)	3115	211	85.7	11.1	0.4	0.4	0.4	2.1	Medium metro
10/14/2020	2/1/2020	10/10/2020	SC	Horry County	3	45	051	45051	Distribution of COVID-19 deaths (%)	3115	211	70.6	22.7				6.2	Medium metro	Data based on counts less than 10 suppressed
10/14/2020	2/1/2020	10/10/2020	SC	Horry County	3	45	051	45051	Distribution of population (%)	3115	211	77.7	12.5	0.4	1.3	1.9	6.1	Medium metro
10/14/2020	2/1/2020	10/10/2020	SC	Lexington County	3	45	063	45063	Distribution of all-cause deaths (%)	2174	173	81.8	15.6		0.8		1.3	Medium metro	Data based on counts less than 10 suppressed
10/14/2020	2/1/2020	10/10/2020	SC	Lexington County	3	45	063	45063	Distribution of COVID-19 deaths (%)	2174	173	71.1	27.2					Medium metro	Data based on counts less than 10 suppressed
10/14/2020	2/1/2020	10/10/2020	SC	Lexington County	3	45	063	45063	Distribution of population (%)	2174	173	74.2	15.2	0.4	2.2	1.9	6.3	Medium metro
10/14/2020	2/1/2020	10/10/2020	SC	Orangeburg County	5	45	075	45075	Distribution of all-cause deaths (%)	845	120	44.1	54.6					Micropolitan	Data based on counts less than 10 suppressed
10/14/2020	2/1/2020	10/10/2020	SC	Orangeburg County	5	45	075	45075	Distribution of COVID-19 deaths (%)	845	120	35	64.2					Micropolitan	Data based on counts less than 10 suppressed
10/14/2020	2/1/2020	10/10/2020	SC	Orangeburg County	5	45	075	45075	Distribution of population (%)	845	120	33.3	61.5	0.6	0.9	1.3	2.4	Micropolitan
10/14/2020	2/1/2020	10/10/2020	SC	Richland County	3	45	079	45079	Distribution of all-cause deaths (%)	3209	321	51.4	45.6		0.7		1.9	Medium metro	Data based on counts less than 10 suppressed
10/14/2020	2/1/2020	10/10/2020	SC	Richland County	3	45	079	45079	Distribution of COVID-19 deaths (%)	3209	321	42.1	53				3.4	Medium metro	Data based on counts less than 10 suppressed
10/14/2020	2/1/2020	10/10/2020	SC	Richland County	3	45	079	45079	Distribution of population (%)	3209	321	41.5	47.8	0.3	2.9	2.2	5.3	Medium metro
10/14/2020	2/1/2020	10/10/2020	SC	Spartanburg County	3	45	083	45083	Distribution of all-cause deaths (%)	2858	259	78.2	19		0.9		1.6	Medium metro	Data based on counts less than 10 suppressed
10/14/2020	2/1/2020	10/10/2020	SC	Spartanburg County	3	45	083	45083	Distribution of COVID-19 deaths (%)	2858	259	68.3	25.9				5	Medium metro	Data based on counts less than 10 suppressed
10/14/2020	2/1/2020	10/10/2020	SC	Spartanburg County	3	45	083	45083	Distribution of population (%)	2858	259	67.8	20.4	0.2	2.5	1.8	7.3	Medium metro
10/14/2020	2/1/2020	10/10/2020	SD	Minnehaha County	4	46	099	46099	Distribution of all-cause deaths (%)	1739	160	88.9	1.3	6.4	1	0.8	1.6	Small metro
10/14/2020	2/1/2020	10/10/2020	SD	Minnehaha County	4	46	099	46099	Distribution of COVID-19 deaths (%)	1739	160	78.1		13.1				Small metro	Data based on counts less than 10 suppressed
10/14/2020	2/1/2020	10/10/2020	SD	Minnehaha County	4	46	099	46099	Distribution of population (%)	1739	160	82	6	2.4	2.1	2.4	5.1	Small metro
10/14/2020	2/1/2020	10/10/2020	TN	Davidson County	1	47	037	47037	Distribution of all-cause deaths (%)	6924	484	73.4	21.7		1.1	0.5	3.2	Large central metro	Data based on counts less than 10 suppressed
10/14/2020	2/1/2020	10/10/2020	TN	Davidson County	1	47	037	47037	Distribution of COVID-19 deaths (%)	6924	484	56.4	27.7		2.1		13	Large central metro	Data based on counts less than 10 suppressed
10/14/2020	2/1/2020	10/10/2020	TN	Davidson County	1	47	037	47037	Distribution of population (%)	6924	484	56.3	26.9	0.3	3.9	2.3	10.4	Large central metro
10/14/2020	2/1/2020	10/10/2020	TN	Hamilton County	3	47	065	47065	Distribution of all-cause deaths (%)	4015	178	84	13.4		0.6		1.8	Medium metro	Data based on counts less than 10 suppressed
10/14/2020	2/1/2020	10/10/2020	TN	Hamilton County	3	47	065	47065	Distribution of COVID-19 deaths (%)	4015	178	70.8	19.1				8.4	Medium metro	Data based on counts less than 10 suppressed
10/14/2020	2/1/2020	10/10/2020	TN	Hamilton County	3	47	065	47065	Distribution of population (%)	4015	178	70.9	19	0.2	2.1	1.7	6	Medium metro
10/14/2020	2/1/2020	10/10/2020	TN	Knox County	3	47	093	47093	Distribution of all-cause deaths (%)	4851	147	92.1	6		0.4		1.2	Medium metro	Data based on counts less than 10 suppressed
10/14/2020	2/1/2020	10/10/2020	TN	Knox County	3	47	093	47093	Distribution of COVID-19 deaths (%)	4851	147	80.3	12.2					Medium metro	Data based on counts less than 10 suppressed
10/14/2020	2/1/2020	10/10/2020	TN	Knox County	3	47	093	47093	Distribution of population (%)	4851	147	82	8.7	0.2	2.4	2.2	4.6	Medium metro
10/14/2020	2/1/2020	10/10/2020	TN	Madison County	4	47	113	47113	Distribution of all-cause deaths (%)	1524	185	69.4	29.2				0.9	Small metro	Data based on counts less than 10 suppressed
10/14/2020	2/1/2020	10/10/2020	TN	Madison County	4	47	113	47113	Distribution of COVID-19 deaths (%)	1524	185	59.5	39.5					Small metro	Data based on counts less than 10 suppressed
10/14/2020	2/1/2020	10/10/2020	TN	Madison County	4	47	113	47113	Distribution of population (%)	1524	185	55.6	37.4	0.2	1.1	1.6	4.1	Small metro
10/14/2020	2/1/2020	10/10/2020	TN	Rutherford County	2	47	149	47149	Distribution of all-cause deaths (%)	2041	142	83.9	12.3		1.3		2.3	Large fringe metro	Data based on counts less than 10 suppressed
10/14/2020	2/1/2020	10/10/2020	TN	Rutherford County	2	47	149	47149	Distribution of COVID-19 deaths (%)	2041	142	73.9	16.9				7	Large fringe metro	Data based on counts less than 10 suppressed
10/14/2020	2/1/2020	10/10/2020	TN	Rutherford County	2	47	149	47149	Distribution of population (%)	2041	142	69.1	15.8	0.3	3.5	2.6	8.7	Large fringe metro
10/14/2020	2/1/2020	10/10/2020	TN	Shelby County	1	47	157	47157	Distribution of all-cause deaths (%)	7900	528	46.8	49.7		0.9	0.3	2.1	Large central metro	Data based on counts less than 10 suppressed
10/14/2020	2/1/2020	10/10/2020	TN	Shelby County	1	47	157	47157	Distribution of COVID-19 deaths (%)	7900	528	35.2	59.5				4.9	Large central metro	Data based on counts less than 10 suppressed
10/14/2020	2/1/2020	10/10/2020	TN	Shelby County	1	47	157	47157	Distribution of population (%)	7900	528	35.3	53.7	0.2	2.8	1.5	6.6	Large central metro
10/14/2020	2/1/2020	10/10/2020	TX	Bell County	3	48	027	48027	Distribution of all-cause deaths (%)	2268	127	66.6	18.3		2.1	0.8	12	Medium metro	Data based on counts less than 10 suppressed
10/14/2020	2/1/2020	10/10/2020	TX	Bell County	3	48	027	48027	Distribution of COVID-19 deaths (%)	2268	127	52.8	21.3				22.8	Medium metro	Data based on counts less than 10 suppressed
10/14/2020	2/1/2020	10/10/2020	TX	Bell County	3	48	027	48027	Distribution of population (%)	2268	127	44.6	22.2	0.5	2.9	4.3	25.6	Medium metro
10/14/2020	2/1/2020	10/10/2020	TX	Bexar County	1	48	029	48029	Distribution of all-cause deaths (%)	12565	1789	40.5	7.1	0.2	1.1	0.3	50.8	Large central metro
10/14/2020	2/1/2020	10/10/2020	TX	Bexar County	1	48	029	48029	Distribution of COVID-19 deaths (%)	12565	1789	20.4	4.6		0.7		74.1	Large central metro	Data based on counts less than 10 suppressed
10/14/2020	2/1/2020	10/10/2020	TX	Bexar County	1	48	029	48029	Distribution of population (%)	12565	1789	27.1	7.4	0.2	3	1.6	60.7	Large central metro
10/14/2020	2/1/2020	10/10/2020	TX	Bowie County	4	48	037	48037	Distribution of all-cause deaths (%)	1142	101	73.7	24.2				1.7	Small metro	Data based on counts less than 10 suppressed
10/14/2020	2/1/2020	10/10/2020	TX	Bowie County	4	48	037	48037	Distribution of COVID-19 deaths (%)	1142	101	69.3	25.7					Small metro	Data based on counts less than 10 suppressed
10/14/2020	2/1/2020	10/10/2020	TX	Bowie County	4	48	037	48037	Distribution of population (%)	1142	101	63.1	25	0.7	1.2	2.2	7.8	Small metro
10/14/2020	2/1/2020	10/10/2020	TX	Brazoria County	2	48	039	48039	Distribution of all-cause deaths (%)	1655	141	61.3	21.6		2.4		14.4	Large fringe metro	Data based on counts less than 10 suppressed
10/14/2020	2/1/2020	10/10/2020	TX	Brazoria County	2	48	039	48039	Distribution of COVID-19 deaths (%)	1655	141	34	31.2				31.2	Large fringe metro	Data based on counts less than 10 suppressed
10/14/2020	2/1/2020	10/10/2020	TX	Brazoria County	2	48	039	48039	Distribution of population (%)	1655	141	45.3	14.4	0.3	6.8	1.7	31.6	Large fringe metro
10/14/2020	2/1/2020	10/10/2020	TX	Brazos County	4	48	041	48041	Distribution of all-cause deaths (%)	1140	113	72.3	15.4		1		11.1	Small metro	Data based on counts less than 10 suppressed
10/14/2020	2/1/2020	10/10/2020	TX	Brazos County	4	48	041	48041	Distribution of COVID-19 deaths (%)	1140	113	54	25.7				19.5	Small metro	Data based on counts less than 10 suppressed
10/14/2020	2/1/2020	10/10/2020	TX	Brazos County	4	48	041	48041	Distribution of population (%)	1140	113	55.2	10.6	0.3	6.2	1.6	26.2	Small metro
10/14/2020	2/1/2020	10/10/2020	TX	Cameron County	3	48	061	48061	Distribution of all-cause deaths (%)	3282	1062	16.3			0.3		83.1	Medium metro	Data based on counts less than 10 suppressed
10/14/2020	2/1/2020	10/10/2020	TX	Cameron County	3	48	061	48061	Distribution of COVID-19 deaths (%)	3282	1062	7.6					92	Medium metro	Data based on counts less than 10 suppressed
10/14/2020	2/1/2020	10/10/2020	TX	Cameron County	3	48	061	48061	Distribution of population (%)	3282	1062	8.6	0.4	0.1	0.7	0.2	90	Medium metro
10/14/2020	2/1/2020	10/10/2020	TX	Collin County	1	48	085	48085	Distribution of all-cause deaths (%)	4554	281	76.4	8.8	0.3	6.3	0.4	7.8	Large central metro
10/14/2020	2/1/2020	10/10/2020	TX	Collin County	1	48	085	48085	Distribution of COVID-19 deaths (%)	4554	281	60.1	8.9		6.4		23.1	Large central metro	Data based on counts less than 10 suppressed
10/14/2020	2/1/2020	10/10/2020	TX	Collin County	1	48	085	48085	Distribution of population (%)	4554	281	55.1	10.4	0.4	16.1	2.5	15.5	Large central metro
10/14/2020	2/1/2020	10/10/2020	TX	Comal County	2	48	091	48091	Distribution of all-cause deaths (%)	1039	121	78.8	1.7				19	Large fringe metro	Data based on counts less than 10 suppressed
10/14/2020	2/1/2020	10/10/2020	TX	Comal County	2	48	091	48091	Distribution of COVID-19 deaths (%)	1039	121	51.2					46.3	Large fringe metro	Data based on counts less than 10 suppressed
10/14/2020	2/1/2020	10/10/2020	TX	Comal County	2	48	091	48091	Distribution of population (%)	1039	121	66.5	2.3	0.4	1.3	1.5	28.1	Large fringe metro
10/14/2020	2/1/2020	10/10/2020	TX	Dallas County	1	48	113	48113	Distribution of all-cause deaths (%)	13206	1097	50.3	28.1	0.2	2.6	0.2	18.6	Large central metro
10/14/2020	2/1/2020	10/10/2020	TX	Dallas County	1	48	113	48113	Distribution of COVID-19 deaths (%)	13206	1097	26.9	25.2		2.3		45	Large central metro	Data based on counts less than 10 suppressed
10/14/2020	2/1/2020	10/10/2020	TX	Dallas County	1	48	113	48113	Distribution of population (%)	13206	1097	28.3	22.7	0.3	6.5	1.5	40.8	Large central metro
10/14/2020	2/1/2020	10/10/2020	TX	Denton County	2	48	121	48121	Distribution of all-cause deaths (%)	3102	186	81.2	7.2		3.8		7.5	Large fringe metro	Data based on counts less than 10 suppressed
10/14/2020	2/1/2020	10/10/2020	TX	Denton County	2	48	121	48121	Distribution of COVID-19 deaths (%)	3102	186	60.8	8.6				25.8	Large fringe metro	Data based on counts less than 10 suppressed
10/14/2020	2/1/2020	10/10/2020	TX	Denton County	2	48	121	48121	Distribution of population (%)	3102	186	57.6	10.5	0.4	9.5	2.3	19.6	Large fringe metro
10/14/2020	2/1/2020	10/10/2020	TX	Ector County	4	48	135	48135	Distribution of all-cause deaths (%)	1094	125	54.3	4.8				39.9	Small metro	Data based on counts less than 10 suppressed
10/14/2020	2/1/2020	10/10/2020	TX	Ector County	4	48	135	48135	Distribution of COVID-19 deaths (%)	1094	125	25.6					70.4	Small metro	Data based on counts less than 10 suppressed
10/14/2020	2/1/2020	10/10/2020	TX	Ector County	4	48	135	48135	Distribution of population (%)	1094	125	30.4	4.4	0.4	1.1	1.1	62.6	Small metro
10/14/2020	2/1/2020	10/10/2020	TX	El Paso County	3	48	141	48141	Distribution of all-cause deaths (%)	5001	599	19.5	2.5	0.3	0.2	0.5	77	Medium metro
10/14/2020	2/1/2020	10/10/2020	TX	El Paso County	3	48	141	48141	Distribution of COVID-19 deaths (%)	5001	599	11					87.5	Medium metro	Data based on counts less than 10 suppressed
10/14/2020	2/1/2020	10/10/2020	TX	El Paso County	3	48	141	48141	Distribution of population (%)	5001	599	11.6	3.1	0.3	1.1	1	82.9	Medium metro
10/14/2020	2/1/2020	10/10/2020	TX	Fort Bend County	2	48	157	48157	Distribution of all-cause deaths (%)	2711	265	47.4	23.7		11.7	0.5	16.6	Large fringe metro	Data based on counts less than 10 suppressed
10/14/2020	2/1/2020	10/10/2020	TX	Fort Bend County	2	48	157	48157	Distribution of COVID-19 deaths (%)	2711	265	32.8	26.4		11.3		29.4	Large fringe metro	Data based on counts less than 10 suppressed
10/14/2020	2/1/2020	10/10/2020	TX	Fort Bend County	2	48	157	48157	Distribution of population (%)	2711	265	31.9	20.4	0.2	20.7	1.9	24.9	Large fringe metro
10/14/2020	2/1/2020	10/10/2020	TX	Galveston County	2	48	167	48167	Distribution of all-cause deaths (%)	2078	292	63.5	17.2		1.7		17	Large fringe metro	Data based on counts less than 10 suppressed
10/14/2020	2/1/2020	10/10/2020	TX	Galveston County	2	48	167	48167	Distribution of COVID-19 deaths (%)	2078	292	37.7	22.6				38	Large fringe metro	Data based on counts less than 10 suppressed
10/14/2020	2/1/2020	10/10/2020	TX	Galveston County	2	48	167	48167	Distribution of population (%)	2078	292	56.7	12.6	0.4	3.3	1.7	25.4	Large fringe metro
10/14/2020	2/1/2020	10/10/2020	TX	Gregg County	4	48	183	48183	Distribution of all-cause deaths (%)	1398	114	72.8	21.8				4.4	Small metro	Data based on counts less than 10 suppressed
10/14/2020	2/1/2020	10/10/2020	TX	Gregg County	4	48	183	48183	Distribution of COVID-19 deaths (%)	1398	114	55.3	30.7				12.3	Small metro	Data based on counts less than 10 suppressed
10/14/2020	2/1/2020	10/10/2020	TX	Gregg County	4	48	183	48183	Distribution of population (%)	1398	114	57	20.2	0.4	1.3	1.8	19.2	Small metro
10/14/2020	2/1/2020	10/10/2020	TX	Harris County	1	48	201	48201	Distribution of all-cause deaths (%)	24382	2845	47.5	23.4	0.1	4.7	0.3	24	Large central metro
10/14/2020	2/1/2020	10/10/2020	TX	Harris County	1	48	201	48201	Distribution of COVID-19 deaths (%)	24382	2845	25.9	19.2		5.2		49.5	Large central metro	Data based on counts less than 10 suppressed
10/14/2020	2/1/2020	10/10/2020	TX	Harris County	1	48	201	48201	Distribution of population (%)	24382	2845	28.7	18.8	0.2	7.1	1.5	43.7	Large central metro
10/14/2020	2/1/2020	10/10/2020	TX	Hidalgo County	3	48	215	48215	Distribution of all-cause deaths (%)	5244	1662	12.4					87.4	Medium metro	Data based on counts less than 10 suppressed
10/14/2020	2/1/2020	10/10/2020	TX	Hidalgo County	3	48	215	48215	Distribution of COVID-19 deaths (%)	5244	1662	5.2					94.6	Medium metro	Data based on counts less than 10 suppressed
10/14/2020	2/1/2020	10/10/2020	TX	Hidalgo County	3	48	215	48215	Distribution of population (%)	5244	1662	5.9	0.4	0.1	0.9	0.2	92.5	Medium metro
10/14/2020	2/1/2020	10/10/2020	TX	Jefferson County	3	48	245	48245	Distribution of all-cause deaths (%)	2402	209	63.8	30.1		1.1		4.8	Medium metro	Data based on counts less than 10 suppressed
10/14/2020	2/1/2020	10/10/2020	TX	Jefferson County	3	48	245	48245	Distribution of COVID-19 deaths (%)	2402	209	55	32.5				11	Medium metro	Data based on counts less than 10 suppressed
10/14/2020	2/1/2020	10/10/2020	TX	Jefferson County	3	48	245	48245	Distribution of population (%)	2402	209	39.4	33.1	0.3	3.8	1.4	22.1	Medium metro
10/14/2020	2/1/2020	10/10/2020	TX	Lubbock County	3	48	303	48303	Distribution of all-cause deaths (%)	2824	271	63.3	6.8		0.8		28.8	Medium metro	Data based on counts less than 10 suppressed
10/14/2020	2/1/2020	10/10/2020	TX	Lubbock County	3	48	303	48303	Distribution of COVID-19 deaths (%)	2824	271	40.2	5.9				53.5	Medium metro	Data based on counts less than 10 suppressed
10/14/2020	2/1/2020	10/10/2020	TX	Lubbock County	3	48	303	48303	Distribution of population (%)	2824	271	52.7	7	0.4	2.2	1.4	36.3	Medium metro
10/14/2020	2/1/2020	10/10/2020	TX	McLennan County	3	48	309	48309	Distribution of all-cause deaths (%)	1942	138	72.9	15.5				10.5	Medium metro	Data based on counts less than 10 suppressed
10/14/2020	2/1/2020	10/10/2020	TX	McLennan County	3	48	309	48309	Distribution of COVID-19 deaths (%)	1942	138	49.3	18.1				30.4	Medium metro	Data based on counts less than 10 suppressed
10/14/2020	2/1/2020	10/10/2020	TX	McLennan County	3	48	309	48309	Distribution of population (%)	1942	138	55.4	13.9	0.3	1.6	1.7	27	Medium metro
10/14/2020	2/1/2020	10/10/2020	TX	Montgomery County	2	48	339	48339	Distribution of all-cause deaths (%)	4012	308	77.3	9.5		1.5	0.3	11.2	Large fringe metro	Data based on counts less than 10 suppressed
10/14/2020	2/1/2020	10/10/2020	TX	Montgomery County	2	48	339	48339	Distribution of COVID-19 deaths (%)	4012	308	46.4	15.3				37.3	Large fringe metro	Data based on counts less than 10 suppressed
10/14/2020	2/1/2020	10/10/2020	TX	Montgomery County	2	48	339	48339	Distribution of population (%)	4012	308	64.4	5.3	0.4	3.1	1.6	25.2	Large fringe metro
10/14/2020	2/1/2020	10/10/2020	TX	Nueces County	3	48	355	48355	Distribution of all-cause deaths (%)	3050	539	41.6	3.4		0.9		53.8	Medium metro	Data based on counts less than 10 suppressed
10/14/2020	2/1/2020	10/10/2020	TX	Nueces County	3	48	355	48355	Distribution of COVID-19 deaths (%)	3050	539	23.6					74	Medium metro	Data based on counts less than 10 suppressed
10/14/2020	2/1/2020	10/10/2020	TX	Nueces County	3	48	355	48355	Distribution of population (%)	3050	539	28.7	3.5	0.3	2	1.1	64.5	Medium metro
10/14/2020	2/1/2020	10/10/2020	TX	Potter County	3	48	375	48375	Distribution of all-cause deaths (%)	1612	173	74.3	6.1		2		16.8	Medium metro	Data based on counts less than 10 suppressed
10/14/2020	2/1/2020	10/10/2020	TX	Potter County	3	48	375	48375	Distribution of COVID-19 deaths (%)	1612	173	48.6			5.8		39.9	Medium metro	Data based on counts less than 10 suppressed
10/14/2020	2/1/2020	10/10/2020	TX	Potter County	3	48	375	48375	Distribution of population (%)	1612	173	43.2	10.1	0.5	5.6	1.5	39.1	Medium metro
10/14/2020	2/1/2020	10/10/2020	TX	Smith County	4	48	423	48423	Distribution of all-cause deaths (%)	2872	269	79.1	15.6		0.3		4.7	Small metro	Data based on counts less than 10 suppressed
10/14/2020	2/1/2020	10/10/2020	TX	Smith County	4	48	423	48423	Distribution of COVID-19 deaths (%)	2872	269	65.1	19.7				14.9	Small metro	Data based on counts less than 10 suppressed
10/14/2020	2/1/2020	10/10/2020	TX	Smith County	4	48	423	48423	Distribution of population (%)	2872	269	59.1	17.3	0.3	1.6	1.6	20.1	Small metro
10/14/2020	2/1/2020	10/10/2020	TX	Tarrant County	1	48	439	48439	Distribution of all-cause deaths (%)	11830	933	69.1	14.6	0.1	2.5	0.5	13.2	Large central metro
10/14/2020	2/1/2020	10/10/2020	TX	Tarrant County	1	48	439	48439	Distribution of COVID-19 deaths (%)	11830	933	48.7	16.9		2.7		31.1	Large central metro	Data based on counts less than 10 suppressed
10/14/2020	2/1/2020	10/10/2020	TX	Tarrant County	1	48	439	48439	Distribution of population (%)	11830	933	45.3	17	0.4	5.6	2.2	29.5	Large central metro
10/14/2020	2/1/2020	10/10/2020	TX	Travis County	1	48	453	48453	Distribution of all-cause deaths (%)	5288	516	63.8	11.2		2.4	0.4	22	Large central metro	Data based on counts less than 10 suppressed
10/14/2020	2/1/2020	10/10/2020	TX	Travis County	1	48	453	48453	Distribution of COVID-19 deaths (%)	5288	516	36.4	10.1		1.9		50.8	Large central metro	Data based on counts less than 10 suppressed
10/14/2020	2/1/2020	10/10/2020	TX	Travis County	1	48	453	48453	Distribution of population (%)	5288	516	48.9	8	0.2	7.2	2	33.6	Large central metro
10/14/2020	2/1/2020	10/10/2020	TX	Victoria County	4	48	469	48469	Distribution of all-cause deaths (%)	899	170	57.5	6.9				34.4	Small metro	Data based on counts less than 10 suppressed
10/14/2020	2/1/2020	10/10/2020	TX	Victoria County	4	48	469	48469	Distribution of COVID-19 deaths (%)	899	170	40	8.8				50.6	Small metro	Data based on counts less than 10 suppressed
10/14/2020	2/1/2020	10/10/2020	TX	Victoria County	4	48	469	48469	Distribution of population (%)	899	170	43.9	5.7	0.3	1.3	1	47.8	Small metro
10/14/2020	2/1/2020	10/10/2020	TX	Webb County	3	48	479	48479	Distribution of all-cause deaths (%)	1358	299	3.5					96	Medium metro	Data based on counts less than 10 suppressed
10/14/2020	2/1/2020	10/10/2020	TX	Webb County	3	48	479	48479	Distribution of COVID-19 deaths (%)	1358	299						97.7	Medium metro	Data based on counts less than 10 suppressed
10/14/2020	2/1/2020	10/10/2020	TX	Webb County	3	48	479	48479	Distribution of population (%)	1358	299	3.6	0.3	0	0.5	0.1	95.4	Medium metro
10/14/2020	2/1/2020	10/10/2020	TX	Williamson County	2	48	491	48491	Distribution of all-cause deaths (%)	2639	194	80.3	5.8		2.2	0.4	11.3	Large fringe metro	Data based on counts less than 10 suppressed
10/14/2020	2/1/2020	10/10/2020	TX	Williamson County	2	48	491	48491	Distribution of COVID-19 deaths (%)	2639	194	53.6	7.2				36.1	Large fringe metro	Data based on counts less than 10 suppressed
10/14/2020	2/1/2020	10/10/2020	TX	Williamson County	2	48	491	48491	Distribution of population (%)	2639	194	58	6.7	0.3	7.8	2.4	24.8	Large fringe metro
10/14/2020	2/1/2020	10/10/2020	UT	Salt Lake County	1	49	035	49035	Distribution of all-cause deaths (%)	5762	316	83.1	1.4	1.3	2.2	2.6	9.4	Large central metro
10/14/2020	2/1/2020	10/10/2020	UT	Salt Lake County	1	49	035	49035	Distribution of COVID-19 deaths (%)	5762	316	56.3		5.4	5.7	7.3	24.4	Large central metro	Data based on counts less than 10 suppressed
10/14/2020	2/1/2020	10/10/2020	UT	Salt Lake County	1	49	035	49035	Distribution of population (%)	5762	316	70.3	1.8	0.7	4.4	4	18.8	Large central metro
10/14/2020	2/1/2020	10/10/2020	VA	Arlington County	1	51	013	51013	Distribution of all-cause deaths (%)	1073	168	60.5	19.2		8.9		10.7	Large central metro	Data based on counts less than 10 suppressed
10/14/2020	2/1/2020	10/10/2020	VA	Arlington County	1	51	013	51013	Distribution of COVID-19 deaths (%)	1073	168	48.8	25		8.3		17.9	Large central metro	Data based on counts less than 10 suppressed
10/14/2020	2/1/2020	10/10/2020	VA	Arlington County	1	51	013	51013	Distribution of population (%)	1073	168	61.4	9.1	0.2	10.8	3	15.6	Large central metro
10/14/2020	2/1/2020	10/10/2020	VA	Fairfax County	2	51	059	51059	Distribution of all-cause deaths (%)	4073	519	67.2	10.4		12.6	0.6	9.1	Large fringe metro	Data based on counts less than 10 suppressed
10/14/2020	2/1/2020	10/10/2020	VA	Fairfax County	2	51	059	51059	Distribution of COVID-19 deaths (%)	4073	519	53.6	11.2		13.7		21	Large fringe metro	Data based on counts less than 10 suppressed
10/14/2020	2/1/2020	10/10/2020	VA	Fairfax County	2	51	059	51059	Distribution of population (%)	4073	519	50	9.9	0.1	19.9	3.5	16.5	Large fringe metro
10/14/2020	2/1/2020	10/10/2020	VA	Henrico County	2	51	087	51087	Distribution of all-cause deaths (%)	2523	201	66.5	28.5		1.7	1.1	1.9	Large fringe metro	Data based on counts less than 10 suppressed
10/14/2020	2/1/2020	10/10/2020	VA	Henrico County	2	51	087	51087	Distribution of COVID-19 deaths (%)	2523	201	55.2	37.8					Large fringe metro	Data based on counts less than 10 suppressed
10/14/2020	2/1/2020	10/10/2020	VA	Henrico County	2	51	087	51087	Distribution of population (%)	2523	201	52.2	30.2	0.2	9	2.4	6	Large fringe metro
10/14/2020	2/1/2020	10/10/2020	VA	Loudoun County	2	51	107	51107	Distribution of all-cause deaths (%)	1345	131	76.6	8.6		8.8		5.3	Large fringe metro	Data based on counts less than 10 suppressed
10/14/2020	2/1/2020	10/10/2020	VA	Loudoun County	2	51	107	51107	Distribution of COVID-19 deaths (%)	1345	131	71.8	7.6		12.2		8.4	Large fringe metro	Data based on counts less than 10 suppressed
10/14/2020	2/1/2020	10/10/2020	VA	Loudoun County	2	51	107	51107	Distribution of population (%)	1345	131	54.8	7.5	0.2	20.1	3.5	13.9	Large fringe metro
10/14/2020	2/1/2020	10/10/2020	VA	Prince William County	2	51	153	51153	Distribution of all-cause deaths (%)	1301	128	62	19.9		6.1	1.4	10.4	Large fringe metro	Data based on counts less than 10 suppressed
10/14/2020	2/1/2020	10/10/2020	VA	Prince William County	2	51	153	51153	Distribution of COVID-19 deaths (%)	1301	128	35.2	29.7		7.8		25.8	Large fringe metro	Data based on counts less than 10 suppressed
10/14/2020	2/1/2020	10/10/2020	VA	Prince William County	2	51	153	51153	Distribution of population (%)	1301	128	41.5	20.7	0.2	9.2	4	24.5	Large fringe metro
10/14/2020	2/1/2020	10/10/2020	VA	Norfolk city	1	51	710	51710	Distribution of all-cause deaths (%)	1988	108	47.4	45.5		2.8	2	2.3	Large central metro	Data based on counts less than 10 suppressed
10/14/2020	2/1/2020	10/10/2020	VA	Norfolk city	1	51	710	51710	Distribution of COVID-19 deaths (%)	1988	108	35.2	61.1					Large central metro	Data based on counts less than 10 suppressed
10/14/2020	2/1/2020	10/10/2020	VA	Norfolk city	1	51	710	51710	Distribution of population (%)	1988	108	43.3	40.6	0.4	3.7	3.5	8.5	Large central metro
10/14/2020	2/1/2020	10/10/2020	VA	Richmond city	1	51	760	51760	Distribution of all-cause deaths (%)	2224	105	45.5	49.6		1.1	0.7	2.7	Large central metro	Data based on counts less than 10 suppressed
10/14/2020	2/1/2020	10/10/2020	VA	Richmond city	1	51	760	51760	Distribution of COVID-19 deaths (%)	2224	105	39	49.5					Large central metro	Data based on counts less than 10 suppressed
10/14/2020	2/1/2020	10/10/2020	VA	Richmond city	1	51	760	51760	Distribution of population (%)	2224	105	42.2	45.9	0.3	2.2	2.1	7.3	Large central metro
10/14/2020	2/1/2020	10/10/2020	WA	Benton County	3	53	005	53005	Distribution of all-cause deaths (%)	1451	167	82.8	1.2	1	1.7	0.8	12.7	Medium metro
10/14/2020	2/1/2020	10/10/2020	WA	Benton County	3	53	005	53005	Distribution of COVID-19 deaths (%)	1451	167	56.3					36.5	Medium metro	Data based on counts less than 10 suppressed
10/14/2020	2/1/2020	10/10/2020	WA	Benton County	3	53	005	53005	Distribution of population (%)	1451	167	69.4	1.5	0.7	3.1	2.7	22.6	Medium metro
10/14/2020	2/1/2020	10/10/2020	WA	King County	1	53	033	53033	Distribution of all-cause deaths (%)	10445	744	74.9	6.7	1.2	10.1	2.2	4.9	Large central metro
10/14/2020	2/1/2020	10/10/2020	WA	King County	1	53	033	53033	Distribution of COVID-19 deaths (%)	10445	744	66.5	6.6		13.8	1.6	10.6	Large central metro	Data based on counts less than 10 suppressed
10/14/2020	2/1/2020	10/10/2020	WA	King County	1	53	033	53033	Distribution of population (%)	10445	744	58.1	6.7	0.6	19.5	5.3	9.9	Large central metro
10/14/2020	2/1/2020	10/10/2020	WA	Pierce County	2	53	053	53053	Distribution of all-cause deaths (%)	5276	185	80.5	6.4	1.4	5	3.3	3.4	Large fringe metro
10/14/2020	2/1/2020	10/10/2020	WA	Pierce County	2	53	053	53053	Distribution of COVID-19 deaths (%)	5276	185	70.3	7		7	6.5	7	Large fringe metro	Data based on counts less than 10 suppressed
10/14/2020	2/1/2020	10/10/2020	WA	Pierce County	2	53	053	53053	Distribution of population (%)	5276	185	65.7	7.1	1.2	6.8	7.9	11.4	Large fringe metro
10/14/2020	2/1/2020	10/10/2020	WA	Snohomish County	2	53	061	53061	Distribution of all-cause deaths (%)	3922	168	86.8	2	1.3	5.2	2	2.8	Large fringe metro
10/14/2020	2/1/2020	10/10/2020	WA	Snohomish County	2	53	061	53061	Distribution of COVID-19 deaths (%)	3922	168	79.8			6.5		8.3	Large fringe metro	Data based on counts less than 10 suppressed
10/14/2020	2/1/2020	10/10/2020	WA	Snohomish County	2	53	061	53061	Distribution of population (%)	3922	168	68.1	3.5	1.1	11.8	4.9	10.6	Large fringe metro
10/14/2020	2/1/2020	10/10/2020	WA	Spokane County	3	53	063	53063	Distribution of all-cause deaths (%)	3938	180	91.8	1.2	1.6	1.2	1.4	2.6	Medium metro
10/14/2020	2/1/2020	10/10/2020	WA	Spokane County	3	53	063	53063	Distribution of COVID-19 deaths (%)	3938	180	80		5.6			6.7	Medium metro	Data based on counts less than 10 suppressed
10/14/2020	2/1/2020	10/10/2020	WA	Spokane County	3	53	063	53063	Distribution of population (%)	3938	180	84	1.9	1.4	2.4	4.2	6.1	Medium metro
10/14/2020	2/1/2020	10/10/2020	WA	Yakima County	4	53	077	53077	Distribution of all-cause deaths (%)	1624	216	71.8	0.9	6.9	0.9	0.8	18.7	Small metro
10/14/2020	2/1/2020	10/10/2020	WA	Yakima County	4	53	077	53077	Distribution of COVID-19 deaths (%)	1624	216	55.6		11.6			29.6	Small metro	Data based on counts less than 10 suppressed
10/14/2020	2/1/2020	10/10/2020	WA	Yakima County	4	53	077	53077	Distribution of population (%)	1624	216	42.3	0.8	3.7	1.2	1.8	50.2	Small metro
10/14/2020	2/1/2020	10/10/2020	WI	Milwaukee County	1	55	079	55079	Distribution of all-cause deaths (%)	7245	524	66.2	25.1	0.4	1.8	0.4	6.1	Large central metro
10/14/2020	2/1/2020	10/10/2020	WI	Milwaukee County	1	55	079	55079	Distribution of COVID-19 deaths (%)	7245	524	47.5	34.2		3.6		14.1	Large central metro	Data based on counts less than 10 suppressed
10/14/2020	2/1/2020	10/10/2020	WI	Milwaukee County	1	55	079	55079	Distribution of population (%)	7245	524	50.6	26.3	0.6	4.6	2.4	15.6	Large central metro
10/14/2020	2/1/2020	10/10/2020	WV	Kanawha County	4	54	039	54039	Distribution of all-cause deaths (%)	2069	104	94.2	5.1					Small metro	Data based on counts less than 10 suppressed
10/14/2020	2/1/2020	10/10/2020	WV	Kanawha County	4	54	039	54039	Distribution of COVID-19 deaths (%)	2069	104	94.2						Small metro	Data based on counts less than 10 suppressed
10/14/2020	2/1/2020	10/10/2020	WV	Kanawha County	4	54	039	54039	Distribution of population (%)	2069	104	87.7	7.5	0.1	1	2.4	1.2	Small metro
