## Supplementary material for "Understanding Convergence Between Non-Hispanic Black and White COVID-19 Mortality: A County-Level Approach": County-Level Data Over Time: Socrata_ByCountyRace_10212020.csv

Data As Of	Start Week	End Week	State	County Name	UrbanRuralCode	FIPSState	FIPSCounty	FIPSCode	Indicator	Total Deaths	COVID-19 Deaths	Non-Hispanic White	Non-Hispanic Black	Non-Hispanic American Indian or Alaska Native	Non-Hispanic Asian	Other	Hispanic	UrbanRuralDesc	Footnote
10/21/2020	2/1/2020	10/17/2020	AL	Etowah County	4	01	055	01055	Distribution of all-cause deaths (%)	1220	135	84.8	13.8				0.9	Small metro	Data based on counts less than 10 suppressed
10/21/2020	2/1/2020	10/17/2020	AL	Etowah County	4	01	055	01055	Distribution of COVID-19 deaths (%)	1220	135	83.7	15.6					Small metro	Data based on counts less than 10 suppressed
10/21/2020	2/1/2020	10/17/2020	AL	Etowah County	4	01	055	01055	Distribution of population (%)	1220	135	77.5	15.5	0.4	0.8	1.7	4.1	Small metro
10/21/2020	2/1/2020	10/17/2020	AL	Houston County	4	01	069	01069	Distribution of all-cause deaths (%)	1486	235	74.4	24.3				0.7	Small metro	Data based on counts less than 10 suppressed
10/21/2020	2/1/2020	10/17/2020	AL	Houston County	4	01	069	01069	Distribution of COVID-19 deaths (%)	1486	235	63	34.9					Small metro	Data based on counts less than 10 suppressed
10/21/2020	2/1/2020	10/17/2020	AL	Houston County	4	01	069	01069	Distribution of population (%)	1486	235	66.1	27.1	0.4	1	2	3.4	Small metro
10/21/2020	2/1/2020	10/17/2020	AL	Jefferson County	1	01	073	01073	Distribution of all-cause deaths (%)	7282	625	61.8	36.3		0.4	0.2	1.2	Large central metro	Data based on counts less than 10 suppressed
10/21/2020	2/1/2020	10/17/2020	AL	Jefferson County	1	01	073	01073	Distribution of COVID-19 deaths (%)	7282	625	58.2	38.6				2.2	Large central metro	Data based on counts less than 10 suppressed
10/21/2020	2/1/2020	10/17/2020	AL	Jefferson County	1	01	073	01073	Distribution of population (%)	7282	625	49.5	43.1	0.2	1.8	1.3	4.1	Large central metro
10/21/2020	2/1/2020	10/17/2020	AL	Lee County	4	01	081	01081	Distribution of all-cause deaths (%)	971	147	67.6	31					Small metro	Data based on counts less than 10 suppressed
10/21/2020	2/1/2020	10/17/2020	AL	Lee County	4	01	081	01081	Distribution of COVID-19 deaths (%)	971	147	56.5	40.8					Small metro	Data based on counts less than 10 suppressed
10/21/2020	2/1/2020	10/17/2020	AL	Lee County	4	01	081	01081	Distribution of population (%)	971	147	67.7	22.6	0.2	4.1	1.6	3.7	Small metro
10/21/2020	2/1/2020	10/17/2020	AL	Madison County	3	01	089	01089	Distribution of all-cause deaths (%)	3012	146	78.7	18.5		1.1		1.5	Medium metro	Data based on counts less than 10 suppressed
10/21/2020	2/1/2020	10/17/2020	AL	Madison County	3	01	089	01089	Distribution of COVID-19 deaths (%)	3012	146	67.1	23.3				6.8	Medium metro	Data based on counts less than 10 suppressed
10/21/2020	2/1/2020	10/17/2020	AL	Madison County	3	01	089	01089	Distribution of population (%)	3012	146	64.5	24.4	0.7	2.6	2.6	5.2	Medium metro
10/21/2020	2/1/2020	10/17/2020	AL	Mobile County	3	01	097	01097	Distribution of all-cause deaths (%)	3956	423	63.6	34	0.8	0.7	0.3	0.6	Medium metro
10/21/2020	2/1/2020	10/17/2020	AL	Mobile County	3	01	097	01097	Distribution of COVID-19 deaths (%)	3956	423	45.6	51.3					Medium metro	Data based on counts less than 10 suppressed
10/21/2020	2/1/2020	10/17/2020	AL	Mobile County	3	01	097	01097	Distribution of population (%)	3956	423	56.5	35.9	0.9	2.1	1.6	3	Medium metro
10/21/2020	2/1/2020	10/17/2020	AL	Montgomery County	3	01	101	01101	Distribution of all-cause deaths (%)	2347	348	46.4	51.9		0.6		0.7	Medium metro	Data based on counts less than 10 suppressed
10/21/2020	2/1/2020	10/17/2020	AL	Montgomery County	3	01	101	01101	Distribution of COVID-19 deaths (%)	2347	348	30.5	67					Medium metro	Data based on counts less than 10 suppressed
10/21/2020	2/1/2020	10/17/2020	AL	Montgomery County	3	01	101	01101	Distribution of population (%)	2347	348	32.7	58.8	0.2	3.2	1.3	3.7	Medium metro
10/21/2020	2/1/2020	10/17/2020	AL	Tuscaloosa County	4	01	125	01125	Distribution of all-cause deaths (%)	1735	216	63.1	34.9				1.4	Small metro	Data based on counts less than 10 suppressed
10/21/2020	2/1/2020	10/17/2020	AL	Tuscaloosa County	4	01	125	01125	Distribution of COVID-19 deaths (%)	1735	216	42.6	53.2					Small metro	Data based on counts less than 10 suppressed
10/21/2020	2/1/2020	10/17/2020	AL	Tuscaloosa County	4	01	125	01125	Distribution of population (%)	1735	216	60.8	32.2	0.2	1.6	1.2	4	Small metro
10/21/2020	2/1/2020	10/17/2020	AR	Benton County	3	05	007	05007	Distribution of all-cause deaths (%)	1383	127	91.2	0.9	1		2.2	4.2	Medium metro	Data based on counts less than 10 suppressed
10/21/2020	2/1/2020	10/17/2020	AR	Benton County	3	05	007	05007	Distribution of COVID-19 deaths (%)	1383	127	59.8				18.9	18.9	Medium metro	Data based on counts less than 10 suppressed
10/21/2020	2/1/2020	10/17/2020	AR	Benton County	3	05	007	05007	Distribution of population (%)	1383	127	72.6	1.8	1.4	4	3	17.1	Medium metro
10/21/2020	2/1/2020	10/17/2020	AR	Craighead County	4	05	031	05031	Distribution of all-cause deaths (%)	1506	122	88.2	10.4				0.8	Small metro	Data based on counts less than 10 suppressed
10/21/2020	2/1/2020	10/17/2020	AR	Craighead County	4	05	031	05031	Distribution of COVID-19 deaths (%)	1506	122	73.8	23.8					Small metro	Data based on counts less than 10 suppressed
10/21/2020	2/1/2020	10/17/2020	AR	Craighead County	4	05	031	05031	Distribution of population (%)	1506	122	74.9	16.6	0.3	1.2	1.8	5.3	Small metro
10/21/2020	2/1/2020	10/17/2020	AR	Pulaski County	3	05	119	05119	Distribution of all-cause deaths (%)	4690	298	70.5	26.9		0.5	0.4	1.6	Medium metro	Data based on counts less than 10 suppressed
10/21/2020	2/1/2020	10/17/2020	AR	Pulaski County	3	05	119	05119	Distribution of COVID-19 deaths (%)	4690	298	61.7	30.9				5.7	Medium metro	Data based on counts less than 10 suppressed
10/21/2020	2/1/2020	10/17/2020	AR	Pulaski County	3	05	119	05119	Distribution of population (%)	4690	298	51.6	37.5	0.3	2.2	2.1	6.2	Medium metro
10/21/2020	2/1/2020	10/17/2020	AR	Sebastian County	3	05	131	05131	Distribution of all-cause deaths (%)	1632	106	88.1	4.3	1.3	1.5	2	2.8	Medium metro
10/21/2020	2/1/2020	10/17/2020	AR	Sebastian County	3	05	131	05131	Distribution of COVID-19 deaths (%)	1632	106	67.9					13.2	Medium metro	Data based on counts less than 10 suppressed
10/21/2020	2/1/2020	10/17/2020	AR	Sebastian County	3	05	131	05131	Distribution of population (%)	1632	106	68.7	6.7	1.9	4.6	3.4	14.8	Medium metro
10/21/2020	2/1/2020	10/17/2020	AR	Washington County	3	05	143	05143	Distribution of all-cause deaths (%)	1725	146	89.2	2.1	1	1.2	2.6	3.9	Medium metro
10/21/2020	2/1/2020	10/17/2020	AR	Washington County	3	05	143	05143	Distribution of COVID-19 deaths (%)	1725	146	62.3				16.4	15.1	Medium metro	Data based on counts less than 10 suppressed
10/21/2020	2/1/2020	10/17/2020	AR	Washington County	3	05	143	05143	Distribution of population (%)	1725	146	70.4	3.4	1.1	2.5	5.3	17.1	Medium metro
10/21/2020	2/1/2020	10/17/2020	AZ	Coconino County	4	04	005	04005	Distribution of all-cause deaths (%)	932	130	47	1.3	40.5		1.6	9.2	Small metro	Data based on counts less than 10 suppressed
10/21/2020	2/1/2020	10/17/2020	AZ	Coconino County	4	04	005	04005	Distribution of COVID-19 deaths (%)	932	130	9.2		85.4				Small metro	Data based on counts less than 10 suppressed
10/21/2020	2/1/2020	10/17/2020	AZ	Coconino County	4	04	005	04005	Distribution of population (%)	932	130	54.1	1.3	25.8	1.9	2.6	14.3	Small metro
10/21/2020	2/1/2020	10/17/2020	AZ	Maricopa County	1	04	013	04013	Distribution of all-cause deaths (%)	31421	3459	70.9	5	3.4	1.7	2.8	16.2	Large central metro
10/21/2020	2/1/2020	10/17/2020	AZ	Maricopa County	1	04	013	04013	Distribution of COVID-19 deaths (%)	31421	3459	46.3	4.3	12.1	2.1	3.2	32	Large central metro
10/21/2020	2/1/2020	10/17/2020	AZ	Maricopa County	1	04	013	04013	Distribution of population (%)	31421	3459	54.5	5.6	1.7	4.3	2.4	31.4	Large central metro
10/21/2020	2/1/2020	10/17/2020	AZ	Mohave County	4	04	015	04015	Distribution of all-cause deaths (%)	2610	191	87.5	0.7	1.5	0.8	3.3	6.3	Small metro
10/21/2020	2/1/2020	10/17/2020	AZ	Mohave County	4	04	015	04015	Distribution of COVID-19 deaths (%)	2610	191	74.9		5.2			14.1	Small metro	Data based on counts less than 10 suppressed
10/21/2020	2/1/2020	10/17/2020	AZ	Mohave County	4	04	015	04015	Distribution of population (%)	2610	191	76.7	1.1	2.1	1.1	2	16.9	Small metro
10/21/2020	2/1/2020	10/17/2020	AZ	Pima County	3	04	019	04019	Distribution of all-cause deaths (%)	9080	737	68.8	2.8	2.5	1.1	1.7	23.1	Medium metro
10/21/2020	2/1/2020	10/17/2020	AZ	Pima County	3	04	019	04019	Distribution of COVID-19 deaths (%)	9080	737	41.5	2.4	6.1	1.4	2.3	46.3	Medium metro
10/21/2020	2/1/2020	10/17/2020	AZ	Pima County	3	04	019	04019	Distribution of population (%)	9080	737	51.2	3.4	2.4	3	2.1	37.8	Medium metro
10/21/2020	2/1/2020	10/17/2020	AZ	Yuma County	4	04	027	04027	Distribution of all-cause deaths (%)	1636	310	54.1	1.5	2		1.8	40.5	Small metro	Data based on counts less than 10 suppressed
10/21/2020	2/1/2020	10/17/2020	AZ	Yuma County	4	04	027	04027	Distribution of COVID-19 deaths (%)	1636	310	21.3					73.2	Small metro	Data based on counts less than 10 suppressed
10/21/2020	2/1/2020	10/17/2020	AZ	Yuma County	4	04	027	04027	Distribution of population (%)	1636	310	30.1	1.9	0.9	1.2	1.3	64.6	Small metro
10/21/2020	2/1/2020	10/17/2020	CA	Alameda County	1	06	001	06001	Distribution of all-cause deaths (%)	7891	434	44.8	19.1	0.3	19.6	2.5	13.7	Large central metro
10/21/2020	2/1/2020	10/17/2020	CA	Alameda County	1	06	001	06001	Distribution of COVID-19 deaths (%)	7891	434	24.2	18.9		23.5	3.2	29.7	Large central metro	Data based on counts less than 10 suppressed
10/21/2020	2/1/2020	10/17/2020	CA	Alameda County	1	06	001	06001	Distribution of population (%)	7891	434	30.6	10.2	0.2	31.7	4.9	22.3	Large central metro
10/21/2020	2/1/2020	10/17/2020	CA	Contra Costa County	2	06	013	06013	Distribution of all-cause deaths (%)	5860	212	62.8	11.5	0.4	10.9	2.2	12.2	Large fringe metro
10/21/2020	2/1/2020	10/17/2020	CA	Contra Costa County	2	06	013	06013	Distribution of COVID-19 deaths (%)	5860	212	47.6	10.8		11.8		27.4	Large fringe metro	Data based on counts less than 10 suppressed
10/21/2020	2/1/2020	10/17/2020	CA	Contra Costa County	2	06	013	06013	Distribution of population (%)	5860	212	42.7	8.7	0.3	17.7	4.6	26	Large fringe metro
10/21/2020	2/1/2020	10/17/2020	CA	Fresno County	3	06	019	06019	Distribution of all-cause deaths (%)	6008	426	51.7	6.2	0.9	8.2	0.9	32	Medium metro
10/21/2020	2/1/2020	10/17/2020	CA	Fresno County	3	06	019	06019	Distribution of COVID-19 deaths (%)	6008	426	31.9	4.9		6.6		55.4	Medium metro	Data based on counts less than 10 suppressed
10/21/2020	2/1/2020	10/17/2020	CA	Fresno County	3	06	019	06019	Distribution of population (%)	6008	426	28.6	4.6	0.6	10.4	2	53.8	Medium metro
10/21/2020	2/1/2020	10/17/2020	CA	Imperial County	4	06	025	06025	Distribution of all-cause deaths (%)	920	191	18	1.6	1.2	1.5		77.4	Small metro	Data based on counts less than 10 suppressed
10/21/2020	2/1/2020	10/17/2020	CA	Imperial County	4	06	025	06025	Distribution of COVID-19 deaths (%)	920	191						93.7	Small metro	Data based on counts less than 10 suppressed
10/21/2020	2/1/2020	10/17/2020	CA	Imperial County	4	06	025	06025	Distribution of population (%)	920	191	10	2.4	0.7	1.2	0.6	85	Small metro
10/21/2020	2/1/2020	10/17/2020	CA	Kern County	3	06	029	06029	Distribution of all-cause deaths (%)	4959	413	58.7	6.7	0.6	3.2	1.1	29.8	Medium metro
10/21/2020	2/1/2020	10/17/2020	CA	Kern County	3	06	029	06029	Distribution of COVID-19 deaths (%)	4959	413	26.6	7.5		3.1		61.7	Medium metro	Data based on counts less than 10 suppressed
10/21/2020	2/1/2020	10/17/2020	CA	Kern County	3	06	029	06029	Distribution of population (%)	4959	413	32.8	5.2	0.6	4.7	2	54.6	Medium metro
10/21/2020	2/1/2020	10/17/2020	CA	Kings County	4	06	031	06031	Distribution of all-cause deaths (%)	732	116	49	4.4		3.1		41.3	Small metro	Data based on counts less than 10 suppressed
10/21/2020	2/1/2020	10/17/2020	CA	Kings County	4	06	031	06031	Distribution of COVID-19 deaths (%)	732	116	14.7					81.9	Small metro	Data based on counts less than 10 suppressed
10/21/2020	2/1/2020	10/17/2020	CA	Kings County	4	06	031	06031	Distribution of population (%)	732	116	31.3	6.3	0.9	3.8	2.4	55.3	Small metro
10/21/2020	2/1/2020	10/17/2020	CA	Los Angeles County	1	06	037	06037	Distribution of all-cause deaths (%)	54469	6114	40.4	12.7	0.3	13.4	1.2	32	Large central metro
10/21/2020	2/1/2020	10/17/2020	CA	Los Angeles County	1	06	037	06037	Distribution of COVID-19 deaths (%)	54469	6114	22.8	9.7	0.3	14.8	0.8	51.7	Large central metro
10/21/2020	2/1/2020	10/17/2020	CA	Los Angeles County	1	06	037	06037	Distribution of population (%)	54469	6114	26.1	8	0.2	14.8	2.4	48.6	Large central metro
10/21/2020	2/1/2020	10/17/2020	CA	Orange County	1	06	059	06059	Distribution of all-cause deaths (%)	16234	1329	60.5	1.9	0.3	16.4	1	20	Large central metro
10/21/2020	2/1/2020	10/17/2020	CA	Orange County	1	06	059	06059	Distribution of COVID-19 deaths (%)	16234	1329	30.5	2		18.1	1.1	48.2	Large central metro	Data based on counts less than 10 suppressed
10/21/2020	2/1/2020	10/17/2020	CA	Orange County	1	06	059	06059	Distribution of population (%)	16234	1329	39.8	1.7	0.2	21.2	3	34	Large central metro
10/21/2020	2/1/2020	10/17/2020	CA	Riverside County	1	06	065	06065	Distribution of all-cause deaths (%)	13964	1317	60.3	7.2	0.5	4.2	1.6	26.2	Large central metro
10/21/2020	2/1/2020	10/17/2020	CA	Riverside County	1	06	065	06065	Distribution of COVID-19 deaths (%)	13964	1317	36	5.8		4.6	1.5	51.7	Large central metro	Data based on counts less than 10 suppressed
10/21/2020	2/1/2020	10/17/2020	CA	Riverside County	1	06	065	06065	Distribution of population (%)	13964	1317	34.1	6.2	0.5	6.6	2.6	50	Large central metro
10/21/2020	2/1/2020	10/17/2020	CA	Sacramento County	1	06	067	06067	Distribution of all-cause deaths (%)	9259	445	62.8	11.1	0.5	11	2.5	12.1	Large central metro
10/21/2020	2/1/2020	10/17/2020	CA	Sacramento County	1	06	067	06067	Distribution of COVID-19 deaths (%)	9259	445	44	11.7		14.4	4.5	24.5	Large central metro	Data based on counts less than 10 suppressed
10/21/2020	2/1/2020	10/17/2020	CA	Sacramento County	1	06	067	06067	Distribution of population (%)	9259	445	43.8	9.8	0.5	16.3	6	23.6	Large central metro
10/21/2020	2/1/2020	10/17/2020	CA	San Bernardino County	2	06	071	06071	Distribution of all-cause deaths (%)	12452	1173	47.8	11.4	0.4	5.1	1.7	33.5	Large fringe metro
10/21/2020	2/1/2020	10/17/2020	CA	San Bernardino County	2	06	071	06071	Distribution of COVID-19 deaths (%)	12452	1173	28.7	9.7		5.8	1.9	53.5	Large fringe metro	Data based on counts less than 10 suppressed
10/21/2020	2/1/2020	10/17/2020	CA	San Bernardino County	2	06	071	06071	Distribution of population (%)	12452	1173	27.3	8.1	0.4	7.3	2.4	54.4	Large fringe metro
10/21/2020	2/1/2020	10/17/2020	CA	San Diego County	1	06	073	06073	Distribution of all-cause deaths (%)	17442	1026	62.9	5.4	0.4	8.2	2	21.1	Large central metro
10/21/2020	2/1/2020	10/17/2020	CA	San Diego County	1	06	073	06073	Distribution of COVID-19 deaths (%)	17442	1026	29.5	3.9		9.2	1.4	55.8	Large central metro	Data based on counts less than 10 suppressed
10/21/2020	2/1/2020	10/17/2020	CA	San Diego County	1	06	073	06073	Distribution of population (%)	17442	1026	45	4.7	0.4	11.9	3.8	34.1	Large central metro
10/21/2020	2/1/2020	10/17/2020	CA	San Francisco County	1	06	075	06075	Distribution of all-cause deaths (%)	4606	143	39.6	10.5	0.2	30.5	6.4	12.6	Large central metro
10/21/2020	2/1/2020	10/17/2020	CA	San Francisco County	1	06	075	06075	Distribution of COVID-19 deaths (%)	4606	143	27.3	9.1		32.2		28.7	Large central metro	Data based on counts less than 10 suppressed
10/21/2020	2/1/2020	10/17/2020	CA	San Francisco County	1	06	075	06075	Distribution of population (%)	4606	143	40.2	5	0.2	35.4	4	15.2	Large central metro
10/21/2020	2/1/2020	10/17/2020	CA	San Joaquin County	3	06	077	06077	Distribution of all-cause deaths (%)	4415	446	52.9	9.4	0.6	11	2.6	23.6	Medium metro
10/21/2020	2/1/2020	10/17/2020	CA	San Joaquin County	3	06	077	06077	Distribution of COVID-19 deaths (%)	4415	446	35.4	9.4		12.3		40.6	Medium metro	Data based on counts less than 10 suppressed
10/21/2020	2/1/2020	10/17/2020	CA	San Joaquin County	3	06	077	06077	Distribution of population (%)	4415	446	30.5	7.1	0.4	15.9	4.1	42	Medium metro
10/21/2020	2/1/2020	10/17/2020	CA	San Mateo County	2	06	081	06081	Distribution of all-cause deaths (%)	3428	170	57.8	4.1		22.3	2.3	13.3	Large fringe metro	Data based on counts less than 10 suppressed
10/21/2020	2/1/2020	10/17/2020	CA	San Mateo County	2	06	081	06081	Distribution of COVID-19 deaths (%)	3428	170	44.1			24.7		24.1	Large fringe metro	Data based on counts less than 10 suppressed
10/21/2020	2/1/2020	10/17/2020	CA	San Mateo County	2	06	081	06081	Distribution of population (%)	3428	170	38.7	2.3	0.1	29.8	5.1	24	Large fringe metro
10/21/2020	2/1/2020	10/17/2020	CA	Santa Barbara County	3	06	083	06083	Distribution of all-cause deaths (%)	2413	126	70.7	2.7	0.5	2.9	1	22.3	Medium metro
10/21/2020	2/1/2020	10/17/2020	CA	Santa Barbara County	3	06	083	06083	Distribution of COVID-19 deaths (%)	2413	126	34.9					55.6	Medium metro	Data based on counts less than 10 suppressed
10/21/2020	2/1/2020	10/17/2020	CA	Santa Barbara County	3	06	083	06083	Distribution of population (%)	2413	126	43.8	1.8	0.4	5.4	2.5	46	Medium metro
10/21/2020	2/1/2020	10/17/2020	CA	Santa Clara County	1	06	085	06085	Distribution of all-cause deaths (%)	8308	347	51	3.6	0.3	24.2	1.7	19.3	Large central metro
10/21/2020	2/1/2020	10/17/2020	CA	Santa Clara County	1	06	085	06085	Distribution of COVID-19 deaths (%)	8308	347	29.4	3.7		24.8		40.9	Large central metro	Data based on counts less than 10 suppressed
10/21/2020	2/1/2020	10/17/2020	CA	Santa Clara County	1	06	085	06085	Distribution of population (%)	8308	347	30.6	2.4	0.2	38.4	3.5	25	Large central metro
10/21/2020	2/1/2020	10/17/2020	CA	Sonoma County	3	06	097	06097	Distribution of all-cause deaths (%)	3173	132	84	1.5	1.1	2.2	1.9	9.3	Medium metro
10/21/2020	2/1/2020	10/17/2020	CA	Sonoma County	3	06	097	06097	Distribution of COVID-19 deaths (%)	3173	132	68.2					22.7	Medium metro	Data based on counts less than 10 suppressed
10/21/2020	2/1/2020	10/17/2020	CA	Sonoma County	3	06	097	06097	Distribution of population (%)	3173	132	62.9	1.6	0.7	4.3	3.2	27.3	Medium metro
10/21/2020	2/1/2020	10/17/2020	CA	Stanislaus County	3	06	099	06099	Distribution of all-cause deaths (%)	4183	492	64.5	4	0.6	4.5	1.6	24.7	Medium metro
10/21/2020	2/1/2020	10/17/2020	CA	Stanislaus County	3	06	099	06099	Distribution of COVID-19 deaths (%)	4183	492	47.4	2.6		4.9		43.5	Medium metro	Data based on counts less than 10 suppressed
10/21/2020	2/1/2020	10/17/2020	CA	Stanislaus County	3	06	099	06099	Distribution of population (%)	4183	492	40.4	2.7	0.5	5.5	3.4	47.6	Medium metro
10/21/2020	2/1/2020	10/17/2020	CA	Tulare County	3	06	107	06107	Distribution of all-cause deaths (%)	2461	278	56.5	1.5	1.2	3.2	0.6	37	Medium metro
10/21/2020	2/1/2020	10/17/2020	CA	Tulare County	3	06	107	06107	Distribution of COVID-19 deaths (%)	2461	278	33.8					61.2	Medium metro	Data based on counts less than 10 suppressed
10/21/2020	2/1/2020	10/17/2020	CA	Tulare County	3	06	107	06107	Distribution of population (%)	2461	278	27.7	1.2	0.7	3.3	1.5	65.6	Medium metro
10/21/2020	2/1/2020	10/17/2020	CA	Ventura County	3	06	111	06111	Distribution of all-cause deaths (%)	4305	174	69	1.9	0.3	5	1.2	22.5	Medium metro
10/21/2020	2/1/2020	10/17/2020	CA	Ventura County	3	06	111	06111	Distribution of COVID-19 deaths (%)	4305	174	44.8			7.5		44.3	Medium metro	Data based on counts less than 10 suppressed
10/21/2020	2/1/2020	10/17/2020	CA	Ventura County	3	06	111	06111	Distribution of population (%)	4305	174	44.7	1.8	0.3	7.4	2.6	43.2	Medium metro
10/21/2020	2/1/2020	10/17/2020	CO	Adams County	2	08	001	08001	Distribution of all-cause deaths (%)	2859	305	63.8	6.3	0.8	2.9	1.4	24.8	Large fringe metro
10/21/2020	2/1/2020	10/17/2020	CO	Adams County	2	08	001	08001	Distribution of COVID-19 deaths (%)	2859	305	35.7	8.9		4.3		48.2	Large fringe metro	Data based on counts less than 10 suppressed
10/21/2020	2/1/2020	10/17/2020	CO	Adams County	2	08	001	08001	Distribution of population (%)	2859	305	49	3.3	0.6	4.2	2.1	40.8	Large fringe metro
10/21/2020	2/1/2020	10/17/2020	CO	Arapahoe County	2	08	005	08005	Distribution of all-cause deaths (%)	3559	414	76.9	7.8	0.6	3.4	1	10.3	Large fringe metro
10/21/2020	2/1/2020	10/17/2020	CO	Arapahoe County	2	08	005	08005	Distribution of COVID-19 deaths (%)	3559	414	66.4	8.7		6.8	2.7	15.2	Large fringe metro	Data based on counts less than 10 suppressed
10/21/2020	2/1/2020	10/17/2020	CO	Arapahoe County	2	08	005	08005	Distribution of population (%)	3559	414	59.4	10.6	0.4	6.4	3.4	19.8	Large fringe metro
10/21/2020	2/1/2020	10/17/2020	CO	Denver County	1	08	031	08031	Distribution of all-cause deaths (%)	4093	329	60.6	13.4	1	2.5	1.5	21	Large central metro
10/21/2020	2/1/2020	10/17/2020	CO	Denver County	1	08	031	08031	Distribution of COVID-19 deaths (%)	4093	329	47.7	16.4		3.6		29.5	Large central metro	Data based on counts less than 10 suppressed
10/21/2020	2/1/2020	10/17/2020	CO	Denver County	1	08	031	08031	Distribution of population (%)	4093	329	54.9	8.9	0.5	3.9	2.5	29.3	Large central metro
10/21/2020	2/1/2020	10/17/2020	CO	El Paso County	3	08	041	08041	Distribution of all-cause deaths (%)	4000	191	78.9	6	0.7	1.8	2.2	10.4	Medium metro
10/21/2020	2/1/2020	10/17/2020	CO	El Paso County	3	08	041	08041	Distribution of COVID-19 deaths (%)	4000	191	71.2	8.9				16.2	Medium metro	Data based on counts less than 10 suppressed
10/21/2020	2/1/2020	10/17/2020	CO	El Paso County	3	08	041	08041	Distribution of population (%)	4000	191	68.6	6	0.6	2.9	4.1	17.7	Medium metro
10/21/2020	2/1/2020	10/17/2020	CO	Jefferson County	2	08	059	08059	Distribution of all-cause deaths (%)	3749	257	84	1.2	0.4	1.4	0.6	12.5	Large fringe metro
10/21/2020	2/1/2020	10/17/2020	CO	Jefferson County	2	08	059	08059	Distribution of COVID-19 deaths (%)	3749	257	73.9					20.6	Large fringe metro	Data based on counts less than 10 suppressed
10/21/2020	2/1/2020	10/17/2020	CO	Jefferson County	2	08	059	08059	Distribution of population (%)	3749	257	77.7	1.2	0.5	3	2	15.6	Large fringe metro
10/21/2020	2/1/2020	10/17/2020	CO	Weld County	3	08	123	08123	Distribution of all-cause deaths (%)	1288	125	77.6			1.2		19.9	Medium metro	Data based on counts less than 10 suppressed
10/21/2020	2/1/2020	10/17/2020	CO	Weld County	3	08	123	08123	Distribution of COVID-19 deaths (%)	1288	125	60.8					33.6	Medium metro	Data based on counts less than 10 suppressed
10/21/2020	2/1/2020	10/17/2020	CO	Weld County	3	08	123	08123	Distribution of population (%)	1288	125	64.9	1.2	0.6	1.7	1.7	30	Medium metro
10/21/2020	2/1/2020	10/17/2020	CT	Fairfield County	3	09	001	09001	Distribution of all-cause deaths (%)	5827	1452	77.2	11.3		1.8	0.5	9.1	Medium metro	Data based on counts less than 10 suppressed
10/21/2020	2/1/2020	10/17/2020	CT	Fairfield County	3	09	001	09001	Distribution of COVID-19 deaths (%)	5827	1452	71.3	14.4		2.2		11.5	Medium metro	Data based on counts less than 10 suppressed
10/21/2020	2/1/2020	10/17/2020	CT	Fairfield County	3	09	001	09001	Distribution of population (%)	5827	1452	60.9	11.1	0.1	5.8	1.5	20.5	Medium metro
10/21/2020	2/1/2020	10/17/2020	CT	Hartford County	1	09	003	09003	Distribution of all-cause deaths (%)	6879	1429	77.6	12.1		1.3	0.3	8.6	Large central metro	Data based on counts less than 10 suppressed
10/21/2020	2/1/2020	10/17/2020	CT	Hartford County	1	09	003	09003	Distribution of COVID-19 deaths (%)	6879	1429	70.6	18		0.8		10	Large central metro	Data based on counts less than 10 suppressed
10/21/2020	2/1/2020	10/17/2020	CT	Hartford County	1	09	003	09003	Distribution of population (%)	6879	1429	59.9	13.4	0.2	5.9	1.8	18.8	Large central metro
10/21/2020	2/1/2020	10/17/2020	CT	Litchfield County	5	09	005	09005	Distribution of all-cause deaths (%)	1079	134	95.8	1.4				1.9	Micropolitan	Data based on counts less than 10 suppressed
10/21/2020	2/1/2020	10/17/2020	CT	Litchfield County	5	09	005	09005	Distribution of COVID-19 deaths (%)	1079	134	91						Micropolitan	Data based on counts less than 10 suppressed
10/21/2020	2/1/2020	10/17/2020	CT	Litchfield County	5	09	005	09005	Distribution of population (%)	1079	134	87.4	1.8	0.2	2.1	1.4	7.1	Micropolitan
10/21/2020	2/1/2020	10/17/2020	CT	Middlesex County	2	09	007	09007	Distribution of all-cause deaths (%)	1037	179	92.8	4.3				1.7	Large fringe metro	Data based on counts less than 10 suppressed
10/21/2020	2/1/2020	10/17/2020	CT	Middlesex County	2	09	007	09007	Distribution of COVID-19 deaths (%)	1037	179	88.3	6.7					Large fringe metro	Data based on counts less than 10 suppressed
10/21/2020	2/1/2020	10/17/2020	CT	Middlesex County	2	09	007	09007	Distribution of population (%)	1037	179	83.3	4.9	0.2	3.2	1.8	6.6	Large fringe metro
10/21/2020	2/1/2020	10/17/2020	CT	New Haven County	3	09	009	09009	Distribution of all-cause deaths (%)	6574	1104	78.9	11.8		1.1	0.3	7.7	Medium metro	Data based on counts less than 10 suppressed
10/21/2020	2/1/2020	10/17/2020	CT	New Haven County	3	09	009	09009	Distribution of COVID-19 deaths (%)	6574	1104	70.8	18.4		0.9		9.1	Medium metro	Data based on counts less than 10 suppressed
10/21/2020	2/1/2020	10/17/2020	CT	New Haven County	3	09	009	09009	Distribution of population (%)	6574	1104	61.6	13	0.2	4.2	1.8	19.1	Medium metro
10/21/2020	2/1/2020	10/17/2020	CT	New London County	3	09	011	09011	Distribution of all-cause deaths (%)	1543	110	89.5	3.8		1.4	0.9	4.1	Medium metro	Data based on counts less than 10 suppressed
10/21/2020	2/1/2020	10/17/2020	CT	New London County	3	09	011	09011	Distribution of COVID-19 deaths (%)	1543	110	87.3						Medium metro	Data based on counts less than 10 suppressed
10/21/2020	2/1/2020	10/17/2020	CT	New London County	3	09	011	09011	Distribution of population (%)	1543	110	75.1	5.7	0.8	4.2	3.1	11.1	Medium metro
10/21/2020	2/1/2020	10/17/2020	DC	District of Columbia	1	11	001	11001	Distribution of all-cause deaths (%)	5172	775	21.2	70.2		2.1	0.6	5.9	Large central metro	Data based on counts less than 10 suppressed
10/21/2020	2/1/2020	10/17/2020	DC	District of Columbia	1	11	001	11001	Distribution of COVID-19 deaths (%)	5172	775	11.6	71.1		1.7		14.8	Large central metro	Data based on counts less than 10 suppressed
10/21/2020	2/1/2020	10/17/2020	DC	District of Columbia	1	11	001	11001	Distribution of population (%)	5172	775	37.5	44.4	0.2	4.3	2.4	11.3	Large central metro
10/21/2020	2/1/2020	10/17/2020	DE	Kent County	4	10	001	10001	Distribution of all-cause deaths (%)	1386	109	74.3	22.4		0.9		1.9	Small metro	Data based on counts less than 10 suppressed
10/21/2020	2/1/2020	10/17/2020	DE	Kent County	4	10	001	10001	Distribution of COVID-19 deaths (%)	1386	109	59.6	35.8					Small metro	Data based on counts less than 10 suppressed
10/21/2020	2/1/2020	10/17/2020	DE	Kent County	4	10	001	10001	Distribution of population (%)	1386	109	60.4	26	0.5	2.3	3.4	7.4	Small metro
10/21/2020	2/1/2020	10/17/2020	DE	New Castle County	2	10	003	10003	Distribution of all-cause deaths (%)	3924	284	73.3	21.6		1.6	0.3	3.1	Large fringe metro	Data based on counts less than 10 suppressed
10/21/2020	2/1/2020	10/17/2020	DE	New Castle County	2	10	003	10003	Distribution of COVID-19 deaths (%)	3924	284	73.6	21.1				4.6	Large fringe metro	Data based on counts less than 10 suppressed
10/21/2020	2/1/2020	10/17/2020	DE	New Castle County	2	10	003	10003	Distribution of population (%)	3924	284	56.3	25.1	0.2	5.7	2.3	10.4	Large fringe metro
10/21/2020	2/1/2020	10/17/2020	DE	Sussex County	3	10	005	10005	Distribution of all-cause deaths (%)	1968	191	86.3	10.7		0.6		1.9	Medium metro	Data based on counts less than 10 suppressed
10/21/2020	2/1/2020	10/17/2020	DE	Sussex County	3	10	005	10005	Distribution of COVID-19 deaths (%)	1968	191	69.1	21.5				7.9	Medium metro	Data based on counts less than 10 suppressed
10/21/2020	2/1/2020	10/17/2020	DE	Sussex County	3	10	005	10005	Distribution of population (%)	1968	191	75.4	11.7	0.4	1.3	1.9	9.3	Medium metro
10/21/2020	2/1/2020	10/17/2020	FL	Alachua County	3	12	001	12001	Distribution of all-cause deaths (%)	2820	223	74.7	18.4		1.6	0.8	4.3	Medium metro	Data based on counts less than 10 suppressed
10/21/2020	2/1/2020	10/17/2020	FL	Alachua County	3	12	001	12001	Distribution of COVID-19 deaths (%)	2820	223	63.2	31.4				4.5	Medium metro	Data based on counts less than 10 suppressed
10/21/2020	2/1/2020	10/17/2020	FL	Alachua County	3	12	001	12001	Distribution of population (%)	2820	223	60.6	20	0.3	6	2.6	10.5	Medium metro
10/21/2020	2/1/2020	10/17/2020	FL	Bay County	4	12	005	12005	Distribution of all-cause deaths (%)	1530	138	86.3	9.3		1.2	0.7	2.4	Small metro	Data based on counts less than 10 suppressed
10/21/2020	2/1/2020	10/17/2020	FL	Bay County	4	12	005	12005	Distribution of COVID-19 deaths (%)	1530	138	76.1	13.8				7.2	Small metro	Data based on counts less than 10 suppressed
10/21/2020	2/1/2020	10/17/2020	FL	Bay County	4	12	005	12005	Distribution of population (%)	1530	138	76.6	10.8	0.6	2.3	3	6.7	Small metro
10/21/2020	2/1/2020	10/17/2020	FL	Brevard County	3	12	009	12009	Distribution of all-cause deaths (%)	5858	352	85.4	8.2		1	0.3	4.9	Medium metro	Data based on counts less than 10 suppressed
10/21/2020	2/1/2020	10/17/2020	FL	Brevard County	3	12	009	12009	Distribution of COVID-19 deaths (%)	5858	352	75.6	14.2				8.5	Medium metro	Data based on counts less than 10 suppressed
10/21/2020	2/1/2020	10/17/2020	FL	Brevard County	3	12	009	12009	Distribution of population (%)	5858	352	73.8	10	0.3	2.5	2.4	10.9	Medium metro
10/21/2020	2/1/2020	10/17/2020	FL	Broward County	2	12	011	12011	Distribution of all-cause deaths (%)	13112	1694	55.7	23.8	0.1	1.9	0.7	17.8	Large fringe metro
10/21/2020	2/1/2020	10/17/2020	FL	Broward County	2	12	011	12011	Distribution of COVID-19 deaths (%)	13112	1694	34.2	35.2		2.1		27.9	Large fringe metro	Data based on counts less than 10 suppressed
10/21/2020	2/1/2020	10/17/2020	FL	Broward County	2	12	011	12011	Distribution of population (%)	13112	1694	34.8	28.4	0.2	3.7	1.7	31.1	Large fringe metro
10/21/2020	2/1/2020	10/17/2020	FL	Charlotte County	4	12	015	12015	Distribution of all-cause deaths (%)	2324	146	93.1	3.3				2.8	Small metro	Data based on counts less than 10 suppressed
10/21/2020	2/1/2020	10/17/2020	FL	Charlotte County	4	12	015	12015	Distribution of COVID-19 deaths (%)	2324	146	89.7						Small metro	Data based on counts less than 10 suppressed
10/21/2020	2/1/2020	10/17/2020	FL	Charlotte County	4	12	015	12015	Distribution of population (%)	2324	146	83.8	5.4	0.3	1.4	1.4	7.7	Small metro
10/21/2020	2/1/2020	10/17/2020	FL	Clay County	2	12	019	12019	Distribution of all-cause deaths (%)	1724	116	79.8	13.5		2.4	0.9	3.4	Large fringe metro	Data based on counts less than 10 suppressed
10/21/2020	2/1/2020	10/17/2020	FL	Clay County	2	12	019	12019	Distribution of COVID-19 deaths (%)	1724	116	61.2	25					Large fringe metro	Data based on counts less than 10 suppressed
10/21/2020	2/1/2020	10/17/2020	FL	Clay County	2	12	019	12019	Distribution of population (%)	1724	116	71.7	11.6	0.4	3	2.9	10.4	Large fringe metro
10/21/2020	2/1/2020	10/17/2020	FL	Collier County	3	12	021	12021	Distribution of all-cause deaths (%)	2923	268	84	3.9		0.8		10.9	Medium metro	Data based on counts less than 10 suppressed
10/21/2020	2/1/2020	10/17/2020	FL	Collier County	3	12	021	12021	Distribution of COVID-19 deaths (%)	2923	268	65.7	9.7				23.9	Medium metro	Data based on counts less than 10 suppressed
10/21/2020	2/1/2020	10/17/2020	FL	Collier County	3	12	021	12021	Distribution of population (%)	2923	268	62.2	6.6	0.2	1.5	0.9	28.6	Medium metro
10/21/2020	2/1/2020	10/17/2020	FL	Duval County	1	12	031	12031	Distribution of all-cause deaths (%)	8081	621	68.2	25.2		1.9	0.5	4.1	Large central metro	Data based on counts less than 10 suppressed
10/21/2020	2/1/2020	10/17/2020	FL	Duval County	1	12	031	12031	Distribution of COVID-19 deaths (%)	8081	621	63.3	30.4		1.8		4	Large central metro	Data based on counts less than 10 suppressed
10/21/2020	2/1/2020	10/17/2020	FL	Duval County	1	12	031	12031	Distribution of population (%)	8081	621	52	29.6	0.3	4.9	2.6	10.5	Large central metro
10/21/2020	2/1/2020	10/17/2020	FL	Escambia County	3	12	033	12033	Distribution of all-cause deaths (%)	3737	338	76.8	19.8	0.3	1.2	0.5	1.4	Medium metro
10/21/2020	2/1/2020	10/17/2020	FL	Escambia County	3	12	033	12033	Distribution of COVID-19 deaths (%)	3737	338	61.8	35.2					Medium metro	Data based on counts less than 10 suppressed
10/21/2020	2/1/2020	10/17/2020	FL	Escambia County	3	12	033	12033	Distribution of population (%)	3737	338	64	22.8	0.8	3.2	3.3	5.9	Medium metro
10/21/2020	2/1/2020	10/17/2020	FL	Hernando County	2	12	053	12053	Distribution of all-cause deaths (%)	2240	134	89	4			0.5	6.2	Large fringe metro	Data based on counts less than 10 suppressed
10/21/2020	2/1/2020	10/17/2020	FL	Hernando County	2	12	053	12053	Distribution of COVID-19 deaths (%)	2240	134	80.6					11.9	Large fringe metro	Data based on counts less than 10 suppressed
10/21/2020	2/1/2020	10/17/2020	FL	Hernando County	2	12	053	12053	Distribution of population (%)	2240	134	76.5	5.2	0.3	1.4	1.8	14.8	Large fringe metro
10/21/2020	2/1/2020	10/17/2020	FL	Highlands County	4	12	055	12055	Distribution of all-cause deaths (%)	1382	103	82.5	6.9				9.3	Small metro	Data based on counts less than 10 suppressed
10/21/2020	2/1/2020	10/17/2020	FL	Highlands County	4	12	055	12055	Distribution of COVID-19 deaths (%)	1382	103	57.3	18.4				22.3	Small metro	Data based on counts less than 10 suppressed
10/21/2020	2/1/2020	10/17/2020	FL	Highlands County	4	12	055	12055	Distribution of population (%)	1382	103	66.1	9.6	0.4	1.4	1.4	21.1	Small metro
10/21/2020	2/1/2020	10/17/2020	FL	Hillsborough County	1	12	057	12057	Distribution of all-cause deaths (%)	9762	835	64	15.1	0.2	1.6	0.6	18.6	Large central metro
10/21/2020	2/1/2020	10/17/2020	FL	Hillsborough County	1	12	057	12057	Distribution of COVID-19 deaths (%)	9762	835	51	19.4				28.1	Large central metro	Data based on counts less than 10 suppressed
10/21/2020	2/1/2020	10/17/2020	FL	Hillsborough County	1	12	057	12057	Distribution of population (%)	9762	835	47.7	16	0.2	4.3	2.1	29.7	Large central metro
10/21/2020	2/1/2020	10/17/2020	FL	Lake County	2	12	069	12069	Distribution of all-cause deaths (%)	3299	227	83.9	7.8		1.1		6.9	Large fringe metro	Data based on counts less than 10 suppressed
10/21/2020	2/1/2020	10/17/2020	FL	Lake County	2	12	069	12069	Distribution of COVID-19 deaths (%)	3299	227	67	15.4				15.4	Large fringe metro	Data based on counts less than 10 suppressed
10/21/2020	2/1/2020	10/17/2020	FL	Lake County	2	12	069	12069	Distribution of population (%)	3299	227	68.7	10.4	0.3	2.1	1.8	16.7	Large fringe metro
10/21/2020	2/1/2020	10/17/2020	FL	Lee County	3	12	071	12071	Distribution of all-cause deaths (%)	6017	462	84.1	5.6		0.8	0.2	9.2	Medium metro	Data based on counts less than 10 suppressed
10/21/2020	2/1/2020	10/17/2020	FL	Lee County	3	12	071	12071	Distribution of COVID-19 deaths (%)	6017	462	69.9	11				18.6	Medium metro	Data based on counts less than 10 suppressed
10/21/2020	2/1/2020	10/17/2020	FL	Lee County	3	12	071	12071	Distribution of population (%)	6017	462	66.2	8.1	0.2	1.7	1.3	22.5	Medium metro
10/21/2020	2/1/2020	10/17/2020	FL	Leon County	3	12	073	12073	Distribution of all-cause deaths (%)	2373	240	67.3	29.5		0.6		2.3	Medium metro	Data based on counts less than 10 suppressed
10/21/2020	2/1/2020	10/17/2020	FL	Leon County	3	12	073	12073	Distribution of COVID-19 deaths (%)	2373	240	52.5	43.3					Medium metro	Data based on counts less than 10 suppressed
10/21/2020	2/1/2020	10/17/2020	FL	Leon County	3	12	073	12073	Distribution of population (%)	2373	240	55.9	31.4	0.2	3.6	2.2	6.7	Medium metro
10/21/2020	2/1/2020	10/17/2020	FL	Manatee County	3	12	081	12081	Distribution of all-cause deaths (%)	3533	336	85.7	7.5		0.7		5.8	Medium metro	Data based on counts less than 10 suppressed
10/21/2020	2/1/2020	10/17/2020	FL	Manatee County	3	12	081	12081	Distribution of COVID-19 deaths (%)	3533	336	68.8	15.2				14.9	Medium metro	Data based on counts less than 10 suppressed
10/21/2020	2/1/2020	10/17/2020	FL	Manatee County	3	12	081	12081	Distribution of population (%)	3533	336	70.6	8.5	0.2	2.2	1.6	16.9	Medium metro
10/21/2020	2/1/2020	10/17/2020	FL	Marion County	3	12	083	12083	Distribution of all-cause deaths (%)	4132	281	83.4	8.9		0.7	0.4	6.4	Medium metro	Data based on counts less than 10 suppressed
10/21/2020	2/1/2020	10/17/2020	FL	Marion County	3	12	083	12083	Distribution of COVID-19 deaths (%)	4132	281	72.6	16				10.3	Medium metro	Data based on counts less than 10 suppressed
10/21/2020	2/1/2020	10/17/2020	FL	Marion County	3	12	083	12083	Distribution of population (%)	4132	281	69.6	12.5	0.3	1.7	1.7	14.1	Medium metro
10/21/2020	2/1/2020	10/17/2020	FL	Martin County	3	12	085	12085	Distribution of all-cause deaths (%)	1663	228	90.7	4.1				4.4	Medium metro	Data based on counts less than 10 suppressed
10/21/2020	2/1/2020	10/17/2020	FL	Martin County	3	12	085	12085	Distribution of COVID-19 deaths (%)	1663	228	77.2	11.8				9.6	Medium metro	Data based on counts less than 10 suppressed
10/21/2020	2/1/2020	10/17/2020	FL	Martin County	3	12	085	12085	Distribution of population (%)	1663	228	77.7	5.2	0.2	1.4	1.3	14.2	Medium metro
10/21/2020	2/1/2020	10/17/2020	FL	Miami-Dade County	1	12	086	12086	Distribution of all-cause deaths (%)	18885	3285	17.6	17.6	0.1	1	0.3	63.6	Large central metro
10/21/2020	2/1/2020	10/17/2020	FL	Miami-Dade County	1	12	086	12086	Distribution of COVID-19 deaths (%)	18885	3285	11.2	16.7		0.9	0.3	70.9	Large central metro	Data based on counts less than 10 suppressed
10/21/2020	2/1/2020	10/17/2020	FL	Miami-Dade County	1	12	086	12086	Distribution of population (%)	18885	3285	12.9	15.4	0.1	1.5	0.7	69.4	Large central metro
10/21/2020	2/1/2020	10/17/2020	FL	Okaloosa County	4	12	091	12091	Distribution of all-cause deaths (%)	1553	127	87.4	6.5		1.7	1.1	3	Small metro	Data based on counts less than 10 suppressed
10/21/2020	2/1/2020	10/17/2020	FL	Okaloosa County	4	12	091	12091	Distribution of COVID-19 deaths (%)	1553	127	76.4	9.4				7.9	Small metro	Data based on counts less than 10 suppressed
10/21/2020	2/1/2020	10/17/2020	FL	Okaloosa County	4	12	091	12091	Distribution of population (%)	1553	127	73	9.8	0.6	3	3.9	9.7	Small metro
10/21/2020	2/1/2020	10/17/2020	FL	Orange County	1	12	095	12095	Distribution of all-cause deaths (%)	7974	641	56	19.9	0.2	2.7	0.4	20.8	Large central metro
10/21/2020	2/1/2020	10/17/2020	FL	Orange County	1	12	095	12095	Distribution of COVID-19 deaths (%)	7974	641	39.2	28.1		3.3		29.2	Large central metro	Data based on counts less than 10 suppressed
10/21/2020	2/1/2020	10/17/2020	FL	Orange County	1	12	095	12095	Distribution of population (%)	7974	641	39.4	20.3	0.2	5.5	2	32.7	Large central metro
10/21/2020	2/1/2020	10/17/2020	FL	Osceola County	2	12	097	12097	Distribution of all-cause deaths (%)	2010	203	49.3	11.4		2.1		36.8	Large fringe metro	Data based on counts less than 10 suppressed
10/21/2020	2/1/2020	10/17/2020	FL	Osceola County	2	12	097	12097	Distribution of COVID-19 deaths (%)	2010	203	23.6	9.4				65	Large fringe metro	Data based on counts less than 10 suppressed
10/21/2020	2/1/2020	10/17/2020	FL	Osceola County	2	12	097	12097	Distribution of population (%)	2010	203	30.1	9.7	0.2	2.7	1.5	55.8	Large fringe metro
10/21/2020	2/1/2020	10/17/2020	FL	Palm Beach County	2	12	099	12099	Distribution of all-cause deaths (%)	12938	1524	75.8	12.5		0.8	0.3	10.4	Large fringe metro	Data based on counts less than 10 suppressed
10/21/2020	2/1/2020	10/17/2020	FL	Palm Beach County	2	12	099	12099	Distribution of COVID-19 deaths (%)	12938	1524	59.5	20.3		0.9		18.8	Large fringe metro	Data based on counts less than 10 suppressed
10/21/2020	2/1/2020	10/17/2020	FL	Palm Beach County	2	12	099	12099	Distribution of population (%)	12938	1524	53.5	18.7	0.2	2.8	1.4	23.4	Large fringe metro
10/21/2020	2/1/2020	10/17/2020	FL	Pasco County	2	12	101	12101	Distribution of all-cause deaths (%)	4831	181	89	2.9		0.9	0.4	6.6	Large fringe metro	Data based on counts less than 10 suppressed
10/21/2020	2/1/2020	10/17/2020	FL	Pasco County	2	12	101	12101	Distribution of COVID-19 deaths (%)	4831	181	75.7					17.7	Large fringe metro	Data based on counts less than 10 suppressed
10/21/2020	2/1/2020	10/17/2020	FL	Pasco County	2	12	101	12101	Distribution of population (%)	4831	181	72.7	5.8	0.3	2.7	2	16.5	Large fringe metro
10/21/2020	2/1/2020	10/17/2020	FL	Pinellas County	1	12	103	12103	Distribution of all-cause deaths (%)	10002	771	85.8	7.9	0.1	1.4	0.4	4.3	Large central metro
10/21/2020	2/1/2020	10/17/2020	FL	Pinellas County	1	12	103	12103	Distribution of COVID-19 deaths (%)	10002	771	78.3	12.7		3		5.4	Large central metro	Data based on counts less than 10 suppressed
10/21/2020	2/1/2020	10/17/2020	FL	Pinellas County	1	12	103	12103	Distribution of population (%)	10002	771	73.6	10.5	0.2	3.5	2	10.2	Large central metro
10/21/2020	2/1/2020	10/17/2020	FL	Polk County	3	12	105	12105	Distribution of all-cause deaths (%)	5735	533	76.5	12.7		0.7	0.3	9.7	Medium metro	Data based on counts less than 10 suppressed
10/21/2020	2/1/2020	10/17/2020	FL	Polk County	3	12	105	12105	Distribution of COVID-19 deaths (%)	5735	533	60	21.8				17.1	Medium metro	Data based on counts less than 10 suppressed
10/21/2020	2/1/2020	10/17/2020	FL	Polk County	3	12	105	12105	Distribution of population (%)	5735	533	56.9	14.7	0.3	1.8	1.7	24.6	Medium metro
10/21/2020	2/1/2020	10/17/2020	FL	St. Lucie County	3	12	111	12111	Distribution of all-cause deaths (%)	2717	199	74.8	14.8		0.8	0.6	9	Medium metro	Data based on counts less than 10 suppressed
10/21/2020	2/1/2020	10/17/2020	FL	St. Lucie County	3	12	111	12111	Distribution of COVID-19 deaths (%)	2717	199	53.3	25.6				17.6	Medium metro	Data based on counts less than 10 suppressed
10/21/2020	2/1/2020	10/17/2020	FL	St. Lucie County	3	12	111	12111	Distribution of population (%)	2717	199	55.9	20.3	0.2	1.9	1.9	19.9	Medium metro
10/21/2020	2/1/2020	10/17/2020	FL	Sarasota County	3	12	115	12115	Distribution of all-cause deaths (%)	4770	317	92.4	3.4		0.5	0.3	3.4	Medium metro	Data based on counts less than 10 suppressed
10/21/2020	2/1/2020	10/17/2020	FL	Sarasota County	3	12	115	12115	Distribution of COVID-19 deaths (%)	4770	317	83.6	6				9.1	Medium metro	Data based on counts less than 10 suppressed
10/21/2020	2/1/2020	10/17/2020	FL	Sarasota County	3	12	115	12115	Distribution of population (%)	4770	317	82.8	4.3	0.2	1.8	1.4	9.6	Medium metro
10/21/2020	2/1/2020	10/17/2020	FL	Seminole County	2	12	117	12117	Distribution of all-cause deaths (%)	2687	171	72.9	12.1		2	0.6	12.3	Large fringe metro	Data based on counts less than 10 suppressed
10/21/2020	2/1/2020	10/17/2020	FL	Seminole County	2	12	117	12117	Distribution of COVID-19 deaths (%)	2687	171	60.8	20.5				14.6	Large fringe metro	Data based on counts less than 10 suppressed
10/21/2020	2/1/2020	10/17/2020	FL	Seminole County	2	12	117	12117	Distribution of population (%)	2687	171	58.9	11.5	0.2	4.8	2.2	22.5	Large fringe metro
10/21/2020	2/1/2020	10/17/2020	FL	Volusia County	3	12	127	12127	Distribution of all-cause deaths (%)	5850	310	85.6	7.3		0.6	0.4	6.1	Medium metro	Data based on counts less than 10 suppressed
10/21/2020	2/1/2020	10/17/2020	FL	Volusia County	3	12	127	12127	Distribution of COVID-19 deaths (%)	5850	310	73.2	15.5				10	Medium metro	Data based on counts less than 10 suppressed
10/21/2020	2/1/2020	10/17/2020	FL	Volusia County	3	12	127	12127	Distribution of population (%)	5850	310	70.6	10.5	0.3	1.9	1.8	15	Medium metro
10/21/2020	2/1/2020	10/17/2020	GA	Bibb County	4	13	021	13021	Distribution of all-cause deaths (%)	2182	270	53.3	45.3		0.6		0.6	Small metro	Data based on counts less than 10 suppressed
10/21/2020	2/1/2020	10/17/2020	GA	Bibb County	4	13	021	13021	Distribution of COVID-19 deaths (%)	2182	270	42.2	56.7					Small metro	Data based on counts less than 10 suppressed
10/21/2020	2/1/2020	10/17/2020	GA	Bibb County	4	13	021	13021	Distribution of population (%)	2182	270	37.4	55.2	0.2	2.1	1.5	3.5	Small metro
10/21/2020	2/1/2020	10/17/2020	GA	Chatham County	3	13	051	13051	Distribution of all-cause deaths (%)	2754	246	61.4	35.1		0.9		2.4	Medium metro	Data based on counts less than 10 suppressed
10/21/2020	2/1/2020	10/17/2020	GA	Chatham County	3	13	051	13051	Distribution of COVID-19 deaths (%)	2754	246	48	45.5					Medium metro	Data based on counts less than 10 suppressed
10/21/2020	2/1/2020	10/17/2020	GA	Chatham County	3	13	051	13051	Distribution of population (%)	2754	246	47.8	40.3	0.2	2.9	2.1	6.7	Medium metro
10/21/2020	2/1/2020	10/17/2020	GA	Clarke County	4	13	059	13059	Distribution of all-cause deaths (%)	1219	121	71.5	25.3		0.8		2.2	Small metro	Data based on counts less than 10 suppressed
10/21/2020	2/1/2020	10/17/2020	GA	Clarke County	4	13	059	13059	Distribution of COVID-19 deaths (%)	1219	121	56.2	37.2					Small metro	Data based on counts less than 10 suppressed
10/21/2020	2/1/2020	10/17/2020	GA	Clarke County	4	13	059	13059	Distribution of population (%)	1219	121	55.2	27.7	0.2	4	2	11	Small metro
10/21/2020	2/1/2020	10/17/2020	GA	Cobb County	2	13	067	13067	Distribution of all-cause deaths (%)	4170	430	71.9	21.9		1.6	0.3	4.3	Large fringe metro	Data based on counts less than 10 suppressed
10/21/2020	2/1/2020	10/17/2020	GA	Cobb County	2	13	067	13067	Distribution of COVID-19 deaths (%)	4170	430	51.9	32.3				14.2	Large fringe metro	Data based on counts less than 10 suppressed
10/21/2020	2/1/2020	10/17/2020	GA	Cobb County	2	13	067	13067	Distribution of population (%)	4170	430	51.1	27.6	0.2	5.5	2.3	13.3	Large fringe metro
10/21/2020	2/1/2020	10/17/2020	GA	DeKalb County	2	13	089	13089	Distribution of all-cause deaths (%)	3747	288	40.6	52.5		3	0.3	3.4	Large fringe metro	Data based on counts less than 10 suppressed
10/21/2020	2/1/2020	10/17/2020	GA	DeKalb County	2	13	089	13089	Distribution of COVID-19 deaths (%)	3747	288	26.7	59.7		5.2		6.2	Large fringe metro	Data based on counts less than 10 suppressed
10/21/2020	2/1/2020	10/17/2020	GA	DeKalb County	2	13	089	13089	Distribution of population (%)	3747	288	29.3	53.7	0.1	6.4	1.9	8.5	Large fringe metro
10/21/2020	2/1/2020	10/17/2020	GA	Dougherty County	4	13	095	13095	Distribution of all-cause deaths (%)	1113	212	40.5	58.8					Small metro	Data based on counts less than 10 suppressed
10/21/2020	2/1/2020	10/17/2020	GA	Dougherty County	4	13	095	13095	Distribution of COVID-19 deaths (%)	1113	212	25.9	73.6					Small metro	Data based on counts less than 10 suppressed
10/21/2020	2/1/2020	10/17/2020	GA	Dougherty County	4	13	095	13095	Distribution of population (%)	1113	212	24.3	70.3	0.2	0.9	1.3	3.1	Small metro
10/21/2020	2/1/2020	10/17/2020	GA	Floyd County	4	13	115	13115	Distribution of all-cause deaths (%)	1273	113	86.6	10.4				2.4	Small metro	Data based on counts less than 10 suppressed
10/21/2020	2/1/2020	10/17/2020	GA	Floyd County	4	13	115	13115	Distribution of COVID-19 deaths (%)	1273	113	85	8.8					Small metro	Data based on counts less than 10 suppressed
10/21/2020	2/1/2020	10/17/2020	GA	Floyd County	4	13	115	13115	Distribution of population (%)	1273	113	70.6	14.4	0.2	1.4	1.7	11.6	Small metro
10/21/2020	2/1/2020	10/17/2020	GA	Fulton County	1	13	121	13121	Distribution of all-cause deaths (%)	6868	672	42.8	51.3		2	0.2	3.6	Large central metro	Data based on counts less than 10 suppressed
10/21/2020	2/1/2020	10/17/2020	GA	Fulton County	1	13	121	13121	Distribution of COVID-19 deaths (%)	6868	672	25.9	61.9		2.2		9.5	Large central metro	Data based on counts less than 10 suppressed
10/21/2020	2/1/2020	10/17/2020	GA	Fulton County	1	13	121	13121	Distribution of population (%)	6868	672	39.6	43.5	0.1	7.6	2	7.2	Large central metro
10/21/2020	2/1/2020	10/17/2020	GA	Glynn County	4	13	127	13127	Distribution of all-cause deaths (%)	900	111	76.4	20.7				1.9	Small metro	Data based on counts less than 10 suppressed
10/21/2020	2/1/2020	10/17/2020	GA	Glynn County	4	13	127	13127	Distribution of COVID-19 deaths (%)	900	111	65.8	28.8					Small metro	Data based on counts less than 10 suppressed
10/21/2020	2/1/2020	10/17/2020	GA	Glynn County	4	13	127	13127	Distribution of population (%)	900	111	63.6	26	0.2	1.5	1.8	6.8	Small metro
10/21/2020	2/1/2020	10/17/2020	GA	Gwinnett County	2	13	135	13135	Distribution of all-cause deaths (%)	3227	345	59.2	22.4		9.1	0.4	8.8	Large fringe metro	Data based on counts less than 10 suppressed
10/21/2020	2/1/2020	10/17/2020	GA	Gwinnett County	2	13	135	13135	Distribution of COVID-19 deaths (%)	3227	345	38.6	25.8		8.1		26.1	Large fringe metro	Data based on counts less than 10 suppressed
10/21/2020	2/1/2020	10/17/2020	GA	Gwinnett County	2	13	135	13135	Distribution of population (%)	3227	345	35.4	28	0.2	12.4	2.4	21.7	Large fringe metro
10/21/2020	2/1/2020	10/17/2020	GA	Hall County	4	13	139	13139	Distribution of all-cause deaths (%)	2070	233	85.9	7.1		1.3		5.5	Small metro	Data based on counts less than 10 suppressed
10/21/2020	2/1/2020	10/17/2020	GA	Hall County	4	13	139	13139	Distribution of COVID-19 deaths (%)	2070	233	73	8.2				16.7	Small metro	Data based on counts less than 10 suppressed
10/21/2020	2/1/2020	10/17/2020	GA	Hall County	4	13	139	13139	Distribution of population (%)	2070	233	60.1	7.3	0.2	2	1.3	29.1	Small metro
10/21/2020	2/1/2020	10/17/2020	GA	Henry County	2	13	151	13151	Distribution of all-cause deaths (%)	1429	104	53.7	41.2		2.3		2.4	Large fringe metro	Data based on counts less than 10 suppressed
10/21/2020	2/1/2020	10/17/2020	GA	Henry County	2	13	151	13151	Distribution of COVID-19 deaths (%)	1429	104	37.5	52.9					Large fringe metro	Data based on counts less than 10 suppressed
10/21/2020	2/1/2020	10/17/2020	GA	Henry County	2	13	151	13151	Distribution of population (%)	1429	104	40	47	0.2	3.3	2.3	7.2	Large fringe metro
10/21/2020	2/1/2020	10/17/2020	GA	Lowndes County	4	13	185	13185	Distribution of all-cause deaths (%)	937	147	62.2	35.1				1.9	Small metro	Data based on counts less than 10 suppressed
10/21/2020	2/1/2020	10/17/2020	GA	Lowndes County	4	13	185	13185	Distribution of COVID-19 deaths (%)	937	147	52.4	44.2					Small metro	Data based on counts less than 10 suppressed
10/21/2020	2/1/2020	10/17/2020	GA	Lowndes County	4	13	185	13185	Distribution of population (%)	937	147	53	36.7	0.3	2.1	2	6	Small metro
10/21/2020	2/1/2020	10/17/2020	GA	Muscogee County	3	13	215	13215	Distribution of all-cause deaths (%)	2186	263	54.3	41.9		1.5		1.8	Medium metro	Data based on counts less than 10 suppressed
10/21/2020	2/1/2020	10/17/2020	GA	Muscogee County	3	13	215	13215	Distribution of COVID-19 deaths (%)	2186	263	41.8	51.7					Medium metro	Data based on counts less than 10 suppressed
10/21/2020	2/1/2020	10/17/2020	GA	Muscogee County	3	13	215	13215	Distribution of population (%)	2186	263	39.6	46.6	0.4	2.8	2.9	7.7	Medium metro
10/21/2020	2/1/2020	10/17/2020	GA	Richmond County	3	13	245	13245	Distribution of all-cause deaths (%)	2911	349	51.7	45.2		1.1		1.6	Medium metro	Data based on counts less than 10 suppressed
10/21/2020	2/1/2020	10/17/2020	GA	Richmond County	3	13	245	13245	Distribution of COVID-19 deaths (%)	2911	349	43.6	51.6				3.4	Medium metro	Data based on counts less than 10 suppressed
10/21/2020	2/1/2020	10/17/2020	GA	Richmond County	3	13	245	13245	Distribution of population (%)	2911	349	33.7	56.6	0.3	1.7	2.6	5.1	Medium metro
10/21/2020	2/1/2020	10/17/2020	GA	Thomas County	5	13	275	13275	Distribution of all-cause deaths (%)	576	102	60.4	37.8					Micropolitan	Data based on counts less than 10 suppressed
10/21/2020	2/1/2020	10/17/2020	GA	Thomas County	5	13	275	13275	Distribution of COVID-19 deaths (%)	576	102	49	46.1					Micropolitan	Data based on counts less than 10 suppressed
10/21/2020	2/1/2020	10/17/2020	GA	Thomas County	5	13	275	13275	Distribution of population (%)	576	102	57.6	35.9	0.4	1	1.3	3.9	Micropolitan
10/21/2020	2/1/2020	10/17/2020	GA	Tift County	5	13	277	13277	Distribution of all-cause deaths (%)	500	117	66	28.8				4.6	Micropolitan	Data based on counts less than 10 suppressed
10/21/2020	2/1/2020	10/17/2020	GA	Tift County	5	13	277	13277	Distribution of COVID-19 deaths (%)	500	117	44.4	45.3				10.3	Micropolitan	Data based on counts less than 10 suppressed
10/21/2020	2/1/2020	10/17/2020	GA	Tift County	5	13	277	13277	Distribution of population (%)	500	117	55.1	29.9	0.2	1.4	1.2	12.2	Micropolitan
10/21/2020	2/1/2020	10/17/2020	HI	Honolulu County	3	15	003	15003	Distribution of all-cause deaths (%)	5948	177	16.9	1		51.7	25.2	5.1	Medium metro	Data based on counts less than 10 suppressed
10/21/2020	2/1/2020	10/17/2020	HI	Honolulu County	3	15	003	15003	Distribution of COVID-19 deaths (%)	5948	177				53.7	37.9		Medium metro	Data based on counts less than 10 suppressed
10/21/2020	2/1/2020	10/17/2020	HI	Honolulu County	3	15	003	15003	Distribution of population (%)	5948	177	17.9	2.5	0.2	41.8	27.6	10	Medium metro
10/21/2020	2/1/2020	10/17/2020	IA	Linn County	3	19	113	19113	Distribution of all-cause deaths (%)	1522	133	94	3.9				1.1	Medium metro	Data based on counts less than 10 suppressed
10/21/2020	2/1/2020	10/17/2020	IA	Linn County	3	19	113	19113	Distribution of COVID-19 deaths (%)	1522	133	90.2						Medium metro	Data based on counts less than 10 suppressed
10/21/2020	2/1/2020	10/17/2020	IA	Linn County	3	19	113	19113	Distribution of population (%)	1522	133	85.2	6	0.2	2.5	2.7	3.4	Medium metro
10/21/2020	2/1/2020	10/17/2020	IA	Polk County	3	19	153	19153	Distribution of all-cause deaths (%)	3814	366	90.6	4.6		1.7	0.4	2.5	Medium metro	Data based on counts less than 10 suppressed
10/21/2020	2/1/2020	10/17/2020	IA	Polk County	3	19	153	19153	Distribution of COVID-19 deaths (%)	3814	366	83.9	6.3		3		6	Medium metro	Data based on counts less than 10 suppressed
10/21/2020	2/1/2020	10/17/2020	IA	Polk County	3	19	153	19153	Distribution of population (%)	3814	366	77	7	0.2	4.9	2.3	8.7	Medium metro
10/21/2020	2/1/2020	10/17/2020	IA	Woodbury County	4	19	193	19193	Distribution of all-cause deaths (%)	983	139	85.8	2.8	4.2	2.4		4.1	Small metro	Data based on counts less than 10 suppressed
10/21/2020	2/1/2020	10/17/2020	IA	Woodbury County	4	19	193	19193	Distribution of COVID-19 deaths (%)	983	139	59		9.4	9.4		13.7	Small metro	Data based on counts less than 10 suppressed
10/21/2020	2/1/2020	10/17/2020	IA	Woodbury County	4	19	193	19193	Distribution of population (%)	983	139	71.1	4.3	1.5	2.8	2.8	17.4	Small metro
10/21/2020	2/1/2020	10/17/2020	ID	Ada County	3	16	001	16001	Distribution of all-cause deaths (%)	2976	222	93.1	0.7	0.4	1	0.7	4	Medium metro
10/21/2020	2/1/2020	10/17/2020	ID	Ada County	3	16	001	16001	Distribution of COVID-19 deaths (%)	2976	222	84.7					11.7	Medium metro	Data based on counts less than 10 suppressed
10/21/2020	2/1/2020	10/17/2020	ID	Ada County	3	16	001	16001	Distribution of population (%)	2976	222	84.3	1.3	0.5	2.7	2.7	8.5	Medium metro
10/21/2020	2/1/2020	10/17/2020	IL	Cook County	1	17	031	17031	Distribution of all-cause deaths (%)	36210	5118	49.2	33.2	0.1	4	0.9	12.7	Large central metro
10/21/2020	2/1/2020	10/17/2020	IL	Cook County	1	17	031	17031	Distribution of COVID-19 deaths (%)	36210	5118	34	32.6		5.7	1.2	26.3	Large central metro	Data based on counts less than 10 suppressed
10/21/2020	2/1/2020	10/17/2020	IL	Cook County	1	17	031	17031	Distribution of population (%)	36210	5118	42	23	0.1	7.7	1.6	25.6	Large central metro
10/21/2020	2/1/2020	10/17/2020	IL	DuPage County	2	17	043	17043	Distribution of all-cause deaths (%)	5619	536	81.4	6.9		5.3	0.3	6	Large fringe metro	Data based on counts less than 10 suppressed
10/21/2020	2/1/2020	10/17/2020	IL	DuPage County	2	17	043	17043	Distribution of COVID-19 deaths (%)	5619	536	71.3	9.1		6.5		12.5	Large fringe metro	Data based on counts less than 10 suppressed
10/21/2020	2/1/2020	10/17/2020	IL	DuPage County	2	17	043	17043	Distribution of population (%)	5619	536	66	5	0.1	12.6	1.8	14.6	Large fringe metro
10/21/2020	2/1/2020	10/17/2020	IL	Kane County	2	17	089	17089	Distribution of all-cause deaths (%)	2746	288	77.1	6.6		2.3	0.7	13.3	Large fringe metro	Data based on counts less than 10 suppressed
10/21/2020	2/1/2020	10/17/2020	IL	Kane County	2	17	089	17089	Distribution of COVID-19 deaths (%)	2746	288	57.3	5.2		4.5		32.3	Large fringe metro	Data based on counts less than 10 suppressed
10/21/2020	2/1/2020	10/17/2020	IL	Kane County	2	17	089	17089	Distribution of population (%)	2746	288	56.6	5.3	0.1	4.2	1.4	32.4	Large fringe metro
10/21/2020	2/1/2020	10/17/2020	IL	Lake County	2	17	097	17097	Distribution of all-cause deaths (%)	4280	404	79.4	8.4		3.1	0.4	8.7	Large fringe metro	Data based on counts less than 10 suppressed
10/21/2020	2/1/2020	10/17/2020	IL	Lake County	2	17	097	17097	Distribution of COVID-19 deaths (%)	4280	404	61.4	10.9		3.5		24	Large fringe metro	Data based on counts less than 10 suppressed
10/21/2020	2/1/2020	10/17/2020	IL	Lake County	2	17	097	17097	Distribution of population (%)	4280	404	60.6	6.8	0.1	8.3	1.8	22.4	Large fringe metro
10/21/2020	2/1/2020	10/17/2020	IL	Madison County	2	17	119	17119	Distribution of all-cause deaths (%)	1980	105	91.3	8					Large fringe metro	Data based on counts less than 10 suppressed
10/21/2020	2/1/2020	10/17/2020	IL	Madison County	2	17	119	17119	Distribution of COVID-19 deaths (%)	1980	105	87.6	11.4					Large fringe metro	Data based on counts less than 10 suppressed
10/21/2020	2/1/2020	10/17/2020	IL	Madison County	2	17	119	17119	Distribution of population (%)	1980	105	84.6	8.7	0.2	1	2	3.4	Large fringe metro
10/21/2020	2/1/2020	10/17/2020	IL	Peoria County	3	17	143	17143	Distribution of all-cause deaths (%)	2216	108	86	11.1		0.7		1.9	Medium metro	Data based on counts less than 10 suppressed
10/21/2020	2/1/2020	10/17/2020	IL	Peoria County	3	17	143	17143	Distribution of COVID-19 deaths (%)	2216	108	77.8	10.2				9.3	Medium metro	Data based on counts less than 10 suppressed
10/21/2020	2/1/2020	10/17/2020	IL	Peoria County	3	17	143	17143	Distribution of population (%)	2216	108	69.4	18.4	0.2	4	2.9	5.1	Medium metro
10/21/2020	2/1/2020	10/17/2020	IL	St. Clair County	2	17	163	17163	Distribution of all-cause deaths (%)	1977	175	69.8	28.6		0.5		0.7	Large fringe metro	Data based on counts less than 10 suppressed
10/21/2020	2/1/2020	10/17/2020	IL	St. Clair County	2	17	163	17163	Distribution of COVID-19 deaths (%)	1977	175	65.7	31.4					Large fringe metro	Data based on counts less than 10 suppressed
10/21/2020	2/1/2020	10/17/2020	IL	St. Clair County	2	17	163	17163	Distribution of population (%)	1977	175	61.2	30.3	0.3	1.5	2.4	4.3	Large fringe metro
10/21/2020	2/1/2020	10/17/2020	IL	Will County	2	17	197	17197	Distribution of all-cause deaths (%)	3579	335	79.2	11.8		2.1	0.3	6.6	Large fringe metro	Data based on counts less than 10 suppressed
10/21/2020	2/1/2020	10/17/2020	IL	Will County	2	17	197	17197	Distribution of COVID-19 deaths (%)	3579	335	57.6	22.1		3.3		16.7	Large fringe metro	Data based on counts less than 10 suppressed
10/21/2020	2/1/2020	10/17/2020	IL	Will County	2	17	197	17197	Distribution of population (%)	3579	335	62.5	11.7	0.1	5.9	1.6	18.2	Large fringe metro
10/21/2020	2/1/2020	10/17/2020	IL	Winnebago County	3	17	201	17201	Distribution of all-cause deaths (%)	2549	171	82.5	11.6		0.9	0.5	4.4	Medium metro	Data based on counts less than 10 suppressed
10/21/2020	2/1/2020	10/17/2020	IL	Winnebago County	3	17	201	17201	Distribution of COVID-19 deaths (%)	2549	171	67.8	21.1				9.4	Medium metro	Data based on counts less than 10 suppressed
10/21/2020	2/1/2020	10/17/2020	IL	Winnebago County	3	17	201	17201	Distribution of population (%)	2549	171	67.7	13.3	0.2	2.8	2.5	13.5	Medium metro
10/21/2020	2/1/2020	10/17/2020	IN	Allen County	3	18	003	18003	Distribution of all-cause deaths (%)	3465	265	86.3	9.7		1.3		2.6	Medium metro	Data based on counts less than 10 suppressed
10/21/2020	2/1/2020	10/17/2020	IN	Allen County	3	18	003	18003	Distribution of COVID-19 deaths (%)	3465	265	78.5	12.8				5.3	Medium metro	Data based on counts less than 10 suppressed
10/21/2020	2/1/2020	10/17/2020	IN	Allen County	3	18	003	18003	Distribution of population (%)	3465	265	73.1	11.5	0.3	4.5	2.9	7.7	Medium metro
10/21/2020	2/1/2020	10/17/2020	IN	Elkhart County	4	18	039	18039	Distribution of all-cause deaths (%)	1392	130	91	4.7				3.7	Small metro	Data based on counts less than 10 suppressed
10/21/2020	2/1/2020	10/17/2020	IN	Elkhart County	4	18	039	18039	Distribution of COVID-19 deaths (%)	1392	130	82.3					10	Small metro	Data based on counts less than 10 suppressed
10/21/2020	2/1/2020	10/17/2020	IN	Elkhart County	4	18	039	18039	Distribution of population (%)	1392	130	74.1	5.6	0.2	1.1	2.1	16.8	Small metro
10/21/2020	2/1/2020	10/17/2020	IN	Hamilton County	2	18	057	18057	Distribution of all-cause deaths (%)	1527	109	92.1	4.5		2		1	Large fringe metro	Data based on counts less than 10 suppressed
10/21/2020	2/1/2020	10/17/2020	IN	Hamilton County	2	18	057	18057	Distribution of COVID-19 deaths (%)	1527	109	85.3	10.1					Large fringe metro	Data based on counts less than 10 suppressed
10/21/2020	2/1/2020	10/17/2020	IN	Hamilton County	2	18	057	18057	Distribution of population (%)	1527	109	82.8	4.4	0.1	6.4	2	4.3	Large fringe metro
10/21/2020	2/1/2020	10/17/2020	IN	Hendricks County	2	18	063	18063	Distribution of all-cause deaths (%)	1195	156	92.6	5.4		0.8		1.1	Large fringe metro	Data based on counts less than 10 suppressed
10/21/2020	2/1/2020	10/17/2020	IN	Hendricks County	2	18	063	18063	Distribution of COVID-19 deaths (%)	1195	156	87.8	10.3					Large fringe metro	Data based on counts less than 10 suppressed
10/21/2020	2/1/2020	10/17/2020	IN	Hendricks County	2	18	063	18063	Distribution of population (%)	1195	156	82.9	7.6	0.2	3	2	4.3	Large fringe metro
10/21/2020	2/1/2020	10/17/2020	IN	Lake County	2	18	089	18089	Distribution of all-cause deaths (%)	4748	468	61.4	29.1		0.6	0.2	8.6	Large fringe metro	Data based on counts less than 10 suppressed
10/21/2020	2/1/2020	10/17/2020	IN	Lake County	2	18	089	18089	Distribution of COVID-19 deaths (%)	4748	468	46.6	41.5				11.5	Large fringe metro	Data based on counts less than 10 suppressed
10/21/2020	2/1/2020	10/17/2020	IN	Lake County	2	18	089	18089	Distribution of population (%)	4748	468	53.8	23.3	0.2	1.6	1.5	19.6	Large fringe metro
10/21/2020	2/1/2020	10/17/2020	IN	Marion County	1	18	097	18097	Distribution of all-cause deaths (%)	8209	967	72.2	23.9		0.9	0.4	2.5	Large central metro	Data based on counts less than 10 suppressed
10/21/2020	2/1/2020	10/17/2020	IN	Marion County	1	18	097	18097	Distribution of COVID-19 deaths (%)	8209	967	60.1	32.7		1.1		5.8	Large central metro	Data based on counts less than 10 suppressed
10/21/2020	2/1/2020	10/17/2020	IN	Marion County	1	18	097	18097	Distribution of population (%)	8209	967	54.1	28.4	0.2	3.8	2.7	10.9	Large central metro
10/21/2020	2/1/2020	10/17/2020	IN	St. Joseph County	3	18	141	18141	Distribution of all-cause deaths (%)	2303	144	84.8	12.4				2	Medium metro	Data based on counts less than 10 suppressed
10/21/2020	2/1/2020	10/17/2020	IN	St. Joseph County	3	18	141	18141	Distribution of COVID-19 deaths (%)	2303	144	72.9	20.8					Medium metro	Data based on counts less than 10 suppressed
10/21/2020	2/1/2020	10/17/2020	IN	St. Joseph County	3	18	141	18141	Distribution of population (%)	2303	144	71.8	13.3	0.3	2.6	2.8	9.1	Medium metro
10/21/2020	2/1/2020	10/17/2020	KS	Johnson County	2	20	091	20091	Distribution of all-cause deaths (%)	3147	186	89	4.5	0.4	1.8	1.1	3.1	Large fringe metro
10/21/2020	2/1/2020	10/17/2020	KS	Johnson County	2	20	091	20091	Distribution of COVID-19 deaths (%)	3147	186	75.8	8.6				9.7	Large fringe metro	Data based on counts less than 10 suppressed
10/21/2020	2/1/2020	10/17/2020	KS	Johnson County	2	20	091	20091	Distribution of population (%)	3147	186	79.4	4.7	0.3	5.3	2.4	7.9	Large fringe metro
10/21/2020	2/1/2020	10/17/2020	KS	Sedgwick County	3	20	173	20173	Distribution of all-cause deaths (%)	4318	186	80.9	8.8	0.8	1.3	3.1	5.1	Medium metro
10/21/2020	2/1/2020	10/17/2020	KS	Sedgwick County	3	20	173	20173	Distribution of COVID-19 deaths (%)	4318	186	67.7	10.8				15.6	Medium metro	Data based on counts less than 10 suppressed
10/21/2020	2/1/2020	10/17/2020	KS	Sedgwick County	3	20	173	20173	Distribution of population (%)	4318	186	67.6	8.8	0.8	4.5	3.3	15	Medium metro
10/21/2020	2/1/2020	10/17/2020	KS	Wyandotte County	2	20	209	20209	Distribution of all-cause deaths (%)	1493	160	62.6	23.7		1.8	1.5	10	Large fringe metro	Data based on counts less than 10 suppressed
10/21/2020	2/1/2020	10/17/2020	KS	Wyandotte County	2	20	209	20209	Distribution of COVID-19 deaths (%)	1493	160	40	36.9				15	Large fringe metro	Data based on counts less than 10 suppressed
10/21/2020	2/1/2020	10/17/2020	KS	Wyandotte County	2	20	209	20209	Distribution of population (%)	1493	160	40.3	21.5	0.4	5.3	2.7	29.8	Large fringe metro
10/21/2020	2/1/2020	10/17/2020	KY	Fayette County	3	21	067	21067	Distribution of all-cause deaths (%)	3646	110	87.5	10		0.6	0.3	1.6	Medium metro	Data based on counts less than 10 suppressed
10/21/2020	2/1/2020	10/17/2020	KY	Fayette County	3	21	067	21067	Distribution of COVID-19 deaths (%)	3646	110	66.4	19.1				10.9	Medium metro	Data based on counts less than 10 suppressed
10/21/2020	2/1/2020	10/17/2020	KY	Fayette County	3	21	067	21067	Distribution of population (%)	3646	110	70.7	15.1	0.2	4.1	2.6	7.4	Medium metro
10/21/2020	2/1/2020	10/17/2020	KY	Jefferson County	1	21	111	21111	Distribution of all-cause deaths (%)	7818	499	79.8	18		0.9	0.1	1.1	Large central metro	Data based on counts less than 10 suppressed
10/21/2020	2/1/2020	10/17/2020	KY	Jefferson County	1	21	111	21111	Distribution of COVID-19 deaths (%)	7818	499	71.7	21		2.2		4.8	Large central metro	Data based on counts less than 10 suppressed
10/21/2020	2/1/2020	10/17/2020	KY	Jefferson County	1	21	111	21111	Distribution of population (%)	7818	499	66.6	21.9	0.1	3	2.4	5.9	Large central metro
10/21/2020	2/1/2020	10/17/2020	KY	Warren County	4	21	227	21227	Distribution of all-cause deaths (%)	1184	108	90.8	7.1		1.3			Small metro	Data based on counts less than 10 suppressed
10/21/2020	2/1/2020	10/17/2020	KY	Warren County	4	21	227	21227	Distribution of COVID-19 deaths (%)	1184	108	92.6						Small metro	Data based on counts less than 10 suppressed
10/21/2020	2/1/2020	10/17/2020	KY	Warren County	4	21	227	21227	Distribution of population (%)	1184	108	77.6	9.5	0.2	4.4	2.6	5.6	Small metro
10/21/2020	2/1/2020	10/17/2020	LA	Caddo Parish	3	22	017	22017	Distribution of all-cause deaths (%)	3122	545	54.1	44.7				0.6	Medium metro	Data based on counts less than 10 suppressed
10/21/2020	2/1/2020	10/17/2020	LA	Caddo Parish	3	22	017	22017	Distribution of COVID-19 deaths (%)	3122	545	42.9	55.4					Medium metro	Data based on counts less than 10 suppressed
10/21/2020	2/1/2020	10/17/2020	LA	Caddo Parish	3	22	017	22017	Distribution of population (%)	3122	545	44.3	49.6	0.4	1.3	1.6	2.9	Medium metro
10/21/2020	2/1/2020	10/17/2020	LA	Calcasieu Parish	4	22	019	22019	Distribution of all-cause deaths (%)	1685	193	72.3	25.6		0.6		1.2	Small metro	Data based on counts less than 10 suppressed
10/21/2020	2/1/2020	10/17/2020	LA	Calcasieu Parish	4	22	019	22019	Distribution of COVID-19 deaths (%)	1685	193	62.7	34.7					Small metro	Data based on counts less than 10 suppressed
10/21/2020	2/1/2020	10/17/2020	LA	Calcasieu Parish	4	22	019	22019	Distribution of population (%)	1685	193	66.6	25.5	0.5	1.3	1.9	4.1	Small metro
10/21/2020	2/1/2020	10/17/2020	LA	East Baton Rouge Parish	3	22	033	22033	Distribution of all-cause deaths (%)	4575	767	53.8	43.7		0.7		1.6	Medium metro	Data based on counts less than 10 suppressed
10/21/2020	2/1/2020	10/17/2020	LA	East Baton Rouge Parish	3	22	033	22033	Distribution of COVID-19 deaths (%)	4575	767	43	54.2				1.6	Medium metro	Data based on counts less than 10 suppressed
10/21/2020	2/1/2020	10/17/2020	LA	East Baton Rouge Parish	3	22	033	22033	Distribution of population (%)	4575	767	44	46.7	0.2	3.3	1.4	4.4	Medium metro
10/21/2020	2/1/2020	10/17/2020	LA	Jefferson Parish	2	22	051	22051	Distribution of all-cause deaths (%)	4425	803	60.9	30.8		1.7		6.1	Large fringe metro	Data based on counts less than 10 suppressed
10/21/2020	2/1/2020	10/17/2020	LA	Jefferson Parish	2	22	051	22051	Distribution of COVID-19 deaths (%)	4425	803	38.4	51.6		1.2		8.5	Large fringe metro	Data based on counts less than 10 suppressed
10/21/2020	2/1/2020	10/17/2020	LA	Jefferson Parish	2	22	051	22051	Distribution of population (%)	4425	803	52	27.1	0.4	4.2	1.5	14.9	Large fringe metro
10/21/2020	2/1/2020	10/17/2020	LA	Lafayette Parish	3	22	055	22055	Distribution of all-cause deaths (%)	2068	260	70.2	27.5		0.7		1.5	Medium metro	Data based on counts less than 10 suppressed
10/21/2020	2/1/2020	10/17/2020	LA	Lafayette Parish	3	22	055	22055	Distribution of COVID-19 deaths (%)	2068	260	57.7	38.5				3.8	Medium metro	Data based on counts less than 10 suppressed
10/21/2020	2/1/2020	10/17/2020	LA	Lafayette Parish	3	22	055	22055	Distribution of population (%)	2068	260	65.2	26.5	0.3	1.9	1.5	4.6	Medium metro
10/21/2020	2/1/2020	10/17/2020	LA	Lafourche Parish	4	22	057	22057	Distribution of all-cause deaths (%)	748	127	79.1	17.1	2			1.3	Small metro	Data based on counts less than 10 suppressed
10/21/2020	2/1/2020	10/17/2020	LA	Lafourche Parish	4	22	057	22057	Distribution of COVID-19 deaths (%)	748	127	66.1	29.9					Small metro	Data based on counts less than 10 suppressed
10/21/2020	2/1/2020	10/17/2020	LA	Lafourche Parish	4	22	057	22057	Distribution of population (%)	748	127	76.8	13.3	2.8	0.8	1.9	4.4	Small metro
10/21/2020	2/1/2020	10/17/2020	LA	Orleans Parish	1	22	071	22071	Distribution of all-cause deaths (%)	3171	430	36.7	58.5		1.4	0.3	3	Large central metro	Data based on counts less than 10 suppressed
10/21/2020	2/1/2020	10/17/2020	LA	Orleans Parish	1	22	071	22071	Distribution of COVID-19 deaths (%)	3171	430	25.3	70				3.7	Large central metro	Data based on counts less than 10 suppressed
10/21/2020	2/1/2020	10/17/2020	LA	Orleans Parish	1	22	071	22071	Distribution of population (%)	3171	430	30.9	59.1	0.2	2.9	1.4	5.5	Large central metro
10/21/2020	2/1/2020	10/17/2020	LA	Ouachita Parish	4	22	073	22073	Distribution of all-cause deaths (%)	1559	233	65.3	34					Small metro	Data based on counts less than 10 suppressed
10/21/2020	2/1/2020	10/17/2020	LA	Ouachita Parish	4	22	073	22073	Distribution of COVID-19 deaths (%)	1559	233	52.8	45.9					Small metro	Data based on counts less than 10 suppressed
10/21/2020	2/1/2020	10/17/2020	LA	Ouachita Parish	4	22	073	22073	Distribution of population (%)	1559	233	57.9	37.4	0.3	1	1.2	2.2	Small metro
10/21/2020	2/1/2020	10/17/2020	LA	Rapides Parish	4	22	079	22079	Distribution of all-cause deaths (%)	1626	231	67.2	31				1.2	Small metro	Data based on counts less than 10 suppressed
10/21/2020	2/1/2020	10/17/2020	LA	Rapides Parish	4	22	079	22079	Distribution of COVID-19 deaths (%)	1626	231	53.7	42.9					Small metro	Data based on counts less than 10 suppressed
10/21/2020	2/1/2020	10/17/2020	LA	Rapides Parish	4	22	079	22079	Distribution of population (%)	1626	231	61	31.7	0.8	1.4	1.9	3.2	Small metro
10/21/2020	2/1/2020	10/17/2020	LA	St. Landry Parish	5	22	097	22097	Distribution of all-cause deaths (%)	731	110	60.7	38.7					Micropolitan	Data based on counts less than 10 suppressed
10/21/2020	2/1/2020	10/17/2020	LA	St. Landry Parish	5	22	097	22097	Distribution of COVID-19 deaths (%)	731	110	59.1	40.9					Micropolitan	Data based on counts less than 10 suppressed
10/21/2020	2/1/2020	10/17/2020	LA	St. Landry Parish	5	22	097	22097	Distribution of population (%)	731	110	54.5	41.2	0.3	0.4	1.2	2.4	Micropolitan
10/21/2020	2/1/2020	10/17/2020	LA	St. Tammany Parish	2	22	103	22103	Distribution of all-cause deaths (%)	2122	273	83.5	13.2		0.5		2.6	Large fringe metro	Data based on counts less than 10 suppressed
10/21/2020	2/1/2020	10/17/2020	LA	St. Tammany Parish	2	22	103	22103	Distribution of COVID-19 deaths (%)	2122	273	71.8	24.5					Large fringe metro	Data based on counts less than 10 suppressed
10/21/2020	2/1/2020	10/17/2020	LA	St. Tammany Parish	2	22	103	22103	Distribution of population (%)	2122	273	78	12.5	0.5	1.4	1.8	5.9	Large fringe metro
10/21/2020	2/1/2020	10/17/2020	LA	Tangipahoa Parish	4	22	105	22105	Distribution of all-cause deaths (%)	995	103	70.9	27				1.3	Small metro	Data based on counts less than 10 suppressed
10/21/2020	2/1/2020	10/17/2020	LA	Tangipahoa Parish	4	22	105	22105	Distribution of COVID-19 deaths (%)	995	103	65	33					Small metro	Data based on counts less than 10 suppressed
10/21/2020	2/1/2020	10/17/2020	LA	Tangipahoa Parish	4	22	105	22105	Distribution of population (%)	995	103	63.1	30.1	0.3	0.7	1.4	4.4	Small metro
10/21/2020	2/1/2020	10/17/2020	LA	Terrebonne Parish	4	22	109	22109	Distribution of all-cause deaths (%)	894	111	73.8	19.5	4.1			1.5	Small metro	Data based on counts less than 10 suppressed
10/21/2020	2/1/2020	10/17/2020	LA	Terrebonne Parish	4	22	109	22109	Distribution of COVID-19 deaths (%)	894	111	63.1	28.8					Small metro	Data based on counts less than 10 suppressed
10/21/2020	2/1/2020	10/17/2020	LA	Terrebonne Parish	4	22	109	22109	Distribution of population (%)	894	111	66.5	18.9	5.8	1	2.6	5.1	Small metro
10/21/2020	2/1/2020	10/17/2020	MA	Barnstable County	4	25	001	25001	Distribution of all-cause deaths (%)	2086	134	95	2.4			1.7	0.5	Small metro	Data based on counts less than 10 suppressed
10/21/2020	2/1/2020	10/17/2020	MA	Barnstable County	4	25	001	25001	Distribution of COVID-19 deaths (%)	2086	134	96.3						Small metro	Data based on counts less than 10 suppressed
10/21/2020	2/1/2020	10/17/2020	MA	Barnstable County	4	25	001	25001	Distribution of population (%)	2086	134	89.5	3.2	0.6	1.5	1.8	3.4	Small metro
10/21/2020	2/1/2020	10/17/2020	MA	Bristol County	2	25	005	25005	Distribution of all-cause deaths (%)	4019	556	89.8	2.7	0.2	0.5	4.2	2.5	Large fringe metro
10/21/2020	2/1/2020	10/17/2020	MA	Bristol County	2	25	005	25005	Distribution of COVID-19 deaths (%)	4019	556	87.2	4.1			4	3.4	Large fringe metro	Data based on counts less than 10 suppressed
10/21/2020	2/1/2020	10/17/2020	MA	Bristol County	2	25	005	25005	Distribution of population (%)	4019	556	81.8	5	0.2	2.4	2	8.6	Large fringe metro
10/21/2020	2/1/2020	10/17/2020	MA	Essex County	2	25	009	25009	Distribution of all-cause deaths (%)	5898	1024	89.1	1.9		1.3	0.5	7.1	Large fringe metro	Data based on counts less than 10 suppressed
10/21/2020	2/1/2020	10/17/2020	MA	Essex County	2	25	009	25009	Distribution of COVID-19 deaths (%)	5898	1024	84.5	3		1.1		10.9	Large fringe metro	Data based on counts less than 10 suppressed
10/21/2020	2/1/2020	10/17/2020	MA	Essex County	2	25	009	25009	Distribution of population (%)	5898	1024	69	3.5	0.1	3.7	1.4	22.2	Large fringe metro
10/21/2020	2/1/2020	10/17/2020	MA	Hampden County	3	25	013	25013	Distribution of all-cause deaths (%)	4414	685	79.1	7		0.9	0.9	12.1	Medium metro	Data based on counts less than 10 suppressed
10/21/2020	2/1/2020	10/17/2020	MA	Hampden County	3	25	013	25013	Distribution of COVID-19 deaths (%)	4414	685	78.1	8.8				11.4	Medium metro	Data based on counts less than 10 suppressed
10/21/2020	2/1/2020	10/17/2020	MA	Hampden County	3	25	013	25013	Distribution of population (%)	4414	685	61.4	7.8	0.1	2.6	1.7	26.3	Medium metro
10/21/2020	2/1/2020	10/17/2020	MA	Hampshire County	3	25	015	25015	Distribution of all-cause deaths (%)	961	115	92.6	2.6		1.2	1.5	2.1	Medium metro	Data based on counts less than 10 suppressed
10/21/2020	2/1/2020	10/17/2020	MA	Hampshire County	3	25	015	25015	Distribution of COVID-19 deaths (%)	961	115	93						Medium metro	Data based on counts less than 10 suppressed
10/21/2020	2/1/2020	10/17/2020	MA	Hampshire County	3	25	015	25015	Distribution of population (%)	961	115	83.3	2.9	0.2	5.6	2.1	5.9	Medium metro
10/21/2020	2/1/2020	10/17/2020	MA	Middlesex County	2	25	017	25017	Distribution of all-cause deaths (%)	9410	1884	88.2	4		4.1	0.7	3	Large fringe metro	Data based on counts less than 10 suppressed
10/21/2020	2/1/2020	10/17/2020	MA	Middlesex County	2	25	017	25017	Distribution of COVID-19 deaths (%)	9410	1884	85.8	5.6		3.8	0.7	4	Large fringe metro	Data based on counts less than 10 suppressed
10/21/2020	2/1/2020	10/17/2020	MA	Middlesex County	2	25	017	25017	Distribution of population (%)	9410	1884	71.2	5.3	0.1	13	2.1	8.3	Large fringe metro
10/21/2020	2/1/2020	10/17/2020	MA	Norfolk County	2	25	021	25021	Distribution of all-cause deaths (%)	4494	769	87.7	5.5		4.2	0.5	1.9	Large fringe metro	Data based on counts less than 10 suppressed
10/21/2020	2/1/2020	10/17/2020	MA	Norfolk County	2	25	021	25021	Distribution of COVID-19 deaths (%)	4494	769	83	7.5		6.1		2.7	Large fringe metro	Data based on counts less than 10 suppressed
10/21/2020	2/1/2020	10/17/2020	MA	Norfolk County	2	25	021	25021	Distribution of population (%)	4494	769	73.8	7.3	0.1	11.9	1.9	5	Large fringe metro
10/21/2020	2/1/2020	10/17/2020	MA	Plymouth County	2	25	023	25023	Distribution of all-cause deaths (%)	3671	615	89.1	8.1		0.5	0.7	1.6	Large fringe metro	Data based on counts less than 10 suppressed
10/21/2020	2/1/2020	10/17/2020	MA	Plymouth County	2	25	023	25023	Distribution of COVID-19 deaths (%)	3671	615	81.5	15.3				2.1	Large fringe metro	Data based on counts less than 10 suppressed
10/21/2020	2/1/2020	10/17/2020	MA	Plymouth County	2	25	023	25023	Distribution of population (%)	3671	615	81.1	11	0.2	1.6	1.9	4.2	Large fringe metro
10/21/2020	2/1/2020	10/17/2020	MA	Suffolk County	1	25	025	25025	Distribution of all-cause deaths (%)	6853	1286	66	18.6		5.1	1	9.1	Large central metro	Data based on counts less than 10 suppressed
10/21/2020	2/1/2020	10/17/2020	MA	Suffolk County	1	25	025	25025	Distribution of COVID-19 deaths (%)	6853	1286	55.9	23.6		5.6	1.2	13.6	Large central metro	Data based on counts less than 10 suppressed
10/21/2020	2/1/2020	10/17/2020	MA	Suffolk County	1	25	025	25025	Distribution of population (%)	6853	1286	45.2	20.1	0.2	9.1	2.1	23.3	Large central metro
10/21/2020	2/1/2020	10/17/2020	MA	Worcester County	3	25	027	25027	Distribution of all-cause deaths (%)	6099	997	86.9	2.6		1.3	3.6	5.4	Medium metro	Data based on counts less than 10 suppressed
10/21/2020	2/1/2020	10/17/2020	MA	Worcester County	3	25	027	25027	Distribution of COVID-19 deaths (%)	6099	997	87.3	2.9		1.6	2	6.1	Medium metro	Data based on counts less than 10 suppressed
10/21/2020	2/1/2020	10/17/2020	MA	Worcester County	3	25	027	25027	Distribution of population (%)	6099	997	75.7	4.8	0.2	5.3	1.8	12.2	Medium metro
10/21/2020	2/1/2020	10/17/2020	MD	Anne Arundel County	2	24	003	24003	Distribution of all-cause deaths (%)	3568	329	76	19.7		1.5	0.3	2.4	Large fringe metro	Data based on counts less than 10 suppressed
10/21/2020	2/1/2020	10/17/2020	MD	Anne Arundel County	2	24	003	24003	Distribution of COVID-19 deaths (%)	3568	329	59.6	31.6				6.4	Large fringe metro	Data based on counts less than 10 suppressed
10/21/2020	2/1/2020	10/17/2020	MD	Anne Arundel County	2	24	003	24003	Distribution of population (%)	3568	329	66.7	17.5	0.3	4.1	3	8.4	Large fringe metro
10/21/2020	2/1/2020	10/17/2020	MD	Baltimore County	2	24	005	24005	Distribution of all-cause deaths (%)	6703	686	68.4	28.1		1.7	0.3	1.5	Large fringe metro	Data based on counts less than 10 suppressed
10/21/2020	2/1/2020	10/17/2020	MD	Baltimore County	2	24	005	24005	Distribution of COVID-19 deaths (%)	6703	686	48.1	44.8		2.5		4.2	Large fringe metro	Data based on counts less than 10 suppressed
10/21/2020	2/1/2020	10/17/2020	MD	Baltimore County	2	24	005	24005	Distribution of population (%)	6703	686	55.8	29.6	0.3	6.2	2.3	5.8	Large fringe metro
10/21/2020	2/1/2020	10/17/2020	MD	Carroll County	2	24	013	24013	Distribution of all-cause deaths (%)	1300	154	93.8	4.2				1.3	Large fringe metro	Data based on counts less than 10 suppressed
10/21/2020	2/1/2020	10/17/2020	MD	Carroll County	2	24	013	24013	Distribution of COVID-19 deaths (%)	1300	154	88.3	9.1					Large fringe metro	Data based on counts less than 10 suppressed
10/21/2020	2/1/2020	10/17/2020	MD	Carroll County	2	24	013	24013	Distribution of population (%)	1300	154	88.3	3.7	0.2	2	1.8	3.9	Large fringe metro
10/21/2020	2/1/2020	10/17/2020	MD	Frederick County	2	24	021	24021	Distribution of all-cause deaths (%)	1505	137	85.2	8.7		2.3		3.5	Large fringe metro	Data based on counts less than 10 suppressed
10/21/2020	2/1/2020	10/17/2020	MD	Frederick County	2	24	021	24021	Distribution of COVID-19 deaths (%)	1505	137	78.1	15.3					Large fringe metro	Data based on counts less than 10 suppressed
10/21/2020	2/1/2020	10/17/2020	MD	Frederick County	2	24	021	24021	Distribution of population (%)	1505	137	71.7	9.9	0.2	4.8	2.7	10.5	Large fringe metro
10/21/2020	2/1/2020	10/17/2020	MD	Montgomery County	2	24	031	24031	Distribution of all-cause deaths (%)	6139	1141	56.7	23.7		8.7	0.4	10.4	Large fringe metro	Data based on counts less than 10 suppressed
10/21/2020	2/1/2020	10/17/2020	MD	Montgomery County	2	24	031	24031	Distribution of COVID-19 deaths (%)	6139	1141	40.7	28.3		7.9		22.3	Large fringe metro	Data based on counts less than 10 suppressed
10/21/2020	2/1/2020	10/17/2020	MD	Montgomery County	2	24	031	24031	Distribution of population (%)	6139	1141	42.9	18.7	0.2	15.3	2.8	20.1	Large fringe metro
10/21/2020	2/1/2020	10/17/2020	MD	Prince George's County	2	24	033	24033	Distribution of all-cause deaths (%)	4614	614	21	70.2		2.6	0.3	5.8	Large fringe metro	Data based on counts less than 10 suppressed
10/21/2020	2/1/2020	10/17/2020	MD	Prince George's County	2	24	033	24033	Distribution of COVID-19 deaths (%)	4614	614	12.9	70.2		2.3		14.3	Large fringe metro	Data based on counts less than 10 suppressed
10/21/2020	2/1/2020	10/17/2020	MD	Prince George's County	2	24	033	24033	Distribution of population (%)	4614	614	12.3	61.7	0.2	4.2	2	19.5	Large fringe metro
10/21/2020	2/1/2020	10/17/2020	MD	Baltimore city	1	24	510	24510	Distribution of all-cause deaths (%)	7007	684	36.4	58.3	0.2	1.7	0.5	2.9	Large central metro
10/21/2020	2/1/2020	10/17/2020	MD	Baltimore city	1	24	510	24510	Distribution of COVID-19 deaths (%)	7007	684	24	62.9		3.2		9.8	Large central metro	Data based on counts less than 10 suppressed
10/21/2020	2/1/2020	10/17/2020	MD	Baltimore city	1	24	510	24510	Distribution of population (%)	7007	684	27.7	61.8	0.3	2.7	1.9	5.7	Large central metro
10/21/2020	2/1/2020	10/17/2020	MI	Genesee County	3	26	049	26049	Distribution of all-cause deaths (%)	3794	286	75.1	22.1	0.3		0.4	1.8	Medium metro	Data based on counts less than 10 suppressed
10/21/2020	2/1/2020	10/17/2020	MI	Genesee County	3	26	049	26049	Distribution of COVID-19 deaths (%)	3794	286	54.9	40.6					Medium metro	Data based on counts less than 10 suppressed
10/21/2020	2/1/2020	10/17/2020	MI	Genesee County	3	26	049	26049	Distribution of population (%)	3794	286	72.4	20	0.5	1	2.6	3.6	Medium metro
10/21/2020	2/1/2020	10/17/2020	MI	Kalamazoo County	3	26	077	26077	Distribution of all-cause deaths (%)	2265	120	86.7	9.7			1.1	1.9	Medium metro	Data based on counts less than 10 suppressed
10/21/2020	2/1/2020	10/17/2020	MI	Kalamazoo County	3	26	077	26077	Distribution of COVID-19 deaths (%)	2265	120	72.5	15				8.3	Medium metro	Data based on counts less than 10 suppressed
10/21/2020	2/1/2020	10/17/2020	MI	Kalamazoo County	3	26	077	26077	Distribution of population (%)	2265	120	77	11.4	0.4	2.8	3.3	5.2	Medium metro
10/21/2020	2/1/2020	10/17/2020	MI	Kent County	1	26	081	26081	Distribution of all-cause deaths (%)	4521	178	84.9	9.6	0.4	0.7	0.8	3.6	Large central metro
10/21/2020	2/1/2020	10/17/2020	MI	Kent County	1	26	081	26081	Distribution of COVID-19 deaths (%)	4521	178	61.8	20.2				16.3	Large central metro	Data based on counts less than 10 suppressed
10/21/2020	2/1/2020	10/17/2020	MI	Kent County	1	26	081	26081	Distribution of population (%)	4521	178	73.3	9.7	0.3	3.3	2.6	10.8	Large central metro
10/21/2020	2/1/2020	10/17/2020	MI	Macomb County	2	26	099	26099	Distribution of all-cause deaths (%)	6397	713	85.7	11.2		1.1	1	0.8	Large fringe metro	Data based on counts less than 10 suppressed
10/21/2020	2/1/2020	10/17/2020	MI	Macomb County	2	26	099	26099	Distribution of COVID-19 deaths (%)	6397	713	69.8	25		2	2.1		Large fringe metro	Data based on counts less than 10 suppressed
10/21/2020	2/1/2020	10/17/2020	MI	Macomb County	2	26	099	26099	Distribution of population (%)	6397	713	78	12.4	0.3	4.2	2.4	2.8	Large fringe metro
10/21/2020	2/1/2020	10/17/2020	MI	Oakland County	2	26	125	26125	Distribution of all-cause deaths (%)	10549	1433	75	21.2	0.1	1.6	0.7	1.5	Large fringe metro
10/21/2020	2/1/2020	10/17/2020	MI	Oakland County	2	26	125	26125	Distribution of COVID-19 deaths (%)	10549	1433	58.8	36.9		1.7	1	1.4	Large fringe metro	Data based on counts less than 10 suppressed
10/21/2020	2/1/2020	10/17/2020	MI	Oakland County	2	26	125	26125	Distribution of population (%)	10549	1433	71.5	13.7	0.2	8.1	2.1	4.3	Large fringe metro
10/21/2020	2/1/2020	10/17/2020	MI	Saginaw County	4	26	145	26145	Distribution of all-cause deaths (%)	2049	179	79.6	15.7			0.5	3.8	Small metro	Data based on counts less than 10 suppressed
10/21/2020	2/1/2020	10/17/2020	MI	Saginaw County	4	26	145	26145	Distribution of COVID-19 deaths (%)	2049	179	75.4	15.6				7.8	Small metro	Data based on counts less than 10 suppressed
10/21/2020	2/1/2020	10/17/2020	MI	Saginaw County	4	26	145	26145	Distribution of population (%)	2049	179	69.1	18.5	0.3	1.4	2	8.7	Small metro
10/21/2020	2/1/2020	10/17/2020	MI	Washtenaw County	3	26	161	26161	Distribution of all-cause deaths (%)	2979	276	80.8	14.7		1.5	0.9	1.7	Medium metro	Data based on counts less than 10 suppressed
10/21/2020	2/1/2020	10/17/2020	MI	Washtenaw County	3	26	161	26161	Distribution of COVID-19 deaths (%)	2979	276	60.5	35.5					Medium metro	Data based on counts less than 10 suppressed
10/21/2020	2/1/2020	10/17/2020	MI	Washtenaw County	3	26	161	26161	Distribution of population (%)	2979	276	70.2	12	0.3	9.3	3.3	4.9	Medium metro
10/21/2020	2/1/2020	10/17/2020	MI	Wayne County	1	26	163	26163	Distribution of all-cause deaths (%)	16110	2376	51.4	43.9	0.2	0.7	1.5	2.4	Large central metro
10/21/2020	2/1/2020	10/17/2020	MI	Wayne County	1	26	163	26163	Distribution of COVID-19 deaths (%)	16110	2376	34.6	59.4		0.8	2.7	2.4	Large central metro	Data based on counts less than 10 suppressed
10/21/2020	2/1/2020	10/17/2020	MI	Wayne County	1	26	163	26163	Distribution of population (%)	16110	2376	49.4	38.2	0.3	3.5	2.4	6.1	Large central metro
10/21/2020	2/1/2020	10/17/2020	MN	Anoka County	2	27	003	27003	Distribution of all-cause deaths (%)	1641	171	92.4	2.9	1	2.3	0.6	0.8	Large fringe metro
10/21/2020	2/1/2020	10/17/2020	MN	Anoka County	2	27	003	27003	Distribution of COVID-19 deaths (%)	1641	171	87.1						Large fringe metro	Data based on counts less than 10 suppressed
10/21/2020	2/1/2020	10/17/2020	MN	Anoka County	2	27	003	27003	Distribution of population (%)	1641	171	79.7	7.2	0.6	4.9	2.7	4.9	Large fringe metro
10/21/2020	2/1/2020	10/17/2020	MN	Hennepin County	1	27	053	27053	Distribution of all-cause deaths (%)	8343	979	82.8	10.1	1.8	2.7	0.8	1.8	Large central metro
10/21/2020	2/1/2020	10/17/2020	MN	Hennepin County	1	27	053	27053	Distribution of COVID-19 deaths (%)	8343	979	76.9	13.5	1.6	3.7		3.9	Large central metro	Data based on counts less than 10 suppressed
10/21/2020	2/1/2020	10/17/2020	MN	Hennepin County	1	27	053	27053	Distribution of population (%)	8343	979	68.4	13.5	0.7	7.5	2.9	7	Large central metro
10/21/2020	2/1/2020	10/17/2020	MN	Ramsey County	1	27	123	27123	Distribution of all-cause deaths (%)	4118	446	81.2	7.9	1.2	6.2	0.8	2.8	Large central metro
10/21/2020	2/1/2020	10/17/2020	MN	Ramsey County	1	27	123	27123	Distribution of COVID-19 deaths (%)	4118	446	70.2	9.4		12.3		6.7	Large central metro	Data based on counts less than 10 suppressed
10/21/2020	2/1/2020	10/17/2020	MN	Ramsey County	1	27	123	27123	Distribution of population (%)	4118	446	61.1	12.4	0.6	15.2	3.3	7.5	Large central metro
10/21/2020	2/1/2020	10/17/2020	MO	Greene County	3	29	077	29077	Distribution of all-cause deaths (%)	3174	181	95.6	2.1			0.7	1.1	Medium metro	Data based on counts less than 10 suppressed
10/21/2020	2/1/2020	10/17/2020	MO	Greene County	3	29	077	29077	Distribution of COVID-19 deaths (%)	3174	181	95						Medium metro	Data based on counts less than 10 suppressed
10/21/2020	2/1/2020	10/17/2020	MO	Greene County	3	29	077	29077	Distribution of population (%)	3174	181	87	3.3	0.6	2.2	2.9	3.9	Medium metro
10/21/2020	2/1/2020	10/17/2020	MO	Jackson County	1	29	095	29095	Distribution of all-cause deaths (%)	5791	238	72.1	22.4	0.2	0.9	0.9	3.5	Large central metro
10/21/2020	2/1/2020	10/17/2020	MO	Jackson County	1	29	095	29095	Distribution of COVID-19 deaths (%)	5791	238	55.5	31.1				8.4	Large central metro	Data based on counts less than 10 suppressed
10/21/2020	2/1/2020	10/17/2020	MO	Jackson County	1	29	095	29095	Distribution of population (%)	5791	238	62.2	23.1	0.4	1.9	3.1	9.2	Large central metro
10/21/2020	2/1/2020	10/17/2020	MO	St. Charles County	2	29	183	29183	Distribution of all-cause deaths (%)	2250	139	93.9	4.1		0.7		0.8	Large fringe metro	Data based on counts less than 10 suppressed
10/21/2020	2/1/2020	10/17/2020	MO	St. Charles County	2	29	183	29183	Distribution of COVID-19 deaths (%)	2250	139	84.2	12.9					Large fringe metro	Data based on counts less than 10 suppressed
10/21/2020	2/1/2020	10/17/2020	MO	St. Charles County	2	29	183	29183	Distribution of population (%)	2250	139	86.6	5.2	0.2	2.7	2	3.4	Large fringe metro
10/21/2020	2/1/2020	10/17/2020	MO	St. Louis County	2	29	189	29189	Distribution of all-cause deaths (%)	9676	899	75.2	22.7		1	0.3	0.8	Large fringe metro	Data based on counts less than 10 suppressed
10/21/2020	2/1/2020	10/17/2020	MO	St. Louis County	2	29	189	29189	Distribution of COVID-19 deaths (%)	9676	899	63	34.5		1.2		1.2	Large fringe metro	Data based on counts less than 10 suppressed
10/21/2020	2/1/2020	10/17/2020	MO	St. Louis County	2	29	189	29189	Distribution of population (%)	9676	899	65.3	24.8	0.2	4.6	2.1	3	Large fringe metro
10/21/2020	2/1/2020	10/17/2020	MO	St. Louis city	1	29	510	29510	Distribution of all-cause deaths (%)	3528	247	50.8	45.8		1	0.5	1.8	Large central metro	Data based on counts less than 10 suppressed
10/21/2020	2/1/2020	10/17/2020	MO	St. Louis city	1	29	510	29510	Distribution of COVID-19 deaths (%)	3528	247	36.8	55.9				4.5	Large central metro	Data based on counts less than 10 suppressed
10/21/2020	2/1/2020	10/17/2020	MO	St. Louis city	1	29	510	29510	Distribution of population (%)	3528	247	44.7	44.9	0.2	3.6	2.4	4.2	Large central metro
10/21/2020	2/1/2020	10/17/2020	MS	DeSoto County	2	28	033	28033	Distribution of all-cause deaths (%)	1171	134	70.5	27.7				1.4	Large fringe metro	Data based on counts less than 10 suppressed
10/21/2020	2/1/2020	10/17/2020	MS	DeSoto County	2	28	033	28033	Distribution of COVID-19 deaths (%)	1171	134	42.5	53.7					Large fringe metro	Data based on counts less than 10 suppressed
10/21/2020	2/1/2020	10/17/2020	MS	DeSoto County	2	28	033	28033	Distribution of population (%)	1171	134	61.9	29.8	0.2	1.6	1.4	5.1	Large fringe metro
10/21/2020	2/1/2020	10/17/2020	MS	Forrest County	4	28	035	28035	Distribution of all-cause deaths (%)	1238	204	69.4	29.6					Small metro	Data based on counts less than 10 suppressed
10/21/2020	2/1/2020	10/17/2020	MS	Forrest County	4	28	035	28035	Distribution of COVID-19 deaths (%)	1238	204	60.3	37.3					Small metro	Data based on counts less than 10 suppressed
10/21/2020	2/1/2020	10/17/2020	MS	Forrest County	4	28	035	28035	Distribution of population (%)	1238	204	56.9	37.5	0.2	1.1	1.3	3	Small metro
10/21/2020	2/1/2020	10/17/2020	MS	Hinds County	3	28	049	28049	Distribution of all-cause deaths (%)	3561	514	44.5	52.7	1.4	0.4		0.9	Medium metro	Data based on counts less than 10 suppressed
10/21/2020	2/1/2020	10/17/2020	MS	Hinds County	3	28	049	28049	Distribution of COVID-19 deaths (%)	3561	514	32.5	57.2	7.8				Medium metro	Data based on counts less than 10 suppressed
10/21/2020	2/1/2020	10/17/2020	MS	Hinds County	3	28	049	28049	Distribution of population (%)	3561	514	23.9	72.9	0.1	0.7	0.9	1.6	Medium metro
10/21/2020	2/1/2020	10/17/2020	MS	Lafayette County	5	28	071	28071	Distribution of all-cause deaths (%)	607	105	69	30.1					Micropolitan	Data based on counts less than 10 suppressed
10/21/2020	2/1/2020	10/17/2020	MS	Lafayette County	5	28	071	28071	Distribution of COVID-19 deaths (%)	607	105	52.4	47.6					Micropolitan	Data based on counts less than 10 suppressed
10/21/2020	2/1/2020	10/17/2020	MS	Lafayette County	5	28	071	28071	Distribution of population (%)	607	105	70.2	23.5	0.2	2.2	1.2	2.7	Micropolitan
10/21/2020	2/1/2020	10/17/2020	MS	Lauderdale County	5	28	075	28075	Distribution of all-cause deaths (%)	1144	253	54.5	39.7	4.9				Micropolitan	Data based on counts less than 10 suppressed
10/21/2020	2/1/2020	10/17/2020	MS	Lauderdale County	5	28	075	28075	Distribution of COVID-19 deaths (%)	1144	253	37.2	47.8	13				Micropolitan	Data based on counts less than 10 suppressed
10/21/2020	2/1/2020	10/17/2020	MS	Lauderdale County	5	28	075	28075	Distribution of population (%)	1144	253	52	43.8	0.2	0.7	1	2.3	Micropolitan
10/21/2020	2/1/2020	10/17/2020	MS	Lee County	5	28	081	28081	Distribution of all-cause deaths (%)	1660	216	73.7	24.9				0.9	Micropolitan	Data based on counts less than 10 suppressed
10/21/2020	2/1/2020	10/17/2020	MS	Lee County	5	28	081	28081	Distribution of COVID-19 deaths (%)	1660	216	59.3	38.9					Micropolitan	Data based on counts less than 10 suppressed
10/21/2020	2/1/2020	10/17/2020	MS	Lee County	5	28	081	28081	Distribution of population (%)	1660	216	64.6	30.2	0.2	1	1.3	2.7	Micropolitan
10/21/2020	2/1/2020	10/17/2020	MT	Yellowstone County	4	30	111	30111	Distribution of all-cause deaths (%)	1547	144	85		10.7		0.6	2.9	Small metro	Data based on counts less than 10 suppressed
10/21/2020	2/1/2020	10/17/2020	MT	Yellowstone County	4	30	111	30111	Distribution of COVID-19 deaths (%)	1547	144	54.9		38.2				Small metro	Data based on counts less than 10 suppressed
10/21/2020	2/1/2020	10/17/2020	MT	Yellowstone County	4	30	111	30111	Distribution of population (%)	1547	144	85.9	0.7	4.1	0.7	2.7	5.8	Small metro
10/21/2020	2/1/2020	10/17/2020	NC	Buncombe County	3	37	021	37021	Distribution of all-cause deaths (%)	2299	106	91	5.6	0.5		0.5	2	Medium metro	Data based on counts less than 10 suppressed
10/21/2020	2/1/2020	10/17/2020	NC	Buncombe County	3	37	021	37021	Distribution of COVID-19 deaths (%)	2299	106	82.1					10.4	Medium metro	Data based on counts less than 10 suppressed
10/21/2020	2/1/2020	10/17/2020	NC	Buncombe County	3	37	021	37021	Distribution of population (%)	2299	106	83.4	6	0.3	1.3	2.1	6.8	Medium metro
10/21/2020	2/1/2020	10/17/2020	NC	Durham County	3	37	063	37063	Distribution of all-cause deaths (%)	2147	148	54.7	39.2	0.6	1.6	0.6	3.4	Medium metro
10/21/2020	2/1/2020	10/17/2020	NC	Durham County	3	37	063	37063	Distribution of COVID-19 deaths (%)	2147	148	43.9	41.9				12.2	Medium metro	Data based on counts less than 10 suppressed
10/21/2020	2/1/2020	10/17/2020	NC	Durham County	3	37	063	37063	Distribution of population (%)	2147	148	43	35.6	0.3	5.3	2.1	13.7	Medium metro
10/21/2020	2/1/2020	10/17/2020	NC	Forsyth County	3	37	067	37067	Distribution of all-cause deaths (%)	3120	127	75.3	20.2		0.9		3.2	Medium metro	Data based on counts less than 10 suppressed
10/21/2020	2/1/2020	10/17/2020	NC	Forsyth County	3	37	067	37067	Distribution of COVID-19 deaths (%)	3120	127	63	17.3				16.5	Medium metro	Data based on counts less than 10 suppressed
10/21/2020	2/1/2020	10/17/2020	NC	Forsyth County	3	37	067	37067	Distribution of population (%)	3120	127	56.3	25.8	0.3	2.5	1.9	13.3	Medium metro
10/21/2020	2/1/2020	10/17/2020	NC	Guilford County	3	37	081	37081	Distribution of all-cause deaths (%)	3174	204	67.5	28.3	0.4	1.5	0.5	1.8	Medium metro
10/21/2020	2/1/2020	10/17/2020	NC	Guilford County	3	37	081	37081	Distribution of COVID-19 deaths (%)	3174	204	48	38.2		5.4		7.4	Medium metro	Data based on counts less than 10 suppressed
10/21/2020	2/1/2020	10/17/2020	NC	Guilford County	3	37	081	37081	Distribution of population (%)	3174	204	49.4	34.4	0.4	5.2	2.2	8.4	Medium metro
10/21/2020	2/1/2020	10/17/2020	NC	Mecklenburg County	1	37	119	37119	Distribution of all-cause deaths (%)	4861	289	61.4	31.5	0.3	1.8	0.5	4.5	Large central metro
10/21/2020	2/1/2020	10/17/2020	NC	Mecklenburg County	1	37	119	37119	Distribution of COVID-19 deaths (%)	4861	289	53.3	32.2				10	Large central metro	Data based on counts less than 10 suppressed
10/21/2020	2/1/2020	10/17/2020	NC	Mecklenburg County	1	37	119	37119	Distribution of population (%)	4861	289	46.1	31.5	0.3	6.2	2.1	13.8	Large central metro
10/21/2020	2/1/2020	10/17/2020	NC	Wake County	1	37	183	37183	Distribution of all-cause deaths (%)	4125	259	69.7	24.3	0.3	2.1	0.3	3.3	Large central metro
10/21/2020	2/1/2020	10/17/2020	NC	Wake County	1	37	183	37183	Distribution of COVID-19 deaths (%)	4125	259	54.4	30.9				12	Large central metro	Data based on counts less than 10 suppressed
10/21/2020	2/1/2020	10/17/2020	NC	Wake County	1	37	183	37183	Distribution of population (%)	4125	259	59.6	20	0.3	7.6	2.2	10.4	Large central metro
10/21/2020	2/1/2020	10/17/2020	ND	Cass County	4	38	017	38017	Distribution of all-cause deaths (%)	1498	130	90	1.9	5	0.7	0.9	1.5	Small metro
10/21/2020	2/1/2020	10/17/2020	ND	Cass County	4	38	017	38017	Distribution of COVID-19 deaths (%)	1498	130	80.8		12.3				Small metro	Data based on counts less than 10 suppressed
10/21/2020	2/1/2020	10/17/2020	ND	Cass County	4	38	017	38017	Distribution of population (%)	1498	130	84.4	6.2	1.2	3.3	2	2.8	Small metro
10/21/2020	2/1/2020	10/17/2020	NE	Douglas County	3	31	055	31055	Distribution of all-cause deaths (%)	3964	280	83.2	10.7	0.7	1.1	0.7	3.6	Medium metro
10/21/2020	2/1/2020	10/17/2020	NE	Douglas County	3	31	055	31055	Distribution of COVID-19 deaths (%)	3964	280	68.6	10				17.5	Medium metro	Data based on counts less than 10 suppressed
10/21/2020	2/1/2020	10/17/2020	NE	Douglas County	3	31	055	31055	Distribution of population (%)	3964	280	68.8	11.1	0.5	4.3	2.5	12.9	Medium metro
10/21/2020	2/1/2020	10/17/2020	NH	Hillsborough County	3	33	011	33011	Distribution of all-cause deaths (%)	2792	314	87.3	1.1		1	8.7	1.9	Medium metro	Data based on counts less than 10 suppressed
10/21/2020	2/1/2020	10/17/2020	NH	Hillsborough County	3	33	011	33011	Distribution of COVID-19 deaths (%)	2792	314	86.3				7		Medium metro	Data based on counts less than 10 suppressed
10/21/2020	2/1/2020	10/17/2020	NH	Hillsborough County	3	33	011	33011	Distribution of population (%)	2792	314	83.8	2.5	0.2	4.4	1.8	7.3	Medium metro
10/21/2020	2/1/2020	10/17/2020	NJ	Atlantic County	3	34	001	34001	Distribution of all-cause deaths (%)	2302	213	72.2	17.8		2.5		7.2	Medium metro	Data based on counts less than 10 suppressed
10/21/2020	2/1/2020	10/17/2020	NJ	Atlantic County	3	34	001	34001	Distribution of COVID-19 deaths (%)	2302	213	63.8	18.8				13.6	Medium metro	Data based on counts less than 10 suppressed
10/21/2020	2/1/2020	10/17/2020	NJ	Atlantic County	3	34	001	34001	Distribution of population (%)	2302	213	56	14.6	0.2	7.9	2	19.4	Medium metro
10/21/2020	2/1/2020	10/17/2020	NJ	Bergen County	2	34	003	34003	Distribution of all-cause deaths (%)	7656	2069	73.2	6.6		7.6	0.2	12.4	Large fringe metro	Data based on counts less than 10 suppressed
10/21/2020	2/1/2020	10/17/2020	NJ	Bergen County	2	34	003	34003	Distribution of COVID-19 deaths (%)	7656	2069	63.2	7.9		9.9		18.7	Large fringe metro	Data based on counts less than 10 suppressed
10/21/2020	2/1/2020	10/17/2020	NJ	Bergen County	2	34	003	34003	Distribution of population (%)	7656	2069	55.1	5.5	0.1	16.7	1.5	21	Large fringe metro
10/21/2020	2/1/2020	10/17/2020	NJ	Burlington County	2	34	005	34005	Distribution of all-cause deaths (%)	2948	447	76.5	17.9		2.6		2.6	Large fringe metro	Data based on counts less than 10 suppressed
10/21/2020	2/1/2020	10/17/2020	NJ	Burlington County	2	34	005	34005	Distribution of COVID-19 deaths (%)	2948	447	73.2	20.1		2.2		4.3	Large fringe metro	Data based on counts less than 10 suppressed
10/21/2020	2/1/2020	10/17/2020	NJ	Burlington County	2	34	005	34005	Distribution of population (%)	2948	447	66.6	16.9	0.2	5.3	2.5	8.5	Large fringe metro
10/21/2020	2/1/2020	10/17/2020	NJ	Camden County	2	34	007	34007	Distribution of all-cause deaths (%)	4894	573	70.1	19.2		2.2	0.3	8	Large fringe metro	Data based on counts less than 10 suppressed
10/21/2020	2/1/2020	10/17/2020	NJ	Camden County	2	34	007	34007	Distribution of COVID-19 deaths (%)	4894	573	61.1	22.2		4.4		11.9	Large fringe metro	Data based on counts less than 10 suppressed
10/21/2020	2/1/2020	10/17/2020	NJ	Camden County	2	34	007	34007	Distribution of population (%)	4894	573	55.8	18.7	0.2	5.9	1.9	17.6	Large fringe metro
10/21/2020	2/1/2020	10/17/2020	NJ	Cumberland County	4	34	011	34011	Distribution of all-cause deaths (%)	1215	119	66.3	15.7	1.5	1.4		14.8	Small metro	Data based on counts less than 10 suppressed
10/21/2020	2/1/2020	10/17/2020	NJ	Cumberland County	4	34	011	34011	Distribution of COVID-19 deaths (%)	1215	119	57.1	13.4				26.9	Small metro	Data based on counts less than 10 suppressed
10/21/2020	2/1/2020	10/17/2020	NJ	Cumberland County	4	34	011	34011	Distribution of population (%)	1215	119	45.4	18.7	0.6	1.3	2.2	31.8	Small metro
10/21/2020	2/1/2020	10/17/2020	NJ	Essex County	1	34	013	34013	Distribution of all-cause deaths (%)	7148	2039	36.7	44.6		3.5	0.3	14.9	Large central metro	Data based on counts less than 10 suppressed
10/21/2020	2/1/2020	10/17/2020	NJ	Essex County	1	34	013	34013	Distribution of COVID-19 deaths (%)	7148	2039	28.8	46.7		4.5		19.5	Large central metro	Data based on counts less than 10 suppressed
10/21/2020	2/1/2020	10/17/2020	NJ	Essex County	1	34	013	34013	Distribution of population (%)	7148	2039	30.2	38.6	0.2	5.7	1.5	23.8	Large central metro
10/21/2020	2/1/2020	10/17/2020	NJ	Gloucester County	2	34	015	34015	Distribution of all-cause deaths (%)	2065	210	83.8	11.2		1.6		2.9	Large fringe metro	Data based on counts less than 10 suppressed
10/21/2020	2/1/2020	10/17/2020	NJ	Gloucester County	2	34	015	34015	Distribution of COVID-19 deaths (%)	2065	210	74.8	16.7					Large fringe metro	Data based on counts less than 10 suppressed
10/21/2020	2/1/2020	10/17/2020	NJ	Gloucester County	2	34	015	34015	Distribution of population (%)	2065	210	77.8	10.4	0.1	3	2	6.7	Large fringe metro
10/21/2020	2/1/2020	10/17/2020	NJ	Hudson County	1	34	017	34017	Distribution of all-cause deaths (%)	3664	1093	32.6	16.1		8.2	0.4	42.7	Large central metro	Data based on counts less than 10 suppressed
10/21/2020	2/1/2020	10/17/2020	NJ	Hudson County	1	34	017	34017	Distribution of COVID-19 deaths (%)	3664	1093	21.9	11.9		8.4		57.5	Large central metro	Data based on counts less than 10 suppressed
10/21/2020	2/1/2020	10/17/2020	NJ	Hudson County	1	34	017	34017	Distribution of population (%)	3664	1093	29	10.7	0.1	16	1.5	42.7	Large central metro
10/21/2020	2/1/2020	10/17/2020	NJ	Hunterdon County	2	34	019	34019	Distribution of all-cause deaths (%)	692	121	93.1	1.7		2.3		2.6	Large fringe metro	Data based on counts less than 10 suppressed
10/21/2020	2/1/2020	10/17/2020	NJ	Hunterdon County	2	34	019	34019	Distribution of COVID-19 deaths (%)	692	121	84.3			8.3			Large fringe metro	Data based on counts less than 10 suppressed
10/21/2020	2/1/2020	10/17/2020	NJ	Hunterdon County	2	34	019	34019	Distribution of population (%)	692	121	84.8	2.4	0.1	4.4	1.4	7	Large fringe metro
10/21/2020	2/1/2020	10/17/2020	NJ	Mercer County	3	34	021	34021	Distribution of all-cause deaths (%)	2551	532	64	23.9		3.7		8.2	Medium metro	Data based on counts less than 10 suppressed
10/21/2020	2/1/2020	10/17/2020	NJ	Mercer County	3	34	021	34021	Distribution of COVID-19 deaths (%)	2551	532	52.6	29.9		4.3		13	Medium metro	Data based on counts less than 10 suppressed
10/21/2020	2/1/2020	10/17/2020	NJ	Mercer County	3	34	021	34021	Distribution of population (%)	2551	532	48.2	19.5	0.2	11.7	1.9	18.5	Medium metro
10/21/2020	2/1/2020	10/17/2020	NJ	Middlesex County	2	34	023	34023	Distribution of all-cause deaths (%)	6304	1482	62.7	12.4		11.2	0.4	13.3	Large fringe metro	Data based on counts less than 10 suppressed
10/21/2020	2/1/2020	10/17/2020	NJ	Middlesex County	2	34	023	34023	Distribution of COVID-19 deaths (%)	6304	1482	48.1	14.2		13.4	0.7	23.5	Large fringe metro	Data based on counts less than 10 suppressed
10/21/2020	2/1/2020	10/17/2020	NJ	Middlesex County	2	34	023	34023	Distribution of population (%)	6304	1482	41.7	9.8	0.2	24.7	1.5	22.1	Large fringe metro
10/21/2020	2/1/2020	10/17/2020	NJ	Monmouth County	2	34	025	34025	Distribution of all-cause deaths (%)	5345	861	83.8	8.2		2.7	0.3	5	Large fringe metro	Data based on counts less than 10 suppressed
10/21/2020	2/1/2020	10/17/2020	NJ	Monmouth County	2	34	025	34025	Distribution of COVID-19 deaths (%)	5345	861	78.2	8.2		4.6		8	Large fringe metro	Data based on counts less than 10 suppressed
10/21/2020	2/1/2020	10/17/2020	NJ	Monmouth County	2	34	025	34025	Distribution of population (%)	5345	861	75.1	6.7	0.1	5.5	1.5	11.1	Large fringe metro
10/21/2020	2/1/2020	10/17/2020	NJ	Morris County	2	34	027	34027	Distribution of all-cause deaths (%)	4475	991	84.7	5		3.8	0.2	6.2	Large fringe metro	Data based on counts less than 10 suppressed
10/21/2020	2/1/2020	10/17/2020	NJ	Morris County	2	34	027	34027	Distribution of COVID-19 deaths (%)	4475	991	74.5	7.3		4.7		13.1	Large fringe metro	Data based on counts less than 10 suppressed
10/21/2020	2/1/2020	10/17/2020	NJ	Morris County	2	34	027	34027	Distribution of population (%)	4475	991	70.5	3.3	0.1	10.7	1.6	13.9	Large fringe metro
10/21/2020	2/1/2020	10/17/2020	NJ	Ocean County	2	34	029	34029	Distribution of all-cause deaths (%)	5623	838	92.3	2.4		0.8	0.2	4.2	Large fringe metro	Data based on counts less than 10 suppressed
10/21/2020	2/1/2020	10/17/2020	NJ	Ocean County	2	34	029	34029	Distribution of COVID-19 deaths (%)	5623	838	85.1	3.7		1.6		9.4	Large fringe metro	Data based on counts less than 10 suppressed
10/21/2020	2/1/2020	10/17/2020	NJ	Ocean County	2	34	029	34029	Distribution of population (%)	5623	838	84.3	3.1	0.1	1.9	1.1	9.5	Large fringe metro
10/21/2020	2/1/2020	10/17/2020	NJ	Passaic County	2	34	031	34031	Distribution of all-cause deaths (%)	3599	1000	54.7	14.8		3.3		26.8	Large fringe metro	Data based on counts less than 10 suppressed
10/21/2020	2/1/2020	10/17/2020	NJ	Passaic County	2	34	031	34031	Distribution of COVID-19 deaths (%)	3599	1000	40.6	13.6		4.3		41.1	Large fringe metro	Data based on counts less than 10 suppressed
10/21/2020	2/1/2020	10/17/2020	NJ	Passaic County	2	34	031	34031	Distribution of population (%)	3599	1000	40.3	10	0.1	5.4	1.2	42.9	Large fringe metro
10/21/2020	2/1/2020	10/17/2020	NJ	Somerset County	2	34	035	34035	Distribution of all-cause deaths (%)	2000	409	78.9	10		5.7		5.2	Large fringe metro	Data based on counts less than 10 suppressed
10/21/2020	2/1/2020	10/17/2020	NJ	Somerset County	2	34	035	34035	Distribution of COVID-19 deaths (%)	2000	409	71.1	12.7		4.6		11.5	Large fringe metro	Data based on counts less than 10 suppressed
10/21/2020	2/1/2020	10/17/2020	NJ	Somerset County	2	34	035	34035	Distribution of population (%)	2000	409	54.8	9.5	0.1	18.6	1.7	15.2	Large fringe metro
10/21/2020	2/1/2020	10/17/2020	NJ	Sussex County	2	34	037	34037	Distribution of all-cause deaths (%)	955	158	90.6	4.3		1.3		3.7	Large fringe metro	Data based on counts less than 10 suppressed
10/21/2020	2/1/2020	10/17/2020	NJ	Sussex County	2	34	037	34037	Distribution of COVID-19 deaths (%)	955	158	77.8	13.3				7.6	Large fringe metro	Data based on counts less than 10 suppressed
10/21/2020	2/1/2020	10/17/2020	NJ	Sussex County	2	34	037	34037	Distribution of population (%)	955	158	85.1	2.2	0.1	2	1.4	9.2	Large fringe metro
10/21/2020	2/1/2020	10/17/2020	NJ	Union County	1	34	039	34039	Distribution of all-cause deaths (%)	4026	1004	53.3	25.3		3.1	0.3	17.9	Large central metro	Data based on counts less than 10 suppressed
10/21/2020	2/1/2020	10/17/2020	NJ	Union County	1	34	039	34039	Distribution of COVID-19 deaths (%)	4026	1004	39.6	27.9		4.5		27.7	Large central metro	Data based on counts less than 10 suppressed
10/21/2020	2/1/2020	10/17/2020	NJ	Union County	1	34	039	34039	Distribution of population (%)	4026	1004	39.2	20.9	0.1	5.5	1.4	32.8	Large central metro
10/21/2020	2/1/2020	10/17/2020	NJ	Warren County	3	34	041	34041	Distribution of all-cause deaths (%)	772	139	90.5	3.5				4.9	Medium metro	Data based on counts less than 10 suppressed
10/21/2020	2/1/2020	10/17/2020	NJ	Warren County	3	34	041	34041	Distribution of COVID-19 deaths (%)	772	139	87.8						Medium metro	Data based on counts less than 10 suppressed
10/21/2020	2/1/2020	10/17/2020	NJ	Warren County	3	34	041	34041	Distribution of population (%)	772	139	80.4	5.1	0.1	2.8	1.4	10.2	Medium metro
10/21/2020	2/1/2020	10/17/2020	NM	Bernalillo County	3	35	001	35001	Distribution of all-cause deaths (%)	5534	358	47.3	2.8	10.3	1.2	0.7	37.7	Medium metro
10/21/2020	2/1/2020	10/17/2020	NM	Bernalillo County	3	35	001	35001	Distribution of COVID-19 deaths (%)	5534	358	25.7		48.9			22.9	Medium metro	Data based on counts less than 10 suppressed
10/21/2020	2/1/2020	10/17/2020	NM	Bernalillo County	3	35	001	35001	Distribution of population (%)	5534	358	38.3	2.6	4.3	2.6	1.9	50.3	Medium metro
10/21/2020	2/1/2020	10/17/2020	NM	San Juan County	4	35	045	35045	Distribution of all-cause deaths (%)	928	190	46.9		41.1			10.5	Small metro	Data based on counts less than 10 suppressed
10/21/2020	2/1/2020	10/17/2020	NM	San Juan County	4	35	045	35045	Distribution of COVID-19 deaths (%)	928	190	30		60.5			7.9	Small metro	Data based on counts less than 10 suppressed
10/21/2020	2/1/2020	10/17/2020	NM	San Juan County	4	35	045	35045	Distribution of population (%)	928	190	37.5	0.6	38.7	0.5	2.1	20.6	Small metro
10/21/2020	2/1/2020	10/17/2020	NV	Clark County	1	32	003	32003	Distribution of all-cause deaths (%)	14733	1378	64	13.5	0.4	7.2	1.8	13.1	Large central metro
10/21/2020	2/1/2020	10/17/2020	NV	Clark County	1	32	003	32003	Distribution of COVID-19 deaths (%)	14733	1378	40.1	14.5		13.4	1	30.4	Large central metro	Data based on counts less than 10 suppressed
10/21/2020	2/1/2020	10/17/2020	NV	Clark County	1	32	003	32003	Distribution of population (%)	14733	1378	41.7	11.9	0.5	9.8	4.5	31.6	Large central metro
10/21/2020	2/1/2020	10/17/2020	NV	Washoe County	3	32	031	32031	Distribution of all-cause deaths (%)	3557	183	83	1.9	1.8	3.6	1	8.8	Medium metro
10/21/2020	2/1/2020	10/17/2020	NV	Washoe County	3	32	031	32031	Distribution of COVID-19 deaths (%)	3557	183	55.2			9.8		29	Medium metro	Data based on counts less than 10 suppressed
10/21/2020	2/1/2020	10/17/2020	NV	Washoe County	3	32	031	32031	Distribution of population (%)	3557	183	62.3	2.3	1.3	5.4	3.6	25	Medium metro
10/21/2020	2/1/2020	10/17/2020	NY	Albany County	3	36	001	36001	Distribution of all-cause deaths (%)	2932	208	84.1	10.9		1.5	0.8	2.6	Medium metro	Data based on counts less than 10 suppressed
10/21/2020	2/1/2020	10/17/2020	NY	Albany County	3	36	001	36001	Distribution of COVID-19 deaths (%)	2932	208	79.3	13.5				4.8	Medium metro	Data based on counts less than 10 suppressed
10/21/2020	2/1/2020	10/17/2020	NY	Albany County	3	36	001	36001	Distribution of population (%)	2932	208	71.6	12.8	0.1	6.8	2.5	6.3	Medium metro
10/21/2020	2/1/2020	10/17/2020	NY	Bronx County	1	36	005	36005	Distribution of all-cause deaths (%)	13406	4312	20.8	32.5		2.9	4.6	39.2	Large central metro	Data based on counts less than 10 suppressed
10/21/2020	2/1/2020	10/17/2020	NY	Bronx County	1	36	005	36005	Distribution of COVID-19 deaths (%)	13406	4312	12.9	31.6		3.5	5.1	46.8	Large central metro	Data based on counts less than 10 suppressed
10/21/2020	2/1/2020	10/17/2020	NY	Bronx County	1	36	005	36005	Distribution of population (%)	13406	4312	9	29.2	0.3	4	1.1	56.4	Large central metro
10/21/2020	2/1/2020	10/17/2020	NY	Broome County	4	36	007	36007	Distribution of all-cause deaths (%)	1832	107	94.6	2.2		1.1		1.6	Small metro	Data based on counts less than 10 suppressed
10/21/2020	2/1/2020	10/17/2020	NY	Broome County	4	36	007	36007	Distribution of COVID-19 deaths (%)	1832	107	96.3						Small metro	Data based on counts less than 10 suppressed
10/21/2020	2/1/2020	10/17/2020	NY	Broome County	4	36	007	36007	Distribution of population (%)	1832	107	82.7	5.6	0.2	4.4	2.7	4.4	Small metro
10/21/2020	2/1/2020	10/17/2020	NY	Dutchess County	2	36	027	36027	Distribution of all-cause deaths (%)	2091	202	85.2	9		1.1		4.5	Large fringe metro	Data based on counts less than 10 suppressed
10/21/2020	2/1/2020	10/17/2020	NY	Dutchess County	2	36	027	36027	Distribution of COVID-19 deaths (%)	2091	202	70.8	17.3				10.4	Large fringe metro	Data based on counts less than 10 suppressed
10/21/2020	2/1/2020	10/17/2020	NY	Dutchess County	2	36	027	36027	Distribution of population (%)	2091	202	70.7	10.6	0.2	3.6	2.1	12.9	Large fringe metro
10/21/2020	2/1/2020	10/17/2020	NY	Erie County	1	36	029	36029	Distribution of all-cause deaths (%)	8129	743	82.4	13.3	0.5	0.8	0.2	2.6	Large central metro
10/21/2020	2/1/2020	10/17/2020	NY	Erie County	1	36	029	36029	Distribution of COVID-19 deaths (%)	8129	743	79	15.9		1.3		3.1	Large central metro	Data based on counts less than 10 suppressed
10/21/2020	2/1/2020	10/17/2020	NY	Erie County	1	36	029	36029	Distribution of population (%)	8129	743	75	13.1	0.6	3.8	1.8	5.8	Large central metro
10/21/2020	2/1/2020	10/17/2020	NY	Kings County	1	36	047	36047	Distribution of all-cause deaths (%)	18105	6092	34.5	38.6		7.6	3.3	16	Large central metro	Data based on counts less than 10 suppressed
10/21/2020	2/1/2020	10/17/2020	NY	Kings County	1	36	047	36047	Distribution of COVID-19 deaths (%)	18105	6092	28.8	40.5		7.3	3.3	20.2	Large central metro	Data based on counts less than 10 suppressed
10/21/2020	2/1/2020	10/17/2020	NY	Kings County	1	36	047	36047	Distribution of population (%)	18105	6092	36.8	29.7	0.2	12.5	2	18.9	Large central metro
10/21/2020	2/1/2020	10/17/2020	NY	Monroe County	1	36	055	36055	Distribution of all-cause deaths (%)	6073	353	81.6	12.9	0.2	1.1	0.4	3.9	Large central metro
10/21/2020	2/1/2020	10/17/2020	NY	Monroe County	1	36	055	36055	Distribution of COVID-19 deaths (%)	6073	353	76.2	16.1				5.1	Large central metro	Data based on counts less than 10 suppressed
10/21/2020	2/1/2020	10/17/2020	NY	Monroe County	1	36	055	36055	Distribution of population (%)	6073	353	70.1	14.6	0.2	3.6	2.2	9.2	Large central metro
10/21/2020	2/1/2020	10/17/2020	NY	Nassau County	2	36	059	36059	Distribution of all-cause deaths (%)	12077	3240	68.8	15.3		5.2	0.8	9.8	Large fringe metro	Data based on counts less than 10 suppressed
10/21/2020	2/1/2020	10/17/2020	NY	Nassau County	2	36	059	36059	Distribution of COVID-19 deaths (%)	12077	3240	54	20.5		7.4	1.1	16.9	Large fringe metro	Data based on counts less than 10 suppressed
10/21/2020	2/1/2020	10/17/2020	NY	Nassau County	2	36	059	36059	Distribution of population (%)	12077	3240	58.5	11.7	0.1	10.7	1.5	17.5	Large fringe metro
10/21/2020	2/1/2020	10/17/2020	NY	New York County	1	36	061	36061	Distribution of all-cause deaths (%)	14030	3986	38.3	21.6		8.3	4.4	27.4	Large central metro	Data based on counts less than 10 suppressed
10/21/2020	2/1/2020	10/17/2020	NY	New York County	1	36	061	36061	Distribution of COVID-19 deaths (%)	14030	3986	29.3	21.7		8.6	4.3	36.1	Large central metro	Data based on counts less than 10 suppressed
10/21/2020	2/1/2020	10/17/2020	NY	New York County	1	36	061	36061	Distribution of population (%)	14030	3986	47.2	12.4	0.1	12.5	2.1	25.6	Large central metro
10/21/2020	2/1/2020	10/17/2020	NY	Oneida County	3	36	065	36065	Distribution of all-cause deaths (%)	2071	137	91.6	4.4		1.2	0.6	2	Medium metro	Data based on counts less than 10 suppressed
10/21/2020	2/1/2020	10/17/2020	NY	Oneida County	3	36	065	36065	Distribution of COVID-19 deaths (%)	2071	137	87.6						Medium metro	Data based on counts less than 10 suppressed
10/21/2020	2/1/2020	10/17/2020	NY	Oneida County	3	36	065	36065	Distribution of population (%)	2071	137	81.3	6.2	0.2	4.1	2	6.2	Medium metro
10/21/2020	2/1/2020	10/17/2020	NY	Onondaga County	3	36	067	36067	Distribution of all-cause deaths (%)	4149	251	86.8	9.1	0.6	1.1	0.6	1.8	Medium metro
10/21/2020	2/1/2020	10/17/2020	NY	Onondaga County	3	36	067	36067	Distribution of COVID-19 deaths (%)	4149	251	77.3	13.1		5.2			Medium metro	Data based on counts less than 10 suppressed
10/21/2020	2/1/2020	10/17/2020	NY	Onondaga County	3	36	067	36067	Distribution of population (%)	4149	251	76.5	11	0.7	3.8	2.8	5.2	Medium metro
10/21/2020	2/1/2020	10/17/2020	NY	Orange County	2	36	071	36071	Distribution of all-cause deaths (%)	2506	484	77.1	9.7		1.2	0.7	11.1	Large fringe metro	Data based on counts less than 10 suppressed
10/21/2020	2/1/2020	10/17/2020	NY	Orange County	2	36	071	36071	Distribution of COVID-19 deaths (%)	2506	484	58.7	16.3				21.9	Large fringe metro	Data based on counts less than 10 suppressed
10/21/2020	2/1/2020	10/17/2020	NY	Orange County	2	36	071	36071	Distribution of population (%)	2506	484	62.7	10.6	0.2	2.8	2.1	21.6	Large fringe metro
10/21/2020	2/1/2020	10/17/2020	NY	Queens County	1	36	081	36081	Distribution of all-cause deaths (%)	15758	5462	34.8	22.3		18.2	4	20.8	Large central metro	Data based on counts less than 10 suppressed
10/21/2020	2/1/2020	10/17/2020	NY	Queens County	1	36	081	36081	Distribution of COVID-19 deaths (%)	15758	5462	25.1	21.9		19	4.3	29.6	Large central metro	Data based on counts less than 10 suppressed
10/21/2020	2/1/2020	10/17/2020	NY	Queens County	1	36	081	36081	Distribution of population (%)	15758	5462	24.9	17.9	0.3	26.5	2.2	28.2	Large central metro
10/21/2020	2/1/2020	10/17/2020	NY	Richmond County	1	36	085	36085	Distribution of all-cause deaths (%)	3698	989	70.3	10.5		5	4.4	9.8	Large central metro	Data based on counts less than 10 suppressed
10/21/2020	2/1/2020	10/17/2020	NY	Richmond County	1	36	085	36085	Distribution of COVID-19 deaths (%)	3698	989	61	14.2		6.2	4.4	14.3	Large central metro	Data based on counts less than 10 suppressed
10/21/2020	2/1/2020	10/17/2020	NY	Richmond County	1	36	085	36085	Distribution of population (%)	3698	989	59.6	9.4	0.1	10.7	1.6	18.6	Large central metro
10/21/2020	2/1/2020	10/17/2020	NY	Rockland County	2	36	087	36087	Distribution of all-cause deaths (%)	2254	659	68.1	15.5		4.3		11.8	Large fringe metro	Data based on counts less than 10 suppressed
10/21/2020	2/1/2020	10/17/2020	NY	Rockland County	2	36	087	36087	Distribution of COVID-19 deaths (%)	2254	659	56.1	21.1		5.8		16.7	Large fringe metro	Data based on counts less than 10 suppressed
10/21/2020	2/1/2020	10/17/2020	NY	Rockland County	2	36	087	36087	Distribution of population (%)	2254	659	62.7	11.2	0.1	6.1	1.5	18.4	Large fringe metro
10/21/2020	2/1/2020	10/17/2020	NY	Suffolk County	2	36	103	36103	Distribution of all-cause deaths (%)	11850	2710	79.9	7.5	0.1	2.1	0.5	9.8	Large fringe metro
10/21/2020	2/1/2020	10/17/2020	NY	Suffolk County	2	36	103	36103	Distribution of COVID-19 deaths (%)	11850	2710	66.6	10.4		2.8	0.6	19.5	Large fringe metro	Data based on counts less than 10 suppressed
10/21/2020	2/1/2020	10/17/2020	NY	Suffolk County	2	36	103	36103	Distribution of population (%)	11850	2710	66.6	7.5	0.2	4.1	1.4	20.2	Large fringe metro
10/21/2020	2/1/2020	10/17/2020	NY	Westchester County	2	36	119	36119	Distribution of all-cause deaths (%)	7085	1898	67	15.6		2.8	0.6	14	Large fringe metro	Data based on counts less than 10 suppressed
10/21/2020	2/1/2020	10/17/2020	NY	Westchester County	2	36	119	36119	Distribution of COVID-19 deaths (%)	7085	1898	56.6	18.5		3	0.6	21.2	Large fringe metro	Data based on counts less than 10 suppressed
10/21/2020	2/1/2020	10/17/2020	NY	Westchester County	2	36	119	36119	Distribution of population (%)	7085	1898	52.6	13.8	0.1	6.3	1.6	25.5	Large fringe metro
10/21/2020	2/1/2020	10/17/2020	OH	Butler County	2	39	017	39017	Distribution of all-cause deaths (%)	2350	101	88.2	9.4		1.4		0.6	Large fringe metro	Data based on counts less than 10 suppressed
10/21/2020	2/1/2020	10/17/2020	OH	Butler County	2	39	017	39017	Distribution of COVID-19 deaths (%)	2350	101	72.3	22.8					Large fringe metro	Data based on counts less than 10 suppressed
10/21/2020	2/1/2020	10/17/2020	OH	Butler County	2	39	017	39017	Distribution of population (%)	2350	101	79.8	8.8	0.2	3.8	2.4	5	Large fringe metro
10/21/2020	2/1/2020	10/17/2020	OH	Cuyahoga County	1	39	035	39035	Distribution of all-cause deaths (%)	12103	742	70.2	26.6	0.1	0.8	0.1	2.1	Large central metro
10/21/2020	2/1/2020	10/17/2020	OH	Cuyahoga County	1	39	035	39035	Distribution of COVID-19 deaths (%)	12103	742	68.2	28.8				2	Large central metro	Data based on counts less than 10 suppressed
10/21/2020	2/1/2020	10/17/2020	OH	Cuyahoga County	1	39	035	39035	Distribution of population (%)	12103	742	58.6	29.7	0.2	3.3	2	6.3	Large central metro
10/21/2020	2/1/2020	10/17/2020	OH	Franklin County	1	39	049	39049	Distribution of all-cause deaths (%)	10143	769	76.4	20		1.7	0.5	1.3	Large central metro	Data based on counts less than 10 suppressed
10/21/2020	2/1/2020	10/17/2020	OH	Franklin County	1	39	049	39049	Distribution of COVID-19 deaths (%)	10143	769	66.6	26.1		3.1		3.8	Large central metro	Data based on counts less than 10 suppressed
10/21/2020	2/1/2020	10/17/2020	OH	Franklin County	1	39	049	39049	Distribution of population (%)	10143	769	62.1	23.2	0.2	5.7	3.1	5.8	Large central metro
10/21/2020	2/1/2020	10/17/2020	OH	Hamilton County	1	39	061	39061	Distribution of all-cause deaths (%)	7480	350	77.2	20.9		0.9	0.3	0.6	Large central metro	Data based on counts less than 10 suppressed
10/21/2020	2/1/2020	10/17/2020	OH	Hamilton County	1	39	061	39061	Distribution of COVID-19 deaths (%)	7480	350	69.1	27.4					Large central metro	Data based on counts less than 10 suppressed
10/21/2020	2/1/2020	10/17/2020	OH	Hamilton County	1	39	061	39061	Distribution of population (%)	7480	350	64.8	26.2	0.1	2.9	2.4	3.6	Large central metro
10/21/2020	2/1/2020	10/17/2020	OH	Lucas County	3	39	095	39095	Distribution of all-cause deaths (%)	4318	439	78.4	17.5		0.4	0.3	3.3	Medium metro	Data based on counts less than 10 suppressed
10/21/2020	2/1/2020	10/17/2020	OH	Lucas County	3	39	095	39095	Distribution of COVID-19 deaths (%)	4318	439	72	21.4				5.9	Medium metro	Data based on counts less than 10 suppressed
10/21/2020	2/1/2020	10/17/2020	OH	Lucas County	3	39	095	39095	Distribution of population (%)	4318	439	68.2	19.6	0.2	1.7	2.9	7.4	Medium metro
10/21/2020	2/1/2020	10/17/2020	OH	Mahoning County	3	39	099	39099	Distribution of all-cause deaths (%)	2791	289	84.3	12.9			0.4	2.1	Medium metro	Data based on counts less than 10 suppressed
10/21/2020	2/1/2020	10/17/2020	OH	Mahoning County	3	39	099	39099	Distribution of COVID-19 deaths (%)	2791	289	83.7	14.5					Medium metro	Data based on counts less than 10 suppressed
10/21/2020	2/1/2020	10/17/2020	OH	Mahoning County	3	39	099	39099	Distribution of population (%)	2791	289	75.5	15	0.2	0.9	2	6.5	Medium metro
10/21/2020	2/1/2020	10/17/2020	OH	Montgomery County	3	39	113	39113	Distribution of all-cause deaths (%)	5693	259	79.7	18.3		0.8	0.3	0.9	Medium metro	Data based on counts less than 10 suppressed
10/21/2020	2/1/2020	10/17/2020	OH	Montgomery County	3	39	113	39113	Distribution of COVID-19 deaths (%)	5693	259	71	25.5					Medium metro	Data based on counts less than 10 suppressed
10/21/2020	2/1/2020	10/17/2020	OH	Montgomery County	3	39	113	39113	Distribution of population (%)	5693	259	70.3	21.2	0.2	2.3	2.7	3.3	Medium metro
10/21/2020	2/1/2020	10/17/2020	OH	Stark County	3	39	151	39151	Distribution of all-cause deaths (%)	3402	190	92.1	7			0.4	0.3	Medium metro	Data based on counts less than 10 suppressed
10/21/2020	2/1/2020	10/17/2020	OH	Stark County	3	39	151	39151	Distribution of COVID-19 deaths (%)	3402	190	92.6	6.8					Medium metro	Data based on counts less than 10 suppressed
10/21/2020	2/1/2020	10/17/2020	OH	Stark County	3	39	151	39151	Distribution of population (%)	3402	190	86.2	7.8	0.2	0.9	2.6	2.2	Medium metro
10/21/2020	2/1/2020	10/17/2020	OH	Summit County	3	39	153	39153	Distribution of all-cause deaths (%)	4663	233	84	14.2		0.9	0.2	0.5	Medium metro	Data based on counts less than 10 suppressed
10/21/2020	2/1/2020	10/17/2020	OH	Summit County	3	39	153	39153	Distribution of COVID-19 deaths (%)	4663	233	75.5	21					Medium metro	Data based on counts less than 10 suppressed
10/21/2020	2/1/2020	10/17/2020	OH	Summit County	3	39	153	39153	Distribution of population (%)	4663	233	76.4	14.8	0.2	3.9	2.5	2.3	Medium metro
10/21/2020	2/1/2020	10/17/2020	OK	Cleveland County	2	40	027	40027	Distribution of all-cause deaths (%)	1425	101	87.1	3.6	3.6	0.9	2.2	2.5	Large fringe metro
10/21/2020	2/1/2020	10/17/2020	OK	Cleveland County	2	40	027	40027	Distribution of COVID-19 deaths (%)	1425	101	79.2						Large fringe metro	Data based on counts less than 10 suppressed
10/21/2020	2/1/2020	10/17/2020	OK	Cleveland County	2	40	027	40027	Distribution of population (%)	1425	101	70.8	5.2	4.6	4.7	5.5	9.2	Large fringe metro
10/21/2020	2/1/2020	10/17/2020	OK	Oklahoma County	1	40	109	40109	Distribution of all-cause deaths (%)	7523	425	75.7	11.7	4.3	1.3	2	4.9	Large central metro
10/21/2020	2/1/2020	10/17/2020	OK	Oklahoma County	1	40	109	40109	Distribution of COVID-19 deaths (%)	7523	425	65.2	10.6	7.5		2.4	12.2	Large central metro	Data based on counts less than 10 suppressed
10/21/2020	2/1/2020	10/17/2020	OK	Oklahoma County	1	40	109	40109	Distribution of population (%)	7523	425	55.5	15.2	3.1	3.5	4.8	17.9	Large central metro
10/21/2020	2/1/2020	10/17/2020	OK	Tulsa County	3	40	143	40143	Distribution of all-cause deaths (%)	6157	401	76.1	8.8	8.1	1	3.3	2.7	Medium metro
10/21/2020	2/1/2020	10/17/2020	OK	Tulsa County	3	40	143	40143	Distribution of COVID-19 deaths (%)	6157	401	65.6	6.5	14.2	2.7	5.2	5.7	Medium metro
10/21/2020	2/1/2020	10/17/2020	OK	Tulsa County	3	40	143	40143	Distribution of population (%)	6157	401	61.2	10.3	6	3.5	5.7	13.3	Medium metro
10/21/2020	2/1/2020	10/17/2020	OR	Multnomah County	1	41	051	41051	Distribution of all-cause deaths (%)	4976	187	81.9	5.7	1	3.8	2.8	4.9	Large central metro
10/21/2020	2/1/2020	10/17/2020	OR	Multnomah County	1	41	051	41051	Distribution of COVID-19 deaths (%)	4976	187	65.8	5.3		6.4		18.7	Large central metro	Data based on counts less than 10 suppressed
10/21/2020	2/1/2020	10/17/2020	OR	Multnomah County	1	41	051	41051	Distribution of population (%)	4976	187	69.1	5.6	0.7	7.9	4.6	12	Large central metro
10/21/2020	2/1/2020	10/17/2020	PA	Allegheny County	1	42	003	42003	Distribution of all-cause deaths (%)	12144	458	85.8	12.3		0.8	0.5	0.5	Large central metro	Data based on counts less than 10 suppressed
10/21/2020	2/1/2020	10/17/2020	PA	Allegheny County	1	42	003	42003	Distribution of COVID-19 deaths (%)	12144	458	80.6	17.5					Large central metro	Data based on counts less than 10 suppressed
10/21/2020	2/1/2020	10/17/2020	PA	Allegheny County	1	42	003	42003	Distribution of population (%)	12144	458	78.1	13.2	0.1	4.2	2.2	2.3	Large central metro
10/21/2020	2/1/2020	10/17/2020	PA	Beaver County	2	42	007	42007	Distribution of all-cause deaths (%)	1454	138	92.8	6.7					Large fringe metro	Data based on counts less than 10 suppressed
10/21/2020	2/1/2020	10/17/2020	PA	Beaver County	2	42	007	42007	Distribution of COVID-19 deaths (%)	1454	138	86.2	13					Large fringe metro	Data based on counts less than 10 suppressed
10/21/2020	2/1/2020	10/17/2020	PA	Beaver County	2	42	007	42007	Distribution of population (%)	1454	138	89.1	6.3	0.1	0.6	2.1	1.8	Large fringe metro
10/21/2020	2/1/2020	10/17/2020	PA	Berks County	3	42	011	42011	Distribution of all-cause deaths (%)	3106	395	86.7	3.3		0.8		9	Medium metro	Data based on counts less than 10 suppressed
10/21/2020	2/1/2020	10/17/2020	PA	Berks County	3	42	011	42011	Distribution of COVID-19 deaths (%)	3106	395	76.2	4.6				17.7	Medium metro	Data based on counts less than 10 suppressed
10/21/2020	2/1/2020	10/17/2020	PA	Berks County	3	42	011	42011	Distribution of population (%)	3106	395	70.3	4.3	0.1	1.4	1.4	22.5	Medium metro
10/21/2020	2/1/2020	10/17/2020	PA	Bucks County	2	42	017	42017	Distribution of all-cause deaths (%)	4776	596	92.6	3.7		1.8		1.7	Large fringe metro	Data based on counts less than 10 suppressed
10/21/2020	2/1/2020	10/17/2020	PA	Bucks County	2	42	017	42017	Distribution of COVID-19 deaths (%)	4776	596	90.4	5		1.7		2.7	Large fringe metro	Data based on counts less than 10 suppressed
10/21/2020	2/1/2020	10/17/2020	PA	Bucks County	2	42	017	42017	Distribution of population (%)	4776	596	83.3	4.1	0.1	5.2	1.6	5.7	Large fringe metro
10/21/2020	2/1/2020	10/17/2020	PA	Chester County	2	42	029	42029	Distribution of all-cause deaths (%)	3368	428	88.9	7.4		1.3	0.5	1.9	Large fringe metro	Data based on counts less than 10 suppressed
10/21/2020	2/1/2020	10/17/2020	PA	Chester County	2	42	029	42029	Distribution of COVID-19 deaths (%)	3368	428	82	12.9				2.6	Large fringe metro	Data based on counts less than 10 suppressed
10/21/2020	2/1/2020	10/17/2020	PA	Chester County	2	42	029	42029	Distribution of population (%)	3368	428	78.8	5.7	0.1	6.1	1.7	7.6	Large fringe metro
10/21/2020	2/1/2020	10/17/2020	PA	Cumberland County	3	42	041	42041	Distribution of all-cause deaths (%)	1896	110	93.8	3.5		1.1		1.4	Medium metro	Data based on counts less than 10 suppressed
10/21/2020	2/1/2020	10/17/2020	PA	Cumberland County	3	42	041	42041	Distribution of COVID-19 deaths (%)	1896	110	86.4	9.1					Medium metro	Data based on counts less than 10 suppressed
10/21/2020	2/1/2020	10/17/2020	PA	Cumberland County	3	42	041	42041	Distribution of population (%)	1896	110	84.6	4.2	0.1	4.7	2	4.3	Medium metro
10/21/2020	2/1/2020	10/17/2020	PA	Dauphin County	3	42	043	42043	Distribution of all-cause deaths (%)	2571	204	80	12.9		1.9	0.5	4.4	Medium metro	Data based on counts less than 10 suppressed
10/21/2020	2/1/2020	10/17/2020	PA	Dauphin County	3	42	043	42043	Distribution of COVID-19 deaths (%)	2571	204	72.1	19.6					Medium metro	Data based on counts less than 10 suppressed
10/21/2020	2/1/2020	10/17/2020	PA	Dauphin County	3	42	043	42043	Distribution of population (%)	2571	204	64.5	17.4	0.2	5.2	2.8	9.9	Medium metro
10/21/2020	2/1/2020	10/17/2020	PA	Delaware County	2	42	045	42045	Distribution of all-cause deaths (%)	4224	762	74.5	21.8		1.8	0.3	1.7	Large fringe metro	Data based on counts less than 10 suppressed
10/21/2020	2/1/2020	10/17/2020	PA	Delaware County	2	42	045	42045	Distribution of COVID-19 deaths (%)	4224	762	68.1	28		1.7		2.2	Large fringe metro	Data based on counts less than 10 suppressed
10/21/2020	2/1/2020	10/17/2020	PA	Delaware County	2	42	045	42045	Distribution of population (%)	4224	762	65.6	22	0.1	6.2	2	4.1	Large fringe metro
10/21/2020	2/1/2020	10/17/2020	PA	Lackawanna County	3	42	069	42069	Distribution of all-cause deaths (%)	2376	243	94.7	2.3		0.4	0.4	2.1	Medium metro	Data based on counts less than 10 suppressed
10/21/2020	2/1/2020	10/17/2020	PA	Lackawanna County	3	42	069	42069	Distribution of COVID-19 deaths (%)	2376	243	96.3						Medium metro	Data based on counts less than 10 suppressed
10/21/2020	2/1/2020	10/17/2020	PA	Lackawanna County	3	42	069	42069	Distribution of population (%)	2376	243	83.8	3.1	0.1	3	1.5	8.4	Medium metro
10/21/2020	2/1/2020	10/17/2020	PA	Lancaster County	3	42	071	42071	Distribution of all-cause deaths (%)	4066	447	92.4	2.3		0.8	0.4	4.1	Medium metro	Data based on counts less than 10 suppressed
10/21/2020	2/1/2020	10/17/2020	PA	Lancaster County	3	42	071	42071	Distribution of COVID-19 deaths (%)	4066	447	90.2					5.6	Medium metro	Data based on counts less than 10 suppressed
10/21/2020	2/1/2020	10/17/2020	PA	Lancaster County	3	42	071	42071	Distribution of population (%)	4066	447	81.3	3.6	0.1	2.4	1.6	11	Medium metro
10/21/2020	2/1/2020	10/17/2020	PA	Lehigh County	3	42	077	42077	Distribution of all-cause deaths (%)	3854	525	86.6	4		0.9	0.4	8	Medium metro	Data based on counts less than 10 suppressed
10/21/2020	2/1/2020	10/17/2020	PA	Lehigh County	3	42	077	42077	Distribution of COVID-19 deaths (%)	3854	525	78.5	5.9				14.7	Medium metro	Data based on counts less than 10 suppressed
10/21/2020	2/1/2020	10/17/2020	PA	Lehigh County	3	42	077	42077	Distribution of population (%)	3854	525	62.5	5.9	0.1	3.6	1.6	26.2	Medium metro
10/21/2020	2/1/2020	10/17/2020	PA	Luzerne County	3	42	079	42079	Distribution of all-cause deaths (%)	3074	187	94.4	2.3				2.7	Medium metro	Data based on counts less than 10 suppressed
10/21/2020	2/1/2020	10/17/2020	PA	Luzerne County	3	42	079	42079	Distribution of COVID-19 deaths (%)	3074	187	87.7					9.6	Medium metro	Data based on counts less than 10 suppressed
10/21/2020	2/1/2020	10/17/2020	PA	Luzerne County	3	42	079	42079	Distribution of population (%)	3074	187	79.3	4.2	0.1	1.3	1.3	13.8	Medium metro
10/21/2020	2/1/2020	10/17/2020	PA	Monroe County	4	42	089	42089	Distribution of all-cause deaths (%)	1074	113	80.7	10.2		1		7.4	Small metro	Data based on counts less than 10 suppressed
10/21/2020	2/1/2020	10/17/2020	PA	Monroe County	4	42	089	42089	Distribution of COVID-19 deaths (%)	1074	113	75.2	15					Small metro	Data based on counts less than 10 suppressed
10/21/2020	2/1/2020	10/17/2020	PA	Monroe County	4	42	089	42089	Distribution of population (%)	1074	113	64.5	13.7	0.2	2.5	2.1	17	Small metro
10/21/2020	2/1/2020	10/17/2020	PA	Montgomery County	2	42	091	42091	Distribution of all-cause deaths (%)	7074	1163	78	16.7		2.6	0.4	2.3	Large fringe metro	Data based on counts less than 10 suppressed
10/21/2020	2/1/2020	10/17/2020	PA	Montgomery County	2	42	091	42091	Distribution of COVID-19 deaths (%)	7074	1163	64.4	28.1		3.5		3.5	Large fringe metro	Data based on counts less than 10 suppressed
10/21/2020	2/1/2020	10/17/2020	PA	Montgomery County	2	42	091	42091	Distribution of population (%)	7074	1163	75	9.4	0.1	8	2	5.4	Large fringe metro
10/21/2020	2/1/2020	10/17/2020	PA	Northampton County	3	42	095	42095	Distribution of all-cause deaths (%)	2215	277	89.8	4.3		0.8		4.9	Medium metro	Data based on counts less than 10 suppressed
10/21/2020	2/1/2020	10/17/2020	PA	Northampton County	3	42	095	42095	Distribution of COVID-19 deaths (%)	2215	277	87	5.1				5.8	Medium metro	Data based on counts less than 10 suppressed
10/21/2020	2/1/2020	10/17/2020	PA	Northampton County	3	42	095	42095	Distribution of population (%)	2215	277	75.4	5.6	0.1	2.9	1.8	14.2	Medium metro
10/21/2020	2/1/2020	10/17/2020	PA	Philadelphia County	1	42	101	42101	Distribution of all-cause deaths (%)	12894	1687	43.9	44.5		3.4	0.4	7.8	Large central metro	Data based on counts less than 10 suppressed
10/21/2020	2/1/2020	10/17/2020	PA	Philadelphia County	1	42	101	42101	Distribution of COVID-19 deaths (%)	12894	1687	36	50.3		4.2		9.1	Large central metro	Data based on counts less than 10 suppressed
10/21/2020	2/1/2020	10/17/2020	PA	Philadelphia County	1	42	101	42101	Distribution of population (%)	12894	1687	34.3	40.5	0.2	7.6	2	15.2	Large central metro
10/21/2020	2/1/2020	10/17/2020	PA	York County	3	42	133	42133	Distribution of all-cause deaths (%)	3208	185	90.6	5.3		0.5	0.3	3.2	Medium metro	Data based on counts less than 10 suppressed
10/21/2020	2/1/2020	10/17/2020	PA	York County	3	42	133	42133	Distribution of COVID-19 deaths (%)	3208	185	84.3	7				8.1	Medium metro	Data based on counts less than 10 suppressed
10/21/2020	2/1/2020	10/17/2020	PA	York County	3	42	133	42133	Distribution of population (%)	3208	185	82.6	5.8	0.2	1.5	1.9	8.1	Medium metro
10/21/2020	2/1/2020	10/17/2020	RI	Kent County	2	44	003	44003	Distribution of all-cause deaths (%)	1179	116	97.2	1		0.9			Large fringe metro	Data based on counts less than 10 suppressed
10/21/2020	2/1/2020	10/17/2020	RI	Kent County	2	44	003	44003	Distribution of COVID-19 deaths (%)	1179	116	94						Large fringe metro	Data based on counts less than 10 suppressed
10/21/2020	2/1/2020	10/17/2020	RI	Kent County	2	44	003	44003	Distribution of population (%)	1179	116	87.4	1.9	0.3	2.8	1.9	5.7	Large fringe metro
10/21/2020	2/1/2020	10/17/2020	RI	Providence County	1	44	007	44007	Distribution of all-cause deaths (%)	5383	907	86.9	4.5	0.2	1.3	0.7	6.3	Large central metro
10/21/2020	2/1/2020	10/17/2020	RI	Providence County	1	44	007	44007	Distribution of COVID-19 deaths (%)	5383	907	80.7	6.6		1.7		10.5	Large central metro	Data based on counts less than 10 suppressed
10/21/2020	2/1/2020	10/17/2020	RI	Providence County	1	44	007	44007	Distribution of population (%)	5383	907	60.1	8.9	0.4	4.4	2.4	23.9	Large central metro
10/21/2020	2/1/2020	10/17/2020	SC	Anderson County	3	45	007	45007	Distribution of all-cause deaths (%)	2002	191	83.3	15				0.8	Medium metro	Data based on counts less than 10 suppressed
10/21/2020	2/1/2020	10/17/2020	SC	Anderson County	3	45	007	45007	Distribution of COVID-19 deaths (%)	2002	191	77.5	17.8					Medium metro	Data based on counts less than 10 suppressed
10/21/2020	2/1/2020	10/17/2020	SC	Anderson County	3	45	007	45007	Distribution of population (%)	2002	191	77.1	16	0.2	1	1.7	4	Medium metro
10/21/2020	2/1/2020	10/17/2020	SC	Charleston County	3	45	019	45019	Distribution of all-cause deaths (%)	3878	369	63.8	32.9		0.7	0.4	2	Medium metro	Data based on counts less than 10 suppressed
10/21/2020	2/1/2020	10/17/2020	SC	Charleston County	3	45	019	45019	Distribution of COVID-19 deaths (%)	3878	369	47.7	46.1				4.1	Medium metro	Data based on counts less than 10 suppressed
10/21/2020	2/1/2020	10/17/2020	SC	Charleston County	3	45	019	45019	Distribution of population (%)	3878	369	65.2	25.9	0.2	1.8	1.6	5.3	Medium metro
10/21/2020	2/1/2020	10/17/2020	SC	Florence County	4	45	041	45041	Distribution of all-cause deaths (%)	2401	359	56.1	42.2	0.7			0.7	Small metro	Data based on counts less than 10 suppressed
10/21/2020	2/1/2020	10/17/2020	SC	Florence County	4	45	041	45041	Distribution of COVID-19 deaths (%)	2401	359	41.2	56					Small metro	Data based on counts less than 10 suppressed
10/21/2020	2/1/2020	10/17/2020	SC	Florence County	4	45	041	45041	Distribution of population (%)	2401	359	51.2	42.7	0.3	1.6	1.4	2.8	Small metro
10/21/2020	2/1/2020	10/17/2020	SC	Greenville County	3	45	045	45045	Distribution of all-cause deaths (%)	4252	348	79.4	17.9		0.6		2	Medium metro	Data based on counts less than 10 suppressed
10/21/2020	2/1/2020	10/17/2020	SC	Greenville County	3	45	045	45045	Distribution of COVID-19 deaths (%)	4252	348	67	27.9				4.3	Medium metro	Data based on counts less than 10 suppressed
10/21/2020	2/1/2020	10/17/2020	SC	Greenville County	3	45	045	45045	Distribution of population (%)	4252	348	68	17.9	0.2	2.6	1.8	9.5	Medium metro
10/21/2020	2/1/2020	10/17/2020	SC	Greenwood County	5	45	047	45047	Distribution of all-cause deaths (%)	871	104	67.5	31					Micropolitan	Data based on counts less than 10 suppressed
10/21/2020	2/1/2020	10/17/2020	SC	Greenwood County	5	45	047	45047	Distribution of COVID-19 deaths (%)	871	104	61.5	36.5					Micropolitan	Data based on counts less than 10 suppressed
10/21/2020	2/1/2020	10/17/2020	SC	Greenwood County	5	45	047	45047	Distribution of population (%)	871	104	59.4	31.6	0.2	1.3	1.3	6.2	Micropolitan
10/21/2020	2/1/2020	10/17/2020	SC	Horry County	3	45	051	45051	Distribution of all-cause deaths (%)	3194	214	85.7	11.1	0.3	0.4	0.4	2.1	Medium metro
10/21/2020	2/1/2020	10/17/2020	SC	Horry County	3	45	051	45051	Distribution of COVID-19 deaths (%)	3194	214	71	22.4				6.1	Medium metro	Data based on counts less than 10 suppressed
10/21/2020	2/1/2020	10/17/2020	SC	Horry County	3	45	051	45051	Distribution of population (%)	3194	214	77.7	12.5	0.4	1.3	1.9	6.1	Medium metro
10/21/2020	2/1/2020	10/17/2020	SC	Lexington County	3	45	063	45063	Distribution of all-cause deaths (%)	2242	181	81.8	15.4		0.8		1.4	Medium metro	Data based on counts less than 10 suppressed
10/21/2020	2/1/2020	10/17/2020	SC	Lexington County	3	45	063	45063	Distribution of COVID-19 deaths (%)	2242	181	71.3	27.1					Medium metro	Data based on counts less than 10 suppressed
10/21/2020	2/1/2020	10/17/2020	SC	Lexington County	3	45	063	45063	Distribution of population (%)	2242	181	74.2	15.2	0.4	2.2	1.9	6.3	Medium metro
10/21/2020	2/1/2020	10/17/2020	SC	Orangeburg County	5	45	075	45075	Distribution of all-cause deaths (%)	874	123	43.9	54.8					Micropolitan	Data based on counts less than 10 suppressed
10/21/2020	2/1/2020	10/17/2020	SC	Orangeburg County	5	45	075	45075	Distribution of COVID-19 deaths (%)	874	123	35	64.2					Micropolitan	Data based on counts less than 10 suppressed
10/21/2020	2/1/2020	10/17/2020	SC	Orangeburg County	5	45	075	45075	Distribution of population (%)	874	123	33.3	61.5	0.6	0.9	1.3	2.4	Micropolitan
10/21/2020	2/1/2020	10/17/2020	SC	Richland County	3	45	079	45079	Distribution of all-cause deaths (%)	3295	332	51.3	45.7		0.8		1.9	Medium metro	Data based on counts less than 10 suppressed
10/21/2020	2/1/2020	10/17/2020	SC	Richland County	3	45	079	45079	Distribution of COVID-19 deaths (%)	3295	332	42.2	52.7				3.6	Medium metro	Data based on counts less than 10 suppressed
10/21/2020	2/1/2020	10/17/2020	SC	Richland County	3	45	079	45079	Distribution of population (%)	3295	332	41.5	47.8	0.3	2.9	2.2	5.3	Medium metro
10/21/2020	2/1/2020	10/17/2020	SC	Spartanburg County	3	45	083	45083	Distribution of all-cause deaths (%)	2929	265	78.4	18.8		0.9		1.6	Medium metro	Data based on counts less than 10 suppressed
10/21/2020	2/1/2020	10/17/2020	SC	Spartanburg County	3	45	083	45083	Distribution of COVID-19 deaths (%)	2929	265	68.3	26				4.9	Medium metro	Data based on counts less than 10 suppressed
10/21/2020	2/1/2020	10/17/2020	SC	Spartanburg County	3	45	083	45083	Distribution of population (%)	2929	265	67.8	20.4	0.2	2.5	1.8	7.3	Medium metro
10/21/2020	2/1/2020	10/17/2020	SD	Minnehaha County	4	46	099	46099	Distribution of all-cause deaths (%)	1834	174	89	1.4	6.2	1	0.8	1.6	Small metro
10/21/2020	2/1/2020	10/17/2020	SD	Minnehaha County	4	46	099	46099	Distribution of COVID-19 deaths (%)	1834	174	79.9		12.1				Small metro	Data based on counts less than 10 suppressed
10/21/2020	2/1/2020	10/17/2020	SD	Minnehaha County	4	46	099	46099	Distribution of population (%)	1834	174	82	6	2.4	2.1	2.4	5.1	Small metro
10/21/2020	2/1/2020	10/17/2020	TN	Davidson County	1	47	037	47037	Distribution of all-cause deaths (%)	7110	515	73.6	21.6		1.1	0.5	3.1	Large central metro	Data based on counts less than 10 suppressed
10/21/2020	2/1/2020	10/17/2020	TN	Davidson County	1	47	037	47037	Distribution of COVID-19 deaths (%)	7110	515	57.9	26.8		2.1		12.4	Large central metro	Data based on counts less than 10 suppressed
10/21/2020	2/1/2020	10/17/2020	TN	Davidson County	1	47	037	47037	Distribution of population (%)	7110	515	56.3	26.9	0.3	3.9	2.3	10.4	Large central metro
10/21/2020	2/1/2020	10/17/2020	TN	Hamilton County	3	47	065	47065	Distribution of all-cause deaths (%)	4125	184	84	13.5		0.6		1.7	Medium metro	Data based on counts less than 10 suppressed
10/21/2020	2/1/2020	10/17/2020	TN	Hamilton County	3	47	065	47065	Distribution of COVID-19 deaths (%)	4125	184	70.7	19.6				8.2	Medium metro	Data based on counts less than 10 suppressed
10/21/2020	2/1/2020	10/17/2020	TN	Hamilton County	3	47	065	47065	Distribution of population (%)	4125	184	70.9	19	0.2	2.1	1.7	6	Medium metro
10/21/2020	2/1/2020	10/17/2020	TN	Knox County	3	47	093	47093	Distribution of all-cause deaths (%)	4994	156	92.1	5.9		0.4		1.2	Medium metro	Data based on counts less than 10 suppressed
10/21/2020	2/1/2020	10/17/2020	TN	Knox County	3	47	093	47093	Distribution of COVID-19 deaths (%)	4994	156	80.1	12.2					Medium metro	Data based on counts less than 10 suppressed
10/21/2020	2/1/2020	10/17/2020	TN	Knox County	3	47	093	47093	Distribution of population (%)	4994	156	82	8.7	0.2	2.4	2.2	4.6	Medium metro
10/21/2020	2/1/2020	10/17/2020	TN	Madison County	4	47	113	47113	Distribution of all-cause deaths (%)	1580	208	69.5	29.2				0.9	Small metro	Data based on counts less than 10 suppressed
10/21/2020	2/1/2020	10/17/2020	TN	Madison County	4	47	113	47113	Distribution of COVID-19 deaths (%)	1580	208	59.6	39.4					Small metro	Data based on counts less than 10 suppressed
10/21/2020	2/1/2020	10/17/2020	TN	Madison County	4	47	113	47113	Distribution of population (%)	1580	208	55.6	37.4	0.2	1.1	1.6	4.1	Small metro
10/21/2020	2/1/2020	10/17/2020	TN	Rutherford County	2	47	149	47149	Distribution of all-cause deaths (%)	2096	153	84.1	12.2		1.2		2.3	Large fringe metro	Data based on counts less than 10 suppressed
10/21/2020	2/1/2020	10/17/2020	TN	Rutherford County	2	47	149	47149	Distribution of COVID-19 deaths (%)	2096	153	75.2	16.3				6.5	Large fringe metro	Data based on counts less than 10 suppressed
10/21/2020	2/1/2020	10/17/2020	TN	Rutherford County	2	47	149	47149	Distribution of population (%)	2096	153	69.1	15.8	0.3	3.5	2.6	8.7	Large fringe metro
10/21/2020	2/1/2020	10/17/2020	TN	Shelby County	1	47	157	47157	Distribution of all-cause deaths (%)	8160	556	46.8	49.7		0.9	0.4	2.1	Large central metro	Data based on counts less than 10 suppressed
10/21/2020	2/1/2020	10/17/2020	TN	Shelby County	1	47	157	47157	Distribution of COVID-19 deaths (%)	8160	556	34.9	59.9				4.9	Large central metro	Data based on counts less than 10 suppressed
10/21/2020	2/1/2020	10/17/2020	TN	Shelby County	1	47	157	47157	Distribution of population (%)	8160	556	35.3	53.7	0.2	2.8	1.5	6.6	Large central metro
10/21/2020	2/1/2020	10/17/2020	TN	Sumner County	2	47	165	47165	Distribution of all-cause deaths (%)	1212	102	91	6.5				1.4	Large fringe metro	Data based on counts less than 10 suppressed
10/21/2020	2/1/2020	10/17/2020	TN	Sumner County	2	47	165	47165	Distribution of COVID-19 deaths (%)	1212	102	84.3	10.8					Large fringe metro	Data based on counts less than 10 suppressed
10/21/2020	2/1/2020	10/17/2020	TN	Sumner County	2	47	165	47165	Distribution of population (%)	1212	102	83	8	0.3	1.5	1.9	5.3	Large fringe metro
10/21/2020	2/1/2020	10/17/2020	TX	Bell County	3	48	027	48027	Distribution of all-cause deaths (%)	2319	131	66.7	18.2		2.1	0.8	12	Medium metro	Data based on counts less than 10 suppressed
10/21/2020	2/1/2020	10/17/2020	TX	Bell County	3	48	027	48027	Distribution of COVID-19 deaths (%)	2319	131	53.4	21.4				22.1	Medium metro	Data based on counts less than 10 suppressed
10/21/2020	2/1/2020	10/17/2020	TX	Bell County	3	48	027	48027	Distribution of population (%)	2319	131	44.6	22.2	0.5	2.9	4.3	25.6	Medium metro
10/21/2020	2/1/2020	10/17/2020	TX	Bexar County	1	48	029	48029	Distribution of all-cause deaths (%)	12832	1805	40.5	7.2	0.1	1.1	0.3	50.7	Large central metro
10/21/2020	2/1/2020	10/17/2020	TX	Bexar County	1	48	029	48029	Distribution of COVID-19 deaths (%)	12832	1805	20.3	4.5		0.7		74.2	Large central metro	Data based on counts less than 10 suppressed
10/21/2020	2/1/2020	10/17/2020	TX	Bexar County	1	48	029	48029	Distribution of population (%)	12832	1805	27.1	7.4	0.2	3	1.6	60.7	Large central metro
10/21/2020	2/1/2020	10/17/2020	TX	Bowie County	4	48	037	48037	Distribution of all-cause deaths (%)	1170	107	73.8	24.2				1.6	Small metro	Data based on counts less than 10 suppressed
10/21/2020	2/1/2020	10/17/2020	TX	Bowie County	4	48	037	48037	Distribution of COVID-19 deaths (%)	1170	107	70.1	25.2					Small metro	Data based on counts less than 10 suppressed
10/21/2020	2/1/2020	10/17/2020	TX	Bowie County	4	48	037	48037	Distribution of population (%)	1170	107	63.1	25	0.7	1.2	2.2	7.8	Small metro
10/21/2020	2/1/2020	10/17/2020	TX	Brazoria County	2	48	039	48039	Distribution of all-cause deaths (%)	1701	145	61.1	21.8		2.4		14.6	Large fringe metro	Data based on counts less than 10 suppressed
10/21/2020	2/1/2020	10/17/2020	TX	Brazoria County	2	48	039	48039	Distribution of COVID-19 deaths (%)	1701	145	34.5	31				31	Large fringe metro	Data based on counts less than 10 suppressed
10/21/2020	2/1/2020	10/17/2020	TX	Brazoria County	2	48	039	48039	Distribution of population (%)	1701	145	45.3	14.4	0.3	6.8	1.7	31.6	Large fringe metro
10/21/2020	2/1/2020	10/17/2020	TX	Brazos County	4	48	041	48041	Distribution of all-cause deaths (%)	1168	114	72.3	15.2		1		11.2	Small metro	Data based on counts less than 10 suppressed
10/21/2020	2/1/2020	10/17/2020	TX	Brazos County	4	48	041	48041	Distribution of COVID-19 deaths (%)	1168	114	54.4	25.4				19.3	Small metro	Data based on counts less than 10 suppressed
10/21/2020	2/1/2020	10/17/2020	TX	Brazos County	4	48	041	48041	Distribution of population (%)	1168	114	55.2	10.6	0.3	6.2	1.6	26.2	Small metro
10/21/2020	2/1/2020	10/17/2020	TX	Cameron County	3	48	061	48061	Distribution of all-cause deaths (%)	3330	1070	16.3			0.3		83.1	Medium metro	Data based on counts less than 10 suppressed
10/21/2020	2/1/2020	10/17/2020	TX	Cameron County	3	48	061	48061	Distribution of COVID-19 deaths (%)	3330	1070	7.6					92.1	Medium metro	Data based on counts less than 10 suppressed
10/21/2020	2/1/2020	10/17/2020	TX	Cameron County	3	48	061	48061	Distribution of population (%)	3330	1070	8.6	0.4	0.1	0.7	0.2	90	Medium metro
10/21/2020	2/1/2020	10/17/2020	TX	Collin County	1	48	085	48085	Distribution of all-cause deaths (%)	4683	285	76.3	9	0.3	6.3	0.4	7.8	Large central metro
10/21/2020	2/1/2020	10/17/2020	TX	Collin County	1	48	085	48085	Distribution of COVID-19 deaths (%)	4683	285	60	9.1		6.3		23.2	Large central metro	Data based on counts less than 10 suppressed
10/21/2020	2/1/2020	10/17/2020	TX	Collin County	1	48	085	48085	Distribution of population (%)	4683	285	55.1	10.4	0.4	16.1	2.5	15.5	Large central metro
10/21/2020	2/1/2020	10/17/2020	TX	Comal County	2	48	091	48091	Distribution of all-cause deaths (%)	1065	121	79.2	1.7				18.7	Large fringe metro	Data based on counts less than 10 suppressed
10/21/2020	2/1/2020	10/17/2020	TX	Comal County	2	48	091	48091	Distribution of COVID-19 deaths (%)	1065	121	51.2					46.3	Large fringe metro	Data based on counts less than 10 suppressed
10/21/2020	2/1/2020	10/17/2020	TX	Comal County	2	48	091	48091	Distribution of population (%)	1065	121	66.5	2.3	0.4	1.3	1.5	28.1	Large fringe metro
10/21/2020	2/1/2020	10/17/2020	TX	Dallas County	1	48	113	48113	Distribution of all-cause deaths (%)	13530	1116	50.1	28.3	0.2	2.6	0.2	18.6	Large central metro
10/21/2020	2/1/2020	10/17/2020	TX	Dallas County	1	48	113	48113	Distribution of COVID-19 deaths (%)	13530	1116	26.8	25.1		2.2		45.3	Large central metro	Data based on counts less than 10 suppressed
10/21/2020	2/1/2020	10/17/2020	TX	Dallas County	1	48	113	48113	Distribution of population (%)	13530	1116	28.3	22.7	0.3	6.5	1.5	40.8	Large central metro
10/21/2020	2/1/2020	10/17/2020	TX	Denton County	2	48	121	48121	Distribution of all-cause deaths (%)	3168	186	81.3	7.1		3.8		7.5	Large fringe metro	Data based on counts less than 10 suppressed
10/21/2020	2/1/2020	10/17/2020	TX	Denton County	2	48	121	48121	Distribution of COVID-19 deaths (%)	3168	186	60.8	8.6				25.8	Large fringe metro	Data based on counts less than 10 suppressed
10/21/2020	2/1/2020	10/17/2020	TX	Denton County	2	48	121	48121	Distribution of population (%)	3168	186	57.6	10.5	0.4	9.5	2.3	19.6	Large fringe metro
10/21/2020	2/1/2020	10/17/2020	TX	Ector County	4	48	135	48135	Distribution of all-cause deaths (%)	1120	128	53.8	5.2				40.1	Small metro	Data based on counts less than 10 suppressed
10/21/2020	2/1/2020	10/17/2020	TX	Ector County	4	48	135	48135	Distribution of COVID-19 deaths (%)	1120	128	25					70.3	Small metro	Data based on counts less than 10 suppressed
10/21/2020	2/1/2020	10/17/2020	TX	Ector County	4	48	135	48135	Distribution of population (%)	1120	128	30.4	4.4	0.4	1.1	1.1	62.6	Small metro
10/21/2020	2/1/2020	10/17/2020	TX	El Paso County	3	48	141	48141	Distribution of all-cause deaths (%)	5106	609	19.5	2.5	0.3	0.2	0.5	76.9	Medium metro
10/21/2020	2/1/2020	10/17/2020	TX	El Paso County	3	48	141	48141	Distribution of COVID-19 deaths (%)	5106	609	10.8					87.7	Medium metro	Data based on counts less than 10 suppressed
10/21/2020	2/1/2020	10/17/2020	TX	El Paso County	3	48	141	48141	Distribution of population (%)	5106	609	11.6	3.1	0.3	1.1	1	82.9	Medium metro
10/21/2020	2/1/2020	10/17/2020	TX	Fort Bend County	2	48	157	48157	Distribution of all-cause deaths (%)	2763	265	47.4	23.6		11.8	0.5	16.6	Large fringe metro	Data based on counts less than 10 suppressed
10/21/2020	2/1/2020	10/17/2020	TX	Fort Bend County	2	48	157	48157	Distribution of COVID-19 deaths (%)	2763	265	32.8	26.4		11.3		29.4	Large fringe metro	Data based on counts less than 10 suppressed
10/21/2020	2/1/2020	10/17/2020	TX	Fort Bend County	2	48	157	48157	Distribution of population (%)	2763	265	31.9	20.4	0.2	20.7	1.9	24.9	Large fringe metro
10/21/2020	2/1/2020	10/17/2020	TX	Galveston County	2	48	167	48167	Distribution of all-cause deaths (%)	2131	294	63.4	17.4		1.7		17	Large fringe metro	Data based on counts less than 10 suppressed
10/21/2020	2/1/2020	10/17/2020	TX	Galveston County	2	48	167	48167	Distribution of COVID-19 deaths (%)	2131	294	37.8	22.4				38.1	Large fringe metro	Data based on counts less than 10 suppressed
10/21/2020	2/1/2020	10/17/2020	TX	Galveston County	2	48	167	48167	Distribution of population (%)	2131	294	56.7	12.6	0.4	3.3	1.7	25.4	Large fringe metro
10/21/2020	2/1/2020	10/17/2020	TX	Gregg County	4	48	183	48183	Distribution of all-cause deaths (%)	1432	119	72.7	21.9				4.3	Small metro	Data based on counts less than 10 suppressed
10/21/2020	2/1/2020	10/17/2020	TX	Gregg County	4	48	183	48183	Distribution of COVID-19 deaths (%)	1432	119	56.3	30.3				11.8	Small metro	Data based on counts less than 10 suppressed
10/21/2020	2/1/2020	10/17/2020	TX	Gregg County	4	48	183	48183	Distribution of population (%)	1432	119	57	20.2	0.4	1.3	1.8	19.2	Small metro
10/21/2020	2/1/2020	10/17/2020	TX	Harris County	1	48	201	48201	Distribution of all-cause deaths (%)	24921	2882	47.6	23.3	0.1	4.7	0.3	24	Large central metro
10/21/2020	2/1/2020	10/17/2020	TX	Harris County	1	48	201	48201	Distribution of COVID-19 deaths (%)	24921	2882	25.8	19.2		5.2		49.6	Large central metro	Data based on counts less than 10 suppressed
10/21/2020	2/1/2020	10/17/2020	TX	Harris County	1	48	201	48201	Distribution of population (%)	24921	2882	28.7	18.8	0.2	7.1	1.5	43.7	Large central metro
10/21/2020	2/1/2020	10/17/2020	TX	Hidalgo County	3	48	215	48215	Distribution of all-cause deaths (%)	5337	1683	12.4					87.4	Medium metro	Data based on counts less than 10 suppressed
10/21/2020	2/1/2020	10/17/2020	TX	Hidalgo County	3	48	215	48215	Distribution of COVID-19 deaths (%)	5337	1683	5.2					94.7	Medium metro	Data based on counts less than 10 suppressed
10/21/2020	2/1/2020	10/17/2020	TX	Hidalgo County	3	48	215	48215	Distribution of population (%)	5337	1683	5.9	0.4	0.1	0.9	0.2	92.5	Medium metro
10/21/2020	2/1/2020	10/17/2020	TX	Jefferson County	3	48	245	48245	Distribution of all-cause deaths (%)	2457	213	63.9	30		1.1		4.9	Medium metro	Data based on counts less than 10 suppressed
10/21/2020	2/1/2020	10/17/2020	TX	Jefferson County	3	48	245	48245	Distribution of COVID-19 deaths (%)	2457	213	55.4	32.4				10.8	Medium metro	Data based on counts less than 10 suppressed
10/21/2020	2/1/2020	10/17/2020	TX	Jefferson County	3	48	245	48245	Distribution of population (%)	2457	213	39.4	33.1	0.3	3.8	1.4	22.1	Medium metro
10/21/2020	2/1/2020	10/17/2020	TX	Lubbock County	3	48	303	48303	Distribution of all-cause deaths (%)	2898	282	63.3	6.8		0.8		28.7	Medium metro	Data based on counts less than 10 suppressed
10/21/2020	2/1/2020	10/17/2020	TX	Lubbock County	3	48	303	48303	Distribution of COVID-19 deaths (%)	2898	282	39.7	6				53.9	Medium metro	Data based on counts less than 10 suppressed
10/21/2020	2/1/2020	10/17/2020	TX	Lubbock County	3	48	303	48303	Distribution of population (%)	2898	282	52.7	7	0.4	2.2	1.4	36.3	Medium metro
10/21/2020	2/1/2020	10/17/2020	TX	McLennan County	3	48	309	48309	Distribution of all-cause deaths (%)	1989	143	73	15.4				10.5	Medium metro	Data based on counts less than 10 suppressed
10/21/2020	2/1/2020	10/17/2020	TX	McLennan County	3	48	309	48309	Distribution of COVID-19 deaths (%)	1989	143	50.3	18.2				29.4	Medium metro	Data based on counts less than 10 suppressed
10/21/2020	2/1/2020	10/17/2020	TX	McLennan County	3	48	309	48309	Distribution of population (%)	1989	143	55.4	13.9	0.3	1.6	1.7	27	Medium metro
10/21/2020	2/1/2020	10/17/2020	TX	Montgomery County	2	48	339	48339	Distribution of all-cause deaths (%)	4096	310	77.3	9.5		1.5	0.3	11.2	Large fringe metro	Data based on counts less than 10 suppressed
10/21/2020	2/1/2020	10/17/2020	TX	Montgomery County	2	48	339	48339	Distribution of COVID-19 deaths (%)	4096	310	46.1	15.2				37.7	Large fringe metro	Data based on counts less than 10 suppressed
10/21/2020	2/1/2020	10/17/2020	TX	Montgomery County	2	48	339	48339	Distribution of population (%)	4096	310	64.4	5.3	0.4	3.1	1.6	25.2	Large fringe metro
10/21/2020	2/1/2020	10/17/2020	TX	Nueces County	3	48	355	48355	Distribution of all-cause deaths (%)	3133	544	41.6	3.4		0.9		53.8	Medium metro	Data based on counts less than 10 suppressed
10/21/2020	2/1/2020	10/17/2020	TX	Nueces County	3	48	355	48355	Distribution of COVID-19 deaths (%)	3133	544	23.3					74.1	Medium metro	Data based on counts less than 10 suppressed
10/21/2020	2/1/2020	10/17/2020	TX	Nueces County	3	48	355	48355	Distribution of population (%)	3133	544	28.7	3.5	0.3	2	1.1	64.5	Medium metro
10/21/2020	2/1/2020	10/17/2020	TX	Potter County	3	48	375	48375	Distribution of all-cause deaths (%)	1638	179	74.1	6		2		17	Medium metro	Data based on counts less than 10 suppressed
10/21/2020	2/1/2020	10/17/2020	TX	Potter County	3	48	375	48375	Distribution of COVID-19 deaths (%)	1638	179	48			5.6		40.8	Medium metro	Data based on counts less than 10 suppressed
10/21/2020	2/1/2020	10/17/2020	TX	Potter County	3	48	375	48375	Distribution of population (%)	1638	179	43.2	10.1	0.5	5.6	1.5	39.1	Medium metro
10/21/2020	2/1/2020	10/17/2020	TX	Smith County	4	48	423	48423	Distribution of all-cause deaths (%)	2947	275	79.3	15.5		0.3		4.6	Small metro	Data based on counts less than 10 suppressed
10/21/2020	2/1/2020	10/17/2020	TX	Smith County	4	48	423	48423	Distribution of COVID-19 deaths (%)	2947	275	65.5	19.6				14.5	Small metro	Data based on counts less than 10 suppressed
10/21/2020	2/1/2020	10/17/2020	TX	Smith County	4	48	423	48423	Distribution of population (%)	2947	275	59.1	17.3	0.3	1.6	1.6	20.1	Small metro
10/21/2020	2/1/2020	10/17/2020	TX	Tarrant County	1	48	439	48439	Distribution of all-cause deaths (%)	12085	951	69.1	14.6	0.1	2.5	0.5	13.1	Large central metro
10/21/2020	2/1/2020	10/17/2020	TX	Tarrant County	1	48	439	48439	Distribution of COVID-19 deaths (%)	12085	951	48.8	16.9		2.6		31	Large central metro	Data based on counts less than 10 suppressed
10/21/2020	2/1/2020	10/17/2020	TX	Tarrant County	1	48	439	48439	Distribution of population (%)	12085	951	45.3	17	0.4	5.6	2.2	29.5	Large central metro
10/21/2020	2/1/2020	10/17/2020	TX	Travis County	1	48	453	48453	Distribution of all-cause deaths (%)	5381	519	63.7	11.2		2.4	0.4	22.1	Large central metro	Data based on counts less than 10 suppressed
10/21/2020	2/1/2020	10/17/2020	TX	Travis County	1	48	453	48453	Distribution of COVID-19 deaths (%)	5381	519	36.6	10		1.9		50.7	Large central metro	Data based on counts less than 10 suppressed
10/21/2020	2/1/2020	10/17/2020	TX	Travis County	1	48	453	48453	Distribution of population (%)	5381	519	48.9	8	0.2	7.2	2	33.6	Large central metro
10/21/2020	2/1/2020	10/17/2020	TX	Victoria County	4	48	469	48469	Distribution of all-cause deaths (%)	920	174	57.2	7				34.7	Small metro	Data based on counts less than 10 suppressed
10/21/2020	2/1/2020	10/17/2020	TX	Victoria County	4	48	469	48469	Distribution of COVID-19 deaths (%)	920	174	39.1	9.2				51.1	Small metro	Data based on counts less than 10 suppressed
10/21/2020	2/1/2020	10/17/2020	TX	Victoria County	4	48	469	48469	Distribution of population (%)	920	174	43.9	5.7	0.3	1.3	1	47.8	Small metro
10/21/2020	2/1/2020	10/17/2020	TX	Webb County	3	48	479	48479	Distribution of all-cause deaths (%)	1386	303	3.6					95.9	Medium metro	Data based on counts less than 10 suppressed
10/21/2020	2/1/2020	10/17/2020	TX	Webb County	3	48	479	48479	Distribution of COVID-19 deaths (%)	1386	303						97.7	Medium metro	Data based on counts less than 10 suppressed
10/21/2020	2/1/2020	10/17/2020	TX	Webb County	3	48	479	48479	Distribution of population (%)	1386	303	3.6	0.3	0	0.5	0.1	95.4	Medium metro
10/21/2020	2/1/2020	10/17/2020	TX	Williamson County	2	48	491	48491	Distribution of all-cause deaths (%)	2707	198	80.4	5.8		2.2	0.4	11.2	Large fringe metro	Data based on counts less than 10 suppressed
10/21/2020	2/1/2020	10/17/2020	TX	Williamson County	2	48	491	48491	Distribution of COVID-19 deaths (%)	2707	198	54.5	7.1				35.4	Large fringe metro	Data based on counts less than 10 suppressed
10/21/2020	2/1/2020	10/17/2020	TX	Williamson County	2	48	491	48491	Distribution of population (%)	2707	198	58	6.7	0.3	7.8	2.4	24.8	Large fringe metro
10/21/2020	2/1/2020	10/17/2020	UT	Salt Lake County	1	49	035	49035	Distribution of all-cause deaths (%)	5925	339	83.1	1.4	1.3	2.2	2.7	9.4	Large central metro
10/21/2020	2/1/2020	10/17/2020	UT	Salt Lake County	1	49	035	49035	Distribution of COVID-19 deaths (%)	5925	339	56.6		5.3	5.3	7.7	23.9	Large central metro	Data based on counts less than 10 suppressed
10/21/2020	2/1/2020	10/17/2020	UT	Salt Lake County	1	49	035	49035	Distribution of population (%)	5925	339	70.3	1.8	0.7	4.4	4	18.8	Large central metro
10/21/2020	2/1/2020	10/17/2020	VA	Arlington County	1	51	013	51013	Distribution of all-cause deaths (%)	1117	170	59.9	19.2		9.4		10.8	Large central metro	Data based on counts less than 10 suppressed
10/21/2020	2/1/2020	10/17/2020	VA	Arlington County	1	51	013	51013	Distribution of COVID-19 deaths (%)	1117	170	48.8	24.7		8.2		18.2	Large central metro	Data based on counts less than 10 suppressed
10/21/2020	2/1/2020	10/17/2020	VA	Arlington County	1	51	013	51013	Distribution of population (%)	1117	170	61.4	9.1	0.2	10.8	3	15.6	Large central metro
10/21/2020	2/1/2020	10/17/2020	VA	Fairfax County	2	51	059	51059	Distribution of all-cause deaths (%)	4214	524	67.2	10.4		12.7	0.6	9	Large fringe metro	Data based on counts less than 10 suppressed
10/21/2020	2/1/2020	10/17/2020	VA	Fairfax County	2	51	059	51059	Distribution of COVID-19 deaths (%)	4214	524	53.4	11.3		13.7		21	Large fringe metro	Data based on counts less than 10 suppressed
10/21/2020	2/1/2020	10/17/2020	VA	Fairfax County	2	51	059	51059	Distribution of population (%)	4214	524	50	9.9	0.1	19.9	3.5	16.5	Large fringe metro
10/21/2020	2/1/2020	10/17/2020	VA	Henrico County	2	51	087	51087	Distribution of all-cause deaths (%)	2609	205	66.5	28.5		1.8	1.1	1.8	Large fringe metro	Data based on counts less than 10 suppressed
10/21/2020	2/1/2020	10/17/2020	VA	Henrico County	2	51	087	51087	Distribution of COVID-19 deaths (%)	2609	205	54.6	38.5					Large fringe metro	Data based on counts less than 10 suppressed
10/21/2020	2/1/2020	10/17/2020	VA	Henrico County	2	51	087	51087	Distribution of population (%)	2609	205	52.2	30.2	0.2	9	2.4	6	Large fringe metro
10/21/2020	2/1/2020	10/17/2020	VA	Loudoun County	2	51	107	51107	Distribution of all-cause deaths (%)	1399	133	77.1	8.4		8.8		5.1	Large fringe metro	Data based on counts less than 10 suppressed
10/21/2020	2/1/2020	10/17/2020	VA	Loudoun County	2	51	107	51107	Distribution of COVID-19 deaths (%)	1399	133	72.2	7.5		12		8.3	Large fringe metro	Data based on counts less than 10 suppressed
10/21/2020	2/1/2020	10/17/2020	VA	Loudoun County	2	51	107	51107	Distribution of population (%)	1399	133	54.8	7.5	0.2	20.1	3.5	13.9	Large fringe metro
10/21/2020	2/1/2020	10/17/2020	VA	Prince William County	2	51	153	51153	Distribution of all-cause deaths (%)	1340	129	62.1	20.1		6	1.3	10.3	Large fringe metro	Data based on counts less than 10 suppressed
10/21/2020	2/1/2020	10/17/2020	VA	Prince William County	2	51	153	51153	Distribution of COVID-19 deaths (%)	1340	129	34.9	30.2		7.8		25.6	Large fringe metro	Data based on counts less than 10 suppressed
10/21/2020	2/1/2020	10/17/2020	VA	Prince William County	2	51	153	51153	Distribution of population (%)	1340	129	41.5	20.7	0.2	9.2	4	24.5	Large fringe metro
10/21/2020	2/1/2020	10/17/2020	VA	Alexandria city	1	51	510	51510	Distribution of all-cause deaths (%)	682	101	58.2	25.5		7.5		7.9	Large central metro	Data based on counts less than 10 suppressed
10/21/2020	2/1/2020	10/17/2020	VA	Alexandria city	1	51	510	51510	Distribution of COVID-19 deaths (%)	682	101	45.5	30.7				17.8	Large central metro	Data based on counts less than 10 suppressed
10/21/2020	2/1/2020	10/17/2020	VA	Alexandria city	1	51	510	51510	Distribution of population (%)	682	101	52.2	21.8	0.2	6.4	2.8	16.6	Large central metro
10/21/2020	2/1/2020	10/17/2020	VA	Norfolk city	1	51	710	51710	Distribution of all-cause deaths (%)	2074	115	47.2	45.8		2.8	1.9	2.3	Large central metro	Data based on counts less than 10 suppressed
10/21/2020	2/1/2020	10/17/2020	VA	Norfolk city	1	51	710	51710	Distribution of COVID-19 deaths (%)	2074	115	34.8	61.7					Large central metro	Data based on counts less than 10 suppressed
10/21/2020	2/1/2020	10/17/2020	VA	Norfolk city	1	51	710	51710	Distribution of population (%)	2074	115	43.3	40.6	0.4	3.7	3.5	8.5	Large central metro
10/21/2020	2/1/2020	10/17/2020	VA	Richmond city	1	51	760	51760	Distribution of all-cause deaths (%)	2322	112	45.7	49.3		1.1	0.8	2.8	Large central metro	Data based on counts less than 10 suppressed
10/21/2020	2/1/2020	10/17/2020	VA	Richmond city	1	51	760	51760	Distribution of COVID-19 deaths (%)	2322	112	39.3	48.2				8.9	Large central metro	Data based on counts less than 10 suppressed
10/21/2020	2/1/2020	10/17/2020	VA	Richmond city	1	51	760	51760	Distribution of population (%)	2322	112	42.2	45.9	0.3	2.2	2.1	7.3	Large central metro
10/21/2020	2/1/2020	10/17/2020	WA	Benton County	3	53	005	53005	Distribution of all-cause deaths (%)	1464	168	82.7	1.2	1	1.6	0.8	12.8	Medium metro
10/21/2020	2/1/2020	10/17/2020	WA	Benton County	3	53	005	53005	Distribution of COVID-19 deaths (%)	1464	168	56.5					36.3	Medium metro	Data based on counts less than 10 suppressed
10/21/2020	2/1/2020	10/17/2020	WA	Benton County	3	53	005	53005	Distribution of population (%)	1464	168	69.4	1.5	0.7	3.1	2.7	22.6	Medium metro
10/21/2020	2/1/2020	10/17/2020	WA	King County	1	53	033	53033	Distribution of all-cause deaths (%)	10609	754	75	6.6	1.2	10.1	2.2	4.9	Large central metro
10/21/2020	2/1/2020	10/17/2020	WA	King County	1	53	033	53033	Distribution of COVID-19 deaths (%)	10609	754	66.4	6.5		13.7	1.7	10.9	Large central metro	Data based on counts less than 10 suppressed
10/21/2020	2/1/2020	10/17/2020	WA	King County	1	53	033	53033	Distribution of population (%)	10609	754	58.1	6.7	0.6	19.5	5.3	9.9	Large central metro
10/21/2020	2/1/2020	10/17/2020	WA	Pierce County	2	53	053	53053	Distribution of all-cause deaths (%)	5373	190	80.5	6.5	1.4	5	3.3	3.4	Large fringe metro
10/21/2020	2/1/2020	10/17/2020	WA	Pierce County	2	53	053	53053	Distribution of COVID-19 deaths (%)	5373	190	70	6.8		7.4	6.8	6.8	Large fringe metro	Data based on counts less than 10 suppressed
10/21/2020	2/1/2020	10/17/2020	WA	Pierce County	2	53	053	53053	Distribution of population (%)	5373	190	65.7	7.1	1.2	6.8	7.9	11.4	Large fringe metro
10/21/2020	2/1/2020	10/17/2020	WA	Snohomish County	2	53	061	53061	Distribution of all-cause deaths (%)	3994	169	86.8	2	1.4	5.2	1.9	2.8	Large fringe metro
10/21/2020	2/1/2020	10/17/2020	WA	Snohomish County	2	53	061	53061	Distribution of COVID-19 deaths (%)	3994	169	79.9			6.5		8.3	Large fringe metro	Data based on counts less than 10 suppressed
10/21/2020	2/1/2020	10/17/2020	WA	Snohomish County	2	53	061	53061	Distribution of population (%)	3994	169	68.1	3.5	1.1	11.8	4.9	10.6	Large fringe metro
10/21/2020	2/1/2020	10/17/2020	WA	Spokane County	3	53	063	53063	Distribution of all-cause deaths (%)	4017	187	91.8	1.3	1.7	1.2	1.4	2.6	Medium metro
10/21/2020	2/1/2020	10/17/2020	WA	Spokane County	3	53	063	53063	Distribution of COVID-19 deaths (%)	4017	187	79.7		5.9			6.4	Medium metro	Data based on counts less than 10 suppressed
10/21/2020	2/1/2020	10/17/2020	WA	Spokane County	3	53	063	53063	Distribution of population (%)	4017	187	84	1.9	1.4	2.4	4.2	6.1	Medium metro
10/21/2020	2/1/2020	10/17/2020	WA	Yakima County	4	53	077	53077	Distribution of all-cause deaths (%)	1642	217	71.6	0.9	7	0.9	0.8	18.9	Small metro
10/21/2020	2/1/2020	10/17/2020	WA	Yakima County	4	53	077	53077	Distribution of COVID-19 deaths (%)	1642	217	55.3		11.5			30	Small metro	Data based on counts less than 10 suppressed
10/21/2020	2/1/2020	10/17/2020	WA	Yakima County	4	53	077	53077	Distribution of population (%)	1642	217	42.3	0.8	3.7	1.2	1.8	50.2	Small metro
10/21/2020	2/1/2020	10/17/2020	WI	Brown County	3	55	009	55009	Distribution of all-cause deaths (%)	2006	107	90.4	1.8	2.9	1.5		3.1	Medium metro	Data based on counts less than 10 suppressed
10/21/2020	2/1/2020	10/17/2020	WI	Brown County	3	55	009	55009	Distribution of COVID-19 deaths (%)	2006	107	71					15	Medium metro	Data based on counts less than 10 suppressed
10/21/2020	2/1/2020	10/17/2020	WI	Brown County	3	55	009	55009	Distribution of population (%)	2006	107	80.3	2.7	2.6	3.3	2.1	9	Medium metro
10/21/2020	2/1/2020	10/17/2020	WI	Milwaukee County	1	55	079	55079	Distribution of all-cause deaths (%)	7453	542	66.1	25.2	0.4	1.8	0.4	6.1	Large central metro
10/21/2020	2/1/2020	10/17/2020	WI	Milwaukee County	1	55	079	55079	Distribution of COVID-19 deaths (%)	7453	542	48	33.6		3.7		14.2	Large central metro	Data based on counts less than 10 suppressed
10/21/2020	2/1/2020	10/17/2020	WI	Milwaukee County	1	55	079	55079	Distribution of population (%)	7453	542	50.6	26.3	0.6	4.6	2.4	15.6	Large central metro
10/21/2020	2/1/2020	10/17/2020	WV	Kanawha County	4	54	039	54039	Distribution of all-cause deaths (%)	2158	110	94.2	5.1					Small metro	Data based on counts less than 10 suppressed
10/21/2020	2/1/2020	10/17/2020	WV	Kanawha County	4	54	039	54039	Distribution of COVID-19 deaths (%)	2158	110	94.5						Small metro	Data based on counts less than 10 suppressed
10/21/2020	2/1/2020	10/17/2020	WV	Kanawha County	4	54	039	54039	Distribution of population (%)	2158	110	87.7	7.5	0.1	1	2.4	1.2	Small metro
