## Supplementary material for "Understanding Convergence Between Non-Hispanic Black and White COVID-19 Mortality: A County-Level Approach": County-Level Data Over Time: Socrata_ByCountyRace_10282020.csv

Data As Of	Start Week	End Week	State	County Name	UrbanRuralCode	FIPSState	FIPSCounty	FIPSCode	Indicator	Total Deaths	COVID-19 Deaths	Non-Hispanic White	Non-Hispanic Black	Non-Hispanic American Indian or Alaska Native	Non-Hispanic Asian	Other	Hispanic	UrbanRuralDesc	Footnote
10/28/2020	2/1/2020	10/24/2020	AL	Etowah County	4	01	055	01055	Distribution of all-cause deaths (%)	1252	139	84.5	14				1	Small metro	Data based on counts less than 10 suppressed
10/28/2020	2/1/2020	10/24/2020	AL	Etowah County	4	01	055	01055	Distribution of COVID-19 deaths (%)	1252	139	83.5	15.8					Small metro	Data based on counts less than 10 suppressed
10/28/2020	2/1/2020	10/24/2020	AL	Etowah County	4	01	055	01055	Distribution of population (%)	1252	139	77.5	15.5	0.4	0.8	1.7	4.1	Small metro
10/28/2020	2/1/2020	10/24/2020	AL	Houston County	4	01	069	01069	Distribution of all-cause deaths (%)	1541	249	74.4	24.2				0.8	Small metro	Data based on counts less than 10 suppressed
10/28/2020	2/1/2020	10/24/2020	AL	Houston County	4	01	069	01069	Distribution of COVID-19 deaths (%)	1541	249	63.5	34.1					Small metro	Data based on counts less than 10 suppressed
10/28/2020	2/1/2020	10/24/2020	AL	Houston County	4	01	069	01069	Distribution of population (%)	1541	249	66.1	27.1	0.4	1	2	3.4	Small metro
10/28/2020	2/1/2020	10/24/2020	AL	Jefferson County	1	01	073	01073	Distribution of all-cause deaths (%)	7494	643	61.8	36.3		0.4	0.3	1.2	Large central metro	Data based on counts less than 10 suppressed
10/28/2020	2/1/2020	10/24/2020	AL	Jefferson County	1	01	073	01073	Distribution of COVID-19 deaths (%)	7494	643	58.3	38.6				2.2	Large central metro	Data based on counts less than 10 suppressed
10/28/2020	2/1/2020	10/24/2020	AL	Jefferson County	1	01	073	01073	Distribution of population (%)	7494	643	49.5	43.1	0.2	1.8	1.3	4.1	Large central metro
10/28/2020	2/1/2020	10/24/2020	AL	Lee County	4	01	081	01081	Distribution of all-cause deaths (%)	999	150	67.6	30.9					Small metro	Data based on counts less than 10 suppressed
10/28/2020	2/1/2020	10/24/2020	AL	Lee County	4	01	081	01081	Distribution of COVID-19 deaths (%)	999	150	56.7	40					Small metro	Data based on counts less than 10 suppressed
10/28/2020	2/1/2020	10/24/2020	AL	Lee County	4	01	081	01081	Distribution of population (%)	999	150	67.7	22.6	0.2	4.1	1.6	3.7	Small metro
10/28/2020	2/1/2020	10/24/2020	AL	Madison County	3	01	089	01089	Distribution of all-cause deaths (%)	3124	157	78.7	18.5		1		1.5	Medium metro	Data based on counts less than 10 suppressed
10/28/2020	2/1/2020	10/24/2020	AL	Madison County	3	01	089	01089	Distribution of COVID-19 deaths (%)	3124	157	69.4	21.7				6.4	Medium metro	Data based on counts less than 10 suppressed
10/28/2020	2/1/2020	10/24/2020	AL	Madison County	3	01	089	01089	Distribution of population (%)	3124	157	64.5	24.4	0.7	2.6	2.6	5.2	Medium metro
10/28/2020	2/1/2020	10/24/2020	AL	Mobile County	3	01	097	01097	Distribution of all-cause deaths (%)	4063	435	63.7	34	0.7	0.7	0.3	0.6	Medium metro
10/28/2020	2/1/2020	10/24/2020	AL	Mobile County	3	01	097	01097	Distribution of COVID-19 deaths (%)	4063	435	46.2	50.8					Medium metro	Data based on counts less than 10 suppressed
10/28/2020	2/1/2020	10/24/2020	AL	Mobile County	3	01	097	01097	Distribution of population (%)	4063	435	56.5	35.9	0.9	2.1	1.6	3	Medium metro
10/28/2020	2/1/2020	10/24/2020	AL	Montgomery County	3	01	101	01101	Distribution of all-cause deaths (%)	2422	353	46.6	51.7		0.5		0.7	Medium metro	Data based on counts less than 10 suppressed
10/28/2020	2/1/2020	10/24/2020	AL	Montgomery County	3	01	101	01101	Distribution of COVID-19 deaths (%)	2422	353	31.2	66.3					Medium metro	Data based on counts less than 10 suppressed
10/28/2020	2/1/2020	10/24/2020	AL	Montgomery County	3	01	101	01101	Distribution of population (%)	2422	353	32.7	58.8	0.2	3.2	1.3	3.7	Medium metro
10/28/2020	2/1/2020	10/24/2020	AL	Tuscaloosa County	4	01	125	01125	Distribution of all-cause deaths (%)	1794	233	63	35				1.4	Small metro	Data based on counts less than 10 suppressed
10/28/2020	2/1/2020	10/24/2020	AL	Tuscaloosa County	4	01	125	01125	Distribution of COVID-19 deaths (%)	1794	233	44.2	51.9					Small metro	Data based on counts less than 10 suppressed
10/28/2020	2/1/2020	10/24/2020	AL	Tuscaloosa County	4	01	125	01125	Distribution of population (%)	1794	233	60.8	32.2	0.2	1.6	1.2	4	Small metro
10/28/2020	2/1/2020	10/24/2020	AR	Benton County	3	05	007	05007	Distribution of all-cause deaths (%)	1438	132	91.2	0.9	1		2.1	4.2	Medium metro	Data based on counts less than 10 suppressed
10/28/2020	2/1/2020	10/24/2020	AR	Benton County	3	05	007	05007	Distribution of COVID-19 deaths (%)	1438	132	60.6				18.2	18.9	Medium metro	Data based on counts less than 10 suppressed
10/28/2020	2/1/2020	10/24/2020	AR	Benton County	3	05	007	05007	Distribution of population (%)	1438	132	72.6	1.8	1.4	4	3	17.1	Medium metro
10/28/2020	2/1/2020	10/24/2020	AR	Craighead County	4	05	031	05031	Distribution of all-cause deaths (%)	1601	146	88.5	10.2				0.7	Small metro	Data based on counts less than 10 suppressed
10/28/2020	2/1/2020	10/24/2020	AR	Craighead County	4	05	031	05031	Distribution of COVID-19 deaths (%)	1601	146	76	21.9					Small metro	Data based on counts less than 10 suppressed
10/28/2020	2/1/2020	10/24/2020	AR	Craighead County	4	05	031	05031	Distribution of population (%)	1601	146	74.9	16.6	0.3	1.2	1.8	5.3	Small metro
10/28/2020	2/1/2020	10/24/2020	AR	Pulaski County	3	05	119	05119	Distribution of all-cause deaths (%)	4883	324	70.4	26.9		0.5	0.4	1.6	Medium metro	Data based on counts less than 10 suppressed
10/28/2020	2/1/2020	10/24/2020	AR	Pulaski County	3	05	119	05119	Distribution of COVID-19 deaths (%)	4883	324	61.4	31.8				5.2	Medium metro	Data based on counts less than 10 suppressed
10/28/2020	2/1/2020	10/24/2020	AR	Pulaski County	3	05	119	05119	Distribution of population (%)	4883	324	51.6	37.5	0.3	2.2	2.1	6.2	Medium metro
10/28/2020	2/1/2020	10/24/2020	AR	Sebastian County	3	05	131	05131	Distribution of all-cause deaths (%)	1712	113	88	4.3	1.3	1.5	2	2.8	Medium metro
10/28/2020	2/1/2020	10/24/2020	AR	Sebastian County	3	05	131	05131	Distribution of COVID-19 deaths (%)	1712	113	69					13.3	Medium metro	Data based on counts less than 10 suppressed
10/28/2020	2/1/2020	10/24/2020	AR	Sebastian County	3	05	131	05131	Distribution of population (%)	1712	113	68.7	6.7	1.9	4.6	3.4	14.8	Medium metro
10/28/2020	2/1/2020	10/24/2020	AR	Washington County	3	05	143	05143	Distribution of all-cause deaths (%)	1800	166	89.2	2.2	0.9	1.2	2.6	3.8	Medium metro
10/28/2020	2/1/2020	10/24/2020	AR	Washington County	3	05	143	05143	Distribution of COVID-19 deaths (%)	1800	166	65.1				15.1	13.9	Medium metro	Data based on counts less than 10 suppressed
10/28/2020	2/1/2020	10/24/2020	AR	Washington County	3	05	143	05143	Distribution of population (%)	1800	166	70.4	3.4	1.1	2.5	5.3	17.1	Medium metro
10/28/2020	2/1/2020	10/24/2020	AZ	Coconino County	4	04	005	04005	Distribution of all-cause deaths (%)	962	131	47.3	1.2	40.2		1.6	9.3	Small metro	Data based on counts less than 10 suppressed
10/28/2020	2/1/2020	10/24/2020	AZ	Coconino County	4	04	005	04005	Distribution of COVID-19 deaths (%)	962	131	9.9		84.7				Small metro	Data based on counts less than 10 suppressed
10/28/2020	2/1/2020	10/24/2020	AZ	Coconino County	4	04	005	04005	Distribution of population (%)	962	131	54.1	1.3	25.8	1.9	2.6	14.3	Small metro
10/28/2020	2/1/2020	10/24/2020	AZ	Maricopa County	1	04	013	04013	Distribution of all-cause deaths (%)	32145	3498	70.9	5	3.4	1.7	2.9	16.2	Large central metro
10/28/2020	2/1/2020	10/24/2020	AZ	Maricopa County	1	04	013	04013	Distribution of COVID-19 deaths (%)	32145	3498	46.4	4.3	12	2.1	3.2	32	Large central metro
10/28/2020	2/1/2020	10/24/2020	AZ	Maricopa County	1	04	013	04013	Distribution of population (%)	32145	3498	54.5	5.6	1.7	4.3	2.4	31.4	Large central metro
10/28/2020	2/1/2020	10/24/2020	AZ	Mohave County	4	04	015	04015	Distribution of all-cause deaths (%)	2678	191	87.5	0.7	1.5	0.8	3.2	6.3	Small metro
10/28/2020	2/1/2020	10/24/2020	AZ	Mohave County	4	04	015	04015	Distribution of COVID-19 deaths (%)	2678	191	74.9		5.2			14.1	Small metro	Data based on counts less than 10 suppressed
10/28/2020	2/1/2020	10/24/2020	AZ	Mohave County	4	04	015	04015	Distribution of population (%)	2678	191	76.7	1.1	2.1	1.1	2	16.9	Small metro
10/28/2020	2/1/2020	10/24/2020	AZ	Pima County	3	04	019	04019	Distribution of all-cause deaths (%)	9271	739	68.8	2.8	2.5	1.1	1.7	23.1	Medium metro
10/28/2020	2/1/2020	10/24/2020	AZ	Pima County	3	04	019	04019	Distribution of COVID-19 deaths (%)	9271	739	41.5	2.4	6.1	1.4	2.3	46.3	Medium metro
10/28/2020	2/1/2020	10/24/2020	AZ	Pima County	3	04	019	04019	Distribution of population (%)	9271	739	51.2	3.4	2.4	3	2.1	37.8	Medium metro
10/28/2020	2/1/2020	10/24/2020	AZ	Yuma County	4	04	027	04027	Distribution of all-cause deaths (%)	1664	311	54.1	1.4	2		1.9	40.3	Small metro	Data based on counts less than 10 suppressed
10/28/2020	2/1/2020	10/24/2020	AZ	Yuma County	4	04	027	04027	Distribution of COVID-19 deaths (%)	1664	311	21.2					73.3	Small metro	Data based on counts less than 10 suppressed
10/28/2020	2/1/2020	10/24/2020	AZ	Yuma County	4	04	027	04027	Distribution of population (%)	1664	311	30.1	1.9	0.9	1.2	1.3	64.6	Small metro
10/28/2020	2/1/2020	10/24/2020	CA	Alameda County	1	06	001	06001	Distribution of all-cause deaths (%)	8080	442	44.7	19.1	0.3	19.6	2.5	13.8	Large central metro
10/28/2020	2/1/2020	10/24/2020	CA	Alameda County	1	06	001	06001	Distribution of COVID-19 deaths (%)	8080	442	24	19		23.8	3.4	29.4	Large central metro	Data based on counts less than 10 suppressed
10/28/2020	2/1/2020	10/24/2020	CA	Alameda County	1	06	001	06001	Distribution of population (%)	8080	442	30.6	10.2	0.2	31.7	4.9	22.3	Large central metro
10/28/2020	2/1/2020	10/24/2020	CA	Contra Costa County	2	06	013	06013	Distribution of all-cause deaths (%)	6016	215	62.8	11.6	0.4	10.8	2.2	12.3	Large fringe metro
10/28/2020	2/1/2020	10/24/2020	CA	Contra Costa County	2	06	013	06013	Distribution of COVID-19 deaths (%)	6016	215	47.4	10.7		12.1		27.4	Large fringe metro	Data based on counts less than 10 suppressed
10/28/2020	2/1/2020	10/24/2020	CA	Contra Costa County	2	06	013	06013	Distribution of population (%)	6016	215	42.7	8.7	0.3	17.7	4.6	26	Large fringe metro
10/28/2020	2/1/2020	10/24/2020	CA	Fresno County	3	06	019	06019	Distribution of all-cause deaths (%)	6153	431	51.6	6.3	0.9	8.1	0.9	32	Medium metro
10/28/2020	2/1/2020	10/24/2020	CA	Fresno County	3	06	019	06019	Distribution of COVID-19 deaths (%)	6153	431	31.6	4.9		6.7		55.7	Medium metro	Data based on counts less than 10 suppressed
10/28/2020	2/1/2020	10/24/2020	CA	Fresno County	3	06	019	06019	Distribution of population (%)	6153	431	28.6	4.6	0.6	10.4	2	53.8	Medium metro
10/28/2020	2/1/2020	10/24/2020	CA	Imperial County	4	06	025	06025	Distribution of all-cause deaths (%)	940	192	18.3	1.6	1.3	1.5		77.1	Small metro	Data based on counts less than 10 suppressed
10/28/2020	2/1/2020	10/24/2020	CA	Imperial County	4	06	025	06025	Distribution of COVID-19 deaths (%)	940	192						93.2	Small metro	Data based on counts less than 10 suppressed
10/28/2020	2/1/2020	10/24/2020	CA	Imperial County	4	06	025	06025	Distribution of population (%)	940	192	10	2.4	0.7	1.2	0.6	85	Small metro
10/28/2020	2/1/2020	10/24/2020	CA	Kern County	3	06	029	06029	Distribution of all-cause deaths (%)	5091	419	58.6	6.7	0.6	3.2	1.2	29.8	Medium metro
10/28/2020	2/1/2020	10/24/2020	CA	Kern County	3	06	029	06029	Distribution of COVID-19 deaths (%)	5091	419	26.5	7.4		3.1		62.1	Medium metro	Data based on counts less than 10 suppressed
10/28/2020	2/1/2020	10/24/2020	CA	Kern County	3	06	029	06029	Distribution of population (%)	5091	419	32.8	5.2	0.6	4.7	2	54.6	Medium metro
10/28/2020	2/1/2020	10/24/2020	CA	Kings County	4	06	031	06031	Distribution of all-cause deaths (%)	750	119	48.9	4.4	1.3	3.1		41.2	Small metro	Data based on counts less than 10 suppressed
10/28/2020	2/1/2020	10/24/2020	CA	Kings County	4	06	031	06031	Distribution of COVID-19 deaths (%)	750	119	14.3					81.5	Small metro	Data based on counts less than 10 suppressed
10/28/2020	2/1/2020	10/24/2020	CA	Kings County	4	06	031	06031	Distribution of population (%)	750	119	31.3	6.3	0.9	3.8	2.4	55.3	Small metro
10/28/2020	2/1/2020	10/24/2020	CA	Los Angeles County	1	06	037	06037	Distribution of all-cause deaths (%)	55802	6189	40.4	12.8	0.3	13.4	1.2	32	Large central metro
10/28/2020	2/1/2020	10/24/2020	CA	Los Angeles County	1	06	037	06037	Distribution of COVID-19 deaths (%)	55802	6189	22.8	9.6	0.3	14.8	0.8	51.8	Large central metro
10/28/2020	2/1/2020	10/24/2020	CA	Los Angeles County	1	06	037	06037	Distribution of population (%)	55802	6189	26.1	8	0.2	14.8	2.4	48.6	Large central metro
10/28/2020	2/1/2020	10/24/2020	CA	Orange County	1	06	059	06059	Distribution of all-cause deaths (%)	16622	1352	60.4	1.9	0.3	16.4	1	20	Large central metro
10/28/2020	2/1/2020	10/24/2020	CA	Orange County	1	06	059	06059	Distribution of COVID-19 deaths (%)	16622	1352	30.7	1.9		18	1	48.2	Large central metro	Data based on counts less than 10 suppressed
10/28/2020	2/1/2020	10/24/2020	CA	Orange County	1	06	059	06059	Distribution of population (%)	16622	1352	39.8	1.7	0.2	21.2	3	34	Large central metro
10/28/2020	2/1/2020	10/24/2020	CA	Placer County	2	06	061	06061	Distribution of all-cause deaths (%)	2940	104	83.6	2.4	0.7	5.2	1	7	Large fringe metro
10/28/2020	2/1/2020	10/24/2020	CA	Placer County	2	06	061	06061	Distribution of COVID-19 deaths (%)	2940	104	71.2					17.3	Large fringe metro	Data based on counts less than 10 suppressed
10/28/2020	2/1/2020	10/24/2020	CA	Placer County	2	06	061	06061	Distribution of population (%)	2940	104	71.5	1.7	0.6	7.9	3.9	14.4	Large fringe metro
10/28/2020	2/1/2020	10/24/2020	CA	Riverside County	1	06	065	06065	Distribution of all-cause deaths (%)	14336	1340	60.2	7.2	0.5	4.2	1.7	26.2	Large central metro
10/28/2020	2/1/2020	10/24/2020	CA	Riverside County	1	06	065	06065	Distribution of COVID-19 deaths (%)	14336	1340	35.7	5.9		4.5	1.5	52	Large central metro	Data based on counts less than 10 suppressed
10/28/2020	2/1/2020	10/24/2020	CA	Riverside County	1	06	065	06065	Distribution of population (%)	14336	1340	34.1	6.2	0.5	6.6	2.6	50	Large central metro
10/28/2020	2/1/2020	10/24/2020	CA	Sacramento County	1	06	067	06067	Distribution of all-cause deaths (%)	9500	455	63	11.1	0.5	10.9	2.5	12.1	Large central metro
10/28/2020	2/1/2020	10/24/2020	CA	Sacramento County	1	06	067	06067	Distribution of COVID-19 deaths (%)	9500	455	44.4	11.4		14.3	4.4	24.6	Large central metro	Data based on counts less than 10 suppressed
10/28/2020	2/1/2020	10/24/2020	CA	Sacramento County	1	06	067	06067	Distribution of population (%)	9500	455	43.8	9.8	0.5	16.3	6	23.6	Large central metro
10/28/2020	2/1/2020	10/24/2020	CA	San Bernardino County	2	06	071	06071	Distribution of all-cause deaths (%)	12774	1200	47.9	11.3	0.4	5.1	1.7	33.5	Large fringe metro
10/28/2020	2/1/2020	10/24/2020	CA	San Bernardino County	2	06	071	06071	Distribution of COVID-19 deaths (%)	12774	1200	28.7	9.8		5.8	1.8	53.7	Large fringe metro	Data based on counts less than 10 suppressed
10/28/2020	2/1/2020	10/24/2020	CA	San Bernardino County	2	06	071	06071	Distribution of population (%)	12774	1200	27.3	8.1	0.4	7.3	2.4	54.4	Large fringe metro
10/28/2020	2/1/2020	10/24/2020	CA	San Diego County	1	06	073	06073	Distribution of all-cause deaths (%)	17861	1050	62.9	5.4	0.4	8.2	2	21.1	Large central metro
10/28/2020	2/1/2020	10/24/2020	CA	San Diego County	1	06	073	06073	Distribution of COVID-19 deaths (%)	17861	1050	29.8	3.8		9.1	1.3	55.6	Large central metro	Data based on counts less than 10 suppressed
10/28/2020	2/1/2020	10/24/2020	CA	San Diego County	1	06	073	06073	Distribution of population (%)	17861	1050	45	4.7	0.4	11.9	3.8	34.1	Large central metro
10/28/2020	2/1/2020	10/24/2020	CA	San Francisco County	1	06	075	06075	Distribution of all-cause deaths (%)	4739	147	39.6	10.6	0.3	30.6	6.4	12.5	Large central metro
10/28/2020	2/1/2020	10/24/2020	CA	San Francisco County	1	06	075	06075	Distribution of COVID-19 deaths (%)	4739	147	27.9	8.8		32.7		27.9	Large central metro	Data based on counts less than 10 suppressed
10/28/2020	2/1/2020	10/24/2020	CA	San Francisco County	1	06	075	06075	Distribution of population (%)	4739	147	40.2	5	0.2	35.4	4	15.2	Large central metro
10/28/2020	2/1/2020	10/24/2020	CA	San Joaquin County	3	06	077	06077	Distribution of all-cause deaths (%)	4521	451	52.8	9.5	0.6	11	2.5	23.6	Medium metro
10/28/2020	2/1/2020	10/24/2020	CA	San Joaquin County	3	06	077	06077	Distribution of COVID-19 deaths (%)	4521	451	35	9.8		12.6		40.4	Medium metro	Data based on counts less than 10 suppressed
10/28/2020	2/1/2020	10/24/2020	CA	San Joaquin County	3	06	077	06077	Distribution of population (%)	4521	451	30.5	7.1	0.4	15.9	4.1	42	Medium metro
10/28/2020	2/1/2020	10/24/2020	CA	San Mateo County	2	06	081	06081	Distribution of all-cause deaths (%)	3523	172	57.9	4.1		22.2	2.3	13.3	Large fringe metro	Data based on counts less than 10 suppressed
10/28/2020	2/1/2020	10/24/2020	CA	San Mateo County	2	06	081	06081	Distribution of COVID-19 deaths (%)	3523	172	44.2			24.4		24.4	Large fringe metro	Data based on counts less than 10 suppressed
10/28/2020	2/1/2020	10/24/2020	CA	San Mateo County	2	06	081	06081	Distribution of population (%)	3523	172	38.7	2.3	0.1	29.8	5.1	24	Large fringe metro
10/28/2020	2/1/2020	10/24/2020	CA	Santa Barbara County	3	06	083	06083	Distribution of all-cause deaths (%)	2485	129	70.7	2.7	0.5	2.9	1.1	22.2	Medium metro
10/28/2020	2/1/2020	10/24/2020	CA	Santa Barbara County	3	06	083	06083	Distribution of COVID-19 deaths (%)	2485	129	34.9					55	Medium metro	Data based on counts less than 10 suppressed
10/28/2020	2/1/2020	10/24/2020	CA	Santa Barbara County	3	06	083	06083	Distribution of population (%)	2485	129	43.8	1.8	0.4	5.4	2.5	46	Medium metro
10/28/2020	2/1/2020	10/24/2020	CA	Santa Clara County	1	06	085	06085	Distribution of all-cause deaths (%)	8503	356	51.2	3.6	0.2	24.2	1.7	19.1	Large central metro
10/28/2020	2/1/2020	10/24/2020	CA	Santa Clara County	1	06	085	06085	Distribution of COVID-19 deaths (%)	8503	356	30.1	3.7		24.7		40.4	Large central metro	Data based on counts less than 10 suppressed
10/28/2020	2/1/2020	10/24/2020	CA	Santa Clara County	1	06	085	06085	Distribution of population (%)	8503	356	30.6	2.4	0.2	38.4	3.5	25	Large central metro
10/28/2020	2/1/2020	10/24/2020	CA	Sonoma County	3	06	097	06097	Distribution of all-cause deaths (%)	3252	140	84	1.5	1.1	2.2	1.9	9.3	Medium metro
10/28/2020	2/1/2020	10/24/2020	CA	Sonoma County	3	06	097	06097	Distribution of COVID-19 deaths (%)	3252	140	70					21.4	Medium metro	Data based on counts less than 10 suppressed
10/28/2020	2/1/2020	10/24/2020	CA	Sonoma County	3	06	097	06097	Distribution of population (%)	3252	140	62.9	1.6	0.7	4.3	3.2	27.3	Medium metro
10/28/2020	2/1/2020	10/24/2020	CA	Stanislaus County	3	06	099	06099	Distribution of all-cause deaths (%)	4278	499	64.4	4	0.7	4.5	1.7	24.8	Medium metro
10/28/2020	2/1/2020	10/24/2020	CA	Stanislaus County	3	06	099	06099	Distribution of COVID-19 deaths (%)	4278	499	47.1	2.6		4.8		43.9	Medium metro	Data based on counts less than 10 suppressed
10/28/2020	2/1/2020	10/24/2020	CA	Stanislaus County	3	06	099	06099	Distribution of population (%)	4278	499	40.4	2.7	0.5	5.5	3.4	47.6	Medium metro
10/28/2020	2/1/2020	10/24/2020	CA	Tulare County	3	06	107	06107	Distribution of all-cause deaths (%)	2522	281	56.9	1.5	1.2	3.1	0.6	36.8	Medium metro
10/28/2020	2/1/2020	10/24/2020	CA	Tulare County	3	06	107	06107	Distribution of COVID-19 deaths (%)	2522	281	34.2					60.9	Medium metro	Data based on counts less than 10 suppressed
10/28/2020	2/1/2020	10/24/2020	CA	Tulare County	3	06	107	06107	Distribution of population (%)	2522	281	27.7	1.2	0.7	3.3	1.5	65.6	Medium metro
10/28/2020	2/1/2020	10/24/2020	CA	Ventura County	3	06	111	06111	Distribution of all-cause deaths (%)	4411	176	69	1.9	0.3	5.1	1.2	22.6	Medium metro
10/28/2020	2/1/2020	10/24/2020	CA	Ventura County	3	06	111	06111	Distribution of COVID-19 deaths (%)	4411	176	44.9			7.4		44.3	Medium metro	Data based on counts less than 10 suppressed
10/28/2020	2/1/2020	10/24/2020	CA	Ventura County	3	06	111	06111	Distribution of population (%)	4411	176	44.7	1.8	0.3	7.4	2.6	43.2	Medium metro
10/28/2020	2/1/2020	10/24/2020	CO	Adams County	2	08	001	08001	Distribution of all-cause deaths (%)	2932	310	63.5	6.2	0.8	3	1.4	25	Large fringe metro
10/28/2020	2/1/2020	10/24/2020	CO	Adams County	2	08	001	08001	Distribution of COVID-19 deaths (%)	2932	310	35.5	8.7		4.2		48.7	Large fringe metro	Data based on counts less than 10 suppressed
10/28/2020	2/1/2020	10/24/2020	CO	Adams County	2	08	001	08001	Distribution of population (%)	2932	310	49	3.3	0.6	4.2	2.1	40.8	Large fringe metro
10/28/2020	2/1/2020	10/24/2020	CO	Arapahoe County	2	08	005	08005	Distribution of all-cause deaths (%)	3644	420	76.9	7.8	0.6	3.4	1	10.3	Large fringe metro
10/28/2020	2/1/2020	10/24/2020	CO	Arapahoe County	2	08	005	08005	Distribution of COVID-19 deaths (%)	3644	420	66.2	8.6		6.7	2.6	15.7	Large fringe metro	Data based on counts less than 10 suppressed
10/28/2020	2/1/2020	10/24/2020	CO	Arapahoe County	2	08	005	08005	Distribution of population (%)	3644	420	59.4	10.6	0.4	6.4	3.4	19.8	Large fringe metro
10/28/2020	2/1/2020	10/24/2020	CO	Denver County	1	08	031	08031	Distribution of all-cause deaths (%)	4198	332	60.7	13.4	1	2.5	1.5	20.9	Large central metro
10/28/2020	2/1/2020	10/24/2020	CO	Denver County	1	08	031	08031	Distribution of COVID-19 deaths (%)	4198	332	47.3	16.3		3.6		30.1	Large central metro	Data based on counts less than 10 suppressed
10/28/2020	2/1/2020	10/24/2020	CO	Denver County	1	08	031	08031	Distribution of population (%)	4198	332	54.9	8.9	0.5	3.9	2.5	29.3	Large central metro
10/28/2020	2/1/2020	10/24/2020	CO	El Paso County	3	08	041	08041	Distribution of all-cause deaths (%)	4105	193	78.9	6	0.7	1.7	2.2	10.4	Medium metro
10/28/2020	2/1/2020	10/24/2020	CO	El Paso County	3	08	041	08041	Distribution of COVID-19 deaths (%)	4105	193	71	8.8				16.6	Medium metro	Data based on counts less than 10 suppressed
10/28/2020	2/1/2020	10/24/2020	CO	El Paso County	3	08	041	08041	Distribution of population (%)	4105	193	68.6	6	0.6	2.9	4.1	17.7	Medium metro
10/28/2020	2/1/2020	10/24/2020	CO	Jefferson County	2	08	059	08059	Distribution of all-cause deaths (%)	3855	261	83.7	1.2	0.4	1.4	0.6	12.6	Large fringe metro
10/28/2020	2/1/2020	10/24/2020	CO	Jefferson County	2	08	059	08059	Distribution of COVID-19 deaths (%)	3855	261	73.9					20.7	Large fringe metro	Data based on counts less than 10 suppressed
10/28/2020	2/1/2020	10/24/2020	CO	Jefferson County	2	08	059	08059	Distribution of population (%)	3855	261	77.7	1.2	0.5	3	2	15.6	Large fringe metro
10/28/2020	2/1/2020	10/24/2020	CO	Weld County	3	08	123	08123	Distribution of all-cause deaths (%)	1316	126	77.9			1.2		19.6	Medium metro	Data based on counts less than 10 suppressed
10/28/2020	2/1/2020	10/24/2020	CO	Weld County	3	08	123	08123	Distribution of COVID-19 deaths (%)	1316	126	60.3					34.1	Medium metro	Data based on counts less than 10 suppressed
10/28/2020	2/1/2020	10/24/2020	CO	Weld County	3	08	123	08123	Distribution of population (%)	1316	126	64.9	1.2	0.6	1.7	1.7	30	Medium metro
10/28/2020	2/1/2020	10/24/2020	CT	Fairfield County	3	09	001	09001	Distribution of all-cause deaths (%)	5927	1454	77.2	11.3		1.8	0.5	9.2	Medium metro	Data based on counts less than 10 suppressed
10/28/2020	2/1/2020	10/24/2020	CT	Fairfield County	3	09	001	09001	Distribution of COVID-19 deaths (%)	5927	1454	71.4	14.4		2.2		11.5	Medium metro	Data based on counts less than 10 suppressed
10/28/2020	2/1/2020	10/24/2020	CT	Fairfield County	3	09	001	09001	Distribution of population (%)	5927	1454	60.9	11.1	0.1	5.8	1.5	20.5	Medium metro
10/28/2020	2/1/2020	10/24/2020	CT	Hartford County	1	09	003	09003	Distribution of all-cause deaths (%)	7098	1443	77.6	12		1.3	0.4	8.7	Large central metro	Data based on counts less than 10 suppressed
10/28/2020	2/1/2020	10/24/2020	CT	Hartford County	1	09	003	09003	Distribution of COVID-19 deaths (%)	7098	1443	70.5	18.1		0.8		10	Large central metro	Data based on counts less than 10 suppressed
10/28/2020	2/1/2020	10/24/2020	CT	Hartford County	1	09	003	09003	Distribution of population (%)	7098	1443	59.9	13.4	0.2	5.9	1.8	18.8	Large central metro
10/28/2020	2/1/2020	10/24/2020	CT	Litchfield County	5	09	005	09005	Distribution of all-cause deaths (%)	1109	134	95.6	1.5				1.9	Micropolitan	Data based on counts less than 10 suppressed
10/28/2020	2/1/2020	10/24/2020	CT	Litchfield County	5	09	005	09005	Distribution of COVID-19 deaths (%)	1109	134	91						Micropolitan	Data based on counts less than 10 suppressed
10/28/2020	2/1/2020	10/24/2020	CT	Litchfield County	5	09	005	09005	Distribution of population (%)	1109	134	87.4	1.8	0.2	2.1	1.4	7.1	Micropolitan
10/28/2020	2/1/2020	10/24/2020	CT	Middlesex County	2	09	007	09007	Distribution of all-cause deaths (%)	1074	179	93	4.2				1.7	Large fringe metro	Data based on counts less than 10 suppressed
10/28/2020	2/1/2020	10/24/2020	CT	Middlesex County	2	09	007	09007	Distribution of COVID-19 deaths (%)	1074	179	88.3	6.7					Large fringe metro	Data based on counts less than 10 suppressed
10/28/2020	2/1/2020	10/24/2020	CT	Middlesex County	2	09	007	09007	Distribution of population (%)	1074	179	83.3	4.9	0.2	3.2	1.8	6.6	Large fringe metro
10/28/2020	2/1/2020	10/24/2020	CT	New Haven County	3	09	009	09009	Distribution of all-cause deaths (%)	6726	1104	79	11.8		1.1	0.3	7.7	Medium metro	Data based on counts less than 10 suppressed
10/28/2020	2/1/2020	10/24/2020	CT	New Haven County	3	09	009	09009	Distribution of COVID-19 deaths (%)	6726	1104	70.8	18.4		0.9		9.1	Medium metro	Data based on counts less than 10 suppressed
10/28/2020	2/1/2020	10/24/2020	CT	New Haven County	3	09	009	09009	Distribution of population (%)	6726	1104	61.6	13	0.2	4.2	1.8	19.1	Medium metro
10/28/2020	2/1/2020	10/24/2020	CT	New London County	3	09	011	09011	Distribution of all-cause deaths (%)	1605	117	89.5	3.8		1.4	0.9	4	Medium metro	Data based on counts less than 10 suppressed
10/28/2020	2/1/2020	10/24/2020	CT	New London County	3	09	011	09011	Distribution of COVID-19 deaths (%)	1605	117	86.3						Medium metro	Data based on counts less than 10 suppressed
10/28/2020	2/1/2020	10/24/2020	CT	New London County	3	09	011	09011	Distribution of population (%)	1605	117	75.1	5.7	0.8	4.2	3.1	11.1	Medium metro
10/28/2020	2/1/2020	10/24/2020	DC	District of Columbia	1	11	001	11001	Distribution of all-cause deaths (%)	5307	783	21.1	70.1		2	0.6	6	Large central metro	Data based on counts less than 10 suppressed
10/28/2020	2/1/2020	10/24/2020	DC	District of Columbia	1	11	001	11001	Distribution of COVID-19 deaths (%)	5307	783	11.5	71.1		1.7		14.9	Large central metro	Data based on counts less than 10 suppressed
10/28/2020	2/1/2020	10/24/2020	DC	District of Columbia	1	11	001	11001	Distribution of population (%)	5307	783	37.5	44.4	0.2	4.3	2.4	11.3	Large central metro
10/28/2020	2/1/2020	10/24/2020	DE	Kent County	4	10	001	10001	Distribution of all-cause deaths (%)	1423	110	74.1	22.5		0.9		2	Small metro	Data based on counts less than 10 suppressed
10/28/2020	2/1/2020	10/24/2020	DE	Kent County	4	10	001	10001	Distribution of COVID-19 deaths (%)	1423	110	60	35.5					Small metro	Data based on counts less than 10 suppressed
10/28/2020	2/1/2020	10/24/2020	DE	Kent County	4	10	001	10001	Distribution of population (%)	1423	110	60.4	26	0.5	2.3	3.4	7.4	Small metro
10/28/2020	2/1/2020	10/24/2020	DE	New Castle County	2	10	003	10003	Distribution of all-cause deaths (%)	4083	292	73.1	21.8		1.5	0.3	3.2	Large fringe metro	Data based on counts less than 10 suppressed
10/28/2020	2/1/2020	10/24/2020	DE	New Castle County	2	10	003	10003	Distribution of COVID-19 deaths (%)	4083	292	73.3	21.6				4.5	Large fringe metro	Data based on counts less than 10 suppressed
10/28/2020	2/1/2020	10/24/2020	DE	New Castle County	2	10	003	10003	Distribution of population (%)	4083	292	56.3	25.1	0.2	5.7	2.3	10.4	Large fringe metro
10/28/2020	2/1/2020	10/24/2020	DE	Sussex County	3	10	005	10005	Distribution of all-cause deaths (%)	2037	194	86.4	10.7		0.6		1.9	Medium metro	Data based on counts less than 10 suppressed
10/28/2020	2/1/2020	10/24/2020	DE	Sussex County	3	10	005	10005	Distribution of COVID-19 deaths (%)	2037	194	69.1	21.6				7.7	Medium metro	Data based on counts less than 10 suppressed
10/28/2020	2/1/2020	10/24/2020	DE	Sussex County	3	10	005	10005	Distribution of population (%)	2037	194	75.4	11.7	0.4	1.3	1.9	9.3	Medium metro
10/28/2020	2/1/2020	10/24/2020	FL	Alachua County	3	12	001	12001	Distribution of all-cause deaths (%)	2890	228	74.8	18.3		1.5	0.8	4.4	Medium metro	Data based on counts less than 10 suppressed
10/28/2020	2/1/2020	10/24/2020	FL	Alachua County	3	12	001	12001	Distribution of COVID-19 deaths (%)	2890	228	62.7	31.6				4.8	Medium metro	Data based on counts less than 10 suppressed
10/28/2020	2/1/2020	10/24/2020	FL	Alachua County	3	12	001	12001	Distribution of population (%)	2890	228	60.6	20	0.3	6	2.6	10.5	Medium metro
10/28/2020	2/1/2020	10/24/2020	FL	Bay County	4	12	005	12005	Distribution of all-cause deaths (%)	1577	141	86.2	9.4		1.2	0.7	2.3	Small metro	Data based on counts less than 10 suppressed
10/28/2020	2/1/2020	10/24/2020	FL	Bay County	4	12	005	12005	Distribution of COVID-19 deaths (%)	1577	141	75.2	14.9				7.1	Small metro	Data based on counts less than 10 suppressed
10/28/2020	2/1/2020	10/24/2020	FL	Bay County	4	12	005	12005	Distribution of population (%)	1577	141	76.6	10.8	0.6	2.3	3	6.7	Small metro
10/28/2020	2/1/2020	10/24/2020	FL	Brevard County	3	12	009	12009	Distribution of all-cause deaths (%)	5973	361	85.4	8.1		1.1	0.3	4.9	Medium metro	Data based on counts less than 10 suppressed
10/28/2020	2/1/2020	10/24/2020	FL	Brevard County	3	12	009	12009	Distribution of COVID-19 deaths (%)	5973	361	75.3	14.1				8.6	Medium metro	Data based on counts less than 10 suppressed
10/28/2020	2/1/2020	10/24/2020	FL	Brevard County	3	12	009	12009	Distribution of population (%)	5973	361	73.8	10	0.3	2.5	2.4	10.9	Medium metro
10/28/2020	2/1/2020	10/24/2020	FL	Broward County	2	12	011	12011	Distribution of all-cause deaths (%)	13399	1707	55.5	24	0.1	1.9	0.7	17.8	Large fringe metro
10/28/2020	2/1/2020	10/24/2020	FL	Broward County	2	12	011	12011	Distribution of COVID-19 deaths (%)	13399	1707	34.3	35.1		2.2		27.9	Large fringe metro	Data based on counts less than 10 suppressed
10/28/2020	2/1/2020	10/24/2020	FL	Broward County	2	12	011	12011	Distribution of population (%)	13399	1707	34.8	28.4	0.2	3.7	1.7	31.1	Large fringe metro
10/28/2020	2/1/2020	10/24/2020	FL	Charlotte County	4	12	015	12015	Distribution of all-cause deaths (%)	2377	153	93.2	3.3				2.8	Small metro	Data based on counts less than 10 suppressed
10/28/2020	2/1/2020	10/24/2020	FL	Charlotte County	4	12	015	12015	Distribution of COVID-19 deaths (%)	2377	153	90.2						Small metro	Data based on counts less than 10 suppressed
10/28/2020	2/1/2020	10/24/2020	FL	Charlotte County	4	12	015	12015	Distribution of population (%)	2377	153	83.8	5.4	0.3	1.4	1.4	7.7	Small metro
10/28/2020	2/1/2020	10/24/2020	FL	Clay County	2	12	019	12019	Distribution of all-cause deaths (%)	1767	118	80	13.2		2.4	1	3.4	Large fringe metro	Data based on counts less than 10 suppressed
10/28/2020	2/1/2020	10/24/2020	FL	Clay County	2	12	019	12019	Distribution of COVID-19 deaths (%)	1767	118	61	24.6					Large fringe metro	Data based on counts less than 10 suppressed
10/28/2020	2/1/2020	10/24/2020	FL	Clay County	2	12	019	12019	Distribution of population (%)	1767	118	71.7	11.6	0.4	3	2.9	10.4	Large fringe metro
10/28/2020	2/1/2020	10/24/2020	FL	Collier County	3	12	021	12021	Distribution of all-cause deaths (%)	2987	270	84	3.9		0.7		11	Medium metro	Data based on counts less than 10 suppressed
10/28/2020	2/1/2020	10/24/2020	FL	Collier County	3	12	021	12021	Distribution of COVID-19 deaths (%)	2987	270	65.6	9.6				24.1	Medium metro	Data based on counts less than 10 suppressed
10/28/2020	2/1/2020	10/24/2020	FL	Collier County	3	12	021	12021	Distribution of population (%)	2987	270	62.2	6.6	0.2	1.5	0.9	28.6	Medium metro
10/28/2020	2/1/2020	10/24/2020	FL	Duval County	1	12	031	12031	Distribution of all-cause deaths (%)	8298	644	68.1	25.3		1.9	0.6	4.1	Large central metro	Data based on counts less than 10 suppressed
10/28/2020	2/1/2020	10/24/2020	FL	Duval County	1	12	031	12031	Distribution of COVID-19 deaths (%)	8298	644	62.7	31.2		1.7		3.9	Large central metro	Data based on counts less than 10 suppressed
10/28/2020	2/1/2020	10/24/2020	FL	Duval County	1	12	031	12031	Distribution of population (%)	8298	644	52	29.6	0.3	4.9	2.6	10.5	Large central metro
10/28/2020	2/1/2020	10/24/2020	FL	Escambia County	3	12	033	12033	Distribution of all-cause deaths (%)	3834	343	76.8	19.8	0.3	1.3	0.5	1.4	Medium metro
10/28/2020	2/1/2020	10/24/2020	FL	Escambia County	3	12	033	12033	Distribution of COVID-19 deaths (%)	3834	343	62.1	34.7					Medium metro	Data based on counts less than 10 suppressed
10/28/2020	2/1/2020	10/24/2020	FL	Escambia County	3	12	033	12033	Distribution of population (%)	3834	343	64	22.8	0.8	3.2	3.3	5.9	Medium metro
10/28/2020	2/1/2020	10/24/2020	FL	Hernando County	2	12	053	12053	Distribution of all-cause deaths (%)	2297	137	88.9	3.9			0.5	6.4	Large fringe metro	Data based on counts less than 10 suppressed
10/28/2020	2/1/2020	10/24/2020	FL	Hernando County	2	12	053	12053	Distribution of COVID-19 deaths (%)	2297	137	81					11.7	Large fringe metro	Data based on counts less than 10 suppressed
10/28/2020	2/1/2020	10/24/2020	FL	Hernando County	2	12	053	12053	Distribution of population (%)	2297	137	76.5	5.2	0.3	1.4	1.8	14.8	Large fringe metro
10/28/2020	2/1/2020	10/24/2020	FL	Highlands County	4	12	055	12055	Distribution of all-cause deaths (%)	1422	110	82.8	6.8				9.2	Small metro	Data based on counts less than 10 suppressed
10/28/2020	2/1/2020	10/24/2020	FL	Highlands County	4	12	055	12055	Distribution of COVID-19 deaths (%)	1422	110	58.2	17.3				22.7	Small metro	Data based on counts less than 10 suppressed
10/28/2020	2/1/2020	10/24/2020	FL	Highlands County	4	12	055	12055	Distribution of population (%)	1422	110	66.1	9.6	0.4	1.4	1.4	21.1	Small metro
10/28/2020	2/1/2020	10/24/2020	FL	Hillsborough County	1	12	057	12057	Distribution of all-cause deaths (%)	10009	853	64	15.1	0.2	1.6	0.6	18.5	Large central metro
10/28/2020	2/1/2020	10/24/2020	FL	Hillsborough County	1	12	057	12057	Distribution of COVID-19 deaths (%)	10009	853	51.1	19.3				28.1	Large central metro	Data based on counts less than 10 suppressed
10/28/2020	2/1/2020	10/24/2020	FL	Hillsborough County	1	12	057	12057	Distribution of population (%)	10009	853	47.7	16	0.2	4.3	2.1	29.7	Large central metro
10/28/2020	2/1/2020	10/24/2020	FL	Lake County	2	12	069	12069	Distribution of all-cause deaths (%)	3382	231	83.9	7.8		1	0.3	6.8	Large fringe metro	Data based on counts less than 10 suppressed
10/28/2020	2/1/2020	10/24/2020	FL	Lake County	2	12	069	12069	Distribution of COVID-19 deaths (%)	3382	231	66.7	15.2				16	Large fringe metro	Data based on counts less than 10 suppressed
10/28/2020	2/1/2020	10/24/2020	FL	Lake County	2	12	069	12069	Distribution of population (%)	3382	231	68.7	10.4	0.3	2.1	1.8	16.7	Large fringe metro
10/28/2020	2/1/2020	10/24/2020	FL	Lee County	3	12	071	12071	Distribution of all-cause deaths (%)	6188	474	84.2	5.6		0.8	0.2	9.2	Medium metro	Data based on counts less than 10 suppressed
10/28/2020	2/1/2020	10/24/2020	FL	Lee County	3	12	071	12071	Distribution of COVID-19 deaths (%)	6188	474	70.5	10.8				18.4	Medium metro	Data based on counts less than 10 suppressed
10/28/2020	2/1/2020	10/24/2020	FL	Lee County	3	12	071	12071	Distribution of population (%)	6188	474	66.2	8.1	0.2	1.7	1.3	22.5	Medium metro
10/28/2020	2/1/2020	10/24/2020	FL	Leon County	3	12	073	12073	Distribution of all-cause deaths (%)	2436	248	67.4	29.4		0.7		2.2	Medium metro	Data based on counts less than 10 suppressed
10/28/2020	2/1/2020	10/24/2020	FL	Leon County	3	12	073	12073	Distribution of COVID-19 deaths (%)	2436	248	54	42.3					Medium metro	Data based on counts less than 10 suppressed
10/28/2020	2/1/2020	10/24/2020	FL	Leon County	3	12	073	12073	Distribution of population (%)	2436	248	55.9	31.4	0.2	3.6	2.2	6.7	Medium metro
10/28/2020	2/1/2020	10/24/2020	FL	Manatee County	3	12	081	12081	Distribution of all-cause deaths (%)	3634	341	85.8	7.5		0.7		5.8	Medium metro	Data based on counts less than 10 suppressed
10/28/2020	2/1/2020	10/24/2020	FL	Manatee County	3	12	081	12081	Distribution of COVID-19 deaths (%)	3634	341	68.9	15				14.7	Medium metro	Data based on counts less than 10 suppressed
10/28/2020	2/1/2020	10/24/2020	FL	Manatee County	3	12	081	12081	Distribution of population (%)	3634	341	70.6	8.5	0.2	2.2	1.6	16.9	Medium metro
10/28/2020	2/1/2020	10/24/2020	FL	Marion County	3	12	083	12083	Distribution of all-cause deaths (%)	4243	287	83.3	9.1		0.7	0.4	6.5	Medium metro	Data based on counts less than 10 suppressed
10/28/2020	2/1/2020	10/24/2020	FL	Marion County	3	12	083	12083	Distribution of COVID-19 deaths (%)	4243	287	72.8	16				10.1	Medium metro	Data based on counts less than 10 suppressed
10/28/2020	2/1/2020	10/24/2020	FL	Marion County	3	12	083	12083	Distribution of population (%)	4243	287	69.6	12.5	0.3	1.7	1.7	14.1	Medium metro
10/28/2020	2/1/2020	10/24/2020	FL	Martin County	3	12	085	12085	Distribution of all-cause deaths (%)	1699	231	90.6	4.2				4.4	Medium metro	Data based on counts less than 10 suppressed
10/28/2020	2/1/2020	10/24/2020	FL	Martin County	3	12	085	12085	Distribution of COVID-19 deaths (%)	1699	231	77.1	12.1				9.5	Medium metro	Data based on counts less than 10 suppressed
10/28/2020	2/1/2020	10/24/2020	FL	Martin County	3	12	085	12085	Distribution of population (%)	1699	231	77.7	5.2	0.2	1.4	1.3	14.2	Medium metro
10/28/2020	2/1/2020	10/24/2020	FL	Miami-Dade County	1	12	086	12086	Distribution of all-cause deaths (%)	19334	3318	17.6	17.6	0.1	1	0.3	63.5	Large central metro
10/28/2020	2/1/2020	10/24/2020	FL	Miami-Dade County	1	12	086	12086	Distribution of COVID-19 deaths (%)	19334	3318	11.2	16.6		0.8	0.3	70.9	Large central metro	Data based on counts less than 10 suppressed
10/28/2020	2/1/2020	10/24/2020	FL	Miami-Dade County	1	12	086	12086	Distribution of population (%)	19334	3318	12.9	15.4	0.1	1.5	0.7	69.4	Large central metro
10/28/2020	2/1/2020	10/24/2020	FL	Okaloosa County	4	12	091	12091	Distribution of all-cause deaths (%)	1591	128	87.4	6.6		1.7	1.1	3	Small metro	Data based on counts less than 10 suppressed
10/28/2020	2/1/2020	10/24/2020	FL	Okaloosa County	4	12	091	12091	Distribution of COVID-19 deaths (%)	1591	128	75.8	10.2				7.8	Small metro	Data based on counts less than 10 suppressed
10/28/2020	2/1/2020	10/24/2020	FL	Okaloosa County	4	12	091	12091	Distribution of population (%)	1591	128	73	9.8	0.6	3	3.9	9.7	Small metro
10/28/2020	2/1/2020	10/24/2020	FL	Orange County	1	12	095	12095	Distribution of all-cause deaths (%)	8207	664	55.9	20	0.1	2.7	0.4	20.8	Large central metro
10/28/2020	2/1/2020	10/24/2020	FL	Orange County	1	12	095	12095	Distribution of COVID-19 deaths (%)	8207	664	39.8	27.3		3.6		29.1	Large central metro	Data based on counts less than 10 suppressed
10/28/2020	2/1/2020	10/24/2020	FL	Orange County	1	12	095	12095	Distribution of population (%)	8207	664	39.4	20.3	0.2	5.5	2	32.7	Large central metro
10/28/2020	2/1/2020	10/24/2020	FL	Osceola County	2	12	097	12097	Distribution of all-cause deaths (%)	2067	208	49	11.3		2.1		37.1	Large fringe metro	Data based on counts less than 10 suppressed
10/28/2020	2/1/2020	10/24/2020	FL	Osceola County	2	12	097	12097	Distribution of COVID-19 deaths (%)	2067	208	23.1	9.1				65.9	Large fringe metro	Data based on counts less than 10 suppressed
10/28/2020	2/1/2020	10/24/2020	FL	Osceola County	2	12	097	12097	Distribution of population (%)	2067	208	30.1	9.7	0.2	2.7	1.5	55.8	Large fringe metro
10/28/2020	2/1/2020	10/24/2020	FL	Palm Beach County	2	12	099	12099	Distribution of all-cause deaths (%)	13279	1559	75.8	12.5		0.8	0.3	10.4	Large fringe metro	Data based on counts less than 10 suppressed
10/28/2020	2/1/2020	10/24/2020	FL	Palm Beach County	2	12	099	12099	Distribution of COVID-19 deaths (%)	13279	1559	59.7	20.1		0.9		18.9	Large fringe metro	Data based on counts less than 10 suppressed
10/28/2020	2/1/2020	10/24/2020	FL	Palm Beach County	2	12	099	12099	Distribution of population (%)	13279	1559	53.5	18.7	0.2	2.8	1.4	23.4	Large fringe metro
10/28/2020	2/1/2020	10/24/2020	FL	Pasco County	2	12	101	12101	Distribution of all-cause deaths (%)	4961	187	88.7	3		0.9	0.4	6.8	Large fringe metro	Data based on counts less than 10 suppressed
10/28/2020	2/1/2020	10/24/2020	FL	Pasco County	2	12	101	12101	Distribution of COVID-19 deaths (%)	4961	187	75.4					17.6	Large fringe metro	Data based on counts less than 10 suppressed
10/28/2020	2/1/2020	10/24/2020	FL	Pasco County	2	12	101	12101	Distribution of population (%)	4961	187	72.7	5.8	0.3	2.7	2	16.5	Large fringe metro
10/28/2020	2/1/2020	10/24/2020	FL	Pinellas County	1	12	103	12103	Distribution of all-cause deaths (%)	10273	785	85.8	7.9	0.1	1.4	0.4	4.4	Large central metro
10/28/2020	2/1/2020	10/24/2020	FL	Pinellas County	1	12	103	12103	Distribution of COVID-19 deaths (%)	10273	785	78.1	12.7		2.9		5.7	Large central metro	Data based on counts less than 10 suppressed
10/28/2020	2/1/2020	10/24/2020	FL	Pinellas County	1	12	103	12103	Distribution of population (%)	10273	785	73.6	10.5	0.2	3.5	2	10.2	Large central metro
10/28/2020	2/1/2020	10/24/2020	FL	Polk County	3	12	105	12105	Distribution of all-cause deaths (%)	5880	543	76.5	12.8		0.6	0.3	9.6	Medium metro	Data based on counts less than 10 suppressed
10/28/2020	2/1/2020	10/24/2020	FL	Polk County	3	12	105	12105	Distribution of COVID-19 deaths (%)	5880	543	60.2	21.7				16.9	Medium metro	Data based on counts less than 10 suppressed
10/28/2020	2/1/2020	10/24/2020	FL	Polk County	3	12	105	12105	Distribution of population (%)	5880	543	56.9	14.7	0.3	1.8	1.7	24.6	Medium metro
10/28/2020	2/1/2020	10/24/2020	FL	St. Lucie County	3	12	111	12111	Distribution of all-cause deaths (%)	2765	204	74.7	14.8		0.8	0.5	9.1	Medium metro	Data based on counts less than 10 suppressed
10/28/2020	2/1/2020	10/24/2020	FL	St. Lucie County	3	12	111	12111	Distribution of COVID-19 deaths (%)	2765	204	53.4	25				18.1	Medium metro	Data based on counts less than 10 suppressed
10/28/2020	2/1/2020	10/24/2020	FL	St. Lucie County	3	12	111	12111	Distribution of population (%)	2765	204	55.9	20.3	0.2	1.9	1.9	19.9	Medium metro
10/28/2020	2/1/2020	10/24/2020	FL	Sarasota County	3	12	115	12115	Distribution of all-cause deaths (%)	4885	326	92.3	3.4		0.5	0.3	3.4	Medium metro	Data based on counts less than 10 suppressed
10/28/2020	2/1/2020	10/24/2020	FL	Sarasota County	3	12	115	12115	Distribution of COVID-19 deaths (%)	4885	326	83.1	6.1				9.5	Medium metro	Data based on counts less than 10 suppressed
10/28/2020	2/1/2020	10/24/2020	FL	Sarasota County	3	12	115	12115	Distribution of population (%)	4885	326	82.8	4.3	0.2	1.8	1.4	9.6	Medium metro
10/28/2020	2/1/2020	10/24/2020	FL	Seminole County	2	12	117	12117	Distribution of all-cause deaths (%)	2756	173	73	12		2	0.5	12.3	Large fringe metro	Data based on counts less than 10 suppressed
10/28/2020	2/1/2020	10/24/2020	FL	Seminole County	2	12	117	12117	Distribution of COVID-19 deaths (%)	2756	173	60.7	20.8				14.5	Large fringe metro	Data based on counts less than 10 suppressed
10/28/2020	2/1/2020	10/24/2020	FL	Seminole County	2	12	117	12117	Distribution of population (%)	2756	173	58.9	11.5	0.2	4.8	2.2	22.5	Large fringe metro
10/28/2020	2/1/2020	10/24/2020	FL	Volusia County	3	12	127	12127	Distribution of all-cause deaths (%)	6013	326	85.6	7.4		0.5	0.3	6.1	Medium metro	Data based on counts less than 10 suppressed
10/28/2020	2/1/2020	10/24/2020	FL	Volusia County	3	12	127	12127	Distribution of COVID-19 deaths (%)	6013	326	73	15.3				10.4	Medium metro	Data based on counts less than 10 suppressed
10/28/2020	2/1/2020	10/24/2020	FL	Volusia County	3	12	127	12127	Distribution of population (%)	6013	326	70.6	10.5	0.3	1.9	1.8	15	Medium metro
10/28/2020	2/1/2020	10/24/2020	GA	Bibb County	4	13	021	13021	Distribution of all-cause deaths (%)	2266	278	53.1	45.5		0.6		0.6	Small metro	Data based on counts less than 10 suppressed
10/28/2020	2/1/2020	10/24/2020	GA	Bibb County	4	13	021	13021	Distribution of COVID-19 deaths (%)	2266	278	42.8	56.1					Small metro	Data based on counts less than 10 suppressed
10/28/2020	2/1/2020	10/24/2020	GA	Bibb County	4	13	021	13021	Distribution of population (%)	2266	278	37.4	55.2	0.2	2.1	1.5	3.5	Small metro
10/28/2020	2/1/2020	10/24/2020	GA	Chatham County	3	13	051	13051	Distribution of all-cause deaths (%)	2835	256	61.3	35.3		0.8		2.4	Medium metro	Data based on counts less than 10 suppressed
10/28/2020	2/1/2020	10/24/2020	GA	Chatham County	3	13	051	13051	Distribution of COVID-19 deaths (%)	2835	256	49.6	44.1					Medium metro	Data based on counts less than 10 suppressed
10/28/2020	2/1/2020	10/24/2020	GA	Chatham County	3	13	051	13051	Distribution of population (%)	2835	256	47.8	40.3	0.2	2.9	2.1	6.7	Medium metro
10/28/2020	2/1/2020	10/24/2020	GA	Clarke County	4	13	059	13059	Distribution of all-cause deaths (%)	1250	129	71.5	25.2		0.8		2.2	Small metro	Data based on counts less than 10 suppressed
10/28/2020	2/1/2020	10/24/2020	GA	Clarke County	4	13	059	13059	Distribution of COVID-19 deaths (%)	1250	129	55.8	37.2					Small metro	Data based on counts less than 10 suppressed
10/28/2020	2/1/2020	10/24/2020	GA	Clarke County	4	13	059	13059	Distribution of population (%)	1250	129	55.2	27.7	0.2	4	2	11	Small metro
10/28/2020	2/1/2020	10/24/2020	GA	Cobb County	2	13	067	13067	Distribution of all-cause deaths (%)	4281	434	71.8	21.9		1.6	0.3	4.3	Large fringe metro	Data based on counts less than 10 suppressed
10/28/2020	2/1/2020	10/24/2020	GA	Cobb County	2	13	067	13067	Distribution of COVID-19 deaths (%)	4281	434	51.6	32.3				14.3	Large fringe metro	Data based on counts less than 10 suppressed
10/28/2020	2/1/2020	10/24/2020	GA	Cobb County	2	13	067	13067	Distribution of population (%)	4281	434	51.1	27.6	0.2	5.5	2.3	13.3	Large fringe metro
10/28/2020	2/1/2020	10/24/2020	GA	DeKalb County	2	13	089	13089	Distribution of all-cause deaths (%)	3872	295	40.5	52.6		3.1	0.3	3.3	Large fringe metro	Data based on counts less than 10 suppressed
10/28/2020	2/1/2020	10/24/2020	GA	DeKalb County	2	13	089	13089	Distribution of COVID-19 deaths (%)	3872	295	26.4	60.3		5.1		6.1	Large fringe metro	Data based on counts less than 10 suppressed
10/28/2020	2/1/2020	10/24/2020	GA	DeKalb County	2	13	089	13089	Distribution of population (%)	3872	295	29.3	53.7	0.1	6.4	1.9	8.5	Large fringe metro
10/28/2020	2/1/2020	10/24/2020	GA	Dougherty County	4	13	095	13095	Distribution of all-cause deaths (%)	1134	214	40.5	58.8					Small metro	Data based on counts less than 10 suppressed
10/28/2020	2/1/2020	10/24/2020	GA	Dougherty County	4	13	095	13095	Distribution of COVID-19 deaths (%)	1134	214	26.2	73.4					Small metro	Data based on counts less than 10 suppressed
10/28/2020	2/1/2020	10/24/2020	GA	Dougherty County	4	13	095	13095	Distribution of population (%)	1134	214	24.3	70.3	0.2	0.9	1.3	3.1	Small metro
10/28/2020	2/1/2020	10/24/2020	GA	Fayette County	2	13	113	13113	Distribution of all-cause deaths (%)	861	101	60.6	35.5		1.5		2.1	Large fringe metro	Data based on counts less than 10 suppressed
10/28/2020	2/1/2020	10/24/2020	GA	Fayette County	2	13	113	13113	Distribution of COVID-19 deaths (%)	861	101	36.6	59.4					Large fringe metro	Data based on counts less than 10 suppressed
10/28/2020	2/1/2020	10/24/2020	GA	Fayette County	2	13	113	13113	Distribution of population (%)	861	101	60.6	24.6	0.2	5	2.1	7.5	Large fringe metro
10/28/2020	2/1/2020	10/24/2020	GA	Floyd County	4	13	115	13115	Distribution of all-cause deaths (%)	1301	120	86.7	10.2				2.4	Small metro	Data based on counts less than 10 suppressed
10/28/2020	2/1/2020	10/24/2020	GA	Floyd County	4	13	115	13115	Distribution of COVID-19 deaths (%)	1301	120	85	8.3					Small metro	Data based on counts less than 10 suppressed
10/28/2020	2/1/2020	10/24/2020	GA	Floyd County	4	13	115	13115	Distribution of population (%)	1301	120	70.6	14.4	0.2	1.4	1.7	11.6	Small metro
10/28/2020	2/1/2020	10/24/2020	GA	Fulton County	1	13	121	13121	Distribution of all-cause deaths (%)	7067	689	42.7	51.4		2	0.2	3.5	Large central metro	Data based on counts less than 10 suppressed
10/28/2020	2/1/2020	10/24/2020	GA	Fulton County	1	13	121	13121	Distribution of COVID-19 deaths (%)	7067	689	26.3	61.8		2.2		9.3	Large central metro	Data based on counts less than 10 suppressed
10/28/2020	2/1/2020	10/24/2020	GA	Fulton County	1	13	121	13121	Distribution of population (%)	7067	689	39.6	43.5	0.1	7.6	2	7.2	Large central metro
10/28/2020	2/1/2020	10/24/2020	GA	Glynn County	4	13	127	13127	Distribution of all-cause deaths (%)	920	114	76.4	20.8				1.8	Small metro	Data based on counts less than 10 suppressed
10/28/2020	2/1/2020	10/24/2020	GA	Glynn County	4	13	127	13127	Distribution of COVID-19 deaths (%)	920	114	65.8	28.9					Small metro	Data based on counts less than 10 suppressed
10/28/2020	2/1/2020	10/24/2020	GA	Glynn County	4	13	127	13127	Distribution of population (%)	920	114	63.6	26	0.2	1.5	1.8	6.8	Small metro
10/28/2020	2/1/2020	10/24/2020	GA	Gwinnett County	2	13	135	13135	Distribution of all-cause deaths (%)	3322	349	59.2	22.4		9.1	0.4	8.9	Large fringe metro	Data based on counts less than 10 suppressed
10/28/2020	2/1/2020	10/24/2020	GA	Gwinnett County	2	13	135	13135	Distribution of COVID-19 deaths (%)	3322	349	38.1	25.8		8		26.6	Large fringe metro	Data based on counts less than 10 suppressed
10/28/2020	2/1/2020	10/24/2020	GA	Gwinnett County	2	13	135	13135	Distribution of population (%)	3322	349	35.4	28	0.2	12.4	2.4	21.7	Large fringe metro
10/28/2020	2/1/2020	10/24/2020	GA	Hall County	4	13	139	13139	Distribution of all-cause deaths (%)	2127	240	86	7.1		1.3		5.4	Small metro	Data based on counts less than 10 suppressed
10/28/2020	2/1/2020	10/24/2020	GA	Hall County	4	13	139	13139	Distribution of COVID-19 deaths (%)	2127	240	72.9	8.3				16.7	Small metro	Data based on counts less than 10 suppressed
10/28/2020	2/1/2020	10/24/2020	GA	Hall County	4	13	139	13139	Distribution of population (%)	2127	240	60.1	7.3	0.2	2	1.3	29.1	Small metro
10/28/2020	2/1/2020	10/24/2020	GA	Henry County	2	13	151	13151	Distribution of all-cause deaths (%)	1460	106	53.6	41.2		2.3		2.5	Large fringe metro	Data based on counts less than 10 suppressed
10/28/2020	2/1/2020	10/24/2020	GA	Henry County	2	13	151	13151	Distribution of COVID-19 deaths (%)	1460	106	37.7	52.8					Large fringe metro	Data based on counts less than 10 suppressed
10/28/2020	2/1/2020	10/24/2020	GA	Henry County	2	13	151	13151	Distribution of population (%)	1460	106	40	47	0.2	3.3	2.3	7.2	Large fringe metro
10/28/2020	2/1/2020	10/24/2020	GA	Lowndes County	4	13	185	13185	Distribution of all-cause deaths (%)	956	151	62	35.4				1.9	Small metro	Data based on counts less than 10 suppressed
10/28/2020	2/1/2020	10/24/2020	GA	Lowndes County	4	13	185	13185	Distribution of COVID-19 deaths (%)	956	151	53	43.7					Small metro	Data based on counts less than 10 suppressed
10/28/2020	2/1/2020	10/24/2020	GA	Lowndes County	4	13	185	13185	Distribution of population (%)	956	151	53	36.7	0.3	2.1	2	6	Small metro
10/28/2020	2/1/2020	10/24/2020	GA	Muscogee County	3	13	215	13215	Distribution of all-cause deaths (%)	2246	266	54.5	41.8		1.5		1.8	Medium metro	Data based on counts less than 10 suppressed
10/28/2020	2/1/2020	10/24/2020	GA	Muscogee County	3	13	215	13215	Distribution of COVID-19 deaths (%)	2246	266	42.1	51.5					Medium metro	Data based on counts less than 10 suppressed
10/28/2020	2/1/2020	10/24/2020	GA	Muscogee County	3	13	215	13215	Distribution of population (%)	2246	266	39.6	46.6	0.4	2.8	2.9	7.7	Medium metro
10/28/2020	2/1/2020	10/24/2020	GA	Richmond County	3	13	245	13245	Distribution of all-cause deaths (%)	2980	354	51.7	45.3		1.1		1.6	Medium metro	Data based on counts less than 10 suppressed
10/28/2020	2/1/2020	10/24/2020	GA	Richmond County	3	13	245	13245	Distribution of COVID-19 deaths (%)	2980	354	43.5	51.4				3.7	Medium metro	Data based on counts less than 10 suppressed
10/28/2020	2/1/2020	10/24/2020	GA	Richmond County	3	13	245	13245	Distribution of population (%)	2980	354	33.7	56.6	0.3	1.7	2.6	5.1	Medium metro
10/28/2020	2/1/2020	10/24/2020	GA	Thomas County	5	13	275	13275	Distribution of all-cause deaths (%)	593	106	60.2	37.9				1.7	Micropolitan	Data based on counts less than 10 suppressed
10/28/2020	2/1/2020	10/24/2020	GA	Thomas County	5	13	275	13275	Distribution of COVID-19 deaths (%)	593	106	49.1	45.3					Micropolitan	Data based on counts less than 10 suppressed
10/28/2020	2/1/2020	10/24/2020	GA	Thomas County	5	13	275	13275	Distribution of population (%)	593	106	57.6	35.9	0.4	1	1.3	3.9	Micropolitan
10/28/2020	2/1/2020	10/24/2020	GA	Tift County	5	13	277	13277	Distribution of all-cause deaths (%)	512	118	66.2	28.7				4.5	Micropolitan	Data based on counts less than 10 suppressed
10/28/2020	2/1/2020	10/24/2020	GA	Tift County	5	13	277	13277	Distribution of COVID-19 deaths (%)	512	118	44.9	44.9				10.2	Micropolitan	Data based on counts less than 10 suppressed
10/28/2020	2/1/2020	10/24/2020	GA	Tift County	5	13	277	13277	Distribution of population (%)	512	118	55.1	29.9	0.2	1.4	1.2	12.2	Micropolitan
10/28/2020	2/1/2020	10/24/2020	HI	Honolulu County	3	15	003	15003	Distribution of all-cause deaths (%)	6109	186	16.8	1		51.7	25.3	5.1	Medium metro	Data based on counts less than 10 suppressed
10/28/2020	2/1/2020	10/24/2020	HI	Honolulu County	3	15	003	15003	Distribution of COVID-19 deaths (%)	6109	186				52.7	37.6		Medium metro	Data based on counts less than 10 suppressed
10/28/2020	2/1/2020	10/24/2020	HI	Honolulu County	3	15	003	15003	Distribution of population (%)	6109	186	17.9	2.5	0.2	41.8	27.6	10	Medium metro
10/28/2020	2/1/2020	10/24/2020	IA	Black Hawk County	4	19	013	19013	Distribution of all-cause deaths (%)	1078	106	91.4	6				1.4	Small metro	Data based on counts less than 10 suppressed
10/28/2020	2/1/2020	10/24/2020	IA	Black Hawk County	4	19	013	19013	Distribution of COVID-19 deaths (%)	1078	106	75.5	11.3					Small metro	Data based on counts less than 10 suppressed
10/28/2020	2/1/2020	10/24/2020	IA	Black Hawk County	4	19	013	19013	Distribution of population (%)	1078	106	80.6	9.5	0.2	2.5	2.7	4.6	Small metro
10/28/2020	2/1/2020	10/24/2020	IA	Linn County	3	19	113	19113	Distribution of all-cause deaths (%)	1583	142	94.2	3.8				1.1	Medium metro	Data based on counts less than 10 suppressed
10/28/2020	2/1/2020	10/24/2020	IA	Linn County	3	19	113	19113	Distribution of COVID-19 deaths (%)	1583	142	90.8						Medium metro	Data based on counts less than 10 suppressed
10/28/2020	2/1/2020	10/24/2020	IA	Linn County	3	19	113	19113	Distribution of population (%)	1583	142	85.2	6	0.2	2.5	2.7	3.4	Medium metro
10/28/2020	2/1/2020	10/24/2020	IA	Polk County	3	19	153	19153	Distribution of all-cause deaths (%)	3917	375	90.6	4.6		1.7	0.4	2.5	Medium metro	Data based on counts less than 10 suppressed
10/28/2020	2/1/2020	10/24/2020	IA	Polk County	3	19	153	19153	Distribution of COVID-19 deaths (%)	3917	375	84	6.4		2.9		5.9	Medium metro	Data based on counts less than 10 suppressed
10/28/2020	2/1/2020	10/24/2020	IA	Polk County	3	19	153	19153	Distribution of population (%)	3917	375	77	7	0.2	4.9	2.3	8.7	Medium metro
10/28/2020	2/1/2020	10/24/2020	IA	Woodbury County	4	19	193	19193	Distribution of all-cause deaths (%)	1007	147	86.1	2.8	4.1	2.4		4	Small metro	Data based on counts less than 10 suppressed
10/28/2020	2/1/2020	10/24/2020	IA	Woodbury County	4	19	193	19193	Distribution of COVID-19 deaths (%)	1007	147	61.2		8.8	8.8		12.9	Small metro	Data based on counts less than 10 suppressed
10/28/2020	2/1/2020	10/24/2020	IA	Woodbury County	4	19	193	19193	Distribution of population (%)	1007	147	71.1	4.3	1.5	2.8	2.8	17.4	Small metro
10/28/2020	2/1/2020	10/24/2020	ID	Ada County	3	16	001	16001	Distribution of all-cause deaths (%)	3050	229	93.2	0.7	0.4	1	0.8	4	Medium metro
10/28/2020	2/1/2020	10/24/2020	ID	Ada County	3	16	001	16001	Distribution of COVID-19 deaths (%)	3050	229	84.3					11.8	Medium metro	Data based on counts less than 10 suppressed
10/28/2020	2/1/2020	10/24/2020	ID	Ada County	3	16	001	16001	Distribution of population (%)	3050	229	84.3	1.3	0.5	2.7	2.7	8.5	Medium metro
10/28/2020	2/1/2020	10/24/2020	IL	Cook County	1	17	031	17031	Distribution of all-cause deaths (%)	37052	5175	49.3	33.1	0.1	4	0.9	12.7	Large central metro
10/28/2020	2/1/2020	10/24/2020	IL	Cook County	1	17	031	17031	Distribution of COVID-19 deaths (%)	37052	5175	34.1	32.5		5.7	1.2	26.3	Large central metro	Data based on counts less than 10 suppressed
10/28/2020	2/1/2020	10/24/2020	IL	Cook County	1	17	031	17031	Distribution of population (%)	37052	5175	42	23	0.1	7.7	1.6	25.6	Large central metro
10/28/2020	2/1/2020	10/24/2020	IL	DuPage County	2	17	043	17043	Distribution of all-cause deaths (%)	5757	541	81.4	6.9		5.4	0.3	5.9	Large fringe metro	Data based on counts less than 10 suppressed
10/28/2020	2/1/2020	10/24/2020	IL	DuPage County	2	17	043	17043	Distribution of COVID-19 deaths (%)	5757	541	71.3	9.1		6.5		12.6	Large fringe metro	Data based on counts less than 10 suppressed
10/28/2020	2/1/2020	10/24/2020	IL	DuPage County	2	17	043	17043	Distribution of population (%)	5757	541	66	5	0.1	12.6	1.8	14.6	Large fringe metro
10/28/2020	2/1/2020	10/24/2020	IL	Kane County	2	17	089	17089	Distribution of all-cause deaths (%)	2800	297	77.1	6.5		2.4	0.7	13.3	Large fringe metro	Data based on counts less than 10 suppressed
10/28/2020	2/1/2020	10/24/2020	IL	Kane County	2	17	089	17089	Distribution of COVID-19 deaths (%)	2800	297	57.6	5.1		4.4		32.3	Large fringe metro	Data based on counts less than 10 suppressed
10/28/2020	2/1/2020	10/24/2020	IL	Kane County	2	17	089	17089	Distribution of population (%)	2800	297	56.6	5.3	0.1	4.2	1.4	32.4	Large fringe metro
10/28/2020	2/1/2020	10/24/2020	IL	Lake County	2	17	097	17097	Distribution of all-cause deaths (%)	4385	411	79.4	8.4		3.1	0.4	8.6	Large fringe metro	Data based on counts less than 10 suppressed
10/28/2020	2/1/2020	10/24/2020	IL	Lake County	2	17	097	17097	Distribution of COVID-19 deaths (%)	4385	411	61.1	11.2		3.6		23.8	Large fringe metro	Data based on counts less than 10 suppressed
10/28/2020	2/1/2020	10/24/2020	IL	Lake County	2	17	097	17097	Distribution of population (%)	4385	411	60.6	6.8	0.1	8.3	1.8	22.4	Large fringe metro
10/28/2020	2/1/2020	10/24/2020	IL	Madison County	2	17	119	17119	Distribution of all-cause deaths (%)	2021	106	91.1	8.3					Large fringe metro	Data based on counts less than 10 suppressed
10/28/2020	2/1/2020	10/24/2020	IL	Madison County	2	17	119	17119	Distribution of COVID-19 deaths (%)	2021	106	86.8	12.3					Large fringe metro	Data based on counts less than 10 suppressed
10/28/2020	2/1/2020	10/24/2020	IL	Madison County	2	17	119	17119	Distribution of population (%)	2021	106	84.6	8.7	0.2	1	2	3.4	Large fringe metro
10/28/2020	2/1/2020	10/24/2020	IL	Peoria County	3	17	143	17143	Distribution of all-cause deaths (%)	2289	111	86	11.1		0.7		1.9	Medium metro	Data based on counts less than 10 suppressed
10/28/2020	2/1/2020	10/24/2020	IL	Peoria County	3	17	143	17143	Distribution of COVID-19 deaths (%)	2289	111	78.4	9.9				9	Medium metro	Data based on counts less than 10 suppressed
10/28/2020	2/1/2020	10/24/2020	IL	Peoria County	3	17	143	17143	Distribution of population (%)	2289	111	69.4	18.4	0.2	4	2.9	5.1	Medium metro
10/28/2020	2/1/2020	10/24/2020	IL	St. Clair County	2	17	163	17163	Distribution of all-cause deaths (%)	2028	186	69.8	28.5		0.5		0.7	Large fringe metro	Data based on counts less than 10 suppressed
10/28/2020	2/1/2020	10/24/2020	IL	St. Clair County	2	17	163	17163	Distribution of COVID-19 deaths (%)	2028	186	67.2	30.1					Large fringe metro	Data based on counts less than 10 suppressed
10/28/2020	2/1/2020	10/24/2020	IL	St. Clair County	2	17	163	17163	Distribution of population (%)	2028	186	61.2	30.3	0.3	1.5	2.4	4.3	Large fringe metro
10/28/2020	2/1/2020	10/24/2020	IL	Will County	2	17	197	17197	Distribution of all-cause deaths (%)	3666	344	79.2	11.7		2.1	0.4	6.6	Large fringe metro	Data based on counts less than 10 suppressed
10/28/2020	2/1/2020	10/24/2020	IL	Will County	2	17	197	17197	Distribution of COVID-19 deaths (%)	3666	344	58.4	21.8		3.2		16.3	Large fringe metro	Data based on counts less than 10 suppressed
10/28/2020	2/1/2020	10/24/2020	IL	Will County	2	17	197	17197	Distribution of population (%)	3666	344	62.5	11.7	0.1	5.9	1.6	18.2	Large fringe metro
10/28/2020	2/1/2020	10/24/2020	IL	Winnebago County	3	17	201	17201	Distribution of all-cause deaths (%)	2620	183	82.4	11.6		1	0.5	4.4	Medium metro	Data based on counts less than 10 suppressed
10/28/2020	2/1/2020	10/24/2020	IL	Winnebago County	3	17	201	17201	Distribution of COVID-19 deaths (%)	2620	183	68.3	20.2				9.3	Medium metro	Data based on counts less than 10 suppressed
10/28/2020	2/1/2020	10/24/2020	IL	Winnebago County	3	17	201	17201	Distribution of population (%)	2620	183	67.7	13.3	0.2	2.8	2.5	13.5	Medium metro
10/28/2020	2/1/2020	10/24/2020	IN	Allen County	3	18	003	18003	Distribution of all-cause deaths (%)	3577	277	86.4	9.6		1.2		2.6	Medium metro	Data based on counts less than 10 suppressed
10/28/2020	2/1/2020	10/24/2020	IN	Allen County	3	18	003	18003	Distribution of COVID-19 deaths (%)	3577	277	78.7	12.6				5.4	Medium metro	Data based on counts less than 10 suppressed
10/28/2020	2/1/2020	10/24/2020	IN	Allen County	3	18	003	18003	Distribution of population (%)	3577	277	73.1	11.5	0.3	4.5	2.9	7.7	Medium metro
10/28/2020	2/1/2020	10/24/2020	IN	Elkhart County	4	18	039	18039	Distribution of all-cause deaths (%)	1437	138	90.6	4.9				3.8	Small metro	Data based on counts less than 10 suppressed
10/28/2020	2/1/2020	10/24/2020	IN	Elkhart County	4	18	039	18039	Distribution of COVID-19 deaths (%)	1437	138	81.9	7.2				10.1	Small metro	Data based on counts less than 10 suppressed
10/28/2020	2/1/2020	10/24/2020	IN	Elkhart County	4	18	039	18039	Distribution of population (%)	1437	138	74.1	5.6	0.2	1.1	2.1	16.8	Small metro
10/28/2020	2/1/2020	10/24/2020	IN	Hamilton County	2	18	057	18057	Distribution of all-cause deaths (%)	1574	110	92.2	4.5		2		1	Large fringe metro	Data based on counts less than 10 suppressed
10/28/2020	2/1/2020	10/24/2020	IN	Hamilton County	2	18	057	18057	Distribution of COVID-19 deaths (%)	1574	110	85.5	10					Large fringe metro	Data based on counts less than 10 suppressed
10/28/2020	2/1/2020	10/24/2020	IN	Hamilton County	2	18	057	18057	Distribution of population (%)	1574	110	82.8	4.4	0.1	6.4	2	4.3	Large fringe metro
10/28/2020	2/1/2020	10/24/2020	IN	Hendricks County	2	18	063	18063	Distribution of all-cause deaths (%)	1236	157	92.8	5.2		0.8		1.1	Large fringe metro	Data based on counts less than 10 suppressed
10/28/2020	2/1/2020	10/24/2020	IN	Hendricks County	2	18	063	18063	Distribution of COVID-19 deaths (%)	1236	157	87.9	10.2					Large fringe metro	Data based on counts less than 10 suppressed
10/28/2020	2/1/2020	10/24/2020	IN	Hendricks County	2	18	063	18063	Distribution of population (%)	1236	157	82.9	7.6	0.2	3	2	4.3	Large fringe metro
10/28/2020	2/1/2020	10/24/2020	IN	Lake County	2	18	089	18089	Distribution of all-cause deaths (%)	4920	478	61.3	29.3		0.6	0.2	8.5	Large fringe metro	Data based on counts less than 10 suppressed
10/28/2020	2/1/2020	10/24/2020	IN	Lake County	2	18	089	18089	Distribution of COVID-19 deaths (%)	4920	478	46.7	41.2				11.7	Large fringe metro	Data based on counts less than 10 suppressed
10/28/2020	2/1/2020	10/24/2020	IN	Lake County	2	18	089	18089	Distribution of population (%)	4920	478	53.8	23.3	0.2	1.6	1.5	19.6	Large fringe metro
10/28/2020	2/1/2020	10/24/2020	IN	Madison County	2	18	095	18095	Distribution of all-cause deaths (%)	1101	103	91.1	7.7				0.9	Large fringe metro	Data based on counts less than 10 suppressed
10/28/2020	2/1/2020	10/24/2020	IN	Madison County	2	18	095	18095	Distribution of COVID-19 deaths (%)	1101	103	87.4						Large fringe metro	Data based on counts less than 10 suppressed
10/28/2020	2/1/2020	10/24/2020	IN	Madison County	2	18	095	18095	Distribution of population (%)	1101	103	84.6	8.4	0.2	0.6	1.9	4.4	Large fringe metro
10/28/2020	2/1/2020	10/24/2020	IN	Marion County	1	18	097	18097	Distribution of all-cause deaths (%)	8494	978	72.2	23.9		0.8	0.4	2.6	Large central metro	Data based on counts less than 10 suppressed
10/28/2020	2/1/2020	10/24/2020	IN	Marion County	1	18	097	18097	Distribution of COVID-19 deaths (%)	8494	978	60.2	32.4		1.1		5.8	Large central metro	Data based on counts less than 10 suppressed
10/28/2020	2/1/2020	10/24/2020	IN	Marion County	1	18	097	18097	Distribution of population (%)	8494	978	54.1	28.4	0.2	3.8	2.7	10.9	Large central metro
10/28/2020	2/1/2020	10/24/2020	IN	St. Joseph County	3	18	141	18141	Distribution of all-cause deaths (%)	2391	165	84.8	12.4				2	Medium metro	Data based on counts less than 10 suppressed
10/28/2020	2/1/2020	10/24/2020	IN	St. Joseph County	3	18	141	18141	Distribution of COVID-19 deaths (%)	2391	165	75.2	19.4					Medium metro	Data based on counts less than 10 suppressed
10/28/2020	2/1/2020	10/24/2020	IN	St. Joseph County	3	18	141	18141	Distribution of population (%)	2391	165	71.8	13.3	0.3	2.6	2.8	9.1	Medium metro
10/28/2020	2/1/2020	10/24/2020	IN	Vanderburgh County	3	18	163	18163	Distribution of all-cause deaths (%)	2107	126	92.1	6.9				0.6	Medium metro	Data based on counts less than 10 suppressed
10/28/2020	2/1/2020	10/24/2020	IN	Vanderburgh County	3	18	163	18163	Distribution of COVID-19 deaths (%)	2107	126	87.3	10.3					Medium metro	Data based on counts less than 10 suppressed
10/28/2020	2/1/2020	10/24/2020	IN	Vanderburgh County	3	18	163	18163	Distribution of population (%)	2107	126	83.1	9.7	0.2	1.4	2.8	2.8	Medium metro
10/28/2020	2/1/2020	10/24/2020	KS	Johnson County	2	20	091	20091	Distribution of all-cause deaths (%)	3221	197	88.9	4.6	0.4	1.8	1.1	3.1	Large fringe metro
10/28/2020	2/1/2020	10/24/2020	KS	Johnson County	2	20	091	20091	Distribution of COVID-19 deaths (%)	3221	197	75.1	9.1				10.2	Large fringe metro	Data based on counts less than 10 suppressed
10/28/2020	2/1/2020	10/24/2020	KS	Johnson County	2	20	091	20091	Distribution of population (%)	3221	197	79.4	4.7	0.3	5.3	2.4	7.9	Large fringe metro
10/28/2020	2/1/2020	10/24/2020	KS	Sedgwick County	3	20	173	20173	Distribution of all-cause deaths (%)	4407	193	81	8.7	0.9	1.2	3.1	5.1	Medium metro
10/28/2020	2/1/2020	10/24/2020	KS	Sedgwick County	3	20	173	20173	Distribution of COVID-19 deaths (%)	4407	193	67.9	10.4				16.1	Medium metro	Data based on counts less than 10 suppressed
10/28/2020	2/1/2020	10/24/2020	KS	Sedgwick County	3	20	173	20173	Distribution of population (%)	4407	193	67.6	8.8	0.8	4.5	3.3	15	Medium metro
10/28/2020	2/1/2020	10/24/2020	KS	Wyandotte County	2	20	209	20209	Distribution of all-cause deaths (%)	1531	166	62.6	23.7		1.8	1.4	9.9	Large fringe metro	Data based on counts less than 10 suppressed
10/28/2020	2/1/2020	10/24/2020	KS	Wyandotte County	2	20	209	20209	Distribution of COVID-19 deaths (%)	1531	166	41	36.1				14.5	Large fringe metro	Data based on counts less than 10 suppressed
10/28/2020	2/1/2020	10/24/2020	KS	Wyandotte County	2	20	209	20209	Distribution of population (%)	1531	166	40.3	21.5	0.4	5.3	2.7	29.8	Large fringe metro
10/28/2020	2/1/2020	10/24/2020	KY	Fayette County	3	21	067	21067	Distribution of all-cause deaths (%)	3744	117	87.4	10		0.6	0.3	1.7	Medium metro	Data based on counts less than 10 suppressed
10/28/2020	2/1/2020	10/24/2020	KY	Fayette County	3	21	067	21067	Distribution of COVID-19 deaths (%)	3744	117	66.7	19.7				10.3	Medium metro	Data based on counts less than 10 suppressed
10/28/2020	2/1/2020	10/24/2020	KY	Fayette County	3	21	067	21067	Distribution of population (%)	3744	117	70.7	15.1	0.2	4.1	2.6	7.4	Medium metro
10/28/2020	2/1/2020	10/24/2020	KY	Jefferson County	1	21	111	21111	Distribution of all-cause deaths (%)	8031	521	79.7	18.1		0.8	0.2	1.1	Large central metro	Data based on counts less than 10 suppressed
10/28/2020	2/1/2020	10/24/2020	KY	Jefferson County	1	21	111	21111	Distribution of COVID-19 deaths (%)	8031	521	71.8	21.3		2.1		4.6	Large central metro	Data based on counts less than 10 suppressed
10/28/2020	2/1/2020	10/24/2020	KY	Jefferson County	1	21	111	21111	Distribution of population (%)	8031	521	66.6	21.9	0.1	3	2.4	5.9	Large central metro
10/28/2020	2/1/2020	10/24/2020	KY	Warren County	4	21	227	21227	Distribution of all-cause deaths (%)	1223	112	91	6.9		1.2			Small metro	Data based on counts less than 10 suppressed
10/28/2020	2/1/2020	10/24/2020	KY	Warren County	4	21	227	21227	Distribution of COVID-19 deaths (%)	1223	112	92.9						Small metro	Data based on counts less than 10 suppressed
10/28/2020	2/1/2020	10/24/2020	KY	Warren County	4	21	227	21227	Distribution of population (%)	1223	112	77.6	9.5	0.2	4.4	2.6	5.6	Small metro
10/28/2020	2/1/2020	10/24/2020	LA	Caddo Parish	3	22	017	22017	Distribution of all-cause deaths (%)	3239	562	54.4	44.3				0.6	Medium metro	Data based on counts less than 10 suppressed
10/28/2020	2/1/2020	10/24/2020	LA	Caddo Parish	3	22	017	22017	Distribution of COVID-19 deaths (%)	3239	562	43.4	55					Medium metro	Data based on counts less than 10 suppressed
10/28/2020	2/1/2020	10/24/2020	LA	Caddo Parish	3	22	017	22017	Distribution of population (%)	3239	562	44.3	49.6	0.4	1.3	1.6	2.9	Medium metro
10/28/2020	2/1/2020	10/24/2020	LA	Calcasieu Parish	4	22	019	22019	Distribution of all-cause deaths (%)	1736	198	72.4	25.5		0.6		1.3	Small metro	Data based on counts less than 10 suppressed
10/28/2020	2/1/2020	10/24/2020	LA	Calcasieu Parish	4	22	019	22019	Distribution of COVID-19 deaths (%)	1736	198	63.1	34.3					Small metro	Data based on counts less than 10 suppressed
10/28/2020	2/1/2020	10/24/2020	LA	Calcasieu Parish	4	22	019	22019	Distribution of population (%)	1736	198	66.6	25.5	0.5	1.3	1.9	4.1	Small metro
10/28/2020	2/1/2020	10/24/2020	LA	East Baton Rouge Parish	3	22	033	22033	Distribution of all-cause deaths (%)	4711	776	53.8	43.7		0.7		1.6	Medium metro	Data based on counts less than 10 suppressed
10/28/2020	2/1/2020	10/24/2020	LA	East Baton Rouge Parish	3	22	033	22033	Distribution of COVID-19 deaths (%)	4711	776	42.9	54.4				1.5	Medium metro	Data based on counts less than 10 suppressed
10/28/2020	2/1/2020	10/24/2020	LA	East Baton Rouge Parish	3	22	033	22033	Distribution of population (%)	4711	776	44	46.7	0.2	3.3	1.4	4.4	Medium metro
10/28/2020	2/1/2020	10/24/2020	LA	Jefferson Parish	2	22	051	22051	Distribution of all-cause deaths (%)	4529	813	60.9	30.8	0.2	1.7		6.1	Large fringe metro	Data based on counts less than 10 suppressed
10/28/2020	2/1/2020	10/24/2020	LA	Jefferson Parish	2	22	051	22051	Distribution of COVID-19 deaths (%)	4529	813	38.6	51.4		1.2		8.4	Large fringe metro	Data based on counts less than 10 suppressed
10/28/2020	2/1/2020	10/24/2020	LA	Jefferson Parish	2	22	051	22051	Distribution of population (%)	4529	813	52	27.1	0.4	4.2	1.5	14.9	Large fringe metro
10/28/2020	2/1/2020	10/24/2020	LA	Lafayette Parish	3	22	055	22055	Distribution of all-cause deaths (%)	2153	264	70.3	27.4		0.7		1.6	Medium metro	Data based on counts less than 10 suppressed
10/28/2020	2/1/2020	10/24/2020	LA	Lafayette Parish	3	22	055	22055	Distribution of COVID-19 deaths (%)	2153	264	58	38.3				3.8	Medium metro	Data based on counts less than 10 suppressed
10/28/2020	2/1/2020	10/24/2020	LA	Lafayette Parish	3	22	055	22055	Distribution of population (%)	2153	264	65.2	26.5	0.3	1.9	1.5	4.6	Medium metro
10/28/2020	2/1/2020	10/24/2020	LA	Lafourche Parish	4	22	057	22057	Distribution of all-cause deaths (%)	768	131	79.6	16.7	2.1			1.3	Small metro	Data based on counts less than 10 suppressed
10/28/2020	2/1/2020	10/24/2020	LA	Lafourche Parish	4	22	057	22057	Distribution of COVID-19 deaths (%)	768	131	67.2	29					Small metro	Data based on counts less than 10 suppressed
10/28/2020	2/1/2020	10/24/2020	LA	Lafourche Parish	4	22	057	22057	Distribution of population (%)	768	131	76.8	13.3	2.8	0.8	1.9	4.4	Small metro
10/28/2020	2/1/2020	10/24/2020	LA	Orleans Parish	1	22	071	22071	Distribution of all-cause deaths (%)	3270	432	36.5	58.6		1.4	0.4	3.1	Large central metro	Data based on counts less than 10 suppressed
10/28/2020	2/1/2020	10/24/2020	LA	Orleans Parish	1	22	071	22071	Distribution of COVID-19 deaths (%)	3270	432	25.5	69.9				3.7	Large central metro	Data based on counts less than 10 suppressed
10/28/2020	2/1/2020	10/24/2020	LA	Orleans Parish	1	22	071	22071	Distribution of population (%)	3270	432	30.9	59.1	0.2	2.9	1.4	5.5	Large central metro
10/28/2020	2/1/2020	10/24/2020	LA	Ouachita Parish	4	22	073	22073	Distribution of all-cause deaths (%)	1614	243	64.9	34.3				0.6	Small metro	Data based on counts less than 10 suppressed
10/28/2020	2/1/2020	10/24/2020	LA	Ouachita Parish	4	22	073	22073	Distribution of COVID-19 deaths (%)	1614	243	52.7	45.3					Small metro	Data based on counts less than 10 suppressed
10/28/2020	2/1/2020	10/24/2020	LA	Ouachita Parish	4	22	073	22073	Distribution of population (%)	1614	243	57.9	37.4	0.3	1	1.2	2.2	Small metro
10/28/2020	2/1/2020	10/24/2020	LA	Rapides Parish	4	22	079	22079	Distribution of all-cause deaths (%)	1670	236	67.4	30.7				1.2	Small metro	Data based on counts less than 10 suppressed
10/28/2020	2/1/2020	10/24/2020	LA	Rapides Parish	4	22	079	22079	Distribution of COVID-19 deaths (%)	1670	236	53	43.2					Small metro	Data based on counts less than 10 suppressed
10/28/2020	2/1/2020	10/24/2020	LA	Rapides Parish	4	22	079	22079	Distribution of population (%)	1670	236	61	31.7	0.8	1.4	1.9	3.2	Small metro
10/28/2020	2/1/2020	10/24/2020	LA	St. Landry Parish	5	22	097	22097	Distribution of all-cause deaths (%)	770	113	61.6	37.9					Micropolitan	Data based on counts less than 10 suppressed
10/28/2020	2/1/2020	10/24/2020	LA	St. Landry Parish	5	22	097	22097	Distribution of COVID-19 deaths (%)	770	113	60.2	39.8					Micropolitan	Data based on counts less than 10 suppressed
10/28/2020	2/1/2020	10/24/2020	LA	St. Landry Parish	5	22	097	22097	Distribution of population (%)	770	113	54.5	41.2	0.3	0.4	1.2	2.4	Micropolitan
10/28/2020	2/1/2020	10/24/2020	LA	St. Tammany Parish	2	22	103	22103	Distribution of all-cause deaths (%)	2183	277	83.4	13.2		0.5		2.7	Large fringe metro	Data based on counts less than 10 suppressed
10/28/2020	2/1/2020	10/24/2020	LA	St. Tammany Parish	2	22	103	22103	Distribution of COVID-19 deaths (%)	2183	277	72.2	24.2					Large fringe metro	Data based on counts less than 10 suppressed
10/28/2020	2/1/2020	10/24/2020	LA	St. Tammany Parish	2	22	103	22103	Distribution of population (%)	2183	277	78	12.5	0.5	1.4	1.8	5.9	Large fringe metro
10/28/2020	2/1/2020	10/24/2020	LA	Tangipahoa Parish	4	22	105	22105	Distribution of all-cause deaths (%)	1021	104	70.5	27.4				1.3	Small metro	Data based on counts less than 10 suppressed
10/28/2020	2/1/2020	10/24/2020	LA	Tangipahoa Parish	4	22	105	22105	Distribution of COVID-19 deaths (%)	1021	104	64.4	33.7					Small metro	Data based on counts less than 10 suppressed
10/28/2020	2/1/2020	10/24/2020	LA	Tangipahoa Parish	4	22	105	22105	Distribution of population (%)	1021	104	63.1	30.1	0.3	0.7	1.4	4.4	Small metro
10/28/2020	2/1/2020	10/24/2020	LA	Terrebonne Parish	4	22	109	22109	Distribution of all-cause deaths (%)	926	111	74.2	19.2	4.1			1.4	Small metro	Data based on counts less than 10 suppressed
10/28/2020	2/1/2020	10/24/2020	LA	Terrebonne Parish	4	22	109	22109	Distribution of COVID-19 deaths (%)	926	111	63.1	28.8					Small metro	Data based on counts less than 10 suppressed
10/28/2020	2/1/2020	10/24/2020	LA	Terrebonne Parish	4	22	109	22109	Distribution of population (%)	926	111	66.5	18.9	5.8	1	2.6	5.1	Small metro
10/28/2020	2/1/2020	10/24/2020	MA	Barnstable County	4	25	001	25001	Distribution of all-cause deaths (%)	2141	136	95	2.4			1.8	0.5	Small metro	Data based on counts less than 10 suppressed
10/28/2020	2/1/2020	10/24/2020	MA	Barnstable County	4	25	001	25001	Distribution of COVID-19 deaths (%)	2141	136	96.3						Small metro	Data based on counts less than 10 suppressed
10/28/2020	2/1/2020	10/24/2020	MA	Barnstable County	4	25	001	25001	Distribution of population (%)	2141	136	89.5	3.2	0.6	1.5	1.8	3.4	Small metro
10/28/2020	2/1/2020	10/24/2020	MA	Bristol County	2	25	005	25005	Distribution of all-cause deaths (%)	4085	562	90	2.6	0.2	0.5	4.1	2.5	Large fringe metro
10/28/2020	2/1/2020	10/24/2020	MA	Bristol County	2	25	005	25005	Distribution of COVID-19 deaths (%)	4085	562	87.4	4.1			3.9	3.4	Large fringe metro	Data based on counts less than 10 suppressed
10/28/2020	2/1/2020	10/24/2020	MA	Bristol County	2	25	005	25005	Distribution of population (%)	4085	562	81.8	5	0.2	2.4	2	8.6	Large fringe metro
10/28/2020	2/1/2020	10/24/2020	MA	Essex County	2	25	009	25009	Distribution of all-cause deaths (%)	5996	1028	89.1	2		1.3	0.5	7.2	Large fringe metro	Data based on counts less than 10 suppressed
10/28/2020	2/1/2020	10/24/2020	MA	Essex County	2	25	009	25009	Distribution of COVID-19 deaths (%)	5996	1028	84.4	3		1.1		11	Large fringe metro	Data based on counts less than 10 suppressed
10/28/2020	2/1/2020	10/24/2020	MA	Essex County	2	25	009	25009	Distribution of population (%)	5996	1028	69	3.5	0.1	3.7	1.4	22.2	Large fringe metro
10/28/2020	2/1/2020	10/24/2020	MA	Hampden County	3	25	013	25013	Distribution of all-cause deaths (%)	4482	689	79.1	6.9		0.8	0.9	12.2	Medium metro	Data based on counts less than 10 suppressed
10/28/2020	2/1/2020	10/24/2020	MA	Hampden County	3	25	013	25013	Distribution of COVID-19 deaths (%)	4482	689	78.1	8.7				11.5	Medium metro	Data based on counts less than 10 suppressed
10/28/2020	2/1/2020	10/24/2020	MA	Hampden County	3	25	013	25013	Distribution of population (%)	4482	689	61.4	7.8	0.1	2.6	1.7	26.3	Medium metro
10/28/2020	2/1/2020	10/24/2020	MA	Hampshire County	3	25	015	25015	Distribution of all-cause deaths (%)	981	115	92.7	2.5		1.2	1.4	2.1	Medium metro	Data based on counts less than 10 suppressed
10/28/2020	2/1/2020	10/24/2020	MA	Hampshire County	3	25	015	25015	Distribution of COVID-19 deaths (%)	981	115	93						Medium metro	Data based on counts less than 10 suppressed
10/28/2020	2/1/2020	10/24/2020	MA	Hampshire County	3	25	015	25015	Distribution of population (%)	981	115	83.3	2.9	0.2	5.6	2.1	5.9	Medium metro
10/28/2020	2/1/2020	10/24/2020	MA	Middlesex County	2	25	017	25017	Distribution of all-cause deaths (%)	9571	1892	88.3	4		4.1	0.7	2.9	Large fringe metro	Data based on counts less than 10 suppressed
10/28/2020	2/1/2020	10/24/2020	MA	Middlesex County	2	25	017	25017	Distribution of COVID-19 deaths (%)	9571	1892	85.8	5.5		3.9	0.7	4	Large fringe metro	Data based on counts less than 10 suppressed
10/28/2020	2/1/2020	10/24/2020	MA	Middlesex County	2	25	017	25017	Distribution of population (%)	9571	1892	71.2	5.3	0.1	13	2.1	8.3	Large fringe metro
10/28/2020	2/1/2020	10/24/2020	MA	Norfolk County	2	25	021	25021	Distribution of all-cause deaths (%)	4572	770	87.8	5.5		4.2	0.5	1.9	Large fringe metro	Data based on counts less than 10 suppressed
10/28/2020	2/1/2020	10/24/2020	MA	Norfolk County	2	25	021	25021	Distribution of COVID-19 deaths (%)	4572	770	83	7.5		6.1		2.7	Large fringe metro	Data based on counts less than 10 suppressed
10/28/2020	2/1/2020	10/24/2020	MA	Norfolk County	2	25	021	25021	Distribution of population (%)	4572	770	73.8	7.3	0.1	11.9	1.9	5	Large fringe metro
10/28/2020	2/1/2020	10/24/2020	MA	Plymouth County	2	25	023	25023	Distribution of all-cause deaths (%)	3744	624	89	8.1		0.6	0.6	1.5	Large fringe metro	Data based on counts less than 10 suppressed
10/28/2020	2/1/2020	10/24/2020	MA	Plymouth County	2	25	023	25023	Distribution of COVID-19 deaths (%)	3744	624	81.4	15.2				2.1	Large fringe metro	Data based on counts less than 10 suppressed
10/28/2020	2/1/2020	10/24/2020	MA	Plymouth County	2	25	023	25023	Distribution of population (%)	3744	624	81.1	11	0.2	1.6	1.9	4.2	Large fringe metro
10/28/2020	2/1/2020	10/24/2020	MA	Suffolk County	1	25	025	25025	Distribution of all-cause deaths (%)	6972	1291	66.1	18.6		5	1	9.1	Large central metro	Data based on counts less than 10 suppressed
10/28/2020	2/1/2020	10/24/2020	MA	Suffolk County	1	25	025	25025	Distribution of COVID-19 deaths (%)	6972	1291	55.8	23.6		5.6	1.2	13.7	Large central metro	Data based on counts less than 10 suppressed
10/28/2020	2/1/2020	10/24/2020	MA	Suffolk County	1	25	025	25025	Distribution of population (%)	6972	1291	45.2	20.1	0.2	9.1	2.1	23.3	Large central metro
10/28/2020	2/1/2020	10/24/2020	MA	Worcester County	3	25	027	25027	Distribution of all-cause deaths (%)	6212	1001	87	2.6		1.3	3.6	5.4	Medium metro	Data based on counts less than 10 suppressed
10/28/2020	2/1/2020	10/24/2020	MA	Worcester County	3	25	027	25027	Distribution of COVID-19 deaths (%)	6212	1001	87	3		1.6	2.1	6.2	Medium metro	Data based on counts less than 10 suppressed
10/28/2020	2/1/2020	10/24/2020	MA	Worcester County	3	25	027	25027	Distribution of population (%)	6212	1001	75.7	4.8	0.2	5.3	1.8	12.2	Medium metro
10/28/2020	2/1/2020	10/24/2020	MD	Anne Arundel County	2	24	003	24003	Distribution of all-cause deaths (%)	3660	337	76.1	19.6		1.5	0.3	2.4	Large fringe metro	Data based on counts less than 10 suppressed
10/28/2020	2/1/2020	10/24/2020	MD	Anne Arundel County	2	24	003	24003	Distribution of COVID-19 deaths (%)	3660	337	59.9	31.5				6.2	Large fringe metro	Data based on counts less than 10 suppressed
10/28/2020	2/1/2020	10/24/2020	MD	Anne Arundel County	2	24	003	24003	Distribution of population (%)	3660	337	66.7	17.5	0.3	4.1	3	8.4	Large fringe metro
10/28/2020	2/1/2020	10/24/2020	MD	Baltimore County	2	24	005	24005	Distribution of all-cause deaths (%)	6879	696	68.6	27.9		1.7	0.3	1.5	Large fringe metro	Data based on counts less than 10 suppressed
10/28/2020	2/1/2020	10/24/2020	MD	Baltimore County	2	24	005	24005	Distribution of COVID-19 deaths (%)	6879	696	48.4	44.3		2.6		4.3	Large fringe metro	Data based on counts less than 10 suppressed
10/28/2020	2/1/2020	10/24/2020	MD	Baltimore County	2	24	005	24005	Distribution of population (%)	6879	696	55.8	29.6	0.3	6.2	2.3	5.8	Large fringe metro
10/28/2020	2/1/2020	10/24/2020	MD	Carroll County	2	24	013	24013	Distribution of all-cause deaths (%)	1334	156	93.8	4.2				1.3	Large fringe metro	Data based on counts less than 10 suppressed
10/28/2020	2/1/2020	10/24/2020	MD	Carroll County	2	24	013	24013	Distribution of COVID-19 deaths (%)	1334	156	88.5	9					Large fringe metro	Data based on counts less than 10 suppressed
10/28/2020	2/1/2020	10/24/2020	MD	Carroll County	2	24	013	24013	Distribution of population (%)	1334	156	88.3	3.7	0.2	2	1.8	3.9	Large fringe metro
10/28/2020	2/1/2020	10/24/2020	MD	Frederick County	2	24	021	24021	Distribution of all-cause deaths (%)	1535	140	85.3	8.7		2.2		3.5	Large fringe metro	Data based on counts less than 10 suppressed
10/28/2020	2/1/2020	10/24/2020	MD	Frederick County	2	24	021	24021	Distribution of COVID-19 deaths (%)	1535	140	78.6	15					Large fringe metro	Data based on counts less than 10 suppressed
10/28/2020	2/1/2020	10/24/2020	MD	Frederick County	2	24	021	24021	Distribution of population (%)	1535	140	71.7	9.9	0.2	4.8	2.7	10.5	Large fringe metro
10/28/2020	2/1/2020	10/24/2020	MD	Montgomery County	2	24	031	24031	Distribution of all-cause deaths (%)	6269	1143	56.8	23.6		8.7	0.4	10.3	Large fringe metro	Data based on counts less than 10 suppressed
10/28/2020	2/1/2020	10/24/2020	MD	Montgomery County	2	24	031	24031	Distribution of COVID-19 deaths (%)	6269	1143	40.7	28.3		7.9		22.4	Large fringe metro	Data based on counts less than 10 suppressed
10/28/2020	2/1/2020	10/24/2020	MD	Montgomery County	2	24	031	24031	Distribution of population (%)	6269	1143	42.9	18.7	0.2	15.3	2.8	20.1	Large fringe metro
10/28/2020	2/1/2020	10/24/2020	MD	Prince George's County	2	24	033	24033	Distribution of all-cause deaths (%)	4722	619	21	70.1		2.7	0.3	5.8	Large fringe metro	Data based on counts less than 10 suppressed
10/28/2020	2/1/2020	10/24/2020	MD	Prince George's County	2	24	033	24033	Distribution of COVID-19 deaths (%)	4722	619	12.9	70.1		2.4		14.2	Large fringe metro	Data based on counts less than 10 suppressed
10/28/2020	2/1/2020	10/24/2020	MD	Prince George's County	2	24	033	24033	Distribution of population (%)	4722	619	12.3	61.7	0.2	4.2	2	19.5	Large fringe metro
10/28/2020	2/1/2020	10/24/2020	MD	Baltimore city	1	24	510	24510	Distribution of all-cause deaths (%)	7179	695	36.4	58.3	0.2	1.7	0.5	3	Large central metro
10/28/2020	2/1/2020	10/24/2020	MD	Baltimore city	1	24	510	24510	Distribution of COVID-19 deaths (%)	7179	695	24.6	62.4		3.2		9.6	Large central metro	Data based on counts less than 10 suppressed
10/28/2020	2/1/2020	10/24/2020	MD	Baltimore city	1	24	510	24510	Distribution of population (%)	7179	695	27.7	61.8	0.3	2.7	1.9	5.7	Large central metro
10/28/2020	2/1/2020	10/24/2020	MI	Genesee County	3	26	049	26049	Distribution of all-cause deaths (%)	3901	295	75.2	21.9	0.3		0.4	2	Medium metro	Data based on counts less than 10 suppressed
10/28/2020	2/1/2020	10/24/2020	MI	Genesee County	3	26	049	26049	Distribution of COVID-19 deaths (%)	3901	295	54.9	40					Medium metro	Data based on counts less than 10 suppressed
10/28/2020	2/1/2020	10/24/2020	MI	Genesee County	3	26	049	26049	Distribution of population (%)	3901	295	72.4	20	0.5	1	2.6	3.6	Medium metro
10/28/2020	2/1/2020	10/24/2020	MI	Jackson County	4	26	075	26075	Distribution of all-cause deaths (%)	1432	101	91.1	6.1			1.2	1.5	Small metro	Data based on counts less than 10 suppressed
10/28/2020	2/1/2020	10/24/2020	MI	Jackson County	4	26	075	26075	Distribution of COVID-19 deaths (%)	1432	101	78.2	20.8					Small metro	Data based on counts less than 10 suppressed
10/28/2020	2/1/2020	10/24/2020	MI	Jackson County	4	26	075	26075	Distribution of population (%)	1432	101	84.6	7.9	0.3	0.9	2.7	3.6	Small metro
10/28/2020	2/1/2020	10/24/2020	MI	Kalamazoo County	3	26	077	26077	Distribution of all-cause deaths (%)	2339	127	86.5	9.8			1.1	2	Medium metro	Data based on counts less than 10 suppressed
10/28/2020	2/1/2020	10/24/2020	MI	Kalamazoo County	3	26	077	26077	Distribution of COVID-19 deaths (%)	2339	127	73.2	14.2				8.7	Medium metro	Data based on counts less than 10 suppressed
10/28/2020	2/1/2020	10/24/2020	MI	Kalamazoo County	3	26	077	26077	Distribution of population (%)	2339	127	77	11.4	0.4	2.8	3.3	5.2	Medium metro
10/28/2020	2/1/2020	10/24/2020	MI	Kent County	1	26	081	26081	Distribution of all-cause deaths (%)	4663	189	84.8	9.6	0.4	0.7	0.8	3.6	Large central metro
10/28/2020	2/1/2020	10/24/2020	MI	Kent County	1	26	081	26081	Distribution of COVID-19 deaths (%)	4663	189	63.5	19				15.3	Large central metro	Data based on counts less than 10 suppressed
10/28/2020	2/1/2020	10/24/2020	MI	Kent County	1	26	081	26081	Distribution of population (%)	4663	189	73.3	9.7	0.3	3.3	2.6	10.8	Large central metro
10/28/2020	2/1/2020	10/24/2020	MI	Macomb County	2	26	099	26099	Distribution of all-cause deaths (%)	6569	723	85.7	11.2		1.1	1	0.9	Large fringe metro	Data based on counts less than 10 suppressed
10/28/2020	2/1/2020	10/24/2020	MI	Macomb County	2	26	099	26099	Distribution of COVID-19 deaths (%)	6569	723	70	24.6		1.9	2.2		Large fringe metro	Data based on counts less than 10 suppressed
10/28/2020	2/1/2020	10/24/2020	MI	Macomb County	2	26	099	26099	Distribution of population (%)	6569	723	78	12.4	0.3	4.2	2.4	2.8	Large fringe metro
10/28/2020	2/1/2020	10/24/2020	MI	Oakland County	2	26	125	26125	Distribution of all-cause deaths (%)	10774	1450	75	21.1	0.1	1.6	0.7	1.5	Large fringe metro
10/28/2020	2/1/2020	10/24/2020	MI	Oakland County	2	26	125	26125	Distribution of COVID-19 deaths (%)	10774	1450	59	36.6		1.8	1	1.5	Large fringe metro	Data based on counts less than 10 suppressed
10/28/2020	2/1/2020	10/24/2020	MI	Oakland County	2	26	125	26125	Distribution of population (%)	10774	1450	71.5	13.7	0.2	8.1	2.1	4.3	Large fringe metro
10/28/2020	2/1/2020	10/24/2020	MI	Saginaw County	4	26	145	26145	Distribution of all-cause deaths (%)	2117	184	79.7	15.6			0.5	3.8	Small metro	Data based on counts less than 10 suppressed
10/28/2020	2/1/2020	10/24/2020	MI	Saginaw County	4	26	145	26145	Distribution of COVID-19 deaths (%)	2117	184	76.1	15.2				7.6	Small metro	Data based on counts less than 10 suppressed
10/28/2020	2/1/2020	10/24/2020	MI	Saginaw County	4	26	145	26145	Distribution of population (%)	2117	184	69.1	18.5	0.3	1.4	2	8.7	Small metro
10/28/2020	2/1/2020	10/24/2020	MI	Washtenaw County	3	26	161	26161	Distribution of all-cause deaths (%)	3061	276	80.9	14.6		1.5	0.9	1.7	Medium metro	Data based on counts less than 10 suppressed
10/28/2020	2/1/2020	10/24/2020	MI	Washtenaw County	3	26	161	26161	Distribution of COVID-19 deaths (%)	3061	276	60.5	35.5					Medium metro	Data based on counts less than 10 suppressed
10/28/2020	2/1/2020	10/24/2020	MI	Washtenaw County	3	26	161	26161	Distribution of population (%)	3061	276	70.2	12	0.3	9.3	3.3	4.9	Medium metro
10/28/2020	2/1/2020	10/24/2020	MI	Wayne County	1	26	163	26163	Distribution of all-cause deaths (%)	16550	2392	51.4	43.8	0.2	0.7	1.4	2.4	Large central metro
10/28/2020	2/1/2020	10/24/2020	MI	Wayne County	1	26	163	26163	Distribution of COVID-19 deaths (%)	16550	2392	34.9	59.2		0.8	2.7	2.4	Large central metro	Data based on counts less than 10 suppressed
10/28/2020	2/1/2020	10/24/2020	MI	Wayne County	1	26	163	26163	Distribution of population (%)	16550	2392	49.4	38.2	0.3	3.5	2.4	6.1	Large central metro
10/28/2020	2/1/2020	10/24/2020	MN	Anoka County	2	27	003	27003	Distribution of all-cause deaths (%)	1687	175	92.5	2.9	0.9	2.3	0.6	0.8	Large fringe metro
10/28/2020	2/1/2020	10/24/2020	MN	Anoka County	2	27	003	27003	Distribution of COVID-19 deaths (%)	1687	175	87.4						Large fringe metro	Data based on counts less than 10 suppressed
10/28/2020	2/1/2020	10/24/2020	MN	Anoka County	2	27	003	27003	Distribution of population (%)	1687	175	79.7	7.2	0.6	4.9	2.7	4.9	Large fringe metro
10/28/2020	2/1/2020	10/24/2020	MN	Hennepin County	1	27	053	27053	Distribution of all-cause deaths (%)	8572	1004	82.8	10.1	1.8	2.7	0.8	1.8	Large central metro
10/28/2020	2/1/2020	10/24/2020	MN	Hennepin County	1	27	053	27053	Distribution of COVID-19 deaths (%)	8572	1004	77.2	13.1	1.7	3.7		3.9	Large central metro	Data based on counts less than 10 suppressed
10/28/2020	2/1/2020	10/24/2020	MN	Hennepin County	1	27	053	27053	Distribution of population (%)	8572	1004	68.4	13.5	0.7	7.5	2.9	7	Large central metro
10/28/2020	2/1/2020	10/24/2020	MN	Ramsey County	1	27	123	27123	Distribution of all-cause deaths (%)	4214	458	81.3	7.8	1.2	6.1	0.8	2.8	Large central metro
10/28/2020	2/1/2020	10/24/2020	MN	Ramsey County	1	27	123	27123	Distribution of COVID-19 deaths (%)	4214	458	70.3	9.4		12		7	Large central metro	Data based on counts less than 10 suppressed
10/28/2020	2/1/2020	10/24/2020	MN	Ramsey County	1	27	123	27123	Distribution of population (%)	4214	458	61.1	12.4	0.6	15.2	3.3	7.5	Large central metro
10/28/2020	2/1/2020	10/24/2020	MO	Greene County	3	29	077	29077	Distribution of all-cause deaths (%)	3268	199	95.6	2.1			0.7	1.1	Medium metro	Data based on counts less than 10 suppressed
10/28/2020	2/1/2020	10/24/2020	MO	Greene County	3	29	077	29077	Distribution of COVID-19 deaths (%)	3268	199	95.5						Medium metro	Data based on counts less than 10 suppressed
10/28/2020	2/1/2020	10/24/2020	MO	Greene County	3	29	077	29077	Distribution of population (%)	3268	199	87	3.3	0.6	2.2	2.9	3.9	Medium metro
10/28/2020	2/1/2020	10/24/2020	MO	Jackson County	1	29	095	29095	Distribution of all-cause deaths (%)	5961	252	72.1	22.5	0.2	0.9	0.9	3.4	Large central metro
10/28/2020	2/1/2020	10/24/2020	MO	Jackson County	1	29	095	29095	Distribution of COVID-19 deaths (%)	5961	252	56.3	30.2				7.9	Large central metro	Data based on counts less than 10 suppressed
10/28/2020	2/1/2020	10/24/2020	MO	Jackson County	1	29	095	29095	Distribution of population (%)	5961	252	62.2	23.1	0.4	1.9	3.1	9.2	Large central metro
10/28/2020	2/1/2020	10/24/2020	MO	St. Charles County	2	29	183	29183	Distribution of all-cause deaths (%)	2309	146	94.1	4		0.6		0.8	Large fringe metro	Data based on counts less than 10 suppressed
10/28/2020	2/1/2020	10/24/2020	MO	St. Charles County	2	29	183	29183	Distribution of COVID-19 deaths (%)	2309	146	84.9	12.3					Large fringe metro	Data based on counts less than 10 suppressed
10/28/2020	2/1/2020	10/24/2020	MO	St. Charles County	2	29	183	29183	Distribution of population (%)	2309	146	86.6	5.2	0.2	2.7	2	3.4	Large fringe metro
10/28/2020	2/1/2020	10/24/2020	MO	St. Louis County	2	29	189	29189	Distribution of all-cause deaths (%)	9929	916	75.3	22.6		1	0.3	0.8	Large fringe metro	Data based on counts less than 10 suppressed
10/28/2020	2/1/2020	10/24/2020	MO	St. Louis County	2	29	189	29189	Distribution of COVID-19 deaths (%)	9929	916	63.3	34.1		1.3		1.2	Large fringe metro	Data based on counts less than 10 suppressed
10/28/2020	2/1/2020	10/24/2020	MO	St. Louis County	2	29	189	29189	Distribution of population (%)	9929	916	65.3	24.8	0.2	4.6	2.1	3	Large fringe metro
10/28/2020	2/1/2020	10/24/2020	MO	St. Louis city	1	29	510	29510	Distribution of all-cause deaths (%)	3649	251	50.9	45.7		1	0.5	1.8	Large central metro	Data based on counts less than 10 suppressed
10/28/2020	2/1/2020	10/24/2020	MO	St. Louis city	1	29	510	29510	Distribution of COVID-19 deaths (%)	3649	251	37.8	55				4.4	Large central metro	Data based on counts less than 10 suppressed
10/28/2020	2/1/2020	10/24/2020	MO	St. Louis city	1	29	510	29510	Distribution of population (%)	3649	251	44.7	44.9	0.2	3.6	2.4	4.2	Large central metro
10/28/2020	2/1/2020	10/24/2020	MS	DeSoto County	2	28	033	28033	Distribution of all-cause deaths (%)	1203	140	70.5	27.7				1.4	Large fringe metro	Data based on counts less than 10 suppressed
10/28/2020	2/1/2020	10/24/2020	MS	DeSoto County	2	28	033	28033	Distribution of COVID-19 deaths (%)	1203	140	43.6	52.1					Large fringe metro	Data based on counts less than 10 suppressed
10/28/2020	2/1/2020	10/24/2020	MS	DeSoto County	2	28	033	28033	Distribution of population (%)	1203	140	61.9	29.8	0.2	1.6	1.4	5.1	Large fringe metro
10/28/2020	2/1/2020	10/24/2020	MS	Forrest County	4	28	035	28035	Distribution of all-cause deaths (%)	1265	209	69.6	29.4					Small metro	Data based on counts less than 10 suppressed
10/28/2020	2/1/2020	10/24/2020	MS	Forrest County	4	28	035	28035	Distribution of COVID-19 deaths (%)	1265	209	60.8	36.8					Small metro	Data based on counts less than 10 suppressed
10/28/2020	2/1/2020	10/24/2020	MS	Forrest County	4	28	035	28035	Distribution of population (%)	1265	209	56.9	37.5	0.2	1.1	1.3	3	Small metro
10/28/2020	2/1/2020	10/24/2020	MS	Harrison County	3	28	047	28047	Distribution of all-cause deaths (%)	1854	102	77.6	19.2		1.4		1.3	Medium metro	Data based on counts less than 10 suppressed
10/28/2020	2/1/2020	10/24/2020	MS	Harrison County	3	28	047	28047	Distribution of COVID-19 deaths (%)	1854	102	67.6	27.5					Medium metro	Data based on counts less than 10 suppressed
10/28/2020	2/1/2020	10/24/2020	MS	Harrison County	3	28	047	28047	Distribution of population (%)	1854	102	63.2	25.4	0.4	2.8	2.6	5.6	Medium metro
10/28/2020	2/1/2020	10/24/2020	MS	Hinds County	3	28	049	28049	Distribution of all-cause deaths (%)	3663	529	44.6	52.7	1.4	0.4		0.9	Medium metro	Data based on counts less than 10 suppressed
10/28/2020	2/1/2020	10/24/2020	MS	Hinds County	3	28	049	28049	Distribution of COVID-19 deaths (%)	3663	529	33.3	56.7	7.6				Medium metro	Data based on counts less than 10 suppressed
10/28/2020	2/1/2020	10/24/2020	MS	Hinds County	3	28	049	28049	Distribution of population (%)	3663	529	23.9	72.9	0.1	0.7	0.9	1.6	Medium metro
10/28/2020	2/1/2020	10/24/2020	MS	Lafayette County	5	28	071	28071	Distribution of all-cause deaths (%)	622	108	69.3	29.9					Micropolitan	Data based on counts less than 10 suppressed
10/28/2020	2/1/2020	10/24/2020	MS	Lafayette County	5	28	071	28071	Distribution of COVID-19 deaths (%)	622	108	52.8	47.2					Micropolitan	Data based on counts less than 10 suppressed
10/28/2020	2/1/2020	10/24/2020	MS	Lafayette County	5	28	071	28071	Distribution of population (%)	622	108	70.2	23.5	0.2	2.2	1.2	2.7	Micropolitan
10/28/2020	2/1/2020	10/24/2020	MS	Lauderdale County	5	28	075	28075	Distribution of all-cause deaths (%)	1163	257	55.1	39.2	4.8				Micropolitan	Data based on counts less than 10 suppressed
10/28/2020	2/1/2020	10/24/2020	MS	Lauderdale County	5	28	075	28075	Distribution of COVID-19 deaths (%)	1163	257	37.7	47.5	12.8				Micropolitan	Data based on counts less than 10 suppressed
10/28/2020	2/1/2020	10/24/2020	MS	Lauderdale County	5	28	075	28075	Distribution of population (%)	1163	257	52	43.8	0.2	0.7	1	2.3	Micropolitan
10/28/2020	2/1/2020	10/24/2020	MS	Lee County	5	28	081	28081	Distribution of all-cause deaths (%)	1718	224	73.9	24.8				0.9	Micropolitan	Data based on counts less than 10 suppressed
10/28/2020	2/1/2020	10/24/2020	MS	Lee County	5	28	081	28081	Distribution of COVID-19 deaths (%)	1718	224	59.8	38.4					Micropolitan	Data based on counts less than 10 suppressed
10/28/2020	2/1/2020	10/24/2020	MS	Lee County	5	28	081	28081	Distribution of population (%)	1718	224	64.6	30.2	0.2	1	1.3	2.7	Micropolitan
10/28/2020	2/1/2020	10/24/2020	MS	Washington County	5	28	151	28151	Distribution of all-cause deaths (%)	585	101	30.6	67.2					Micropolitan	Data based on counts less than 10 suppressed
10/28/2020	2/1/2020	10/24/2020	MS	Washington County	5	28	151	28151	Distribution of COVID-19 deaths (%)	585	101	15.8	81.2					Micropolitan	Data based on counts less than 10 suppressed
10/28/2020	2/1/2020	10/24/2020	MS	Washington County	5	28	151	28151	Distribution of population (%)	585	101	24.8	71.9	0.1	0.8	0.7	1.7	Micropolitan
10/28/2020	2/1/2020	10/24/2020	MT	Yellowstone County	4	30	111	30111	Distribution of all-cause deaths (%)	1580	144	85.2		10.5		0.7	2.8	Small metro	Data based on counts less than 10 suppressed
10/28/2020	2/1/2020	10/24/2020	MT	Yellowstone County	4	30	111	30111	Distribution of COVID-19 deaths (%)	1580	144	54.9		38.2				Small metro	Data based on counts less than 10 suppressed
10/28/2020	2/1/2020	10/24/2020	MT	Yellowstone County	4	30	111	30111	Distribution of population (%)	1580	144	85.9	0.7	4.1	0.7	2.7	5.8	Small metro
10/28/2020	2/1/2020	10/24/2020	NC	Buncombe County	3	37	021	37021	Distribution of all-cause deaths (%)	2352	113	91.1	5.6	0.5	0.4	0.5	1.9	Medium metro
10/28/2020	2/1/2020	10/24/2020	NC	Buncombe County	3	37	021	37021	Distribution of COVID-19 deaths (%)	2352	113	83.2					9.7	Medium metro	Data based on counts less than 10 suppressed
10/28/2020	2/1/2020	10/24/2020	NC	Buncombe County	3	37	021	37021	Distribution of population (%)	2352	113	83.4	6	0.3	1.3	2.1	6.8	Medium metro
10/28/2020	2/1/2020	10/24/2020	NC	Durham County	3	37	063	37063	Distribution of all-cause deaths (%)	2216	148	54.9	39.1	0.5	1.5	0.6	3.3	Medium metro
10/28/2020	2/1/2020	10/24/2020	NC	Durham County	3	37	063	37063	Distribution of COVID-19 deaths (%)	2216	148	43.9	41.9				12.2	Medium metro	Data based on counts less than 10 suppressed
10/28/2020	2/1/2020	10/24/2020	NC	Durham County	3	37	063	37063	Distribution of population (%)	2216	148	43	35.6	0.3	5.3	2.1	13.7	Medium metro
10/28/2020	2/1/2020	10/24/2020	NC	Forsyth County	3	37	067	37067	Distribution of all-cause deaths (%)	3205	131	74.9	20.4		0.9		3.4	Medium metro	Data based on counts less than 10 suppressed
10/28/2020	2/1/2020	10/24/2020	NC	Forsyth County	3	37	067	37067	Distribution of COVID-19 deaths (%)	3205	131	61.8	17.6				17.6	Medium metro	Data based on counts less than 10 suppressed
10/28/2020	2/1/2020	10/24/2020	NC	Forsyth County	3	37	067	37067	Distribution of population (%)	3205	131	56.3	25.8	0.3	2.5	1.9	13.3	Medium metro
10/28/2020	2/1/2020	10/24/2020	NC	Guilford County	3	37	081	37081	Distribution of all-cause deaths (%)	3189	204	67.5	28.3	0.4	1.5	0.5	1.9	Medium metro
10/28/2020	2/1/2020	10/24/2020	NC	Guilford County	3	37	081	37081	Distribution of COVID-19 deaths (%)	3189	204	48	38.2		5.4		7.4	Medium metro	Data based on counts less than 10 suppressed
10/28/2020	2/1/2020	10/24/2020	NC	Guilford County	3	37	081	37081	Distribution of population (%)	3189	204	49.4	34.4	0.4	5.2	2.2	8.4	Medium metro
10/28/2020	2/1/2020	10/24/2020	NC	Mecklenburg County	1	37	119	37119	Distribution of all-cause deaths (%)	4878	290	61.5	31.4	0.3	1.8	0.5	4.5	Large central metro
10/28/2020	2/1/2020	10/24/2020	NC	Mecklenburg County	1	37	119	37119	Distribution of COVID-19 deaths (%)	4878	290	53.1	32.4				10	Large central metro	Data based on counts less than 10 suppressed
10/28/2020	2/1/2020	10/24/2020	NC	Mecklenburg County	1	37	119	37119	Distribution of population (%)	4878	290	46.1	31.5	0.3	6.2	2.1	13.8	Large central metro
10/28/2020	2/1/2020	10/24/2020	NC	Wake County	1	37	183	37183	Distribution of all-cause deaths (%)	4130	259	69.7	24.3	0.3	2.1	0.3	3.3	Large central metro
10/28/2020	2/1/2020	10/24/2020	NC	Wake County	1	37	183	37183	Distribution of COVID-19 deaths (%)	4130	259	54.4	30.9				12	Large central metro	Data based on counts less than 10 suppressed
10/28/2020	2/1/2020	10/24/2020	NC	Wake County	1	37	183	37183	Distribution of population (%)	4130	259	59.6	20	0.3	7.6	2.2	10.4	Large central metro
10/28/2020	2/1/2020	10/24/2020	ND	Cass County	4	38	017	38017	Distribution of all-cause deaths (%)	1572	144	89.8	2	5.2	0.6	1	1.5	Small metro
10/28/2020	2/1/2020	10/24/2020	ND	Cass County	4	38	017	38017	Distribution of COVID-19 deaths (%)	1572	144	80.6		12.5				Small metro	Data based on counts less than 10 suppressed
10/28/2020	2/1/2020	10/24/2020	ND	Cass County	4	38	017	38017	Distribution of population (%)	1572	144	84.4	6.2	1.2	3.3	2	2.8	Small metro
10/28/2020	2/1/2020	10/24/2020	NE	Douglas County	3	31	055	31055	Distribution of all-cause deaths (%)	4147	295	83.4	10.6	0.7	1.1	0.7	3.6	Medium metro
10/28/2020	2/1/2020	10/24/2020	NE	Douglas County	3	31	055	31055	Distribution of COVID-19 deaths (%)	4147	295	69.8	9.5				16.9	Medium metro	Data based on counts less than 10 suppressed
10/28/2020	2/1/2020	10/24/2020	NE	Douglas County	3	31	055	31055	Distribution of population (%)	4147	295	68.8	11.1	0.5	4.3	2.5	12.9	Medium metro
10/28/2020	2/1/2020	10/24/2020	NH	Hillsborough County	3	33	011	33011	Distribution of all-cause deaths (%)	2858	320	85.3	1		1	10.7	2	Medium metro	Data based on counts less than 10 suppressed
10/28/2020	2/1/2020	10/24/2020	NH	Hillsborough County	3	33	011	33011	Distribution of COVID-19 deaths (%)	2858	320	84.7				8.4	3.1	Medium metro	Data based on counts less than 10 suppressed
10/28/2020	2/1/2020	10/24/2020	NH	Hillsborough County	3	33	011	33011	Distribution of population (%)	2858	320	83.8	2.5	0.2	4.4	1.8	7.3	Medium metro
10/28/2020	2/1/2020	10/24/2020	NJ	Atlantic County	3	34	001	34001	Distribution of all-cause deaths (%)	2365	219	72	17.9		2.5		7.3	Medium metro	Data based on counts less than 10 suppressed
10/28/2020	2/1/2020	10/24/2020	NJ	Atlantic County	3	34	001	34001	Distribution of COVID-19 deaths (%)	2365	219	63.5	18.7				14.2	Medium metro	Data based on counts less than 10 suppressed
10/28/2020	2/1/2020	10/24/2020	NJ	Atlantic County	3	34	001	34001	Distribution of population (%)	2365	219	56	14.6	0.2	7.9	2	19.4	Medium metro
10/28/2020	2/1/2020	10/24/2020	NJ	Bergen County	2	34	003	34003	Distribution of all-cause deaths (%)	7785	2076	73.2	6.6		7.5	0.3	12.4	Large fringe metro	Data based on counts less than 10 suppressed
10/28/2020	2/1/2020	10/24/2020	NJ	Bergen County	2	34	003	34003	Distribution of COVID-19 deaths (%)	7785	2076	63.2	7.9		9.9		18.6	Large fringe metro	Data based on counts less than 10 suppressed
10/28/2020	2/1/2020	10/24/2020	NJ	Bergen County	2	34	003	34003	Distribution of population (%)	7785	2076	55.1	5.5	0.1	16.7	1.5	21	Large fringe metro
10/28/2020	2/1/2020	10/24/2020	NJ	Burlington County	2	34	005	34005	Distribution of all-cause deaths (%)	3027	455	76.6	17.8		2.6		2.6	Large fringe metro	Data based on counts less than 10 suppressed
10/28/2020	2/1/2020	10/24/2020	NJ	Burlington County	2	34	005	34005	Distribution of COVID-19 deaths (%)	3027	455	73.4	20		2.2		4.2	Large fringe metro	Data based on counts less than 10 suppressed
10/28/2020	2/1/2020	10/24/2020	NJ	Burlington County	2	34	005	34005	Distribution of population (%)	3027	455	66.6	16.9	0.2	5.3	2.5	8.5	Large fringe metro
10/28/2020	2/1/2020	10/24/2020	NJ	Camden County	2	34	007	34007	Distribution of all-cause deaths (%)	5006	577	70.3	19.2		2.2	0.3	7.9	Large fringe metro	Data based on counts less than 10 suppressed
10/28/2020	2/1/2020	10/24/2020	NJ	Camden County	2	34	007	34007	Distribution of COVID-19 deaths (%)	5006	577	61.2	22.2		4.3		11.8	Large fringe metro	Data based on counts less than 10 suppressed
10/28/2020	2/1/2020	10/24/2020	NJ	Camden County	2	34	007	34007	Distribution of population (%)	5006	577	55.8	18.7	0.2	5.9	1.9	17.6	Large fringe metro
10/28/2020	2/1/2020	10/24/2020	NJ	Cumberland County	4	34	011	34011	Distribution of all-cause deaths (%)	1249	122	66.4	15.8	1.4	1.4		14.8	Small metro	Data based on counts less than 10 suppressed
10/28/2020	2/1/2020	10/24/2020	NJ	Cumberland County	4	34	011	34011	Distribution of COVID-19 deaths (%)	1249	122	56.6	13.9				27	Small metro	Data based on counts less than 10 suppressed
10/28/2020	2/1/2020	10/24/2020	NJ	Cumberland County	4	34	011	34011	Distribution of population (%)	1249	122	45.4	18.7	0.6	1.3	2.2	31.8	Small metro
10/28/2020	2/1/2020	10/24/2020	NJ	Essex County	1	34	013	34013	Distribution of all-cause deaths (%)	7266	2042	36.7	44.4		3.5	0.3	15	Large central metro	Data based on counts less than 10 suppressed
10/28/2020	2/1/2020	10/24/2020	NJ	Essex County	1	34	013	34013	Distribution of COVID-19 deaths (%)	7266	2042	28.8	46.6		4.6		19.5	Large central metro	Data based on counts less than 10 suppressed
10/28/2020	2/1/2020	10/24/2020	NJ	Essex County	1	34	013	34013	Distribution of population (%)	7266	2042	30.2	38.6	0.2	5.7	1.5	23.8	Large central metro
10/28/2020	2/1/2020	10/24/2020	NJ	Gloucester County	2	34	015	34015	Distribution of all-cause deaths (%)	2130	215	84	11.2		1.5		2.8	Large fringe metro	Data based on counts less than 10 suppressed
10/28/2020	2/1/2020	10/24/2020	NJ	Gloucester County	2	34	015	34015	Distribution of COVID-19 deaths (%)	2130	215	75.3	16.3					Large fringe metro	Data based on counts less than 10 suppressed
10/28/2020	2/1/2020	10/24/2020	NJ	Gloucester County	2	34	015	34015	Distribution of population (%)	2130	215	77.8	10.4	0.1	3	2	6.7	Large fringe metro
10/28/2020	2/1/2020	10/24/2020	NJ	Hudson County	1	34	017	34017	Distribution of all-cause deaths (%)	3720	1095	32.8	16.2		8.1	0.4	42.4	Large central metro	Data based on counts less than 10 suppressed
10/28/2020	2/1/2020	10/24/2020	NJ	Hudson County	1	34	017	34017	Distribution of COVID-19 deaths (%)	3720	1095	21.9	11.9		8.4		57.4	Large central metro	Data based on counts less than 10 suppressed
10/28/2020	2/1/2020	10/24/2020	NJ	Hudson County	1	34	017	34017	Distribution of population (%)	3720	1095	29	10.7	0.1	16	1.5	42.7	Large central metro
10/28/2020	2/1/2020	10/24/2020	NJ	Hunterdon County	2	34	019	34019	Distribution of all-cause deaths (%)	706	122	93.2	1.7		2.3		2.5	Large fringe metro	Data based on counts less than 10 suppressed
10/28/2020	2/1/2020	10/24/2020	NJ	Hunterdon County	2	34	019	34019	Distribution of COVID-19 deaths (%)	706	122	84.4			8.2			Large fringe metro	Data based on counts less than 10 suppressed
10/28/2020	2/1/2020	10/24/2020	NJ	Hunterdon County	2	34	019	34019	Distribution of population (%)	706	122	84.8	2.4	0.1	4.4	1.4	7	Large fringe metro
10/28/2020	2/1/2020	10/24/2020	NJ	Mercer County	3	34	021	34021	Distribution of all-cause deaths (%)	2606	534	64	23.8		3.7		8.3	Medium metro	Data based on counts less than 10 suppressed
10/28/2020	2/1/2020	10/24/2020	NJ	Mercer County	3	34	021	34021	Distribution of COVID-19 deaths (%)	2606	534	52.6	29.8		4.3		13.1	Medium metro	Data based on counts less than 10 suppressed
10/28/2020	2/1/2020	10/24/2020	NJ	Mercer County	3	34	021	34021	Distribution of population (%)	2606	534	48.2	19.5	0.2	11.7	1.9	18.5	Medium metro
10/28/2020	2/1/2020	10/24/2020	NJ	Middlesex County	2	34	023	34023	Distribution of all-cause deaths (%)	6428	1490	62.7	12.3		11.3	0.4	13.3	Large fringe metro	Data based on counts less than 10 suppressed
10/28/2020	2/1/2020	10/24/2020	NJ	Middlesex County	2	34	023	34023	Distribution of COVID-19 deaths (%)	6428	1490	48	14.2		13.7	0.7	23.4	Large fringe metro	Data based on counts less than 10 suppressed
10/28/2020	2/1/2020	10/24/2020	NJ	Middlesex County	2	34	023	34023	Distribution of population (%)	6428	1490	41.7	9.8	0.2	24.7	1.5	22.1	Large fringe metro
10/28/2020	2/1/2020	10/24/2020	NJ	Monmouth County	2	34	025	34025	Distribution of all-cause deaths (%)	5478	865	83.8	8.2		2.7	0.3	4.9	Large fringe metro	Data based on counts less than 10 suppressed
10/28/2020	2/1/2020	10/24/2020	NJ	Monmouth County	2	34	025	34025	Distribution of COVID-19 deaths (%)	5478	865	78.3	8.2		4.6		8	Large fringe metro	Data based on counts less than 10 suppressed
10/28/2020	2/1/2020	10/24/2020	NJ	Monmouth County	2	34	025	34025	Distribution of population (%)	5478	865	75.1	6.7	0.1	5.5	1.5	11.1	Large fringe metro
10/28/2020	2/1/2020	10/24/2020	NJ	Morris County	2	34	027	34027	Distribution of all-cause deaths (%)	4568	994	84.7	5		3.8	0.3	6.2	Large fringe metro	Data based on counts less than 10 suppressed
10/28/2020	2/1/2020	10/24/2020	NJ	Morris County	2	34	027	34027	Distribution of COVID-19 deaths (%)	4568	994	74.5	7.2		4.7		13.1	Large fringe metro	Data based on counts less than 10 suppressed
10/28/2020	2/1/2020	10/24/2020	NJ	Morris County	2	34	027	34027	Distribution of population (%)	4568	994	70.5	3.3	0.1	10.7	1.6	13.9	Large fringe metro
10/28/2020	2/1/2020	10/24/2020	NJ	Ocean County	2	34	029	34029	Distribution of all-cause deaths (%)	5745	845	92.3	2.4		0.8	0.2	4.2	Large fringe metro	Data based on counts less than 10 suppressed
10/28/2020	2/1/2020	10/24/2020	NJ	Ocean County	2	34	029	34029	Distribution of COVID-19 deaths (%)	5745	845	85.2	3.7		1.5		9.3	Large fringe metro	Data based on counts less than 10 suppressed
10/28/2020	2/1/2020	10/24/2020	NJ	Ocean County	2	34	029	34029	Distribution of population (%)	5745	845	84.3	3.1	0.1	1.9	1.1	9.5	Large fringe metro
10/28/2020	2/1/2020	10/24/2020	NJ	Passaic County	2	34	031	34031	Distribution of all-cause deaths (%)	3669	1003	54.8	14.8		3.3		26.8	Large fringe metro	Data based on counts less than 10 suppressed
10/28/2020	2/1/2020	10/24/2020	NJ	Passaic County	2	34	031	34031	Distribution of COVID-19 deaths (%)	3669	1003	40.5	13.6		4.3		41.3	Large fringe metro	Data based on counts less than 10 suppressed
10/28/2020	2/1/2020	10/24/2020	NJ	Passaic County	2	34	031	34031	Distribution of population (%)	3669	1003	40.3	10	0.1	5.4	1.2	42.9	Large fringe metro
10/28/2020	2/1/2020	10/24/2020	NJ	Somerset County	2	34	035	34035	Distribution of all-cause deaths (%)	2046	415	78.9	10		5.7		5.2	Large fringe metro	Data based on counts less than 10 suppressed
10/28/2020	2/1/2020	10/24/2020	NJ	Somerset County	2	34	035	34035	Distribution of COVID-19 deaths (%)	2046	415	71.1	12.8		4.6		11.6	Large fringe metro	Data based on counts less than 10 suppressed
10/28/2020	2/1/2020	10/24/2020	NJ	Somerset County	2	34	035	34035	Distribution of population (%)	2046	415	54.8	9.5	0.1	18.6	1.7	15.2	Large fringe metro
10/28/2020	2/1/2020	10/24/2020	NJ	Sussex County	2	34	037	34037	Distribution of all-cause deaths (%)	974	158	90.6	4.4		1.2		3.6	Large fringe metro	Data based on counts less than 10 suppressed
10/28/2020	2/1/2020	10/24/2020	NJ	Sussex County	2	34	037	34037	Distribution of COVID-19 deaths (%)	974	158	77.8	13.3				7.6	Large fringe metro	Data based on counts less than 10 suppressed
10/28/2020	2/1/2020	10/24/2020	NJ	Sussex County	2	34	037	34037	Distribution of population (%)	974	158	85.1	2.2	0.1	2	1.4	9.2	Large fringe metro
10/28/2020	2/1/2020	10/24/2020	NJ	Union County	1	34	039	34039	Distribution of all-cause deaths (%)	4092	1005	53.4	25.3		3.1	0.3	17.8	Large central metro	Data based on counts less than 10 suppressed
10/28/2020	2/1/2020	10/24/2020	NJ	Union County	1	34	039	34039	Distribution of COVID-19 deaths (%)	4092	1005	39.7	27.9		4.5		27.7	Large central metro	Data based on counts less than 10 suppressed
10/28/2020	2/1/2020	10/24/2020	NJ	Union County	1	34	039	34039	Distribution of population (%)	4092	1005	39.2	20.9	0.1	5.5	1.4	32.8	Large central metro
10/28/2020	2/1/2020	10/24/2020	NJ	Warren County	3	34	041	34041	Distribution of all-cause deaths (%)	792	139	90.5	3.7				4.8	Medium metro	Data based on counts less than 10 suppressed
10/28/2020	2/1/2020	10/24/2020	NJ	Warren County	3	34	041	34041	Distribution of COVID-19 deaths (%)	792	139	87.8						Medium metro	Data based on counts less than 10 suppressed
10/28/2020	2/1/2020	10/24/2020	NJ	Warren County	3	34	041	34041	Distribution of population (%)	792	139	80.4	5.1	0.1	2.8	1.4	10.2	Medium metro
10/28/2020	2/1/2020	10/24/2020	NM	Bernalillo County	3	35	001	35001	Distribution of all-cause deaths (%)	5668	365	47.4	2.8	10.3	1.2	0.7	37.7	Medium metro
10/28/2020	2/1/2020	10/24/2020	NM	Bernalillo County	3	35	001	35001	Distribution of COVID-19 deaths (%)	5668	365	25.8		48.8			23	Medium metro	Data based on counts less than 10 suppressed
10/28/2020	2/1/2020	10/24/2020	NM	Bernalillo County	3	35	001	35001	Distribution of population (%)	5668	365	38.3	2.6	4.3	2.6	1.9	50.3	Medium metro
10/28/2020	2/1/2020	10/24/2020	NM	San Juan County	4	35	045	35045	Distribution of all-cause deaths (%)	953	191	46.6		41.4			10.4	Small metro	Data based on counts less than 10 suppressed
10/28/2020	2/1/2020	10/24/2020	NM	San Juan County	4	35	045	35045	Distribution of COVID-19 deaths (%)	953	191	29.8		60.7			7.9	Small metro	Data based on counts less than 10 suppressed
10/28/2020	2/1/2020	10/24/2020	NM	San Juan County	4	35	045	35045	Distribution of population (%)	953	191	37.5	0.6	38.7	0.5	2.1	20.6	Small metro
10/28/2020	2/1/2020	10/24/2020	NV	Clark County	1	32	003	32003	Distribution of all-cause deaths (%)	15160	1405	64.1	13.4	0.4	7.3	1.8	13	Large central metro
10/28/2020	2/1/2020	10/24/2020	NV	Clark County	1	32	003	32003	Distribution of COVID-19 deaths (%)	15160	1405	40.4	14.3		13.5	1	30.3	Large central metro	Data based on counts less than 10 suppressed
10/28/2020	2/1/2020	10/24/2020	NV	Clark County	1	32	003	32003	Distribution of population (%)	15160	1405	41.7	11.9	0.5	9.8	4.5	31.6	Large central metro
10/28/2020	2/1/2020	10/24/2020	NV	Washoe County	3	32	031	32031	Distribution of all-cause deaths (%)	3658	190	82.9	1.9	1.9	3.6	1	8.7	Medium metro
10/28/2020	2/1/2020	10/24/2020	NV	Washoe County	3	32	031	32031	Distribution of COVID-19 deaths (%)	3658	190	54.2			9.5		30	Medium metro	Data based on counts less than 10 suppressed
10/28/2020	2/1/2020	10/24/2020	NV	Washoe County	3	32	031	32031	Distribution of population (%)	3658	190	62.3	2.3	1.3	5.4	3.6	25	Medium metro
10/28/2020	2/1/2020	10/24/2020	NY	Albany County	3	36	001	36001	Distribution of all-cause deaths (%)	3016	209	84.1	11		1.5	0.7	2.6	Medium metro	Data based on counts less than 10 suppressed
10/28/2020	2/1/2020	10/24/2020	NY	Albany County	3	36	001	36001	Distribution of COVID-19 deaths (%)	3016	209	79.4	13.4				4.8	Medium metro	Data based on counts less than 10 suppressed
10/28/2020	2/1/2020	10/24/2020	NY	Albany County	3	36	001	36001	Distribution of population (%)	3016	209	71.6	12.8	0.1	6.8	2.5	6.3	Medium metro
10/28/2020	2/1/2020	10/24/2020	NY	Bronx County	1	36	005	36005	Distribution of all-cause deaths (%)	13630	4316	20.8	32.5		2.9	4.5	39.2	Large central metro	Data based on counts less than 10 suppressed
10/28/2020	2/1/2020	10/24/2020	NY	Bronx County	1	36	005	36005	Distribution of COVID-19 deaths (%)	13630	4316	12.9	31.6		3.5	5.1	46.8	Large central metro	Data based on counts less than 10 suppressed
10/28/2020	2/1/2020	10/24/2020	NY	Bronx County	1	36	005	36005	Distribution of population (%)	13630	4316	9	29.2	0.3	4	1.1	56.4	Large central metro
10/28/2020	2/1/2020	10/24/2020	NY	Broome County	4	36	007	36007	Distribution of all-cause deaths (%)	1879	116	94.7	2.2		1.1		1.6	Small metro	Data based on counts less than 10 suppressed
10/28/2020	2/1/2020	10/24/2020	NY	Broome County	4	36	007	36007	Distribution of COVID-19 deaths (%)	1879	116	95.7						Small metro	Data based on counts less than 10 suppressed
10/28/2020	2/1/2020	10/24/2020	NY	Broome County	4	36	007	36007	Distribution of population (%)	1879	116	82.7	5.6	0.2	4.4	2.7	4.4	Small metro
10/28/2020	2/1/2020	10/24/2020	NY	Dutchess County	2	36	027	36027	Distribution of all-cause deaths (%)	2162	204	85.2	9.1		1.1		4.6	Large fringe metro	Data based on counts less than 10 suppressed
10/28/2020	2/1/2020	10/24/2020	NY	Dutchess County	2	36	027	36027	Distribution of COVID-19 deaths (%)	2162	204	70.6	17.6				10.3	Large fringe metro	Data based on counts less than 10 suppressed
10/28/2020	2/1/2020	10/24/2020	NY	Dutchess County	2	36	027	36027	Distribution of population (%)	2162	204	70.7	10.6	0.2	3.6	2.1	12.9	Large fringe metro
10/28/2020	2/1/2020	10/24/2020	NY	Erie County	1	36	029	36029	Distribution of all-cause deaths (%)	8318	749	82.4	13.3	0.5	0.9	0.2	2.7	Large central metro
10/28/2020	2/1/2020	10/24/2020	NY	Erie County	1	36	029	36029	Distribution of COVID-19 deaths (%)	8318	749	78.9	15.9		1.3		3.2	Large central metro	Data based on counts less than 10 suppressed
10/28/2020	2/1/2020	10/24/2020	NY	Erie County	1	36	029	36029	Distribution of population (%)	8318	749	75	13.1	0.6	3.8	1.8	5.8	Large central metro
10/28/2020	2/1/2020	10/24/2020	NY	Kings County	1	36	047	36047	Distribution of all-cause deaths (%)	18354	6099	34.5	38.6		7.6	3.3	16	Large central metro	Data based on counts less than 10 suppressed
10/28/2020	2/1/2020	10/24/2020	NY	Kings County	1	36	047	36047	Distribution of COVID-19 deaths (%)	18354	6099	28.8	40.5		7.3	3.3	20.1	Large central metro	Data based on counts less than 10 suppressed
10/28/2020	2/1/2020	10/24/2020	NY	Kings County	1	36	047	36047	Distribution of population (%)	18354	6099	36.8	29.7	0.2	12.5	2	18.9	Large central metro
10/28/2020	2/1/2020	10/24/2020	NY	Monroe County	1	36	055	36055	Distribution of all-cause deaths (%)	6210	354	81.6	12.9	0.2	1	0.4	3.9	Large central metro
10/28/2020	2/1/2020	10/24/2020	NY	Monroe County	1	36	055	36055	Distribution of COVID-19 deaths (%)	6210	354	76.3	16.1				5.1	Large central metro	Data based on counts less than 10 suppressed
10/28/2020	2/1/2020	10/24/2020	NY	Monroe County	1	36	055	36055	Distribution of population (%)	6210	354	70.1	14.6	0.2	3.6	2.2	9.2	Large central metro
10/28/2020	2/1/2020	10/24/2020	NY	Nassau County	2	36	059	36059	Distribution of all-cause deaths (%)	12308	3248	68.8	15.3		5.2	0.8	9.8	Large fringe metro	Data based on counts less than 10 suppressed
10/28/2020	2/1/2020	10/24/2020	NY	Nassau County	2	36	059	36059	Distribution of COVID-19 deaths (%)	12308	3248	54	20.5		7.4	1.1	16.9	Large fringe metro	Data based on counts less than 10 suppressed
10/28/2020	2/1/2020	10/24/2020	NY	Nassau County	2	36	059	36059	Distribution of population (%)	12308	3248	58.5	11.7	0.1	10.7	1.5	17.5	Large fringe metro
10/28/2020	2/1/2020	10/24/2020	NY	New York County	1	36	061	36061	Distribution of all-cause deaths (%)	14272	3995	38.3	21.7		8.3	4.3	27.3	Large central metro	Data based on counts less than 10 suppressed
10/28/2020	2/1/2020	10/24/2020	NY	New York County	1	36	061	36061	Distribution of COVID-19 deaths (%)	14272	3995	29.4	21.7		8.6	4.3	36	Large central metro	Data based on counts less than 10 suppressed
10/28/2020	2/1/2020	10/24/2020	NY	New York County	1	36	061	36061	Distribution of population (%)	14272	3995	47.2	12.4	0.1	12.5	2.1	25.6	Large central metro
10/28/2020	2/1/2020	10/24/2020	NY	Oneida County	3	36	065	36065	Distribution of all-cause deaths (%)	2119	138	91.6	4.4		1.2	0.6	1.9	Medium metro	Data based on counts less than 10 suppressed
10/28/2020	2/1/2020	10/24/2020	NY	Oneida County	3	36	065	36065	Distribution of COVID-19 deaths (%)	2119	138	87.7						Medium metro	Data based on counts less than 10 suppressed
10/28/2020	2/1/2020	10/24/2020	NY	Oneida County	3	36	065	36065	Distribution of population (%)	2119	138	81.3	6.2	0.2	4.1	2	6.2	Medium metro
10/28/2020	2/1/2020	10/24/2020	NY	Onondaga County	3	36	067	36067	Distribution of all-cause deaths (%)	4254	252	86.9	9.1	0.6	1.1	0.6	1.7	Medium metro
10/28/2020	2/1/2020	10/24/2020	NY	Onondaga County	3	36	067	36067	Distribution of COVID-19 deaths (%)	4254	252	76.6	13.1		6			Medium metro	Data based on counts less than 10 suppressed
10/28/2020	2/1/2020	10/24/2020	NY	Onondaga County	3	36	067	36067	Distribution of population (%)	4254	252	76.5	11	0.7	3.8	2.8	5.2	Medium metro
10/28/2020	2/1/2020	10/24/2020	NY	Orange County	2	36	071	36071	Distribution of all-cause deaths (%)	2558	488	77	9.7		1.2	0.7	11	Large fringe metro	Data based on counts less than 10 suppressed
10/28/2020	2/1/2020	10/24/2020	NY	Orange County	2	36	071	36071	Distribution of COVID-19 deaths (%)	2558	488	59	16.2				21.7	Large fringe metro	Data based on counts less than 10 suppressed
10/28/2020	2/1/2020	10/24/2020	NY	Orange County	2	36	071	36071	Distribution of population (%)	2558	488	62.7	10.6	0.2	2.8	2.1	21.6	Large fringe metro
10/28/2020	2/1/2020	10/24/2020	NY	Queens County	1	36	081	36081	Distribution of all-cause deaths (%)	15960	5465	34.8	22.3		18.2	3.9	20.7	Large central metro	Data based on counts less than 10 suppressed
10/28/2020	2/1/2020	10/24/2020	NY	Queens County	1	36	081	36081	Distribution of COVID-19 deaths (%)	15960	5465	25.1	21.9		19	4.4	29.6	Large central metro	Data based on counts less than 10 suppressed
10/28/2020	2/1/2020	10/24/2020	NY	Queens County	1	36	081	36081	Distribution of population (%)	15960	5465	24.9	17.9	0.3	26.5	2.2	28.2	Large central metro
10/28/2020	2/1/2020	10/24/2020	NY	Richmond County	1	36	085	36085	Distribution of all-cause deaths (%)	3762	992	70.3	10.4		5.1	4.4	9.7	Large central metro	Data based on counts less than 10 suppressed
10/28/2020	2/1/2020	10/24/2020	NY	Richmond County	1	36	085	36085	Distribution of COVID-19 deaths (%)	3762	992	61	14.1		6.2	4.4	14.2	Large central metro	Data based on counts less than 10 suppressed
10/28/2020	2/1/2020	10/24/2020	NY	Richmond County	1	36	085	36085	Distribution of population (%)	3762	992	59.6	9.4	0.1	10.7	1.6	18.6	Large central metro
10/28/2020	2/1/2020	10/24/2020	NY	Rockland County	2	36	087	36087	Distribution of all-cause deaths (%)	2288	663	68.2	15.3		4.3		11.8	Large fringe metro	Data based on counts less than 10 suppressed
10/28/2020	2/1/2020	10/24/2020	NY	Rockland County	2	36	087	36087	Distribution of COVID-19 deaths (%)	2288	663	56.3	21		5.7		16.7	Large fringe metro	Data based on counts less than 10 suppressed
10/28/2020	2/1/2020	10/24/2020	NY	Rockland County	2	36	087	36087	Distribution of population (%)	2288	663	62.7	11.2	0.1	6.1	1.5	18.4	Large fringe metro
10/28/2020	2/1/2020	10/24/2020	NY	Suffolk County	2	36	103	36103	Distribution of all-cause deaths (%)	12074	2717	80.1	7.4	0.1	2.1	0.5	9.8	Large fringe metro
10/28/2020	2/1/2020	10/24/2020	NY	Suffolk County	2	36	103	36103	Distribution of COVID-19 deaths (%)	12074	2717	66.6	10.3		2.8	0.7	19.5	Large fringe metro	Data based on counts less than 10 suppressed
10/28/2020	2/1/2020	10/24/2020	NY	Suffolk County	2	36	103	36103	Distribution of population (%)	12074	2717	66.6	7.5	0.2	4.1	1.4	20.2	Large fringe metro
10/28/2020	2/1/2020	10/24/2020	NY	Westchester County	2	36	119	36119	Distribution of all-cause deaths (%)	7216	1905	67.1	15.5		2.7	0.6	14	Large fringe metro	Data based on counts less than 10 suppressed
10/28/2020	2/1/2020	10/24/2020	NY	Westchester County	2	36	119	36119	Distribution of COVID-19 deaths (%)	7216	1905	56.7	18.5		3	0.6	21.2	Large fringe metro	Data based on counts less than 10 suppressed
10/28/2020	2/1/2020	10/24/2020	NY	Westchester County	2	36	119	36119	Distribution of population (%)	7216	1905	52.6	13.8	0.1	6.3	1.6	25.5	Large fringe metro
10/28/2020	2/1/2020	10/24/2020	OH	Butler County	2	39	017	39017	Distribution of all-cause deaths (%)	2410	106	88.2	9.3		1.3		0.7	Large fringe metro	Data based on counts less than 10 suppressed
10/28/2020	2/1/2020	10/24/2020	OH	Butler County	2	39	017	39017	Distribution of COVID-19 deaths (%)	2410	106	73.6	21.7					Large fringe metro	Data based on counts less than 10 suppressed
10/28/2020	2/1/2020	10/24/2020	OH	Butler County	2	39	017	39017	Distribution of population (%)	2410	106	79.8	8.8	0.2	3.8	2.4	5	Large fringe metro
10/28/2020	2/1/2020	10/24/2020	OH	Cuyahoga County	1	39	035	39035	Distribution of all-cause deaths (%)	12464	754	70.1	26.6	0.1	0.8	0.1	2.1	Large central metro
10/28/2020	2/1/2020	10/24/2020	OH	Cuyahoga County	1	39	035	39035	Distribution of COVID-19 deaths (%)	12464	754	68.2	28.6				2.3	Large central metro	Data based on counts less than 10 suppressed
10/28/2020	2/1/2020	10/24/2020	OH	Cuyahoga County	1	39	035	39035	Distribution of population (%)	12464	754	58.6	29.7	0.2	3.3	2	6.3	Large central metro
10/28/2020	2/1/2020	10/24/2020	OH	Franklin County	1	39	049	39049	Distribution of all-cause deaths (%)	10466	786	76.5	20		1.7	0.5	1.3	Large central metro	Data based on counts less than 10 suppressed
10/28/2020	2/1/2020	10/24/2020	OH	Franklin County	1	39	049	39049	Distribution of COVID-19 deaths (%)	10466	786	66.7	26		3.1		3.8	Large central metro	Data based on counts less than 10 suppressed
10/28/2020	2/1/2020	10/24/2020	OH	Franklin County	1	39	049	39049	Distribution of population (%)	10466	786	62.1	23.2	0.2	5.7	3.1	5.8	Large central metro
10/28/2020	2/1/2020	10/24/2020	OH	Hamilton County	1	39	061	39061	Distribution of all-cause deaths (%)	7665	359	77.3	20.8		0.9	0.3	0.6	Large central metro	Data based on counts less than 10 suppressed
10/28/2020	2/1/2020	10/24/2020	OH	Hamilton County	1	39	061	39061	Distribution of COVID-19 deaths (%)	7665	359	69.9	26.7					Large central metro	Data based on counts less than 10 suppressed
10/28/2020	2/1/2020	10/24/2020	OH	Hamilton County	1	39	061	39061	Distribution of population (%)	7665	359	64.8	26.2	0.1	2.9	2.4	3.6	Large central metro
10/28/2020	2/1/2020	10/24/2020	OH	Lucas County	3	39	095	39095	Distribution of all-cause deaths (%)	4493	441	78.7	17.4		0.4	0.3	3.2	Medium metro	Data based on counts less than 10 suppressed
10/28/2020	2/1/2020	10/24/2020	OH	Lucas County	3	39	095	39095	Distribution of COVID-19 deaths (%)	4493	441	71.9	21.5				5.9	Medium metro	Data based on counts less than 10 suppressed
10/28/2020	2/1/2020	10/24/2020	OH	Lucas County	3	39	095	39095	Distribution of population (%)	4493	441	68.2	19.6	0.2	1.7	2.9	7.4	Medium metro
10/28/2020	2/1/2020	10/24/2020	OH	Mahoning County	3	39	099	39099	Distribution of all-cause deaths (%)	2831	294	84.2	13.1			0.4	2.1	Medium metro	Data based on counts less than 10 suppressed
10/28/2020	2/1/2020	10/24/2020	OH	Mahoning County	3	39	099	39099	Distribution of COVID-19 deaths (%)	2831	294	83.7	14.6					Medium metro	Data based on counts less than 10 suppressed
10/28/2020	2/1/2020	10/24/2020	OH	Mahoning County	3	39	099	39099	Distribution of population (%)	2831	294	75.5	15	0.2	0.9	2	6.5	Medium metro
10/28/2020	2/1/2020	10/24/2020	OH	Montgomery County	3	39	113	39113	Distribution of all-cause deaths (%)	5874	282	79.8	18.1		0.8	0.3	0.9	Medium metro	Data based on counts less than 10 suppressed
10/28/2020	2/1/2020	10/24/2020	OH	Montgomery County	3	39	113	39113	Distribution of COVID-19 deaths (%)	5874	282	71.3	25.2					Medium metro	Data based on counts less than 10 suppressed
10/28/2020	2/1/2020	10/24/2020	OH	Montgomery County	3	39	113	39113	Distribution of population (%)	5874	282	70.3	21.2	0.2	2.3	2.7	3.3	Medium metro
10/28/2020	2/1/2020	10/24/2020	OH	Stark County	3	39	151	39151	Distribution of all-cause deaths (%)	3495	198	92	7			0.4	0.3	Medium metro	Data based on counts less than 10 suppressed
10/28/2020	2/1/2020	10/24/2020	OH	Stark County	3	39	151	39151	Distribution of COVID-19 deaths (%)	3495	198	92.9	6.6					Medium metro	Data based on counts less than 10 suppressed
10/28/2020	2/1/2020	10/24/2020	OH	Stark County	3	39	151	39151	Distribution of population (%)	3495	198	86.2	7.8	0.2	0.9	2.6	2.2	Medium metro
10/28/2020	2/1/2020	10/24/2020	OH	Summit County	3	39	153	39153	Distribution of all-cause deaths (%)	4761	236	84	14.2		0.9	0.2	0.5	Medium metro	Data based on counts less than 10 suppressed
10/28/2020	2/1/2020	10/24/2020	OH	Summit County	3	39	153	39153	Distribution of COVID-19 deaths (%)	4761	236	75.8	20.8					Medium metro	Data based on counts less than 10 suppressed
10/28/2020	2/1/2020	10/24/2020	OH	Summit County	3	39	153	39153	Distribution of population (%)	4761	236	76.4	14.8	0.2	3.9	2.5	2.3	Medium metro
10/28/2020	2/1/2020	10/24/2020	OK	Cleveland County	2	40	027	40027	Distribution of all-cause deaths (%)	1449	105	86.9	3.6	3.9	0.9	2.1	2.6	Large fringe metro
10/28/2020	2/1/2020	10/24/2020	OK	Cleveland County	2	40	027	40027	Distribution of COVID-19 deaths (%)	1449	105	80						Large fringe metro	Data based on counts less than 10 suppressed
10/28/2020	2/1/2020	10/24/2020	OK	Cleveland County	2	40	027	40027	Distribution of population (%)	1449	105	70.8	5.2	4.6	4.7	5.5	9.2	Large fringe metro
10/28/2020	2/1/2020	10/24/2020	OK	Oklahoma County	1	40	109	40109	Distribution of all-cause deaths (%)	7638	444	75.7	11.7	4.3	1.4	2	4.9	Large central metro
10/28/2020	2/1/2020	10/24/2020	OK	Oklahoma County	1	40	109	40109	Distribution of COVID-19 deaths (%)	7638	444	66.2	10.1	7.4		2.5	11.7	Large central metro	Data based on counts less than 10 suppressed
10/28/2020	2/1/2020	10/24/2020	OK	Oklahoma County	1	40	109	40109	Distribution of population (%)	7638	444	55.5	15.2	3.1	3.5	4.8	17.9	Large central metro
10/28/2020	2/1/2020	10/24/2020	OK	Tulsa County	3	40	143	40143	Distribution of all-cause deaths (%)	6257	411	76	8.8	8.1	1	3.4	2.7	Medium metro
10/28/2020	2/1/2020	10/24/2020	OK	Tulsa County	3	40	143	40143	Distribution of COVID-19 deaths (%)	6257	411	65.9	6.3	13.9	2.7	5.6	5.6	Medium metro
10/28/2020	2/1/2020	10/24/2020	OK	Tulsa County	3	40	143	40143	Distribution of population (%)	6257	411	61.2	10.3	6	3.5	5.7	13.3	Medium metro
10/28/2020	2/1/2020	10/24/2020	OR	Multnomah County	1	41	051	41051	Distribution of all-cause deaths (%)	5121	190	81.7	5.8	1	3.9	2.7	4.9	Large central metro
10/28/2020	2/1/2020	10/24/2020	OR	Multnomah County	1	41	051	41051	Distribution of COVID-19 deaths (%)	5121	190	65.8	5.3		6.3		18.9	Large central metro	Data based on counts less than 10 suppressed
10/28/2020	2/1/2020	10/24/2020	OR	Multnomah County	1	41	051	41051	Distribution of population (%)	5121	190	69.1	5.6	0.7	7.9	4.6	12	Large central metro
10/28/2020	2/1/2020	10/24/2020	PA	Allegheny County	1	42	003	42003	Distribution of all-cause deaths (%)	12537	485	85.9	12.2		0.8	0.5	0.5	Large central metro	Data based on counts less than 10 suppressed
10/28/2020	2/1/2020	10/24/2020	PA	Allegheny County	1	42	003	42003	Distribution of COVID-19 deaths (%)	12537	485	81.2	16.9					Large central metro	Data based on counts less than 10 suppressed
10/28/2020	2/1/2020	10/24/2020	PA	Allegheny County	1	42	003	42003	Distribution of population (%)	12537	485	78.1	13.2	0.1	4.2	2.2	2.3	Large central metro
10/28/2020	2/1/2020	10/24/2020	PA	Beaver County	2	42	007	42007	Distribution of all-cause deaths (%)	1494	140	92.8	6.7					Large fringe metro	Data based on counts less than 10 suppressed
10/28/2020	2/1/2020	10/24/2020	PA	Beaver County	2	42	007	42007	Distribution of COVID-19 deaths (%)	1494	140	86.4	12.9					Large fringe metro	Data based on counts less than 10 suppressed
10/28/2020	2/1/2020	10/24/2020	PA	Beaver County	2	42	007	42007	Distribution of population (%)	1494	140	89.1	6.3	0.1	0.6	2.1	1.8	Large fringe metro
10/28/2020	2/1/2020	10/24/2020	PA	Berks County	3	42	011	42011	Distribution of all-cause deaths (%)	3181	404	86.7	3.2		0.8		9	Medium metro	Data based on counts less than 10 suppressed
10/28/2020	2/1/2020	10/24/2020	PA	Berks County	3	42	011	42011	Distribution of COVID-19 deaths (%)	3181	404	76.5	4.5				17.6	Medium metro	Data based on counts less than 10 suppressed
10/28/2020	2/1/2020	10/24/2020	PA	Berks County	3	42	011	42011	Distribution of population (%)	3181	404	70.3	4.3	0.1	1.4	1.4	22.5	Medium metro
10/28/2020	2/1/2020	10/24/2020	PA	Bucks County	2	42	017	42017	Distribution of all-cause deaths (%)	4898	598	92.6	3.7		1.8		1.8	Large fringe metro	Data based on counts less than 10 suppressed
10/28/2020	2/1/2020	10/24/2020	PA	Bucks County	2	42	017	42017	Distribution of COVID-19 deaths (%)	4898	598	90.5	5		1.7		2.7	Large fringe metro	Data based on counts less than 10 suppressed
10/28/2020	2/1/2020	10/24/2020	PA	Bucks County	2	42	017	42017	Distribution of population (%)	4898	598	83.3	4.1	0.1	5.2	1.6	5.7	Large fringe metro
10/28/2020	2/1/2020	10/24/2020	PA	Chester County	2	42	029	42029	Distribution of all-cause deaths (%)	3471	430	88.9	7.4		1.2	0.5	2	Large fringe metro	Data based on counts less than 10 suppressed
10/28/2020	2/1/2020	10/24/2020	PA	Chester County	2	42	029	42029	Distribution of COVID-19 deaths (%)	3471	430	82.1	12.8				2.6	Large fringe metro	Data based on counts less than 10 suppressed
10/28/2020	2/1/2020	10/24/2020	PA	Chester County	2	42	029	42029	Distribution of population (%)	3471	430	78.8	5.7	0.1	6.1	1.7	7.6	Large fringe metro
10/28/2020	2/1/2020	10/24/2020	PA	Cumberland County	3	42	041	42041	Distribution of all-cause deaths (%)	1964	112	93.8	3.5		1.1		1.4	Medium metro	Data based on counts less than 10 suppressed
10/28/2020	2/1/2020	10/24/2020	PA	Cumberland County	3	42	041	42041	Distribution of COVID-19 deaths (%)	1964	112	86.6	8.9					Medium metro	Data based on counts less than 10 suppressed
10/28/2020	2/1/2020	10/24/2020	PA	Cumberland County	3	42	041	42041	Distribution of population (%)	1964	112	84.6	4.2	0.1	4.7	2	4.3	Medium metro
10/28/2020	2/1/2020	10/24/2020	PA	Dauphin County	3	42	043	42043	Distribution of all-cause deaths (%)	2658	212	80.1	12.8		1.9	0.6	4.4	Medium metro	Data based on counts less than 10 suppressed
10/28/2020	2/1/2020	10/24/2020	PA	Dauphin County	3	42	043	42043	Distribution of COVID-19 deaths (%)	2658	212	70.8	19.8				4.7	Medium metro	Data based on counts less than 10 suppressed
10/28/2020	2/1/2020	10/24/2020	PA	Dauphin County	3	42	043	42043	Distribution of population (%)	2658	212	64.5	17.4	0.2	5.2	2.8	9.9	Medium metro
10/28/2020	2/1/2020	10/24/2020	PA	Delaware County	2	42	045	42045	Distribution of all-cause deaths (%)	4316	764	74.4	21.9		1.7	0.3	1.6	Large fringe metro	Data based on counts less than 10 suppressed
10/28/2020	2/1/2020	10/24/2020	PA	Delaware County	2	42	045	42045	Distribution of COVID-19 deaths (%)	4316	764	68.2	27.9		1.7		2.2	Large fringe metro	Data based on counts less than 10 suppressed
10/28/2020	2/1/2020	10/24/2020	PA	Delaware County	2	42	045	42045	Distribution of population (%)	4316	764	65.6	22	0.1	6.2	2	4.1	Large fringe metro
10/28/2020	2/1/2020	10/24/2020	PA	Lackawanna County	3	42	069	42069	Distribution of all-cause deaths (%)	2428	245	94.6	2.3		0.5	0.4	2.2	Medium metro	Data based on counts less than 10 suppressed
10/28/2020	2/1/2020	10/24/2020	PA	Lackawanna County	3	42	069	42069	Distribution of COVID-19 deaths (%)	2428	245	95.9						Medium metro	Data based on counts less than 10 suppressed
10/28/2020	2/1/2020	10/24/2020	PA	Lackawanna County	3	42	069	42069	Distribution of population (%)	2428	245	83.8	3.1	0.1	3	1.5	8.4	Medium metro
10/28/2020	2/1/2020	10/24/2020	PA	Lancaster County	3	42	071	42071	Distribution of all-cause deaths (%)	4168	452	92.3	2.3		0.8	0.4	4.1	Medium metro	Data based on counts less than 10 suppressed
10/28/2020	2/1/2020	10/24/2020	PA	Lancaster County	3	42	071	42071	Distribution of COVID-19 deaths (%)	4168	452	90.3					5.5	Medium metro	Data based on counts less than 10 suppressed
10/28/2020	2/1/2020	10/24/2020	PA	Lancaster County	3	42	071	42071	Distribution of population (%)	4168	452	81.3	3.6	0.1	2.4	1.6	11	Medium metro
10/28/2020	2/1/2020	10/24/2020	PA	Lehigh County	3	42	077	42077	Distribution of all-cause deaths (%)	3962	530	86.6	4		0.9	0.4	8.1	Medium metro	Data based on counts less than 10 suppressed
10/28/2020	2/1/2020	10/24/2020	PA	Lehigh County	3	42	077	42077	Distribution of COVID-19 deaths (%)	3962	530	78.5	5.8				14.5	Medium metro	Data based on counts less than 10 suppressed
10/28/2020	2/1/2020	10/24/2020	PA	Lehigh County	3	42	077	42077	Distribution of population (%)	3962	530	62.5	5.9	0.1	3.6	1.6	26.2	Medium metro
10/28/2020	2/1/2020	10/24/2020	PA	Luzerne County	3	42	079	42079	Distribution of all-cause deaths (%)	3138	189	94.3	2.3		0.3		2.8	Medium metro	Data based on counts less than 10 suppressed
10/28/2020	2/1/2020	10/24/2020	PA	Luzerne County	3	42	079	42079	Distribution of COVID-19 deaths (%)	3138	189	87.8					9.5	Medium metro	Data based on counts less than 10 suppressed
10/28/2020	2/1/2020	10/24/2020	PA	Luzerne County	3	42	079	42079	Distribution of population (%)	3138	189	79.3	4.2	0.1	1.3	1.3	13.8	Medium metro
10/28/2020	2/1/2020	10/24/2020	PA	Monroe County	4	42	089	42089	Distribution of all-cause deaths (%)	1101	113	81.2	10		1		7.2	Small metro	Data based on counts less than 10 suppressed
10/28/2020	2/1/2020	10/24/2020	PA	Monroe County	4	42	089	42089	Distribution of COVID-19 deaths (%)	1101	113	75.2	15					Small metro	Data based on counts less than 10 suppressed
10/28/2020	2/1/2020	10/24/2020	PA	Monroe County	4	42	089	42089	Distribution of population (%)	1101	113	64.5	13.7	0.2	2.5	2.1	17	Small metro
10/28/2020	2/1/2020	10/24/2020	PA	Montgomery County	2	42	091	42091	Distribution of all-cause deaths (%)	7236	1165	78	16.8		2.6	0.3	2.3	Large fringe metro	Data based on counts less than 10 suppressed
10/28/2020	2/1/2020	10/24/2020	PA	Montgomery County	2	42	091	42091	Distribution of COVID-19 deaths (%)	7236	1165	64.4	28.2		3.5		3.5	Large fringe metro	Data based on counts less than 10 suppressed
10/28/2020	2/1/2020	10/24/2020	PA	Montgomery County	2	42	091	42091	Distribution of population (%)	7236	1165	75	9.4	0.1	8	2	5.4	Large fringe metro
10/28/2020	2/1/2020	10/24/2020	PA	Northampton County	3	42	095	42095	Distribution of all-cause deaths (%)	2262	278	89.7	4.3		0.8		5	Medium metro	Data based on counts less than 10 suppressed
10/28/2020	2/1/2020	10/24/2020	PA	Northampton County	3	42	095	42095	Distribution of COVID-19 deaths (%)	2262	278	87.1	5				5.8	Medium metro	Data based on counts less than 10 suppressed
10/28/2020	2/1/2020	10/24/2020	PA	Northampton County	3	42	095	42095	Distribution of population (%)	2262	278	75.4	5.6	0.1	2.9	1.8	14.2	Medium metro
10/28/2020	2/1/2020	10/24/2020	PA	Philadelphia County	1	42	101	42101	Distribution of all-cause deaths (%)	13215	1705	43.8	44.6		3.4	0.4	7.8	Large central metro	Data based on counts less than 10 suppressed
10/28/2020	2/1/2020	10/24/2020	PA	Philadelphia County	1	42	101	42101	Distribution of COVID-19 deaths (%)	13215	1705	36	50.3		4.2		9.1	Large central metro	Data based on counts less than 10 suppressed
10/28/2020	2/1/2020	10/24/2020	PA	Philadelphia County	1	42	101	42101	Distribution of population (%)	13215	1705	34.3	40.5	0.2	7.6	2	15.2	Large central metro
10/28/2020	2/1/2020	10/24/2020	PA	York County	3	42	133	42133	Distribution of all-cause deaths (%)	3308	199	90.5	5.4		0.5	0.4	3.2	Medium metro	Data based on counts less than 10 suppressed
10/28/2020	2/1/2020	10/24/2020	PA	York County	3	42	133	42133	Distribution of COVID-19 deaths (%)	3308	199	84.4	7				8	Medium metro	Data based on counts less than 10 suppressed
10/28/2020	2/1/2020	10/24/2020	PA	York County	3	42	133	42133	Distribution of population (%)	3308	199	82.6	5.8	0.2	1.5	1.9	8.1	Medium metro
10/28/2020	2/1/2020	10/24/2020	RI	Kent County	2	44	003	44003	Distribution of all-cause deaths (%)	1212	118	97.1	1.1		0.9			Large fringe metro	Data based on counts less than 10 suppressed
10/28/2020	2/1/2020	10/24/2020	RI	Kent County	2	44	003	44003	Distribution of COVID-19 deaths (%)	1212	118	93.2						Large fringe metro	Data based on counts less than 10 suppressed
10/28/2020	2/1/2020	10/24/2020	RI	Kent County	2	44	003	44003	Distribution of population (%)	1212	118	87.4	1.9	0.3	2.8	1.9	5.7	Large fringe metro
10/28/2020	2/1/2020	10/24/2020	RI	Providence County	1	44	007	44007	Distribution of all-cause deaths (%)	5592	935	87.1	4.5	0.2	1.3	0.7	6.2	Large central metro
10/28/2020	2/1/2020	10/24/2020	RI	Providence County	1	44	007	44007	Distribution of COVID-19 deaths (%)	5592	935	81.3	6.4		1.6		10.2	Large central metro	Data based on counts less than 10 suppressed
10/28/2020	2/1/2020	10/24/2020	RI	Providence County	1	44	007	44007	Distribution of population (%)	5592	935	60.1	8.9	0.4	4.4	2.4	23.9	Large central metro
10/28/2020	2/1/2020	10/24/2020	SC	Anderson County	3	45	007	45007	Distribution of all-cause deaths (%)	2049	197	83.3	14.9				0.8	Medium metro	Data based on counts less than 10 suppressed
10/28/2020	2/1/2020	10/24/2020	SC	Anderson County	3	45	007	45007	Distribution of COVID-19 deaths (%)	2049	197	78.2	17.3					Medium metro	Data based on counts less than 10 suppressed
10/28/2020	2/1/2020	10/24/2020	SC	Anderson County	3	45	007	45007	Distribution of population (%)	2049	197	77.1	16	0.2	1	1.7	4	Medium metro
10/28/2020	2/1/2020	10/24/2020	SC	Charleston County	3	45	019	45019	Distribution of all-cause deaths (%)	3969	375	63.5	33.1	0.3	0.7	0.5	2	Medium metro
10/28/2020	2/1/2020	10/24/2020	SC	Charleston County	3	45	019	45019	Distribution of COVID-19 deaths (%)	3969	375	47.7	46.1				4	Medium metro	Data based on counts less than 10 suppressed
10/28/2020	2/1/2020	10/24/2020	SC	Charleston County	3	45	019	45019	Distribution of population (%)	3969	375	65.2	25.9	0.2	1.8	1.6	5.3	Medium metro
10/28/2020	2/1/2020	10/24/2020	SC	Florence County	4	45	041	45041	Distribution of all-cause deaths (%)	2477	370	55.9	42.3	0.8			0.8	Small metro	Data based on counts less than 10 suppressed
10/28/2020	2/1/2020	10/24/2020	SC	Florence County	4	45	041	45041	Distribution of COVID-19 deaths (%)	2477	370	41.9	55.1					Small metro	Data based on counts less than 10 suppressed
10/28/2020	2/1/2020	10/24/2020	SC	Florence County	4	45	041	45041	Distribution of population (%)	2477	370	51.2	42.7	0.3	1.6	1.4	2.8	Small metro
10/28/2020	2/1/2020	10/24/2020	SC	Greenville County	3	45	045	45045	Distribution of all-cause deaths (%)	4368	357	79.2	17.9		0.6		2.1	Medium metro	Data based on counts less than 10 suppressed
10/28/2020	2/1/2020	10/24/2020	SC	Greenville County	3	45	045	45045	Distribution of COVID-19 deaths (%)	4368	357	67.2	27.5				4.5	Medium metro	Data based on counts less than 10 suppressed
10/28/2020	2/1/2020	10/24/2020	SC	Greenville County	3	45	045	45045	Distribution of population (%)	4368	357	68	17.9	0.2	2.6	1.8	9.5	Medium metro
10/28/2020	2/1/2020	10/24/2020	SC	Greenwood County	5	45	047	45047	Distribution of all-cause deaths (%)	888	106	67.5	31.1					Micropolitan	Data based on counts less than 10 suppressed
10/28/2020	2/1/2020	10/24/2020	SC	Greenwood County	5	45	047	45047	Distribution of COVID-19 deaths (%)	888	106	62.3	35.8					Micropolitan	Data based on counts less than 10 suppressed
10/28/2020	2/1/2020	10/24/2020	SC	Greenwood County	5	45	047	45047	Distribution of population (%)	888	106	59.4	31.6	0.2	1.3	1.3	6.2	Micropolitan
10/28/2020	2/1/2020	10/24/2020	SC	Horry County	3	45	051	45051	Distribution of all-cause deaths (%)	3282	221	85.7	11.2	0.3	0.4	0.4	2	Medium metro
10/28/2020	2/1/2020	10/24/2020	SC	Horry County	3	45	051	45051	Distribution of COVID-19 deaths (%)	3282	221	70.6	23.1				5.9	Medium metro	Data based on counts less than 10 suppressed
10/28/2020	2/1/2020	10/24/2020	SC	Horry County	3	45	051	45051	Distribution of population (%)	3282	221	77.7	12.5	0.4	1.3	1.9	6.1	Medium metro
10/28/2020	2/1/2020	10/24/2020	SC	Lexington County	3	45	063	45063	Distribution of all-cause deaths (%)	2307	191	81.8	15.4		0.9		1.4	Medium metro	Data based on counts less than 10 suppressed
10/28/2020	2/1/2020	10/24/2020	SC	Lexington County	3	45	063	45063	Distribution of COVID-19 deaths (%)	2307	191	71.7	26.7					Medium metro	Data based on counts less than 10 suppressed
10/28/2020	2/1/2020	10/24/2020	SC	Lexington County	3	45	063	45063	Distribution of population (%)	2307	191	74.2	15.2	0.4	2.2	1.9	6.3	Medium metro
10/28/2020	2/1/2020	10/24/2020	SC	Orangeburg County	5	45	075	45075	Distribution of all-cause deaths (%)	898	124	44.1	54.7					Micropolitan	Data based on counts less than 10 suppressed
10/28/2020	2/1/2020	10/24/2020	SC	Orangeburg County	5	45	075	45075	Distribution of COVID-19 deaths (%)	898	124	35.5	63.7					Micropolitan	Data based on counts less than 10 suppressed
10/28/2020	2/1/2020	10/24/2020	SC	Orangeburg County	5	45	075	45075	Distribution of population (%)	898	124	33.3	61.5	0.6	0.9	1.3	2.4	Micropolitan
10/28/2020	2/1/2020	10/24/2020	SC	Richland County	3	45	079	45079	Distribution of all-cause deaths (%)	3397	344	51.5	45.5		0.8		2	Medium metro	Data based on counts less than 10 suppressed
10/28/2020	2/1/2020	10/24/2020	SC	Richland County	3	45	079	45079	Distribution of COVID-19 deaths (%)	3397	344	42.2	52.9				3.5	Medium metro	Data based on counts less than 10 suppressed
10/28/2020	2/1/2020	10/24/2020	SC	Richland County	3	45	079	45079	Distribution of population (%)	3397	344	41.5	47.8	0.3	2.9	2.2	5.3	Medium metro
10/28/2020	2/1/2020	10/24/2020	SC	Spartanburg County	3	45	083	45083	Distribution of all-cause deaths (%)	3015	274	78.4	18.9		0.8		1.6	Medium metro	Data based on counts less than 10 suppressed
10/28/2020	2/1/2020	10/24/2020	SC	Spartanburg County	3	45	083	45083	Distribution of COVID-19 deaths (%)	3015	274	69	25.5				4.7	Medium metro	Data based on counts less than 10 suppressed
10/28/2020	2/1/2020	10/24/2020	SC	Spartanburg County	3	45	083	45083	Distribution of population (%)	3015	274	67.8	20.4	0.2	2.5	1.8	7.3	Medium metro
10/28/2020	2/1/2020	10/24/2020	SD	Minnehaha County	4	46	099	46099	Distribution of all-cause deaths (%)	1898	190	89	1.4	6.1	1.1	0.8	1.6	Small metro
10/28/2020	2/1/2020	10/24/2020	SD	Minnehaha County	4	46	099	46099	Distribution of COVID-19 deaths (%)	1898	190	79.5		11.6				Small metro	Data based on counts less than 10 suppressed
10/28/2020	2/1/2020	10/24/2020	SD	Minnehaha County	4	46	099	46099	Distribution of population (%)	1898	190	82	6	2.4	2.1	2.4	5.1	Small metro
10/28/2020	2/1/2020	10/24/2020	TN	Davidson County	1	47	037	47037	Distribution of all-cause deaths (%)	7309	543	73.6	21.5		1.2	0.5	3.1	Large central metro	Data based on counts less than 10 suppressed
10/28/2020	2/1/2020	10/24/2020	TN	Davidson County	1	47	037	47037	Distribution of COVID-19 deaths (%)	7309	543	58.9	26.2		2.2		12	Large central metro	Data based on counts less than 10 suppressed
10/28/2020	2/1/2020	10/24/2020	TN	Davidson County	1	47	037	47037	Distribution of population (%)	7309	543	56.3	26.9	0.3	3.9	2.3	10.4	Large central metro
10/28/2020	2/1/2020	10/24/2020	TN	Hamilton County	3	47	065	47065	Distribution of all-cause deaths (%)	4223	193	84.1	13.3		0.6		1.8	Medium metro	Data based on counts less than 10 suppressed
10/28/2020	2/1/2020	10/24/2020	TN	Hamilton County	3	47	065	47065	Distribution of COVID-19 deaths (%)	4223	193	71.5	19.2				7.8	Medium metro	Data based on counts less than 10 suppressed
10/28/2020	2/1/2020	10/24/2020	TN	Hamilton County	3	47	065	47065	Distribution of population (%)	4223	193	70.9	19	0.2	2.1	1.7	6	Medium metro
10/28/2020	2/1/2020	10/24/2020	TN	Knox County	3	47	093	47093	Distribution of all-cause deaths (%)	5154	173	92	6		0.4		1.2	Medium metro	Data based on counts less than 10 suppressed
10/28/2020	2/1/2020	10/24/2020	TN	Knox County	3	47	093	47093	Distribution of COVID-19 deaths (%)	5154	173	82.1	11					Medium metro	Data based on counts less than 10 suppressed
10/28/2020	2/1/2020	10/24/2020	TN	Knox County	3	47	093	47093	Distribution of population (%)	5154	173	82	8.7	0.2	2.4	2.2	4.6	Medium metro
10/28/2020	2/1/2020	10/24/2020	TN	Madison County	4	47	113	47113	Distribution of all-cause deaths (%)	1634	222	69.5	29.2				0.9	Small metro	Data based on counts less than 10 suppressed
10/28/2020	2/1/2020	10/24/2020	TN	Madison County	4	47	113	47113	Distribution of COVID-19 deaths (%)	1634	222	61.3	37.8					Small metro	Data based on counts less than 10 suppressed
10/28/2020	2/1/2020	10/24/2020	TN	Madison County	4	47	113	47113	Distribution of population (%)	1634	222	55.6	37.4	0.2	1.1	1.6	4.1	Small metro
10/28/2020	2/1/2020	10/24/2020	TN	Rutherford County	2	47	149	47149	Distribution of all-cause deaths (%)	2156	165	83.9	12.4		1.3		2.3	Large fringe metro	Data based on counts less than 10 suppressed
10/28/2020	2/1/2020	10/24/2020	TN	Rutherford County	2	47	149	47149	Distribution of COVID-19 deaths (%)	2156	165	74.5	17				6.1	Large fringe metro	Data based on counts less than 10 suppressed
10/28/2020	2/1/2020	10/24/2020	TN	Rutherford County	2	47	149	47149	Distribution of population (%)	2156	165	69.1	15.8	0.3	3.5	2.6	8.7	Large fringe metro
10/28/2020	2/1/2020	10/24/2020	TN	Shelby County	1	47	157	47157	Distribution of all-cause deaths (%)	8425	576	46.7	49.8		0.9	0.4	2.1	Large central metro	Data based on counts less than 10 suppressed
10/28/2020	2/1/2020	10/24/2020	TN	Shelby County	1	47	157	47157	Distribution of COVID-19 deaths (%)	8425	576	34.7	60.1				4.7	Large central metro	Data based on counts less than 10 suppressed
10/28/2020	2/1/2020	10/24/2020	TN	Shelby County	1	47	157	47157	Distribution of population (%)	8425	576	35.3	53.7	0.2	2.8	1.5	6.6	Large central metro
10/28/2020	2/1/2020	10/24/2020	TN	Sumner County	2	47	165	47165	Distribution of all-cause deaths (%)	1251	105	91	6.6				1.4	Large fringe metro	Data based on counts less than 10 suppressed
10/28/2020	2/1/2020	10/24/2020	TN	Sumner County	2	47	165	47165	Distribution of COVID-19 deaths (%)	1251	105	84.8	10.5					Large fringe metro	Data based on counts less than 10 suppressed
10/28/2020	2/1/2020	10/24/2020	TN	Sumner County	2	47	165	47165	Distribution of population (%)	1251	105	83	8	0.3	1.5	1.9	5.3	Large fringe metro
10/28/2020	2/1/2020	10/24/2020	TX	Bell County	3	48	027	48027	Distribution of all-cause deaths (%)	2367	134	66.6	18.3		2.1	0.8	12	Medium metro	Data based on counts less than 10 suppressed
10/28/2020	2/1/2020	10/24/2020	TX	Bell County	3	48	027	48027	Distribution of COVID-19 deaths (%)	2367	134	53	22.4				21.6	Medium metro	Data based on counts less than 10 suppressed
10/28/2020	2/1/2020	10/24/2020	TX	Bell County	3	48	027	48027	Distribution of population (%)	2367	134	44.6	22.2	0.5	2.9	4.3	25.6	Medium metro
10/28/2020	2/1/2020	10/24/2020	TX	Bexar County	1	48	029	48029	Distribution of all-cause deaths (%)	13132	1829	40.6	7.2	0.1	1.1	0.3	50.7	Large central metro
10/28/2020	2/1/2020	10/24/2020	TX	Bexar County	1	48	029	48029	Distribution of COVID-19 deaths (%)	13132	1829	20.3	4.5		0.7		74.2	Large central metro	Data based on counts less than 10 suppressed
10/28/2020	2/1/2020	10/24/2020	TX	Bexar County	1	48	029	48029	Distribution of population (%)	13132	1829	27.1	7.4	0.2	3	1.6	60.7	Large central metro
10/28/2020	2/1/2020	10/24/2020	TX	Bowie County	4	48	037	48037	Distribution of all-cause deaths (%)	1189	110	73.8	24.1				1.7	Small metro	Data based on counts less than 10 suppressed
10/28/2020	2/1/2020	10/24/2020	TX	Bowie County	4	48	037	48037	Distribution of COVID-19 deaths (%)	1189	110	69.1	26.4					Small metro	Data based on counts less than 10 suppressed
10/28/2020	2/1/2020	10/24/2020	TX	Bowie County	4	48	037	48037	Distribution of population (%)	1189	110	63.1	25	0.7	1.2	2.2	7.8	Small metro
10/28/2020	2/1/2020	10/24/2020	TX	Brazoria County	2	48	039	48039	Distribution of all-cause deaths (%)	1735	146	61.1	21.7		2.4		14.6	Large fringe metro	Data based on counts less than 10 suppressed
10/28/2020	2/1/2020	10/24/2020	TX	Brazoria County	2	48	039	48039	Distribution of COVID-19 deaths (%)	1735	146	34.2	31.5				30.8	Large fringe metro	Data based on counts less than 10 suppressed
10/28/2020	2/1/2020	10/24/2020	TX	Brazoria County	2	48	039	48039	Distribution of population (%)	1735	146	45.3	14.4	0.3	6.8	1.7	31.6	Large fringe metro
10/28/2020	2/1/2020	10/24/2020	TX	Brazos County	4	48	041	48041	Distribution of all-cause deaths (%)	1192	114	72.4	15.1		1		11.3	Small metro	Data based on counts less than 10 suppressed
10/28/2020	2/1/2020	10/24/2020	TX	Brazos County	4	48	041	48041	Distribution of COVID-19 deaths (%)	1192	114	54.4	25.4				19.3	Small metro	Data based on counts less than 10 suppressed
10/28/2020	2/1/2020	10/24/2020	TX	Brazos County	4	48	041	48041	Distribution of population (%)	1192	114	55.2	10.6	0.3	6.2	1.6	26.2	Small metro
10/28/2020	2/1/2020	10/24/2020	TX	Cameron County	3	48	061	48061	Distribution of all-cause deaths (%)	3386	1083	16.3			0.3		83.1	Medium metro	Data based on counts less than 10 suppressed
10/28/2020	2/1/2020	10/24/2020	TX	Cameron County	3	48	061	48061	Distribution of COVID-19 deaths (%)	3386	1083	7.7					92	Medium metro	Data based on counts less than 10 suppressed
10/28/2020	2/1/2020	10/24/2020	TX	Cameron County	3	48	061	48061	Distribution of population (%)	3386	1083	8.6	0.4	0.1	0.7	0.2	90	Medium metro
10/28/2020	2/1/2020	10/24/2020	TX	Collin County	1	48	085	48085	Distribution of all-cause deaths (%)	4796	292	76.3	8.9	0.3	6.3	0.4	7.8	Large central metro
10/28/2020	2/1/2020	10/24/2020	TX	Collin County	1	48	085	48085	Distribution of COVID-19 deaths (%)	4796	292	59.9	9.2		6.2		23.3	Large central metro	Data based on counts less than 10 suppressed
10/28/2020	2/1/2020	10/24/2020	TX	Collin County	1	48	085	48085	Distribution of population (%)	4796	292	55.1	10.4	0.4	16.1	2.5	15.5	Large central metro
10/28/2020	2/1/2020	10/24/2020	TX	Comal County	2	48	091	48091	Distribution of all-cause deaths (%)	1104	123	79.1	1.7				18.8	Large fringe metro	Data based on counts less than 10 suppressed
10/28/2020	2/1/2020	10/24/2020	TX	Comal County	2	48	091	48091	Distribution of COVID-19 deaths (%)	1104	123	50.4					47.2	Large fringe metro	Data based on counts less than 10 suppressed
10/28/2020	2/1/2020	10/24/2020	TX	Comal County	2	48	091	48091	Distribution of population (%)	1104	123	66.5	2.3	0.4	1.3	1.5	28.1	Large fringe metro
10/28/2020	2/1/2020	10/24/2020	TX	Dallas County	1	48	113	48113	Distribution of all-cause deaths (%)	13882	1138	50	28.4	0.2	2.7	0.2	18.6	Large central metro
10/28/2020	2/1/2020	10/24/2020	TX	Dallas County	1	48	113	48113	Distribution of COVID-19 deaths (%)	13882	1138	26.8	24.9		2.2		45.5	Large central metro	Data based on counts less than 10 suppressed
10/28/2020	2/1/2020	10/24/2020	TX	Dallas County	1	48	113	48113	Distribution of population (%)	13882	1138	28.3	22.7	0.3	6.5	1.5	40.8	Large central metro
10/28/2020	2/1/2020	10/24/2020	TX	Denton County	2	48	121	48121	Distribution of all-cause deaths (%)	3242	191	81.5	7		3.7		7.4	Large fringe metro	Data based on counts less than 10 suppressed
10/28/2020	2/1/2020	10/24/2020	TX	Denton County	2	48	121	48121	Distribution of COVID-19 deaths (%)	3242	191	61.8	8.4				25.1	Large fringe metro	Data based on counts less than 10 suppressed
10/28/2020	2/1/2020	10/24/2020	TX	Denton County	2	48	121	48121	Distribution of population (%)	3242	191	57.6	10.5	0.4	9.5	2.3	19.6	Large fringe metro
10/28/2020	2/1/2020	10/24/2020	TX	Ector County	4	48	135	48135	Distribution of all-cause deaths (%)	1151	130	54	5.2				39.8	Small metro	Data based on counts less than 10 suppressed
10/28/2020	2/1/2020	10/24/2020	TX	Ector County	4	48	135	48135	Distribution of COVID-19 deaths (%)	1151	130	25.4					70	Small metro	Data based on counts less than 10 suppressed
10/28/2020	2/1/2020	10/24/2020	TX	Ector County	4	48	135	48135	Distribution of population (%)	1151	130	30.4	4.4	0.4	1.1	1.1	62.6	Small metro
10/28/2020	2/1/2020	10/24/2020	TX	El Paso County	3	48	141	48141	Distribution of all-cause deaths (%)	5214	626	19.5	2.6	0.3	0.3	0.5	76.8	Medium metro
10/28/2020	2/1/2020	10/24/2020	TX	El Paso County	3	48	141	48141	Distribution of COVID-19 deaths (%)	5214	626	10.5					87.7	Medium metro	Data based on counts less than 10 suppressed
10/28/2020	2/1/2020	10/24/2020	TX	El Paso County	3	48	141	48141	Distribution of population (%)	5214	626	11.6	3.1	0.3	1.1	1	82.9	Medium metro
10/28/2020	2/1/2020	10/24/2020	TX	Fort Bend County	2	48	157	48157	Distribution of all-cause deaths (%)	2840	267	47.3	23.6		11.7	0.5	16.8	Large fringe metro	Data based on counts less than 10 suppressed
10/28/2020	2/1/2020	10/24/2020	TX	Fort Bend County	2	48	157	48157	Distribution of COVID-19 deaths (%)	2840	267	32.6	26.6		11.2		29.6	Large fringe metro	Data based on counts less than 10 suppressed
10/28/2020	2/1/2020	10/24/2020	TX	Fort Bend County	2	48	157	48157	Distribution of population (%)	2840	267	31.9	20.4	0.2	20.7	1.9	24.9	Large fringe metro
10/28/2020	2/1/2020	10/24/2020	TX	Galveston County	2	48	167	48167	Distribution of all-cause deaths (%)	2176	297	63.6	17.5		1.7		16.7	Large fringe metro	Data based on counts less than 10 suppressed
10/28/2020	2/1/2020	10/24/2020	TX	Galveston County	2	48	167	48167	Distribution of COVID-19 deaths (%)	2176	297	37.4	22.9				38	Large fringe metro	Data based on counts less than 10 suppressed
10/28/2020	2/1/2020	10/24/2020	TX	Galveston County	2	48	167	48167	Distribution of population (%)	2176	297	56.7	12.6	0.4	3.3	1.7	25.4	Large fringe metro
10/28/2020	2/1/2020	10/24/2020	TX	Gregg County	4	48	183	48183	Distribution of all-cause deaths (%)	1453	124	72.5	21.9				4.5	Small metro	Data based on counts less than 10 suppressed
10/28/2020	2/1/2020	10/24/2020	TX	Gregg County	4	48	183	48183	Distribution of COVID-19 deaths (%)	1453	124	56.5	29.8				12.1	Small metro	Data based on counts less than 10 suppressed
10/28/2020	2/1/2020	10/24/2020	TX	Gregg County	4	48	183	48183	Distribution of population (%)	1453	124	57	20.2	0.4	1.3	1.8	19.2	Small metro
10/28/2020	2/1/2020	10/24/2020	TX	Harris County	1	48	201	48201	Distribution of all-cause deaths (%)	25503	2915	47.5	23.3	0.1	4.7	0.3	24	Large central metro
10/28/2020	2/1/2020	10/24/2020	TX	Harris County	1	48	201	48201	Distribution of COVID-19 deaths (%)	25503	2915	25.7	19		5.1		49.8	Large central metro	Data based on counts less than 10 suppressed
10/28/2020	2/1/2020	10/24/2020	TX	Harris County	1	48	201	48201	Distribution of population (%)	25503	2915	28.7	18.8	0.2	7.1	1.5	43.7	Large central metro
10/28/2020	2/1/2020	10/24/2020	TX	Hidalgo County	3	48	215	48215	Distribution of all-cause deaths (%)	5459	1708	12.3					87.5	Medium metro	Data based on counts less than 10 suppressed
10/28/2020	2/1/2020	10/24/2020	TX	Hidalgo County	3	48	215	48215	Distribution of COVID-19 deaths (%)	5459	1708	5.2					94.7	Medium metro	Data based on counts less than 10 suppressed
10/28/2020	2/1/2020	10/24/2020	TX	Hidalgo County	3	48	215	48215	Distribution of population (%)	5459	1708	5.9	0.4	0.1	0.9	0.2	92.5	Medium metro
10/28/2020	2/1/2020	10/24/2020	TX	Jefferson County	3	48	245	48245	Distribution of all-cause deaths (%)	2513	216	64.1	29.8		1.1		4.8	Medium metro	Data based on counts less than 10 suppressed
10/28/2020	2/1/2020	10/24/2020	TX	Jefferson County	3	48	245	48245	Distribution of COVID-19 deaths (%)	2513	216	56	31.9				10.6	Medium metro	Data based on counts less than 10 suppressed
10/28/2020	2/1/2020	10/24/2020	TX	Jefferson County	3	48	245	48245	Distribution of population (%)	2513	216	39.4	33.1	0.3	3.8	1.4	22.1	Medium metro
10/28/2020	2/1/2020	10/24/2020	TX	Lubbock County	3	48	303	48303	Distribution of all-cause deaths (%)	2970	302	63.3	6.8		0.8		28.7	Medium metro	Data based on counts less than 10 suppressed
10/28/2020	2/1/2020	10/24/2020	TX	Lubbock County	3	48	303	48303	Distribution of COVID-19 deaths (%)	2970	302	40.1	6				53.6	Medium metro	Data based on counts less than 10 suppressed
10/28/2020	2/1/2020	10/24/2020	TX	Lubbock County	3	48	303	48303	Distribution of population (%)	2970	302	52.7	7	0.4	2.2	1.4	36.3	Medium metro
10/28/2020	2/1/2020	10/24/2020	TX	McLennan County	3	48	309	48309	Distribution of all-cause deaths (%)	2050	153	72.6	15.6		0.5		10.6	Medium metro	Data based on counts less than 10 suppressed
10/28/2020	2/1/2020	10/24/2020	TX	McLennan County	3	48	309	48309	Distribution of COVID-19 deaths (%)	2050	153	50.3	17				29.4	Medium metro	Data based on counts less than 10 suppressed
10/28/2020	2/1/2020	10/24/2020	TX	McLennan County	3	48	309	48309	Distribution of population (%)	2050	153	55.4	13.9	0.3	1.6	1.7	27	Medium metro
10/28/2020	2/1/2020	10/24/2020	TX	Montgomery County	2	48	339	48339	Distribution of all-cause deaths (%)	4213	316	77.3	9.4		1.5	0.3	11.3	Large fringe metro	Data based on counts less than 10 suppressed
10/28/2020	2/1/2020	10/24/2020	TX	Montgomery County	2	48	339	48339	Distribution of COVID-19 deaths (%)	4213	316	46.2	14.9				37.7	Large fringe metro	Data based on counts less than 10 suppressed
10/28/2020	2/1/2020	10/24/2020	TX	Montgomery County	2	48	339	48339	Distribution of population (%)	4213	316	64.4	5.3	0.4	3.1	1.6	25.2	Large fringe metro
10/28/2020	2/1/2020	10/24/2020	TX	Nueces County	3	48	355	48355	Distribution of all-cause deaths (%)	3198	550	41.7	3.4		0.9		53.7	Medium metro	Data based on counts less than 10 suppressed
10/28/2020	2/1/2020	10/24/2020	TX	Nueces County	3	48	355	48355	Distribution of COVID-19 deaths (%)	3198	550	23.3					74.2	Medium metro	Data based on counts less than 10 suppressed
10/28/2020	2/1/2020	10/24/2020	TX	Nueces County	3	48	355	48355	Distribution of population (%)	3198	550	28.7	3.5	0.3	2	1.1	64.5	Medium metro
10/28/2020	2/1/2020	10/24/2020	TX	Potter County	3	48	375	48375	Distribution of all-cause deaths (%)	1693	191	74	6		1.9	0.6	17.2	Medium metro	Data based on counts less than 10 suppressed
10/28/2020	2/1/2020	10/24/2020	TX	Potter County	3	48	375	48375	Distribution of COVID-19 deaths (%)	1693	191	48.2	5.2		5.2		40.8	Medium metro	Data based on counts less than 10 suppressed
10/28/2020	2/1/2020	10/24/2020	TX	Potter County	3	48	375	48375	Distribution of population (%)	1693	191	43.2	10.1	0.5	5.6	1.5	39.1	Medium metro
10/28/2020	2/1/2020	10/24/2020	TX	Smith County	4	48	423	48423	Distribution of all-cause deaths (%)	3034	291	79.3	15.7		0.3		4.5	Small metro	Data based on counts less than 10 suppressed
10/28/2020	2/1/2020	10/24/2020	TX	Smith County	4	48	423	48423	Distribution of COVID-19 deaths (%)	3034	291	66	19.9				13.7	Small metro	Data based on counts less than 10 suppressed
10/28/2020	2/1/2020	10/24/2020	TX	Smith County	4	48	423	48423	Distribution of population (%)	3034	291	59.1	17.3	0.3	1.6	1.6	20.1	Small metro
10/28/2020	2/1/2020	10/24/2020	TX	Tarrant County	1	48	439	48439	Distribution of all-cause deaths (%)	12379	976	69.2	14.6	0.1	2.5	0.5	13.1	Large central metro
10/28/2020	2/1/2020	10/24/2020	TX	Tarrant County	1	48	439	48439	Distribution of COVID-19 deaths (%)	12379	976	49.1	16.8		2.6		30.9	Large central metro	Data based on counts less than 10 suppressed
10/28/2020	2/1/2020	10/24/2020	TX	Tarrant County	1	48	439	48439	Distribution of population (%)	12379	976	45.3	17	0.4	5.6	2.2	29.5	Large central metro
10/28/2020	2/1/2020	10/24/2020	TX	Travis County	1	48	453	48453	Distribution of all-cause deaths (%)	5508	523	63.9	11.1		2.4	0.4	22.1	Large central metro	Data based on counts less than 10 suppressed
10/28/2020	2/1/2020	10/24/2020	TX	Travis County	1	48	453	48453	Distribution of COVID-19 deaths (%)	5508	523	37.1	9.9		1.9		50.3	Large central metro	Data based on counts less than 10 suppressed
10/28/2020	2/1/2020	10/24/2020	TX	Travis County	1	48	453	48453	Distribution of population (%)	5508	523	48.9	8	0.2	7.2	2	33.6	Large central metro
10/28/2020	2/1/2020	10/24/2020	TX	Victoria County	4	48	469	48469	Distribution of all-cause deaths (%)	945	177	56.8	7.2				34.8	Small metro	Data based on counts less than 10 suppressed
10/28/2020	2/1/2020	10/24/2020	TX	Victoria County	4	48	469	48469	Distribution of COVID-19 deaths (%)	945	177	38.4	9.6				51.4	Small metro	Data based on counts less than 10 suppressed
10/28/2020	2/1/2020	10/24/2020	TX	Victoria County	4	48	469	48469	Distribution of population (%)	945	177	43.9	5.7	0.3	1.3	1	47.8	Small metro
10/28/2020	2/1/2020	10/24/2020	TX	Webb County	3	48	479	48479	Distribution of all-cause deaths (%)	1433	318	3.6					95.9	Medium metro	Data based on counts less than 10 suppressed
10/28/2020	2/1/2020	10/24/2020	TX	Webb County	3	48	479	48479	Distribution of COVID-19 deaths (%)	1433	318						97.5	Medium metro	Data based on counts less than 10 suppressed
10/28/2020	2/1/2020	10/24/2020	TX	Webb County	3	48	479	48479	Distribution of population (%)	1433	318	3.6	0.3	0	0.5	0.1	95.4	Medium metro
10/28/2020	2/1/2020	10/24/2020	TX	Williamson County	2	48	491	48491	Distribution of all-cause deaths (%)	2754	201	80.5	5.7		2.1	0.4	11.1	Large fringe metro	Data based on counts less than 10 suppressed
10/28/2020	2/1/2020	10/24/2020	TX	Williamson County	2	48	491	48491	Distribution of COVID-19 deaths (%)	2754	201	54.2	7				35.8	Large fringe metro	Data based on counts less than 10 suppressed
10/28/2020	2/1/2020	10/24/2020	TX	Williamson County	2	48	491	48491	Distribution of population (%)	2754	201	58	6.7	0.3	7.8	2.4	24.8	Large fringe metro
10/28/2020	2/1/2020	10/24/2020	UT	Salt Lake County	1	49	035	49035	Distribution of all-cause deaths (%)	6148	356	83	1.4	1.2	2.3	2.7	9.4	Large central metro
10/28/2020	2/1/2020	10/24/2020	UT	Salt Lake County	1	49	035	49035	Distribution of COVID-19 deaths (%)	6148	356	56.7		5.1	5.3	7.3	24.4	Large central metro	Data based on counts less than 10 suppressed
10/28/2020	2/1/2020	10/24/2020	UT	Salt Lake County	1	49	035	49035	Distribution of population (%)	6148	356	70.3	1.8	0.7	4.4	4	18.8	Large central metro
10/28/2020	2/1/2020	10/24/2020	VA	Arlington County	1	51	013	51013	Distribution of all-cause deaths (%)	1142	171	59.8	19.4		9.5		10.7	Large central metro	Data based on counts less than 10 suppressed
10/28/2020	2/1/2020	10/24/2020	VA	Arlington County	1	51	013	51013	Distribution of COVID-19 deaths (%)	1142	171	49.1	24.6		8.2		18.1	Large central metro	Data based on counts less than 10 suppressed
10/28/2020	2/1/2020	10/24/2020	VA	Arlington County	1	51	013	51013	Distribution of population (%)	1142	171	61.4	9.1	0.2	10.8	3	15.6	Large central metro
10/28/2020	2/1/2020	10/24/2020	VA	Fairfax County	2	51	059	51059	Distribution of all-cause deaths (%)	4312	526	67.1	10.4		12.7	0.6	9.2	Large fringe metro	Data based on counts less than 10 suppressed
10/28/2020	2/1/2020	10/24/2020	VA	Fairfax County	2	51	059	51059	Distribution of COVID-19 deaths (%)	4312	526	53.4	11.2		13.7		21.1	Large fringe metro	Data based on counts less than 10 suppressed
10/28/2020	2/1/2020	10/24/2020	VA	Fairfax County	2	51	059	51059	Distribution of population (%)	4312	526	50	9.9	0.1	19.9	3.5	16.5	Large fringe metro
10/28/2020	2/1/2020	10/24/2020	VA	Henrico County	2	51	087	51087	Distribution of all-cause deaths (%)	2665	208	66.7	28.4		1.8	1.1	1.8	Large fringe metro	Data based on counts less than 10 suppressed
10/28/2020	2/1/2020	10/24/2020	VA	Henrico County	2	51	087	51087	Distribution of COVID-19 deaths (%)	2665	208	54.3	38.9					Large fringe metro	Data based on counts less than 10 suppressed
10/28/2020	2/1/2020	10/24/2020	VA	Henrico County	2	51	087	51087	Distribution of population (%)	2665	208	52.2	30.2	0.2	9	2.4	6	Large fringe metro
10/28/2020	2/1/2020	10/24/2020	VA	Loudoun County	2	51	107	51107	Distribution of all-cause deaths (%)	1424	133	76.8	8.6		8.9	0.7	5.1	Large fringe metro	Data based on counts less than 10 suppressed
10/28/2020	2/1/2020	10/24/2020	VA	Loudoun County	2	51	107	51107	Distribution of COVID-19 deaths (%)	1424	133	72.2	7.5		12		8.3	Large fringe metro	Data based on counts less than 10 suppressed
10/28/2020	2/1/2020	10/24/2020	VA	Loudoun County	2	51	107	51107	Distribution of population (%)	1424	133	54.8	7.5	0.2	20.1	3.5	13.9	Large fringe metro
10/28/2020	2/1/2020	10/24/2020	VA	Prince William County	2	51	153	51153	Distribution of all-cause deaths (%)	1369	131	62	20.1		5.9	1.3	10.4	Large fringe metro	Data based on counts less than 10 suppressed
10/28/2020	2/1/2020	10/24/2020	VA	Prince William County	2	51	153	51153	Distribution of COVID-19 deaths (%)	1369	131	34.4	30.5		7.6		26	Large fringe metro	Data based on counts less than 10 suppressed
10/28/2020	2/1/2020	10/24/2020	VA	Prince William County	2	51	153	51153	Distribution of population (%)	1369	131	41.5	20.7	0.2	9.2	4	24.5	Large fringe metro
10/28/2020	2/1/2020	10/24/2020	VA	Alexandria city	1	51	510	51510	Distribution of all-cause deaths (%)	699	102	58.2	25.5		7.6		7.9	Large central metro	Data based on counts less than 10 suppressed
10/28/2020	2/1/2020	10/24/2020	VA	Alexandria city	1	51	510	51510	Distribution of COVID-19 deaths (%)	699	102	46.1	30.4				17.6	Large central metro	Data based on counts less than 10 suppressed
10/28/2020	2/1/2020	10/24/2020	VA	Alexandria city	1	51	510	51510	Distribution of population (%)	699	102	52.2	21.8	0.2	6.4	2.8	16.6	Large central metro
10/28/2020	2/1/2020	10/24/2020	VA	Norfolk city	1	51	710	51710	Distribution of all-cause deaths (%)	2128	117	47.2	45.7		2.9	1.9	2.3	Large central metro	Data based on counts less than 10 suppressed
10/28/2020	2/1/2020	10/24/2020	VA	Norfolk city	1	51	710	51710	Distribution of COVID-19 deaths (%)	2128	117	35.9	60.7					Large central metro	Data based on counts less than 10 suppressed
10/28/2020	2/1/2020	10/24/2020	VA	Norfolk city	1	51	710	51710	Distribution of population (%)	2128	117	43.3	40.6	0.4	3.7	3.5	8.5	Large central metro
10/28/2020	2/1/2020	10/24/2020	VA	Richmond city	1	51	760	51760	Distribution of all-cause deaths (%)	2392	117	45.8	49.2		1.1	0.8	2.8	Large central metro	Data based on counts less than 10 suppressed
10/28/2020	2/1/2020	10/24/2020	VA	Richmond city	1	51	760	51760	Distribution of COVID-19 deaths (%)	2392	117	39.3	48.7				8.5	Large central metro	Data based on counts less than 10 suppressed
10/28/2020	2/1/2020	10/24/2020	VA	Richmond city	1	51	760	51760	Distribution of population (%)	2392	117	42.2	45.9	0.3	2.2	2.1	7.3	Large central metro
10/28/2020	2/1/2020	10/24/2020	WA	Benton County	3	53	005	53005	Distribution of all-cause deaths (%)	1506	168	82.8	1.1	1	1.6	0.7	12.7	Medium metro
10/28/2020	2/1/2020	10/24/2020	WA	Benton County	3	53	005	53005	Distribution of COVID-19 deaths (%)	1506	168	56.5					36.3	Medium metro	Data based on counts less than 10 suppressed
10/28/2020	2/1/2020	10/24/2020	WA	Benton County	3	53	005	53005	Distribution of population (%)	1506	168	69.4	1.5	0.7	3.1	2.7	22.6	Medium metro
10/28/2020	2/1/2020	10/24/2020	WA	King County	1	53	033	53033	Distribution of all-cause deaths (%)	10923	757	75	6.6	1.2	10.1	2.2	4.9	Large central metro
10/28/2020	2/1/2020	10/24/2020	WA	King County	1	53	033	53033	Distribution of COVID-19 deaths (%)	10923	757	66.3	6.5		13.6	1.7	11.1	Large central metro	Data based on counts less than 10 suppressed
10/28/2020	2/1/2020	10/24/2020	WA	King County	1	53	033	53033	Distribution of population (%)	10923	757	58.1	6.7	0.6	19.5	5.3	9.9	Large central metro
10/28/2020	2/1/2020	10/24/2020	WA	Pierce County	2	53	053	53053	Distribution of all-cause deaths (%)	5566	195	80.4	6.4	1.3	5	3.4	3.4	Large fringe metro
10/28/2020	2/1/2020	10/24/2020	WA	Pierce County	2	53	053	53053	Distribution of COVID-19 deaths (%)	5566	195	70.8	6.7		7.2	6.7	6.7	Large fringe metro	Data based on counts less than 10 suppressed
10/28/2020	2/1/2020	10/24/2020	WA	Pierce County	2	53	053	53053	Distribution of population (%)	5566	195	65.7	7.1	1.2	6.8	7.9	11.4	Large fringe metro
10/28/2020	2/1/2020	10/24/2020	WA	Snohomish County	2	53	061	53061	Distribution of all-cause deaths (%)	4127	173	86.8	2	1.4	5.1	2	2.8	Large fringe metro
10/28/2020	2/1/2020	10/24/2020	WA	Snohomish County	2	53	061	53061	Distribution of COVID-19 deaths (%)	4127	173	80.3			6.4		8.1	Large fringe metro	Data based on counts less than 10 suppressed
10/28/2020	2/1/2020	10/24/2020	WA	Snohomish County	2	53	061	53061	Distribution of population (%)	4127	173	68.1	3.5	1.1	11.8	4.9	10.6	Large fringe metro
10/28/2020	2/1/2020	10/24/2020	WA	Spokane County	3	53	063	53063	Distribution of all-cause deaths (%)	4154	190	91.9	1.3	1.7	1.2	1.4	2.6	Medium metro
10/28/2020	2/1/2020	10/24/2020	WA	Spokane County	3	53	063	53063	Distribution of COVID-19 deaths (%)	4154	190	80		5.8			6.3	Medium metro	Data based on counts less than 10 suppressed
10/28/2020	2/1/2020	10/24/2020	WA	Spokane County	3	53	063	53063	Distribution of population (%)	4154	190	84	1.9	1.4	2.4	4.2	6.1	Medium metro
10/28/2020	2/1/2020	10/24/2020	WA	Yakima County	4	53	077	53077	Distribution of all-cause deaths (%)	1689	218	71.7	0.9	6.9	0.9	0.8	18.8	Small metro
10/28/2020	2/1/2020	10/24/2020	WA	Yakima County	4	53	077	53077	Distribution of COVID-19 deaths (%)	1689	218	55.5		11.5			29.8	Small metro	Data based on counts less than 10 suppressed
10/28/2020	2/1/2020	10/24/2020	WA	Yakima County	4	53	077	53077	Distribution of population (%)	1689	218	42.3	0.8	3.7	1.2	1.8	50.2	Small metro
10/28/2020	2/1/2020	10/24/2020	WI	Brown County	3	55	009	55009	Distribution of all-cause deaths (%)	2072	124	90.4	1.8	3	1.5		3	Medium metro	Data based on counts less than 10 suppressed
10/28/2020	2/1/2020	10/24/2020	WI	Brown County	3	55	009	55009	Distribution of COVID-19 deaths (%)	2072	124	73.4					12.9	Medium metro	Data based on counts less than 10 suppressed
10/28/2020	2/1/2020	10/24/2020	WI	Brown County	3	55	009	55009	Distribution of population (%)	2072	124	80.3	2.7	2.6	3.3	2.1	9	Medium metro
10/28/2020	2/1/2020	10/24/2020	WI	Milwaukee County	1	55	079	55079	Distribution of all-cause deaths (%)	7626	552	66.3	25	0.4	1.8	0.4	6	Large central metro
10/28/2020	2/1/2020	10/24/2020	WI	Milwaukee County	1	55	079	55079	Distribution of COVID-19 deaths (%)	7626	552	48.4	33.2		3.8		13.9	Large central metro	Data based on counts less than 10 suppressed
10/28/2020	2/1/2020	10/24/2020	WI	Milwaukee County	1	55	079	55079	Distribution of population (%)	7626	552	50.6	26.3	0.6	4.6	2.4	15.6	Large central metro
10/28/2020	2/1/2020	10/24/2020	WI	Waukesha County	2	55	133	55133	Distribution of all-cause deaths (%)	2702	105	94.3	2.4		1		2	Large fringe metro	Data based on counts less than 10 suppressed
10/28/2020	2/1/2020	10/24/2020	WI	Waukesha County	2	55	133	55133	Distribution of COVID-19 deaths (%)	2702	105	84.8						Large fringe metro	Data based on counts less than 10 suppressed
10/28/2020	2/1/2020	10/24/2020	WI	Waukesha County	2	55	133	55133	Distribution of population (%)	2702	105	88	1.6	0.2	3.8	1.4	4.9	Large fringe metro
10/28/2020	2/1/2020	10/24/2020	WV	Kanawha County	4	54	039	54039	Distribution of all-cause deaths (%)	2277	123	94.1	5.2					Small metro	Data based on counts less than 10 suppressed
10/28/2020	2/1/2020	10/24/2020	WV	Kanawha County	4	54	039	54039	Distribution of COVID-19 deaths (%)	2277	123	94.3						Small metro	Data based on counts less than 10 suppressed
10/28/2020	2/1/2020	10/24/2020	WV	Kanawha County	4	54	039	54039	Distribution of population (%)	2277	123	87.7	7.5	0.1	1	2.4	1.2	Small metro
