## Supplementary material for "Understanding Convergence Between Non-Hispanic Black and White COVID-19 Mortality: A County-Level Approach": County-Level Data Over Time: Socrata_ByCountyRace_11022020.csv

Data As Of	Start Week	End Week	State	County Name	UrbanRuralCode	FIPSState	FIPSCounty	FIPSCode	Indicator	Total Deaths	COVID-19 Deaths	Non-Hispanic White	Non-Hispanic Black	Non-Hispanic American Indian or Alaska Native	Non-Hispanic Asian	Non-Hispanic Native Hawaiian or Other Pacific Islander	Other	Hispanic	UrbanRuralDesc	Footnote
11/02/2020	2/1/2020	10/31/2020	AL	Calhoun County	4	01	015	01015	Distribution of all-cause deaths (%)	1198	101	83.2	15.4					0.8	Small metro	Data based on counts less than 10 suppressed
11/02/2020	2/1/2020	10/31/2020	AL	Calhoun County	4	01	015	01015	Distribution of COVID-19 deaths (%)	1198	101	76.2	21.8						Small metro	Data based on counts less than 10 suppressed
11/02/2020	2/1/2020	10/31/2020	AL	Calhoun County	4	01	015	01015	Distribution of population (%)	1198	101	71.6	21	0.4	0.9	0.1	1.9	4.1	Small metro
11/02/2020	2/1/2020	10/31/2020	AL	Etowah County	4	01	055	01055	Distribution of all-cause deaths (%)	1264	139	84.5	14					0.9	Small metro	Data based on counts less than 10 suppressed
11/02/2020	2/1/2020	10/31/2020	AL	Etowah County	4	01	055	01055	Distribution of COVID-19 deaths (%)	1264	139	83.5	15.8						Small metro	Data based on counts less than 10 suppressed
11/02/2020	2/1/2020	10/31/2020	AL	Etowah County	4	01	055	01055	Distribution of population (%)	1264	139	77.4	15.5	0.4	0.8	0	1.7	4.1	Small metro
11/02/2020	2/1/2020	10/31/2020	AL	Houston County	4	01	069	01069	Distribution of all-cause deaths (%)	1560	250	74.2	24.3					0.8	Small metro	Data based on counts less than 10 suppressed
11/02/2020	2/1/2020	10/31/2020	AL	Houston County	4	01	069	01069	Distribution of COVID-19 deaths (%)	1560	250	63.2	34						Small metro	Data based on counts less than 10 suppressed
11/02/2020	2/1/2020	10/31/2020	AL	Houston County	4	01	069	01069	Distribution of population (%)	1560	250	66	27.1	0.4	1	0.1	2	3.4	Small metro
11/02/2020	2/1/2020	10/31/2020	AL	Jefferson County	1	01	073	01073	Distribution of all-cause deaths (%)	7589	647	61.7	36.3		0.4		0.3	1.2	Large central metro	Data based on counts less than 10 suppressed
11/02/2020	2/1/2020	10/31/2020	AL	Jefferson County	1	01	073	01073	Distribution of COVID-19 deaths (%)	7589	647	58.4	38.5					2.2	Large central metro	Data based on counts less than 10 suppressed
11/02/2020	2/1/2020	10/31/2020	AL	Jefferson County	1	01	073	01073	Distribution of population (%)	7589	647	49.5	43.1	0.2	1.8	0	1.3	4.1	Large central metro
11/02/2020	2/1/2020	10/31/2020	AL	Lee County	4	01	081	01081	Distribution of all-cause deaths (%)	1009	150	67.6	30.9						Small metro	Data based on counts less than 10 suppressed
11/02/2020	2/1/2020	10/31/2020	AL	Lee County	4	01	081	01081	Distribution of COVID-19 deaths (%)	1009	150	56.7	40						Small metro	Data based on counts less than 10 suppressed
11/02/2020	2/1/2020	10/31/2020	AL	Lee County	4	01	081	01081	Distribution of population (%)	1009	150	67.6	22.6	0.2	4.1	0.1	1.6	3.7	Small metro
11/02/2020	2/1/2020	10/31/2020	AL	Madison County	3	01	089	01089	Distribution of all-cause deaths (%)	3183	160	78.7	18.5		1			1.5	Medium metro	Data based on counts less than 10 suppressed
11/02/2020	2/1/2020	10/31/2020	AL	Madison County	3	01	089	01089	Distribution of COVID-19 deaths (%)	3183	160	70	21.2					6.2	Medium metro	Data based on counts less than 10 suppressed
11/02/2020	2/1/2020	10/31/2020	AL	Madison County	3	01	089	01089	Distribution of population (%)	3183	160	64.4	24.4	0.7	2.6	0.1	2.6	5.2	Medium metro
11/02/2020	2/1/2020	10/31/2020	AL	Mobile County	3	01	097	01097	Distribution of all-cause deaths (%)	4108	439	63.8	33.9	0.7	0.7		0.3	0.6	Medium metro	Data based on counts less than 10 suppressed
11/02/2020	2/1/2020	10/31/2020	AL	Mobile County	3	01	097	01097	Distribution of COVID-19 deaths (%)	4108	439	46.2	50.6						Medium metro	Data based on counts less than 10 suppressed
11/02/2020	2/1/2020	10/31/2020	AL	Mobile County	3	01	097	01097	Distribution of population (%)	4108	439	56.5	35.9	0.9	2.1	0	1.6	3	Medium metro
11/02/2020	2/1/2020	10/31/2020	AL	Montgomery County	3	01	101	01101	Distribution of all-cause deaths (%)	2463	356	46.6	51.8		0.5			0.7	Medium metro	Data based on counts less than 10 suppressed
11/02/2020	2/1/2020	10/31/2020	AL	Montgomery County	3	01	101	01101	Distribution of COVID-19 deaths (%)	2463	356	31.2	66.3						Medium metro	Data based on counts less than 10 suppressed
11/02/2020	2/1/2020	10/31/2020	AL	Montgomery County	3	01	101	01101	Distribution of population (%)	2463	356	32.7	58.8	0.2	3.2	0	1.3	3.7	Medium metro
11/02/2020	2/1/2020	10/31/2020	AL	Tuscaloosa County	4	01	125	01125	Distribution of all-cause deaths (%)	1825	236	63.1	34.9					1.5	Small metro	Data based on counts less than 10 suppressed
11/02/2020	2/1/2020	10/31/2020	AL	Tuscaloosa County	4	01	125	01125	Distribution of COVID-19 deaths (%)	1825	236	44.9	51.3						Small metro	Data based on counts less than 10 suppressed
11/02/2020	2/1/2020	10/31/2020	AL	Tuscaloosa County	4	01	125	01125	Distribution of population (%)	1825	236	60.8	32.2	0.2	1.6	0	1.2	4	Small metro
11/02/2020	2/1/2020	10/31/2020	AR	Benton County	3	05	007	05007	Distribution of all-cause deaths (%)	1466	142	91.2	1	1		1.9		4.2	Medium metro	Data based on counts less than 10 suppressed
11/02/2020	2/1/2020	10/31/2020	AR	Benton County	3	05	007	05007	Distribution of COVID-19 deaths (%)	1466	142	62.7				16.9		17.6	Medium metro	Data based on counts less than 10 suppressed
11/02/2020	2/1/2020	10/31/2020	AR	Benton County	3	05	007	05007	Distribution of population (%)	1466	142	72.1	1.8	1.4	4	0.7	3	17	Medium metro
11/02/2020	2/1/2020	10/31/2020	AR	Craighead County	4	05	031	05031	Distribution of all-cause deaths (%)	1631	159	88.7	10.1					0.7	Small metro	Data based on counts less than 10 suppressed
11/02/2020	2/1/2020	10/31/2020	AR	Craighead County	4	05	031	05031	Distribution of COVID-19 deaths (%)	1631	159	78	20.1						Small metro	Data based on counts less than 10 suppressed
11/02/2020	2/1/2020	10/31/2020	AR	Craighead County	4	05	031	05031	Distribution of population (%)	1631	159	74.8	16.5	0.3	1.2	0	1.8	5.2	Small metro
11/02/2020	2/1/2020	10/31/2020	AR	Jefferson County	4	05	069	05069	Distribution of all-cause deaths (%)	764	102	49.5	48.2					1.3	Small metro	Data based on counts less than 10 suppressed
11/02/2020	2/1/2020	10/31/2020	AR	Jefferson County	4	05	069	05069	Distribution of COVID-19 deaths (%)	764	102	41.2	54.9						Small metro	Data based on counts less than 10 suppressed
11/02/2020	2/1/2020	10/31/2020	AR	Jefferson County	4	05	069	05069	Distribution of population (%)	764	102	38.2	57	0.3	0.8	0.1	1.4	2.2	Small metro
11/02/2020	2/1/2020	10/31/2020	AR	Pulaski County	3	05	119	05119	Distribution of all-cause deaths (%)	4968	346	70.5	26.8		0.6		0.3	1.6	Medium metro	Data based on counts less than 10 suppressed
11/02/2020	2/1/2020	10/31/2020	AR	Pulaski County	3	05	119	05119	Distribution of COVID-19 deaths (%)	4968	346	61.6	31.5					4.9	Medium metro	Data based on counts less than 10 suppressed
11/02/2020	2/1/2020	10/31/2020	AR	Pulaski County	3	05	119	05119	Distribution of population (%)	4968	346	51.6	37.5	0.3	2.2	0	2.1	6.2	Medium metro
11/02/2020	2/1/2020	10/31/2020	AR	Sebastian County	3	05	131	05131	Distribution of all-cause deaths (%)	1756	135	88	4.5	1.4	1.4		1.9	2.7	Medium metro	Data based on counts less than 10 suppressed
11/02/2020	2/1/2020	10/31/2020	AR	Sebastian County	3	05	131	05131	Distribution of COVID-19 deaths (%)	1756	135	71.9						11.1	Medium metro	Data based on counts less than 10 suppressed
11/02/2020	2/1/2020	10/31/2020	AR	Sebastian County	3	05	131	05131	Distribution of population (%)	1756	135	68.6	6.7	1.9	4.6	0.1	3.4	14.7	Medium metro
11/02/2020	2/1/2020	10/31/2020	AR	Washington County	3	05	143	05143	Distribution of all-cause deaths (%)	1841	177	89.5	2.1	0.9	1.2	2.3		3.7	Medium metro	Data based on counts less than 10 suppressed
11/02/2020	2/1/2020	10/31/2020	AR	Washington County	3	05	143	05143	Distribution of COVID-19 deaths (%)	1841	177	67.2				13.6		13	Medium metro	Data based on counts less than 10 suppressed
11/02/2020	2/1/2020	10/31/2020	AR	Washington County	3	05	143	05143	Distribution of population (%)	1841	177	68.6	3.3	1.1	2.5	2.7	5.2	16.7	Medium metro
11/02/2020	2/1/2020	10/31/2020	AZ	Coconino County	4	04	005	04005	Distribution of all-cause deaths (%)	981	131	47.1	1.2	40.7			1.3	9.1	Small metro	Data based on counts less than 10 suppressed
11/02/2020	2/1/2020	10/31/2020	AZ	Coconino County	4	04	005	04005	Distribution of COVID-19 deaths (%)	981	131	9.9		84.7					Small metro	Data based on counts less than 10 suppressed
11/02/2020	2/1/2020	10/31/2020	AZ	Coconino County	4	04	005	04005	Distribution of population (%)	981	131	54	1.3	25.8	1.9	0.1	2.6	14.3	Small metro
11/02/2020	2/1/2020	10/31/2020	AZ	Maricopa County	1	04	013	04013	Distribution of all-cause deaths (%)	32683	3525	70.9	5	3.3	1.7	0.1	2.7	16.1	Large central metro
11/02/2020	2/1/2020	10/31/2020	AZ	Maricopa County	1	04	013	04013	Distribution of COVID-19 deaths (%)	32683	3525	46.5	4.3	12	2.1	0.3	3	31.9	Large central metro
11/02/2020	2/1/2020	10/31/2020	AZ	Maricopa County	1	04	013	04013	Distribution of population (%)	32683	3525	54.4	5.6	1.7	4.3	0.2	2.4	31.3	Large central metro
11/02/2020	2/1/2020	10/31/2020	AZ	Mohave County	4	04	015	04015	Distribution of all-cause deaths (%)	2722	193	87.4	0.7	1.5	0.8		3.1	6.4	Small metro	Data based on counts less than 10 suppressed
11/02/2020	2/1/2020	10/31/2020	AZ	Mohave County	4	04	015	04015	Distribution of COVID-19 deaths (%)	2722	193	75.1		5.2				14	Small metro	Data based on counts less than 10 suppressed
11/02/2020	2/1/2020	10/31/2020	AZ	Mohave County	4	04	015	04015	Distribution of population (%)	2722	193	76.6	1.1	2.1	1.1	0.2	2	16.9	Small metro
11/02/2020	2/1/2020	10/31/2020	AZ	Pima County	3	04	019	04019	Distribution of all-cause deaths (%)	9447	743	68.9	2.8	2.5	1.1	0.2	1.5	23.1	Medium metro
11/02/2020	2/1/2020	10/31/2020	AZ	Pima County	3	04	019	04019	Distribution of COVID-19 deaths (%)	9447	743	41.5	2.4	6.1	1.5		1.9	46.3	Medium metro	Data based on counts less than 10 suppressed
11/02/2020	2/1/2020	10/31/2020	AZ	Pima County	3	04	019	04019	Distribution of population (%)	9447	743	51.1	3.4	2.4	3	0.2	2.1	37.7	Medium metro
11/02/2020	2/1/2020	10/31/2020	AZ	Yuma County	4	04	027	04027	Distribution of all-cause deaths (%)	1691	311	54.2	1.4	2.1			1.8	40.3	Small metro	Data based on counts less than 10 suppressed
11/02/2020	2/1/2020	10/31/2020	AZ	Yuma County	4	04	027	04027	Distribution of COVID-19 deaths (%)	1691	311	21.2						73.3	Small metro	Data based on counts less than 10 suppressed
11/02/2020	2/1/2020	10/31/2020	AZ	Yuma County	4	04	027	04027	Distribution of population (%)	1691	311	30.1	1.9	0.9	1.2	0.1	1.3	64.5	Small metro
11/02/2020	2/1/2020	10/31/2020	CA	Alameda County	1	06	001	06001	Distribution of all-cause deaths (%)	8196	448	44.6	19.1	0.4	19.6	0.9	1.7	13.8	Large central metro
11/02/2020	2/1/2020	10/31/2020	CA	Alameda County	1	06	001	06001	Distribution of COVID-19 deaths (%)	8196	448	24.1	19		23.7			29.2	Large central metro	Data based on counts less than 10 suppressed
11/02/2020	2/1/2020	10/31/2020	CA	Alameda County	1	06	001	06001	Distribution of population (%)	8196	448	30.4	10.1	0.2	31.4	0.8	4.9	22.1	Large central metro
11/02/2020	2/1/2020	10/31/2020	CA	Contra Costa County	2	06	013	06013	Distribution of all-cause deaths (%)	6102	219	62.7	11.7	0.4	10.7	0.5	1.7	12.3	Large fringe metro
11/02/2020	2/1/2020	10/31/2020	CA	Contra Costa County	2	06	013	06013	Distribution of COVID-19 deaths (%)	6102	219	47.5	10.5		12.8			26.9	Large fringe metro	Data based on counts less than 10 suppressed
11/02/2020	2/1/2020	10/31/2020	CA	Contra Costa County	2	06	013	06013	Distribution of population (%)	6102	219	42.5	8.7	0.3	17.6	0.5	4.6	25.9	Large fringe metro
11/02/2020	2/1/2020	10/31/2020	CA	Fresno County	3	06	019	06019	Distribution of all-cause deaths (%)	6250	435	51.6	6.4	0.9	8.1		0.8	32.1	Medium metro	Data based on counts less than 10 suppressed
11/02/2020	2/1/2020	10/31/2020	CA	Fresno County	3	06	019	06019	Distribution of COVID-19 deaths (%)	6250	435	31.5	4.8		6.7			55.9	Medium metro	Data based on counts less than 10 suppressed
11/02/2020	2/1/2020	10/31/2020	CA	Fresno County	3	06	019	06019	Distribution of population (%)	6250	435	28.6	4.6	0.6	10.3	0.1	2	53.7	Medium metro
11/02/2020	2/1/2020	10/31/2020	CA	Imperial County	4	06	025	06025	Distribution of all-cause deaths (%)	949	192	18.2	1.6	1.3	1.5			77.2	Small metro	Data based on counts less than 10 suppressed
11/02/2020	2/1/2020	10/31/2020	CA	Imperial County	4	06	025	06025	Distribution of COVID-19 deaths (%)	949	192							93.2	Small metro	Data based on counts less than 10 suppressed
11/02/2020	2/1/2020	10/31/2020	CA	Imperial County	4	06	025	06025	Distribution of population (%)	949	192	10	2.4	0.7	1.2	0.1	0.6	85	Small metro
11/02/2020	2/1/2020	10/31/2020	CA	Kern County	3	06	029	06029	Distribution of all-cause deaths (%)	5185	424	58.7	6.6	0.6	3.2		1	29.8	Medium metro	Data based on counts less than 10 suppressed
11/02/2020	2/1/2020	10/31/2020	CA	Kern County	3	06	029	06029	Distribution of COVID-19 deaths (%)	5185	424	26.7	7.3		3.1			62	Medium metro	Data based on counts less than 10 suppressed
11/02/2020	2/1/2020	10/31/2020	CA	Kern County	3	06	029	06029	Distribution of population (%)	5185	424	32.8	5.2	0.6	4.7	0.1	2	54.5	Medium metro
11/02/2020	2/1/2020	10/31/2020	CA	Kings County	4	06	031	06031	Distribution of all-cause deaths (%)	761	120	48.9	4.5	1.3	3			41.3	Small metro	Data based on counts less than 10 suppressed
11/02/2020	2/1/2020	10/31/2020	CA	Kings County	4	06	031	06031	Distribution of COVID-19 deaths (%)	761	120	14.2						81.7	Small metro	Data based on counts less than 10 suppressed
11/02/2020	2/1/2020	10/31/2020	CA	Kings County	4	06	031	06031	Distribution of population (%)	761	120	31.3	6.3	0.9	3.8	0.2	2.4	55.1	Small metro
11/02/2020	2/1/2020	10/31/2020	CA	Los Angeles County	1	06	037	06037	Distribution of all-cause deaths (%)	56652	6269	40.4	12.8	0.3	13.3	0.3	0.9	32	Large central metro
11/02/2020	2/1/2020	10/31/2020	CA	Los Angeles County	1	06	037	06037	Distribution of COVID-19 deaths (%)	56652	6269	22.8	9.6	0.3	14.7	0.2	0.6	51.8	Large central metro
11/02/2020	2/1/2020	10/31/2020	CA	Los Angeles County	1	06	037	06037	Distribution of population (%)	56652	6269	26	7.9	0.2	14.8	0.2	2.4	48.5	Large central metro
11/02/2020	2/1/2020	10/31/2020	CA	Marin County	2	06	041	06041	Distribution of all-cause deaths (%)	1538	101	83.2	3.3		4		2.2	7.1	Large fringe metro	Data based on counts less than 10 suppressed
11/02/2020	2/1/2020	10/31/2020	CA	Marin County	2	06	041	06041	Distribution of COVID-19 deaths (%)	1538	101	68.3						15.8	Large fringe metro	Data based on counts less than 10 suppressed
11/02/2020	2/1/2020	10/31/2020	CA	Marin County	2	06	041	06041	Distribution of population (%)	1538	101	71	2.5	0.2	6.4	0.2	3.4	16.3	Large fringe metro
11/02/2020	2/1/2020	10/31/2020	CA	Orange County	1	06	059	06059	Distribution of all-cause deaths (%)	16883	1370	60.4	1.9	0.3	16.4	0.3	0.7	20	Large central metro
11/02/2020	2/1/2020	10/31/2020	CA	Orange County	1	06	059	06059	Distribution of COVID-19 deaths (%)	16883	1370	30.6	1.9		18.2	0.7		48.1	Large central metro	Data based on counts less than 10 suppressed
11/02/2020	2/1/2020	10/31/2020	CA	Orange County	1	06	059	06059	Distribution of population (%)	16883	1370	39.7	1.7	0.2	21.2	0.3	3	33.9	Large central metro
11/02/2020	2/1/2020	10/31/2020	CA	Placer County	2	06	061	06061	Distribution of all-cause deaths (%)	2986	104	83.5	2.5	0.7	5.2		0.8	7	Large fringe metro	Data based on counts less than 10 suppressed
11/02/2020	2/1/2020	10/31/2020	CA	Placer County	2	06	061	06061	Distribution of COVID-19 deaths (%)	2986	104	71.2						17.3	Large fringe metro	Data based on counts less than 10 suppressed
11/02/2020	2/1/2020	10/31/2020	CA	Placer County	2	06	061	06061	Distribution of population (%)	2986	104	71.4	1.7	0.6	7.9	0.2	3.9	14.4	Large fringe metro
11/02/2020	2/1/2020	10/31/2020	CA	Riverside County	1	06	065	06065	Distribution of all-cause deaths (%)	14553	1357	60.2	7.2	0.5	4.2	0.3	1.4	26.3	Large central metro
11/02/2020	2/1/2020	10/31/2020	CA	Riverside County	1	06	065	06065	Distribution of COVID-19 deaths (%)	14553	1357	35.8	6		4.5		1.2	51.7	Large central metro	Data based on counts less than 10 suppressed
11/02/2020	2/1/2020	10/31/2020	CA	Riverside County	1	06	065	06065	Distribution of population (%)	14553	1357	34	6.2	0.5	6.5	0.3	2.6	49.9	Large central metro
11/02/2020	2/1/2020	10/31/2020	CA	Sacramento County	1	06	067	06067	Distribution of all-cause deaths (%)	9681	470	62.9	11.2	0.5	10.9	0.7	1.7	12.1	Large central metro
11/02/2020	2/1/2020	10/31/2020	CA	Sacramento County	1	06	067	06067	Distribution of COVID-19 deaths (%)	9681	470	44.7	11.7		14.5	2.6		24	Large central metro	Data based on counts less than 10 suppressed
11/02/2020	2/1/2020	10/31/2020	CA	Sacramento County	1	06	067	06067	Distribution of population (%)	9681	470	43.3	9.7	0.5	16.1	1.1	6	23.4	Large central metro
11/02/2020	2/1/2020	10/31/2020	CA	San Bernardino County	2	06	071	06071	Distribution of all-cause deaths (%)	12973	1217	47.9	11.4	0.4	5	0.4	1.3	33.5	Large fringe metro
11/02/2020	2/1/2020	10/31/2020	CA	San Bernardino County	2	06	071	06071	Distribution of COVID-19 deaths (%)	12973	1217	28.6	9.8		5.7		1.1	53.8	Large fringe metro	Data based on counts less than 10 suppressed
11/02/2020	2/1/2020	10/31/2020	CA	San Bernardino County	2	06	071	06071	Distribution of population (%)	12973	1217	27.2	8.1	0.4	7.3	0.3	2.4	54.3	Large fringe metro
11/02/2020	2/1/2020	10/31/2020	CA	San Diego County	1	06	073	06073	Distribution of all-cause deaths (%)	18160	1078	63	5.4	0.4	8.2	0.5	1.5	21	Large central metro
11/02/2020	2/1/2020	10/31/2020	CA	San Diego County	1	06	073	06073	Distribution of COVID-19 deaths (%)	18160	1078	29.8	3.7		9.1		1.2	55.7	Large central metro	Data based on counts less than 10 suppressed
11/02/2020	2/1/2020	10/31/2020	CA	San Diego County	1	06	073	06073	Distribution of population (%)	18160	1078	44.8	4.7	0.4	11.9	0.4	3.8	34	Large central metro
11/02/2020	2/1/2020	10/31/2020	CA	San Francisco County	1	06	075	06075	Distribution of all-cause deaths (%)	4824	152	39.6	10.6	0.2	30.5	0.5	6	12.6	Large central metro
11/02/2020	2/1/2020	10/31/2020	CA	San Francisco County	1	06	075	06075	Distribution of COVID-19 deaths (%)	4824	152	28.3	8.6		31.6			28.9	Large central metro	Data based on counts less than 10 suppressed
11/02/2020	2/1/2020	10/31/2020	CA	San Francisco County	1	06	075	06075	Distribution of population (%)	4824	152	40	5	0.2	35.3	0.4	3.9	15.2	Large central metro
11/02/2020	2/1/2020	10/31/2020	CA	San Joaquin County	3	06	077	06077	Distribution of all-cause deaths (%)	4605	463	52.6	9.6	0.7	11	0.7	1.9	23.6	Medium metro
11/02/2020	2/1/2020	10/31/2020	CA	San Joaquin County	3	06	077	06077	Distribution of COVID-19 deaths (%)	4605	463	35	9.9		13			40	Medium metro	Data based on counts less than 10 suppressed
11/02/2020	2/1/2020	10/31/2020	CA	San Joaquin County	3	06	077	06077	Distribution of population (%)	4605	463	30.3	7.1	0.4	15.8	0.6	4.1	41.8	Medium metro
11/02/2020	2/1/2020	10/31/2020	CA	San Mateo County	2	06	081	06081	Distribution of all-cause deaths (%)	3580	173	58	4.1		22.2	1.4	0.9	13.3	Large fringe metro	Data based on counts less than 10 suppressed
11/02/2020	2/1/2020	10/31/2020	CA	San Mateo County	2	06	081	06081	Distribution of COVID-19 deaths (%)	3580	173	44.5			24.3			24.3	Large fringe metro	Data based on counts less than 10 suppressed
11/02/2020	2/1/2020	10/31/2020	CA	San Mateo County	2	06	081	06081	Distribution of population (%)	3580	173	38.2	2.2	0.1	29.4	1.3	5	23.7	Large fringe metro
11/02/2020	2/1/2020	10/31/2020	CA	Santa Barbara County	3	06	083	06083	Distribution of all-cause deaths (%)	2530	133	70.4	2.7	0.5	2.9		1	22.5	Medium metro	Data based on counts less than 10 suppressed
11/02/2020	2/1/2020	10/31/2020	CA	Santa Barbara County	3	06	083	06083	Distribution of COVID-19 deaths (%)	2530	133	35.3						55.6	Medium metro	Data based on counts less than 10 suppressed
11/02/2020	2/1/2020	10/31/2020	CA	Santa Barbara County	3	06	083	06083	Distribution of population (%)	2530	133	43.7	1.8	0.4	5.4	0.2	2.5	46	Medium metro
11/02/2020	2/1/2020	10/31/2020	CA	Santa Clara County	1	06	085	06085	Distribution of all-cause deaths (%)	8633	363	51.2	3.6	0.3	24.2	0.7	1	19.1	Large central metro
11/02/2020	2/1/2020	10/31/2020	CA	Santa Clara County	1	06	085	06085	Distribution of COVID-19 deaths (%)	8633	363	30	3.6		24.8			40.5	Large central metro	Data based on counts less than 10 suppressed
11/02/2020	2/1/2020	10/31/2020	CA	Santa Clara County	1	06	085	06085	Distribution of population (%)	8633	363	30.5	2.4	0.2	38.2	0.3	3.5	24.9	Large central metro
11/02/2020	2/1/2020	10/31/2020	CA	Solano County	3	06	095	06095	Distribution of all-cause deaths (%)	2609	101	55.1	16.7	0.4	12.1	1	2.1	12.6	Medium metro
11/02/2020	2/1/2020	10/31/2020	CA	Solano County	3	06	095	06095	Distribution of COVID-19 deaths (%)	2609	101	24.8	22.8		15.8			30.7	Medium metro	Data based on counts less than 10 suppressed
11/02/2020	2/1/2020	10/31/2020	CA	Solano County	3	06	095	06095	Distribution of population (%)	2609	101	36.9	13.6	0.4	15.2	0.8	6.1	27	Medium metro
11/02/2020	2/1/2020	10/31/2020	CA	Sonoma County	3	06	097	06097	Distribution of all-cause deaths (%)	3309	145	84	1.5	1.1	2.1		1.7	9.4	Medium metro	Data based on counts less than 10 suppressed
11/02/2020	2/1/2020	10/31/2020	CA	Sonoma County	3	06	097	06097	Distribution of COVID-19 deaths (%)	3309	145	71						20.7	Medium metro	Data based on counts less than 10 suppressed
11/02/2020	2/1/2020	10/31/2020	CA	Sonoma County	3	06	097	06097	Distribution of population (%)	3309	145	62.7	1.6	0.7	4.3	0.3	3.2	27.2	Medium metro
11/02/2020	2/1/2020	10/31/2020	CA	Stanislaus County	3	06	099	06099	Distribution of all-cause deaths (%)	4354	502	64.5	4	0.6	4.4	0.6	1.1	24.8	Medium metro
11/02/2020	2/1/2020	10/31/2020	CA	Stanislaus County	3	06	099	06099	Distribution of COVID-19 deaths (%)	4354	502	46.8	2.6		4.8			44.2	Medium metro	Data based on counts less than 10 suppressed
11/02/2020	2/1/2020	10/31/2020	CA	Stanislaus County	3	06	099	06099	Distribution of population (%)	4354	502	40.1	2.7	0.5	5.4	0.7	3.3	47.3	Medium metro
11/02/2020	2/1/2020	10/31/2020	CA	Tulare County	3	06	107	06107	Distribution of all-cause deaths (%)	2560	287	56.9	1.5	1.2	3.1		0.4	36.7	Medium metro	Data based on counts less than 10 suppressed
11/02/2020	2/1/2020	10/31/2020	CA	Tulare County	3	06	107	06107	Distribution of COVID-19 deaths (%)	2560	287	34.1						61	Medium metro	Data based on counts less than 10 suppressed
11/02/2020	2/1/2020	10/31/2020	CA	Tulare County	3	06	107	06107	Distribution of population (%)	2560	287	27.6	1.2	0.7	3.3	0.1	1.5	65.5	Medium metro
11/02/2020	2/1/2020	10/31/2020	CA	Ventura County	3	06	111	06111	Distribution of all-cause deaths (%)	4487	177	69	1.9	0.3	5.1	0.2	1	22.5	Medium metro
11/02/2020	2/1/2020	10/31/2020	CA	Ventura County	3	06	111	06111	Distribution of COVID-19 deaths (%)	4487	177	45.2			7.3			44.1	Medium metro	Data based on counts less than 10 suppressed
11/02/2020	2/1/2020	10/31/2020	CA	Ventura County	3	06	111	06111	Distribution of population (%)	4487	177	44.6	1.8	0.3	7.4	0.2	2.6	43.2	Medium metro
11/02/2020	2/1/2020	10/31/2020	CO	Adams County	2	08	001	08001	Distribution of all-cause deaths (%)	2967	315	63.6	6.3	0.8	3		1.1	24.9	Large fringe metro	Data based on counts less than 10 suppressed
11/02/2020	2/1/2020	10/31/2020	CO	Adams County	2	08	001	08001	Distribution of COVID-19 deaths (%)	2967	315	35.2	8.6		4.4			48.9	Large fringe metro	Data based on counts less than 10 suppressed
11/02/2020	2/1/2020	10/31/2020	CO	Adams County	2	08	001	08001	Distribution of population (%)	2967	315	49	3.3	0.6	4.2	0.1	2.1	40.8	Large fringe metro
11/02/2020	2/1/2020	10/31/2020	CO	Arapahoe County	2	08	005	08005	Distribution of all-cause deaths (%)	3683	424	76.9	7.9	0.6	3.4	0.3	0.7	10.3	Large fringe metro
11/02/2020	2/1/2020	10/31/2020	CO	Arapahoe County	2	08	005	08005	Distribution of COVID-19 deaths (%)	3683	424	66.3	8.7		6.6			15.6	Large fringe metro	Data based on counts less than 10 suppressed
11/02/2020	2/1/2020	10/31/2020	CO	Arapahoe County	2	08	005	08005	Distribution of population (%)	3683	424	59.2	10.6	0.4	6.3	0.2	3.4	19.7	Large fringe metro
11/02/2020	2/1/2020	10/31/2020	CO	Denver County	1	08	031	08031	Distribution of all-cause deaths (%)	4240	337	60.6	13.5	1	2.5		1.4	20.9	Large central metro	Data based on counts less than 10 suppressed
11/02/2020	2/1/2020	10/31/2020	CO	Denver County	1	08	031	08031	Distribution of COVID-19 deaths (%)	4240	337	47.2	16.3		3.6			30	Large central metro	Data based on counts less than 10 suppressed
11/02/2020	2/1/2020	10/31/2020	CO	Denver County	1	08	031	08031	Distribution of population (%)	4240	337	54.8	8.9	0.5	3.9	0.1	2.5	29.2	Large central metro
11/02/2020	2/1/2020	10/31/2020	CO	El Paso County	3	08	041	08041	Distribution of all-cause deaths (%)	4153	195	78.8	6	0.7	1.8		2	10.4	Medium metro	Data based on counts less than 10 suppressed
11/02/2020	2/1/2020	10/31/2020	CO	El Paso County	3	08	041	08041	Distribution of COVID-19 deaths (%)	4153	195	71.3	8.7					16.4	Medium metro	Data based on counts less than 10 suppressed
11/02/2020	2/1/2020	10/31/2020	CO	El Paso County	3	08	041	08041	Distribution of population (%)	4153	195	68.4	6	0.6	2.9	0.3	4.1	17.7	Medium metro
11/02/2020	2/1/2020	10/31/2020	CO	Jefferson County	2	08	059	08059	Distribution of all-cause deaths (%)	3901	264	83.8	1.2	0.4	1.4		0.6	12.6	Large fringe metro	Data based on counts less than 10 suppressed
11/02/2020	2/1/2020	10/31/2020	CO	Jefferson County	2	08	059	08059	Distribution of COVID-19 deaths (%)	3901	264	74.2						20.5	Large fringe metro	Data based on counts less than 10 suppressed
11/02/2020	2/1/2020	10/31/2020	CO	Jefferson County	2	08	059	08059	Distribution of population (%)	3901	264	77.7	1.2	0.5	3	0.1	2	15.6	Large fringe metro
11/02/2020	2/1/2020	10/31/2020	CO	Weld County	3	08	123	08123	Distribution of all-cause deaths (%)	1331	126	78.1			1.2			19.5	Medium metro	Data based on counts less than 10 suppressed
11/02/2020	2/1/2020	10/31/2020	CO	Weld County	3	08	123	08123	Distribution of COVID-19 deaths (%)	1331	126	60.3						34.1	Medium metro	Data based on counts less than 10 suppressed
11/02/2020	2/1/2020	10/31/2020	CO	Weld County	3	08	123	08123	Distribution of population (%)	1331	126	64.8	1.2	0.6	1.7	0.1	1.7	30	Medium metro
11/02/2020	2/1/2020	10/31/2020	CT	Fairfield County	3	09	001	09001	Distribution of all-cause deaths (%)	6043	1454	77.2	11.2		1.9		0.5	9.2	Medium metro	Data based on counts less than 10 suppressed
11/02/2020	2/1/2020	10/31/2020	CT	Fairfield County	3	09	001	09001	Distribution of COVID-19 deaths (%)	6043	1454	71.4	14.4		2.2			11.5	Medium metro	Data based on counts less than 10 suppressed
11/02/2020	2/1/2020	10/31/2020	CT	Fairfield County	3	09	001	09001	Distribution of population (%)	6043	1454	60.9	11.1	0.1	5.7	0	1.5	20.5	Medium metro
11/02/2020	2/1/2020	10/31/2020	CT	Hartford County	1	09	003	09003	Distribution of all-cause deaths (%)	7249	1445	77.6	12		1.3		0.3	8.7	Large central metro	Data based on counts less than 10 suppressed
11/02/2020	2/1/2020	10/31/2020	CT	Hartford County	1	09	003	09003	Distribution of COVID-19 deaths (%)	7249	1445	70.6	18.1		0.8			10	Large central metro	Data based on counts less than 10 suppressed
11/02/2020	2/1/2020	10/31/2020	CT	Hartford County	1	09	003	09003	Distribution of population (%)	7249	1445	59.9	13.4	0.2	5.9	0	1.8	18.8	Large central metro
11/02/2020	2/1/2020	10/31/2020	CT	Litchfield County	5	09	005	09005	Distribution of all-cause deaths (%)	1129	134	95.7	1.5					1.9	Micropolitan	Data based on counts less than 10 suppressed
11/02/2020	2/1/2020	10/31/2020	CT	Litchfield County	5	09	005	09005	Distribution of COVID-19 deaths (%)	1129	134	91							Micropolitan	Data based on counts less than 10 suppressed
11/02/2020	2/1/2020	10/31/2020	CT	Litchfield County	5	09	005	09005	Distribution of population (%)	1129	134	87.4	1.8	0.2	2.1	0	1.4	7.1	Micropolitan
11/02/2020	2/1/2020	10/31/2020	CT	Middlesex County	2	09	007	09007	Distribution of all-cause deaths (%)	1100	179	92.9	4.3					1.7	Large fringe metro	Data based on counts less than 10 suppressed
11/02/2020	2/1/2020	10/31/2020	CT	Middlesex County	2	09	007	09007	Distribution of COVID-19 deaths (%)	1100	179	88.3	6.7						Large fringe metro	Data based on counts less than 10 suppressed
11/02/2020	2/1/2020	10/31/2020	CT	Middlesex County	2	09	007	09007	Distribution of population (%)	1100	179	83.3	4.9	0.2	3.2	0	1.8	6.6	Large fringe metro
11/02/2020	2/1/2020	10/31/2020	CT	New Haven County	3	09	009	09009	Distribution of all-cause deaths (%)	6894	1104	79	11.8		1.1		0.3	7.7	Medium metro	Data based on counts less than 10 suppressed
11/02/2020	2/1/2020	10/31/2020	CT	New Haven County	3	09	009	09009	Distribution of COVID-19 deaths (%)	6894	1104	70.8	18.4		0.9			9.1	Medium metro	Data based on counts less than 10 suppressed
11/02/2020	2/1/2020	10/31/2020	CT	New Haven County	3	09	009	09009	Distribution of population (%)	6894	1104	61.6	13	0.2	4.2	0	1.8	19.1	Medium metro
11/02/2020	2/1/2020	10/31/2020	CT	New London County	3	09	011	09011	Distribution of all-cause deaths (%)	1650	119	89.6	3.8		1.4		0.7	4	Medium metro	Data based on counts less than 10 suppressed
11/02/2020	2/1/2020	10/31/2020	CT	New London County	3	09	011	09011	Distribution of COVID-19 deaths (%)	1650	119	85.7							Medium metro	Data based on counts less than 10 suppressed
11/02/2020	2/1/2020	10/31/2020	CT	New London County	3	09	011	09011	Distribution of population (%)	1650	119	75.1	5.7	0.8	4.2	0.1	3.1	11.1	Medium metro
11/02/2020	2/1/2020	10/31/2020	DC	District of Columbia	1	11	001	11001	Distribution of all-cause deaths (%)	5383	787	21.1	70.1		2		0.5	6	Large central metro	Data based on counts less than 10 suppressed
11/02/2020	2/1/2020	10/31/2020	DC	District of Columbia	1	11	001	11001	Distribution of COVID-19 deaths (%)	5383	787	11.6	71.2		1.7			14.9	Large central metro	Data based on counts less than 10 suppressed
11/02/2020	2/1/2020	10/31/2020	DC	District of Columbia	1	11	001	11001	Distribution of population (%)	5383	787	37.4	44.4	0.2	4.3	0	2.4	11.3	Large central metro
11/02/2020	2/1/2020	10/31/2020	DE	Kent County	4	10	001	10001	Distribution of all-cause deaths (%)	1454	110	74.1	22.4		0.9			2.1	Small metro	Data based on counts less than 10 suppressed
11/02/2020	2/1/2020	10/31/2020	DE	Kent County	4	10	001	10001	Distribution of COVID-19 deaths (%)	1454	110	60	35.5						Small metro	Data based on counts less than 10 suppressed
11/02/2020	2/1/2020	10/31/2020	DE	Kent County	4	10	001	10001	Distribution of population (%)	1454	110	60.4	26	0.5	2.3	0.1	3.4	7.4	Small metro
11/02/2020	2/1/2020	10/31/2020	DE	New Castle County	2	10	003	10003	Distribution of all-cause deaths (%)	4147	293	73.2	21.8		1.5		0.2	3.2	Large fringe metro	Data based on counts less than 10 suppressed
11/02/2020	2/1/2020	10/31/2020	DE	New Castle County	2	10	003	10003	Distribution of COVID-19 deaths (%)	4147	293	73.4	21.5					4.4	Large fringe metro	Data based on counts less than 10 suppressed
11/02/2020	2/1/2020	10/31/2020	DE	New Castle County	2	10	003	10003	Distribution of population (%)	4147	293	56.3	25.1	0.2	5.7	0	2.3	10.4	Large fringe metro
11/02/2020	2/1/2020	10/31/2020	DE	Sussex County	3	10	005	10005	Distribution of all-cause deaths (%)	2080	197	86.5	10.6		0.6			1.9	Medium metro	Data based on counts less than 10 suppressed
11/02/2020	2/1/2020	10/31/2020	DE	Sussex County	3	10	005	10005	Distribution of COVID-19 deaths (%)	2080	197	69.5	21.3					7.6	Medium metro	Data based on counts less than 10 suppressed
11/02/2020	2/1/2020	10/31/2020	DE	Sussex County	3	10	005	10005	Distribution of population (%)	2080	197	75.3	11.7	0.4	1.3	0	1.9	9.3	Medium metro
11/02/2020	2/1/2020	10/31/2020	FL	Alachua County	3	12	001	12001	Distribution of all-cause deaths (%)	2927	229	74.8	18.4		1.5		0.8	4.3	Medium metro	Data based on counts less than 10 suppressed
11/02/2020	2/1/2020	10/31/2020	FL	Alachua County	3	12	001	12001	Distribution of COVID-19 deaths (%)	2927	229	62.9	31.4					4.8	Medium metro	Data based on counts less than 10 suppressed
11/02/2020	2/1/2020	10/31/2020	FL	Alachua County	3	12	001	12001	Distribution of population (%)	2927	229	60.6	20	0.3	6	0.1	2.6	10.5	Medium metro
11/02/2020	2/1/2020	10/31/2020	FL	Bay County	4	12	005	12005	Distribution of all-cause deaths (%)	1602	141	86.2	9.4		1.2		0.7	2.3	Small metro	Data based on counts less than 10 suppressed
11/02/2020	2/1/2020	10/31/2020	FL	Bay County	4	12	005	12005	Distribution of COVID-19 deaths (%)	1602	141	75.2	14.9					7.1	Small metro	Data based on counts less than 10 suppressed
11/02/2020	2/1/2020	10/31/2020	FL	Bay County	4	12	005	12005	Distribution of population (%)	1602	141	76.5	10.8	0.6	2.3	0.1	3	6.7	Small metro
11/02/2020	2/1/2020	10/31/2020	FL	Brevard County	3	12	009	12009	Distribution of all-cause deaths (%)	6073	365	85.5	8.1		1.1		0.2	4.9	Medium metro	Data based on counts less than 10 suppressed
11/02/2020	2/1/2020	10/31/2020	FL	Brevard County	3	12	009	12009	Distribution of COVID-19 deaths (%)	6073	365	75.6	14					8.5	Medium metro	Data based on counts less than 10 suppressed
11/02/2020	2/1/2020	10/31/2020	FL	Brevard County	3	12	009	12009	Distribution of population (%)	6073	365	73.8	10	0.3	2.5	0.1	2.4	10.9	Medium metro
11/02/2020	2/1/2020	10/31/2020	FL	Broward County	2	12	011	12011	Distribution of all-cause deaths (%)	13600	1715	55.5	24	0.1	1.9		0.7	17.8	Large fringe metro	Data based on counts less than 10 suppressed
11/02/2020	2/1/2020	10/31/2020	FL	Broward County	2	12	011	12011	Distribution of COVID-19 deaths (%)	13600	1715	34.2	35.1		2.2			28	Large fringe metro	Data based on counts less than 10 suppressed
11/02/2020	2/1/2020	10/31/2020	FL	Broward County	2	12	011	12011	Distribution of population (%)	13600	1715	34.8	28.4	0.2	3.7	0.1	1.7	31.1	Large fringe metro
11/02/2020	2/1/2020	10/31/2020	FL	Charlotte County	4	12	015	12015	Distribution of all-cause deaths (%)	2417	154	93.2	3.3					2.8	Small metro	Data based on counts less than 10 suppressed
11/02/2020	2/1/2020	10/31/2020	FL	Charlotte County	4	12	015	12015	Distribution of COVID-19 deaths (%)	2417	154	90.3							Small metro	Data based on counts less than 10 suppressed
11/02/2020	2/1/2020	10/31/2020	FL	Charlotte County	4	12	015	12015	Distribution of population (%)	2417	154	83.8	5.4	0.3	1.4	0	1.4	7.7	Small metro
11/02/2020	2/1/2020	10/31/2020	FL	Clay County	2	12	019	12019	Distribution of all-cause deaths (%)	1800	123	80.1	13.1		2.3		0.9	3.4	Large fringe metro	Data based on counts less than 10 suppressed
11/02/2020	2/1/2020	10/31/2020	FL	Clay County	2	12	019	12019	Distribution of COVID-19 deaths (%)	1800	123	62.6	23.6						Large fringe metro	Data based on counts less than 10 suppressed
11/02/2020	2/1/2020	10/31/2020	FL	Clay County	2	12	019	12019	Distribution of population (%)	1800	123	71.6	11.6	0.4	3	0.1	2.9	10.4	Large fringe metro
11/02/2020	2/1/2020	10/31/2020	FL	Collier County	3	12	021	12021	Distribution of all-cause deaths (%)	3032	271	83.9	3.8		0.7			11.1	Medium metro	Data based on counts less than 10 suppressed
11/02/2020	2/1/2020	10/31/2020	FL	Collier County	3	12	021	12021	Distribution of COVID-19 deaths (%)	3032	271	65.7	9.6					24	Medium metro	Data based on counts less than 10 suppressed
11/02/2020	2/1/2020	10/31/2020	FL	Collier County	3	12	021	12021	Distribution of population (%)	3032	271	62.2	6.6	0.2	1.5	0	0.9	28.6	Medium metro
11/02/2020	2/1/2020	10/31/2020	FL	Duval County	1	12	031	12031	Distribution of all-cause deaths (%)	8438	652	68.1	25.3		1.9		0.5	4.1	Large central metro	Data based on counts less than 10 suppressed
11/02/2020	2/1/2020	10/31/2020	FL	Duval County	1	12	031	12031	Distribution of COVID-19 deaths (%)	8438	652	62.9	31		1.7			3.8	Large central metro	Data based on counts less than 10 suppressed
11/02/2020	2/1/2020	10/31/2020	FL	Duval County	1	12	031	12031	Distribution of population (%)	8438	652	52	29.6	0.3	4.9	0.1	2.6	10.5	Large central metro
11/02/2020	2/1/2020	10/31/2020	FL	Escambia County	3	12	033	12033	Distribution of all-cause deaths (%)	3903	344	76.8	19.7	0.3	1.2		0.5	1.4	Medium metro	Data based on counts less than 10 suppressed
11/02/2020	2/1/2020	10/31/2020	FL	Escambia County	3	12	033	12033	Distribution of COVID-19 deaths (%)	3903	344	62.5	34.3						Medium metro	Data based on counts less than 10 suppressed
11/02/2020	2/1/2020	10/31/2020	FL	Escambia County	3	12	033	12033	Distribution of population (%)	3903	344	63.9	22.7	0.8	3.2	0.2	3.3	5.9	Medium metro
11/02/2020	2/1/2020	10/31/2020	FL	Hernando County	2	12	053	12053	Distribution of all-cause deaths (%)	2346	138	88.7	3.9				0.5	6.6	Large fringe metro	Data based on counts less than 10 suppressed
11/02/2020	2/1/2020	10/31/2020	FL	Hernando County	2	12	053	12053	Distribution of COVID-19 deaths (%)	2346	138	80.4						12.3	Large fringe metro	Data based on counts less than 10 suppressed
11/02/2020	2/1/2020	10/31/2020	FL	Hernando County	2	12	053	12053	Distribution of population (%)	2346	138	76.4	5.2	0.3	1.3	0.1	1.8	14.8	Large fringe metro
11/02/2020	2/1/2020	10/31/2020	FL	Highlands County	4	12	055	12055	Distribution of all-cause deaths (%)	1452	117	82.9	6.7					9.1	Small metro	Data based on counts less than 10 suppressed
11/02/2020	2/1/2020	10/31/2020	FL	Highlands County	4	12	055	12055	Distribution of COVID-19 deaths (%)	1452	117	59	17.9					21.4	Small metro	Data based on counts less than 10 suppressed
11/02/2020	2/1/2020	10/31/2020	FL	Highlands County	4	12	055	12055	Distribution of population (%)	1452	117	66.1	9.6	0.4	1.4	0	1.4	21.1	Small metro
11/02/2020	2/1/2020	10/31/2020	FL	Hillsborough County	1	12	057	12057	Distribution of all-cause deaths (%)	10151	860	63.9	15.1	0.2	1.6		0.6	18.6	Large central metro	Data based on counts less than 10 suppressed
11/02/2020	2/1/2020	10/31/2020	FL	Hillsborough County	1	12	057	12057	Distribution of COVID-19 deaths (%)	10151	860	51.3	19.4					27.9	Large central metro	Data based on counts less than 10 suppressed
11/02/2020	2/1/2020	10/31/2020	FL	Hillsborough County	1	12	057	12057	Distribution of population (%)	10151	860	47.6	16	0.2	4.3	0.1	2.1	29.7	Large central metro
11/02/2020	2/1/2020	10/31/2020	FL	Lake County	2	12	069	12069	Distribution of all-cause deaths (%)	3444	233	83.9	7.8		1			6.9	Large fringe metro	Data based on counts less than 10 suppressed
11/02/2020	2/1/2020	10/31/2020	FL	Lake County	2	12	069	12069	Distribution of COVID-19 deaths (%)	3444	233	67	15					15.9	Large fringe metro	Data based on counts less than 10 suppressed
11/02/2020	2/1/2020	10/31/2020	FL	Lake County	2	12	069	12069	Distribution of population (%)	3444	233	68.6	10.4	0.3	2.1	0.1	1.8	16.7	Large fringe metro
11/02/2020	2/1/2020	10/31/2020	FL	Lee County	3	12	071	12071	Distribution of all-cause deaths (%)	6282	476	84.3	5.5		0.8		0.2	9.1	Medium metro	Data based on counts less than 10 suppressed
11/02/2020	2/1/2020	10/31/2020	FL	Lee County	3	12	071	12071	Distribution of COVID-19 deaths (%)	6282	476	70.6	10.7					18.3	Medium metro	Data based on counts less than 10 suppressed
11/02/2020	2/1/2020	10/31/2020	FL	Lee County	3	12	071	12071	Distribution of population (%)	6282	476	66.2	8.1	0.2	1.7	0	1.3	22.5	Medium metro
11/02/2020	2/1/2020	10/31/2020	FL	Leon County	3	12	073	12073	Distribution of all-cause deaths (%)	2480	253	67.6	29.2		0.6			2.1	Medium metro	Data based on counts less than 10 suppressed
11/02/2020	2/1/2020	10/31/2020	FL	Leon County	3	12	073	12073	Distribution of COVID-19 deaths (%)	2480	253	53.8	42.7						Medium metro	Data based on counts less than 10 suppressed
11/02/2020	2/1/2020	10/31/2020	FL	Leon County	3	12	073	12073	Distribution of population (%)	2480	253	55.9	31.4	0.2	3.6	0	2.2	6.7	Medium metro
11/02/2020	2/1/2020	10/31/2020	FL	Manatee County	3	12	081	12081	Distribution of all-cause deaths (%)	3684	343	85.8	7.5		0.7			5.7	Medium metro	Data based on counts less than 10 suppressed
11/02/2020	2/1/2020	10/31/2020	FL	Manatee County	3	12	081	12081	Distribution of COVID-19 deaths (%)	3684	343	68.5	15.2					14.9	Medium metro	Data based on counts less than 10 suppressed
11/02/2020	2/1/2020	10/31/2020	FL	Manatee County	3	12	081	12081	Distribution of population (%)	3684	343	70.6	8.5	0.2	2.2	0.1	1.6	16.9	Medium metro
11/02/2020	2/1/2020	10/31/2020	FL	Marion County	3	12	083	12083	Distribution of all-cause deaths (%)	4315	291	83.4	9		0.7		0.4	6.4	Medium metro	Data based on counts less than 10 suppressed
11/02/2020	2/1/2020	10/31/2020	FL	Marion County	3	12	083	12083	Distribution of COVID-19 deaths (%)	4315	291	73.2	15.8					10	Medium metro	Data based on counts less than 10 suppressed
11/02/2020	2/1/2020	10/31/2020	FL	Marion County	3	12	083	12083	Distribution of population (%)	4315	291	69.6	12.5	0.3	1.7	0.1	1.7	14.1	Medium metro
11/02/2020	2/1/2020	10/31/2020	FL	Martin County	3	12	085	12085	Distribution of all-cause deaths (%)	1719	231	90.6	4.2					4.4	Medium metro	Data based on counts less than 10 suppressed
11/02/2020	2/1/2020	10/31/2020	FL	Martin County	3	12	085	12085	Distribution of COVID-19 deaths (%)	1719	231	77.1	12.1					9.5	Medium metro	Data based on counts less than 10 suppressed
11/02/2020	2/1/2020	10/31/2020	FL	Martin County	3	12	085	12085	Distribution of population (%)	1719	231	77.7	5.2	0.2	1.4	0.1	1.3	14.2	Medium metro
11/02/2020	2/1/2020	10/31/2020	FL	Miami-Dade County	1	12	086	12086	Distribution of all-cause deaths (%)	19624	3333	17.5	17.6	0.1	0.9		0.3	63.6	Large central metro	Data based on counts less than 10 suppressed
11/02/2020	2/1/2020	10/31/2020	FL	Miami-Dade County	1	12	086	12086	Distribution of COVID-19 deaths (%)	19624	3333	11.2	16.5		0.8		0.3	71	Large central metro	Data based on counts less than 10 suppressed
11/02/2020	2/1/2020	10/31/2020	FL	Miami-Dade County	1	12	086	12086	Distribution of population (%)	19624	3333	12.9	15.3	0.1	1.5	0	0.7	69.4	Large central metro
11/02/2020	2/1/2020	10/31/2020	FL	Okaloosa County	4	12	091	12091	Distribution of all-cause deaths (%)	1612	129	87.4	6.6		1.7		0.9	3	Small metro	Data based on counts less than 10 suppressed
11/02/2020	2/1/2020	10/31/2020	FL	Okaloosa County	4	12	091	12091	Distribution of COVID-19 deaths (%)	1612	129	76	10.1					7.8	Small metro	Data based on counts less than 10 suppressed
11/02/2020	2/1/2020	10/31/2020	FL	Okaloosa County	4	12	091	12091	Distribution of population (%)	1612	129	72.9	9.7	0.6	3	0.2	3.9	9.7	Small metro
11/02/2020	2/1/2020	10/31/2020	FL	Orange County	1	12	095	12095	Distribution of all-cause deaths (%)	8329	672	55.9	20	0.1	2.7		0.3	20.9	Large central metro	Data based on counts less than 10 suppressed
11/02/2020	2/1/2020	10/31/2020	FL	Orange County	1	12	095	12095	Distribution of COVID-19 deaths (%)	8329	672	39.7	27.2		3.7			29	Large central metro	Data based on counts less than 10 suppressed
11/02/2020	2/1/2020	10/31/2020	FL	Orange County	1	12	095	12095	Distribution of population (%)	8329	672	39.3	20.2	0.2	5.5	0.1	2	32.6	Large central metro
11/02/2020	2/1/2020	10/31/2020	FL	Osceola County	2	12	097	12097	Distribution of all-cause deaths (%)	2118	208	48.9	11.1		2.1			37.4	Large fringe metro	Data based on counts less than 10 suppressed
11/02/2020	2/1/2020	10/31/2020	FL	Osceola County	2	12	097	12097	Distribution of COVID-19 deaths (%)	2118	208	23.1	9.1					65.9	Large fringe metro	Data based on counts less than 10 suppressed
11/02/2020	2/1/2020	10/31/2020	FL	Osceola County	2	12	097	12097	Distribution of population (%)	2118	208	30.1	9.7	0.2	2.7	0.1	1.5	55.8	Large fringe metro
11/02/2020	2/1/2020	10/31/2020	FL	Palm Beach County	2	12	099	12099	Distribution of all-cause deaths (%)	13510	1569	75.8	12.5		0.8		0.3	10.4	Large fringe metro	Data based on counts less than 10 suppressed
11/02/2020	2/1/2020	10/31/2020	FL	Palm Beach County	2	12	099	12099	Distribution of COVID-19 deaths (%)	13510	1569	59.7	20.1		0.9			18.9	Large fringe metro	Data based on counts less than 10 suppressed
11/02/2020	2/1/2020	10/31/2020	FL	Palm Beach County	2	12	099	12099	Distribution of population (%)	13510	1569	53.5	18.7	0.2	2.8	0	1.4	23.3	Large fringe metro
11/02/2020	2/1/2020	10/31/2020	FL	Pasco County	2	12	101	12101	Distribution of all-cause deaths (%)	5044	189	88.7	3		0.9		0.4	6.7	Large fringe metro	Data based on counts less than 10 suppressed
11/02/2020	2/1/2020	10/31/2020	FL	Pasco County	2	12	101	12101	Distribution of COVID-19 deaths (%)	5044	189	75.1						18	Large fringe metro	Data based on counts less than 10 suppressed
11/02/2020	2/1/2020	10/31/2020	FL	Pasco County	2	12	101	12101	Distribution of population (%)	5044	189	72.7	5.8	0.3	2.7	0.1	2	16.5	Large fringe metro
11/02/2020	2/1/2020	10/31/2020	FL	Pinellas County	1	12	103	12103	Distribution of all-cause deaths (%)	10435	789	85.8	8	0.1	1.4		0.4	4.3	Large central metro	Data based on counts less than 10 suppressed
11/02/2020	2/1/2020	10/31/2020	FL	Pinellas County	1	12	103	12103	Distribution of COVID-19 deaths (%)	10435	789	77.9	12.9		2.9			5.7	Large central metro	Data based on counts less than 10 suppressed
11/02/2020	2/1/2020	10/31/2020	FL	Pinellas County	1	12	103	12103	Distribution of population (%)	10435	789	73.6	10.5	0.2	3.5	0.1	2	10.2	Large central metro
11/02/2020	2/1/2020	10/31/2020	FL	Polk County	3	12	105	12105	Distribution of all-cause deaths (%)	5987	547	76.6	12.8		0.6		0.3	9.6	Medium metro	Data based on counts less than 10 suppressed
11/02/2020	2/1/2020	10/31/2020	FL	Polk County	3	12	105	12105	Distribution of COVID-19 deaths (%)	5987	547	60.5	21.6					16.8	Medium metro	Data based on counts less than 10 suppressed
11/02/2020	2/1/2020	10/31/2020	FL	Polk County	3	12	105	12105	Distribution of population (%)	5987	547	56.9	14.6	0.3	1.8	0.1	1.7	24.6	Medium metro
11/02/2020	2/1/2020	10/31/2020	FL	St. Lucie County	3	12	111	12111	Distribution of all-cause deaths (%)	2798	205	74.8	14.8		0.8		0.5	9	Medium metro	Data based on counts less than 10 suppressed
11/02/2020	2/1/2020	10/31/2020	FL	St. Lucie County	3	12	111	12111	Distribution of COVID-19 deaths (%)	2798	205	53.7	24.9					18	Medium metro	Data based on counts less than 10 suppressed
11/02/2020	2/1/2020	10/31/2020	FL	St. Lucie County	3	12	111	12111	Distribution of population (%)	2798	205	55.8	20.2	0.2	1.9	0.1	1.9	19.9	Medium metro
11/02/2020	2/1/2020	10/31/2020	FL	Sarasota County	3	12	115	12115	Distribution of all-cause deaths (%)	4924	328	92.4	3.4		0.5		0.3	3.4	Medium metro	Data based on counts less than 10 suppressed
11/02/2020	2/1/2020	10/31/2020	FL	Sarasota County	3	12	115	12115	Distribution of COVID-19 deaths (%)	4924	328	83.2	6.1					9.5	Medium metro	Data based on counts less than 10 suppressed
11/02/2020	2/1/2020	10/31/2020	FL	Sarasota County	3	12	115	12115	Distribution of population (%)	4924	328	82.7	4.3	0.2	1.8	0	1.4	9.6	Medium metro
11/02/2020	2/1/2020	10/31/2020	FL	Seminole County	2	12	117	12117	Distribution of all-cause deaths (%)	2810	173	73.1	11.9		2		0.5	12.3	Large fringe metro	Data based on counts less than 10 suppressed
11/02/2020	2/1/2020	10/31/2020	FL	Seminole County	2	12	117	12117	Distribution of COVID-19 deaths (%)	2810	173	60.7	20.8					14.5	Large fringe metro	Data based on counts less than 10 suppressed
11/02/2020	2/1/2020	10/31/2020	FL	Seminole County	2	12	117	12117	Distribution of population (%)	2810	173	58.8	11.5	0.2	4.8	0.1	2.2	22.4	Large fringe metro
11/02/2020	2/1/2020	10/31/2020	FL	Volusia County	3	12	127	12127	Distribution of all-cause deaths (%)	6116	330	85.6	7.3		0.5		0.4	6	Medium metro	Data based on counts less than 10 suppressed
11/02/2020	2/1/2020	10/31/2020	FL	Volusia County	3	12	127	12127	Distribution of COVID-19 deaths (%)	6116	330	73	15.2					10.6	Medium metro	Data based on counts less than 10 suppressed
11/02/2020	2/1/2020	10/31/2020	FL	Volusia County	3	12	127	12127	Distribution of population (%)	6116	330	70.6	10.4	0.3	1.9	0	1.8	15	Medium metro
11/02/2020	2/1/2020	10/31/2020	GA	Bibb County	4	13	021	13021	Distribution of all-cause deaths (%)	2312	285	53.2	45.5		0.6			0.6	Small metro	Data based on counts less than 10 suppressed
11/02/2020	2/1/2020	10/31/2020	GA	Bibb County	4	13	021	13021	Distribution of COVID-19 deaths (%)	2312	285	43.5	55.4						Small metro	Data based on counts less than 10 suppressed
11/02/2020	2/1/2020	10/31/2020	GA	Bibb County	4	13	021	13021	Distribution of population (%)	2312	285	37.4	55.2	0.2	2.1	0.1	1.5	3.5	Small metro
11/02/2020	2/1/2020	10/31/2020	GA	Chatham County	3	13	051	13051	Distribution of all-cause deaths (%)	2892	262	61.5	35.1		0.8			2.4	Medium metro	Data based on counts less than 10 suppressed
11/02/2020	2/1/2020	10/31/2020	GA	Chatham County	3	13	051	13051	Distribution of COVID-19 deaths (%)	2892	262	50	43.9						Medium metro	Data based on counts less than 10 suppressed
11/02/2020	2/1/2020	10/31/2020	GA	Chatham County	3	13	051	13051	Distribution of population (%)	2892	262	47.8	40.2	0.2	2.9	0.1	2.1	6.7	Medium metro
11/02/2020	2/1/2020	10/31/2020	GA	Clarke County	4	13	059	13059	Distribution of all-cause deaths (%)	1272	134	71.3	25.5		0.8			2.2	Small metro	Data based on counts less than 10 suppressed
11/02/2020	2/1/2020	10/31/2020	GA	Clarke County	4	13	059	13059	Distribution of COVID-19 deaths (%)	1272	134	56	37.3						Small metro	Data based on counts less than 10 suppressed
11/02/2020	2/1/2020	10/31/2020	GA	Clarke County	4	13	059	13059	Distribution of population (%)	1272	134	55.1	27.7	0.2	4	0	2	11	Small metro
11/02/2020	2/1/2020	10/31/2020	GA	Cobb County	2	13	067	13067	Distribution of all-cause deaths (%)	4347	440	71.7	21.9		1.6		0.3	4.4	Large fringe metro	Data based on counts less than 10 suppressed
11/02/2020	2/1/2020	10/31/2020	GA	Cobb County	2	13	067	13067	Distribution of COVID-19 deaths (%)	4347	440	51.8	32					14.3	Large fringe metro	Data based on counts less than 10 suppressed
11/02/2020	2/1/2020	10/31/2020	GA	Cobb County	2	13	067	13067	Distribution of population (%)	4347	440	51.1	27.6	0.2	5.5	0	2.3	13.3	Large fringe metro
11/02/2020	2/1/2020	10/31/2020	GA	DeKalb County	2	13	089	13089	Distribution of all-cause deaths (%)	3932	301	40.6	52.5		3.1		0.3	3.3	Large fringe metro	Data based on counts less than 10 suppressed
11/02/2020	2/1/2020	10/31/2020	GA	DeKalb County	2	13	089	13089	Distribution of COVID-19 deaths (%)	3932	301	25.9	60.5		5.6			6	Large fringe metro	Data based on counts less than 10 suppressed
11/02/2020	2/1/2020	10/31/2020	GA	DeKalb County	2	13	089	13089	Distribution of population (%)	3932	301	29.3	53.6	0.1	6.4	0	1.9	8.5	Large fringe metro
11/02/2020	2/1/2020	10/31/2020	GA	Dougherty County	4	13	095	13095	Distribution of all-cause deaths (%)	1156	215	40.3	59						Small metro	Data based on counts less than 10 suppressed
11/02/2020	2/1/2020	10/31/2020	GA	Dougherty County	4	13	095	13095	Distribution of COVID-19 deaths (%)	1156	215	26.5	73						Small metro	Data based on counts less than 10 suppressed
11/02/2020	2/1/2020	10/31/2020	GA	Dougherty County	4	13	095	13095	Distribution of population (%)	1156	215	24.2	70.3	0.2	0.9	0.1	1.3	3.1	Small metro
11/02/2020	2/1/2020	10/31/2020	GA	Fayette County	2	13	113	13113	Distribution of all-cause deaths (%)	883	103	61.3	35		1.5			2	Large fringe metro	Data based on counts less than 10 suppressed
11/02/2020	2/1/2020	10/31/2020	GA	Fayette County	2	13	113	13113	Distribution of COVID-19 deaths (%)	883	103	36.9	59.2						Large fringe metro	Data based on counts less than 10 suppressed
11/02/2020	2/1/2020	10/31/2020	GA	Fayette County	2	13	113	13113	Distribution of population (%)	883	103	60.5	24.6	0.2	5	0.1	2.1	7.5	Large fringe metro
11/02/2020	2/1/2020	10/31/2020	GA	Floyd County	4	13	115	13115	Distribution of all-cause deaths (%)	1328	123	86.6	10.3					2.4	Small metro	Data based on counts less than 10 suppressed
11/02/2020	2/1/2020	10/31/2020	GA	Floyd County	4	13	115	13115	Distribution of COVID-19 deaths (%)	1328	123	85.4	8.1						Small metro	Data based on counts less than 10 suppressed
11/02/2020	2/1/2020	10/31/2020	GA	Floyd County	4	13	115	13115	Distribution of population (%)	1328	123	70.5	14.4	0.2	1.4	0.1	1.7	11.6	Small metro
11/02/2020	2/1/2020	10/31/2020	GA	Fulton County	1	13	121	13121	Distribution of all-cause deaths (%)	7197	703	42.6	51.5		2		0.2	3.6	Large central metro	Data based on counts less than 10 suppressed
11/02/2020	2/1/2020	10/31/2020	GA	Fulton County	1	13	121	13121	Distribution of COVID-19 deaths (%)	7197	703	26	61.7		2.1			9.5	Large central metro	Data based on counts less than 10 suppressed
11/02/2020	2/1/2020	10/31/2020	GA	Fulton County	1	13	121	13121	Distribution of population (%)	7197	703	39.6	43.5	0.1	7.6	0	2	7.2	Large central metro
11/02/2020	2/1/2020	10/31/2020	GA	Glynn County	4	13	127	13127	Distribution of all-cause deaths (%)	944	115	76.5	20.7					1.9	Small metro	Data based on counts less than 10 suppressed
11/02/2020	2/1/2020	10/31/2020	GA	Glynn County	4	13	127	13127	Distribution of COVID-19 deaths (%)	944	115	66.1	28.7						Small metro	Data based on counts less than 10 suppressed
11/02/2020	2/1/2020	10/31/2020	GA	Glynn County	4	13	127	13127	Distribution of population (%)	944	115	63.5	25.9	0.2	1.5	0.1	1.8	6.8	Small metro
11/02/2020	2/1/2020	10/31/2020	GA	Gwinnett County	2	13	135	13135	Distribution of all-cause deaths (%)	3377	355	59	22.5		9.2			8.9	Large fringe metro	Data based on counts less than 10 suppressed
11/02/2020	2/1/2020	10/31/2020	GA	Gwinnett County	2	13	135	13135	Distribution of COVID-19 deaths (%)	3377	355	38	25.4		8.5			26.8	Large fringe metro	Data based on counts less than 10 suppressed
11/02/2020	2/1/2020	10/31/2020	GA	Gwinnett County	2	13	135	13135	Distribution of population (%)	3377	355	35.4	28	0.2	12.4	0	2.4	21.7	Large fringe metro
11/02/2020	2/1/2020	10/31/2020	GA	Hall County	4	13	139	13139	Distribution of all-cause deaths (%)	2161	249	86.1	7		1.2			5.5	Small metro	Data based on counts less than 10 suppressed
11/02/2020	2/1/2020	10/31/2020	GA	Hall County	4	13	139	13139	Distribution of COVID-19 deaths (%)	2161	249	72.7	8.4					16.9	Small metro	Data based on counts less than 10 suppressed
11/02/2020	2/1/2020	10/31/2020	GA	Hall County	4	13	139	13139	Distribution of population (%)	2161	249	60.1	7.3	0.2	2	0	1.3	29.1	Small metro
11/02/2020	2/1/2020	10/31/2020	GA	Henry County	2	13	151	13151	Distribution of all-cause deaths (%)	1478	106	53.7	41.1		2.2			2.6	Large fringe metro	Data based on counts less than 10 suppressed
11/02/2020	2/1/2020	10/31/2020	GA	Henry County	2	13	151	13151	Distribution of COVID-19 deaths (%)	1478	106	37.7	52.8						Large fringe metro	Data based on counts less than 10 suppressed
11/02/2020	2/1/2020	10/31/2020	GA	Henry County	2	13	151	13151	Distribution of population (%)	1478	106	40	47	0.2	3.3	0.1	2.3	7.2	Large fringe metro
11/02/2020	2/1/2020	10/31/2020	GA	Lowndes County	4	13	185	13185	Distribution of all-cause deaths (%)	978	152	61.8	35.7					1.8	Small metro	Data based on counts less than 10 suppressed
11/02/2020	2/1/2020	10/31/2020	GA	Lowndes County	4	13	185	13185	Distribution of COVID-19 deaths (%)	978	152	52	44.7						Small metro	Data based on counts less than 10 suppressed
11/02/2020	2/1/2020	10/31/2020	GA	Lowndes County	4	13	185	13185	Distribution of population (%)	978	152	52.9	36.7	0.3	2.1	0.1	2	6	Small metro
11/02/2020	2/1/2020	10/31/2020	GA	Muscogee County	3	13	215	13215	Distribution of all-cause deaths (%)	2283	270	54.4	41.8		1.4			1.8	Medium metro	Data based on counts less than 10 suppressed
11/02/2020	2/1/2020	10/31/2020	GA	Muscogee County	3	13	215	13215	Distribution of COVID-19 deaths (%)	2283	270	41.5	52.2						Medium metro	Data based on counts less than 10 suppressed
11/02/2020	2/1/2020	10/31/2020	GA	Muscogee County	3	13	215	13215	Distribution of population (%)	2283	270	39.6	46.5	0.4	2.8	0.2	2.9	7.7	Medium metro
11/02/2020	2/1/2020	10/31/2020	GA	Richmond County	3	13	245	13245	Distribution of all-cause deaths (%)	3041	367	51.9	45.1		1.1			1.6	Medium metro	Data based on counts less than 10 suppressed
11/02/2020	2/1/2020	10/31/2020	GA	Richmond County	3	13	245	13245	Distribution of COVID-19 deaths (%)	3041	367	43.3	51.8					3.5	Medium metro	Data based on counts less than 10 suppressed
11/02/2020	2/1/2020	10/31/2020	GA	Richmond County	3	13	245	13245	Distribution of population (%)	3041	367	33.7	56.5	0.3	1.7	0.2	2.6	5.1	Medium metro
11/02/2020	2/1/2020	10/31/2020	GA	Thomas County	5	13	275	13275	Distribution of all-cause deaths (%)	599	106	60.1	38.1					1.7	Micropolitan	Data based on counts less than 10 suppressed
11/02/2020	2/1/2020	10/31/2020	GA	Thomas County	5	13	275	13275	Distribution of COVID-19 deaths (%)	599	106	49.1	45.3						Micropolitan	Data based on counts less than 10 suppressed
11/02/2020	2/1/2020	10/31/2020	GA	Thomas County	5	13	275	13275	Distribution of population (%)	599	106	57.5	35.8	0.4	1	0	1.3	3.9	Micropolitan
11/02/2020	2/1/2020	10/31/2020	GA	Tift County	5	13	277	13277	Distribution of all-cause deaths (%)	525	120	66.1	28.8					4.6	Micropolitan	Data based on counts less than 10 suppressed
11/02/2020	2/1/2020	10/31/2020	GA	Tift County	5	13	277	13277	Distribution of COVID-19 deaths (%)	525	120	45.8	44.2					10	Micropolitan	Data based on counts less than 10 suppressed
11/02/2020	2/1/2020	10/31/2020	GA	Tift County	5	13	277	13277	Distribution of population (%)	525	120	55.1	29.9	0.2	1.4	0	1.2	12.2	Micropolitan
11/02/2020	2/1/2020	10/31/2020	HI	Honolulu County	3	15	003	15003	Distribution of all-cause deaths (%)	6212	204	16.8	1		51.7	7.3	18.1	5.1	Medium metro	Data based on counts less than 10 suppressed
11/02/2020	2/1/2020	10/31/2020	HI	Honolulu County	3	15	003	15003	Distribution of COVID-19 deaths (%)	6212	204	4.9			53.4	26	10.8		Medium metro	Data based on counts less than 10 suppressed
11/02/2020	2/1/2020	10/31/2020	HI	Honolulu County	3	15	003	15003	Distribution of population (%)	6212	204	16.4	2.3	0.2	38.4	8.2	25.4	9.2	Medium metro
11/02/2020	2/1/2020	10/31/2020	IA	Black Hawk County	4	19	013	19013	Distribution of all-cause deaths (%)	1088	106	91.4	6					1.4	Small metro	Data based on counts less than 10 suppressed
11/02/2020	2/1/2020	10/31/2020	IA	Black Hawk County	4	19	013	19013	Distribution of COVID-19 deaths (%)	1088	106	75.5	11.3						Small metro	Data based on counts less than 10 suppressed
11/02/2020	2/1/2020	10/31/2020	IA	Black Hawk County	4	19	013	19013	Distribution of population (%)	1088	106	80.3	9.4	0.2	2.5	0.4	2.7	4.6	Small metro
11/02/2020	2/1/2020	10/31/2020	IA	Johnson County	4	19	103	19103	Distribution of all-cause deaths (%)	1423	101	91.6	4.1		1.1			2.3	Small metro	Data based on counts less than 10 suppressed
11/02/2020	2/1/2020	10/31/2020	IA	Johnson County	4	19	103	19103	Distribution of COVID-19 deaths (%)	1423	101	80.2						12.9	Small metro	Data based on counts less than 10 suppressed
11/02/2020	2/1/2020	10/31/2020	IA	Johnson County	4	19	103	19103	Distribution of population (%)	1423	101	77.9	7.3	0.2	6.5	0	2.4	5.8	Small metro
11/02/2020	2/1/2020	10/31/2020	IA	Linn County	3	19	113	19113	Distribution of all-cause deaths (%)	1616	145	94.2	3.8					1.1	Medium metro	Data based on counts less than 10 suppressed
11/02/2020	2/1/2020	10/31/2020	IA	Linn County	3	19	113	19113	Distribution of COVID-19 deaths (%)	1616	145	91							Medium metro	Data based on counts less than 10 suppressed
11/02/2020	2/1/2020	10/31/2020	IA	Linn County	3	19	113	19113	Distribution of population (%)	1616	145	85.1	5.9	0.2	2.5	0.1	2.7	3.4	Medium metro
11/02/2020	2/1/2020	10/31/2020	IA	Polk County	3	19	153	19153	Distribution of all-cause deaths (%)	3978	382	90.5	4.6	0.3	1.8		0.4	2.5	Medium metro	Data based on counts less than 10 suppressed
11/02/2020	2/1/2020	10/31/2020	IA	Polk County	3	19	153	19153	Distribution of COVID-19 deaths (%)	3978	382	83.8	6.3		3.4			5.8	Medium metro	Data based on counts less than 10 suppressed
11/02/2020	2/1/2020	10/31/2020	IA	Polk County	3	19	153	19153	Distribution of population (%)	3978	382	76.9	7	0.2	4.9	0	2.3	8.7	Medium metro
11/02/2020	2/1/2020	10/31/2020	IA	Woodbury County	4	19	193	19193	Distribution of all-cause deaths (%)	1029	154	86.1	2.7	4.1	2.3			4	Small metro	Data based on counts less than 10 suppressed
11/02/2020	2/1/2020	10/31/2020	IA	Woodbury County	4	19	193	19193	Distribution of COVID-19 deaths (%)	1029	154	63		8.4	8.4			12.3	Small metro	Data based on counts less than 10 suppressed
11/02/2020	2/1/2020	10/31/2020	IA	Woodbury County	4	19	193	19193	Distribution of population (%)	1029	154	70.8	4.3	1.5	2.8	0.4	2.8	17.3	Small metro
11/02/2020	2/1/2020	10/31/2020	ID	Ada County	3	16	001	16001	Distribution of all-cause deaths (%)	3086	240	93.3	0.7	0.4	1		0.6	4	Medium metro	Data based on counts less than 10 suppressed
11/02/2020	2/1/2020	10/31/2020	ID	Ada County	3	16	001	16001	Distribution of COVID-19 deaths (%)	3086	240	84.2						12.1	Medium metro	Data based on counts less than 10 suppressed
11/02/2020	2/1/2020	10/31/2020	ID	Ada County	3	16	001	16001	Distribution of population (%)	3086	240	84.1	1.3	0.5	2.7	0.2	2.7	8.5	Medium metro
11/02/2020	2/1/2020	10/31/2020	IL	Cook County	1	17	031	17031	Distribution of all-cause deaths (%)	37574	5206	49.3	33.1	0.1	4		0.9	12.7	Large central metro	Data based on counts less than 10 suppressed
11/02/2020	2/1/2020	10/31/2020	IL	Cook County	1	17	031	17031	Distribution of COVID-19 deaths (%)	37574	5206	34.2	32.5		5.7		1.2	26.3	Large central metro	Data based on counts less than 10 suppressed
11/02/2020	2/1/2020	10/31/2020	IL	Cook County	1	17	031	17031	Distribution of population (%)	37574	5206	42	23	0.1	7.7	0	1.6	25.6	Large central metro
11/02/2020	2/1/2020	10/31/2020	IL	DuPage County	2	17	043	17043	Distribution of all-cause deaths (%)	5852	541	81.4	6.9		5.5		0.3	5.9	Large fringe metro	Data based on counts less than 10 suppressed
11/02/2020	2/1/2020	10/31/2020	IL	DuPage County	2	17	043	17043	Distribution of COVID-19 deaths (%)	5852	541	71.3	9.1		6.5			12.6	Large fringe metro	Data based on counts less than 10 suppressed
11/02/2020	2/1/2020	10/31/2020	IL	DuPage County	2	17	043	17043	Distribution of population (%)	5852	541	66	5	0.1	12.6	0	1.8	14.6	Large fringe metro
11/02/2020	2/1/2020	10/31/2020	IL	Kane County	2	17	089	17089	Distribution of all-cause deaths (%)	2839	300	77.1	6.6		2.5		0.6	13.2	Large fringe metro	Data based on counts less than 10 suppressed
11/02/2020	2/1/2020	10/31/2020	IL	Kane County	2	17	089	17089	Distribution of COVID-19 deaths (%)	2839	300	57.7	5		4.3			32.3	Large fringe metro	Data based on counts less than 10 suppressed
11/02/2020	2/1/2020	10/31/2020	IL	Kane County	2	17	089	17089	Distribution of population (%)	2839	300	56.6	5.3	0.1	4.2	0	1.4	32.4	Large fringe metro
11/02/2020	2/1/2020	10/31/2020	IL	Lake County	2	17	097	17097	Distribution of all-cause deaths (%)	4446	413	79.5	8.4		3.1		0.4	8.6	Large fringe metro	Data based on counts less than 10 suppressed
11/02/2020	2/1/2020	10/31/2020	IL	Lake County	2	17	097	17097	Distribution of COVID-19 deaths (%)	4446	413	61	11.1		3.6			24	Large fringe metro	Data based on counts less than 10 suppressed
11/02/2020	2/1/2020	10/31/2020	IL	Lake County	2	17	097	17097	Distribution of population (%)	4446	413	60.5	6.8	0.1	8.3	0	1.8	22.4	Large fringe metro
11/02/2020	2/1/2020	10/31/2020	IL	Madison County	2	17	119	17119	Distribution of all-cause deaths (%)	2052	108	91	8.3						Large fringe metro	Data based on counts less than 10 suppressed
11/02/2020	2/1/2020	10/31/2020	IL	Madison County	2	17	119	17119	Distribution of COVID-19 deaths (%)	2052	108	87	12						Large fringe metro	Data based on counts less than 10 suppressed
11/02/2020	2/1/2020	10/31/2020	IL	Madison County	2	17	119	17119	Distribution of population (%)	2052	108	84.6	8.7	0.2	1	0.1	2	3.4	Large fringe metro
11/02/2020	2/1/2020	10/31/2020	IL	Peoria County	3	17	143	17143	Distribution of all-cause deaths (%)	2333	127	86	11.1		0.7			1.9	Medium metro	Data based on counts less than 10 suppressed
11/02/2020	2/1/2020	10/31/2020	IL	Peoria County	3	17	143	17143	Distribution of COVID-19 deaths (%)	2333	127	80.3	8.7					8.7	Medium metro	Data based on counts less than 10 suppressed
11/02/2020	2/1/2020	10/31/2020	IL	Peoria County	3	17	143	17143	Distribution of population (%)	2333	127	69.3	18.4	0.2	4	0	2.9	5.1	Medium metro
11/02/2020	2/1/2020	10/31/2020	IL	St. Clair County	2	17	163	17163	Distribution of all-cause deaths (%)	2048	187	69.9	28.4		0.5			0.7	Large fringe metro	Data based on counts less than 10 suppressed
11/02/2020	2/1/2020	10/31/2020	IL	St. Clair County	2	17	163	17163	Distribution of COVID-19 deaths (%)	2048	187	67.4	29.9						Large fringe metro	Data based on counts less than 10 suppressed
11/02/2020	2/1/2020	10/31/2020	IL	St. Clair County	2	17	163	17163	Distribution of population (%)	2048	187	61.2	30.2	0.3	1.5	0.1	2.4	4.3	Large fringe metro
11/02/2020	2/1/2020	10/31/2020	IL	Sangamon County	4	17	167	17167	Distribution of all-cause deaths (%)	2159	106	91	7.7		0.5			0.6	Small metro	Data based on counts less than 10 suppressed
11/02/2020	2/1/2020	10/31/2020	IL	Sangamon County	4	17	167	17167	Distribution of COVID-19 deaths (%)	2159	106	95.3							Small metro	Data based on counts less than 10 suppressed
11/02/2020	2/1/2020	10/31/2020	IL	Sangamon County	4	17	167	17167	Distribution of population (%)	2159	106	80	12.8	0.2	2.1	0	2.4	2.4	Small metro
11/02/2020	2/1/2020	10/31/2020	IL	Will County	2	17	197	17197	Distribution of all-cause deaths (%)	3730	353	79.2	11.7		2		0.3	6.6	Large fringe metro	Data based on counts less than 10 suppressed
11/02/2020	2/1/2020	10/31/2020	IL	Will County	2	17	197	17197	Distribution of COVID-19 deaths (%)	3730	353	58.9	21.2		3.1			16.4	Large fringe metro	Data based on counts less than 10 suppressed
11/02/2020	2/1/2020	10/31/2020	IL	Will County	2	17	197	17197	Distribution of population (%)	3730	353	62.4	11.7	0.1	5.9	0	1.6	18.1	Large fringe metro
11/02/2020	2/1/2020	10/31/2020	IL	Winnebago County	3	17	201	17201	Distribution of all-cause deaths (%)	2659	192	82.5	11.6		1		0.5	4.4	Medium metro	Data based on counts less than 10 suppressed
11/02/2020	2/1/2020	10/31/2020	IL	Winnebago County	3	17	201	17201	Distribution of COVID-19 deaths (%)	2659	192	68.8	19.8					9.4	Medium metro	Data based on counts less than 10 suppressed
11/02/2020	2/1/2020	10/31/2020	IL	Winnebago County	3	17	201	17201	Distribution of population (%)	2659	192	67.7	13.3	0.2	2.8	0	2.5	13.5	Medium metro
11/02/2020	2/1/2020	10/31/2020	IN	Allen County	3	18	003	18003	Distribution of all-cause deaths (%)	3587	277	86.4	9.6		1.2			2.6	Medium metro	Data based on counts less than 10 suppressed
11/02/2020	2/1/2020	10/31/2020	IN	Allen County	3	18	003	18003	Distribution of COVID-19 deaths (%)	3587	277	78.7	12.6					5.4	Medium metro	Data based on counts less than 10 suppressed
11/02/2020	2/1/2020	10/31/2020	IN	Allen County	3	18	003	18003	Distribution of population (%)	3587	277	73	11.5	0.3	4.5	0	2.9	7.7	Medium metro
11/02/2020	2/1/2020	10/31/2020	IN	Elkhart County	4	18	039	18039	Distribution of all-cause deaths (%)	1444	138	90.7	4.9					3.8	Small metro	Data based on counts less than 10 suppressed
11/02/2020	2/1/2020	10/31/2020	IN	Elkhart County	4	18	039	18039	Distribution of COVID-19 deaths (%)	1444	138	81.9	7.2					10.1	Small metro	Data based on counts less than 10 suppressed
11/02/2020	2/1/2020	10/31/2020	IN	Elkhart County	4	18	039	18039	Distribution of population (%)	1444	138	74.1	5.6	0.2	1.1	0	2.1	16.8	Small metro
11/02/2020	2/1/2020	10/31/2020	IN	Hamilton County	2	18	057	18057	Distribution of all-cause deaths (%)	1578	110	92.2	4.5		2			1	Large fringe metro	Data based on counts less than 10 suppressed
11/02/2020	2/1/2020	10/31/2020	IN	Hamilton County	2	18	057	18057	Distribution of COVID-19 deaths (%)	1578	110	85.5	10						Large fringe metro	Data based on counts less than 10 suppressed
11/02/2020	2/1/2020	10/31/2020	IN	Hamilton County	2	18	057	18057	Distribution of population (%)	1578	110	82.8	4.4	0.1	6.4	0	2	4.3	Large fringe metro
11/02/2020	2/1/2020	10/31/2020	IN	Hendricks County	2	18	063	18063	Distribution of all-cause deaths (%)	1242	157	92.8	5.2		0.8			1.1	Large fringe metro	Data based on counts less than 10 suppressed
11/02/2020	2/1/2020	10/31/2020	IN	Hendricks County	2	18	063	18063	Distribution of COVID-19 deaths (%)	1242	157	87.9	10.2						Large fringe metro	Data based on counts less than 10 suppressed
11/02/2020	2/1/2020	10/31/2020	IN	Hendricks County	2	18	063	18063	Distribution of population (%)	1242	157	82.9	7.6	0.2	3	0	2	4.3	Large fringe metro
11/02/2020	2/1/2020	10/31/2020	IN	Lake County	2	18	089	18089	Distribution of all-cause deaths (%)	4949	478	61.2	29.4		0.6		0.2	8.5	Large fringe metro	Data based on counts less than 10 suppressed
11/02/2020	2/1/2020	10/31/2020	IN	Lake County	2	18	089	18089	Distribution of COVID-19 deaths (%)	4949	478	46.7	41.2					11.7	Large fringe metro	Data based on counts less than 10 suppressed
11/02/2020	2/1/2020	10/31/2020	IN	Lake County	2	18	089	18089	Distribution of population (%)	4949	478	53.8	23.3	0.2	1.6	0	1.5	19.6	Large fringe metro
11/02/2020	2/1/2020	10/31/2020	IN	Madison County	2	18	095	18095	Distribution of all-cause deaths (%)	1106	103	91	7.8					0.9	Large fringe metro	Data based on counts less than 10 suppressed
11/02/2020	2/1/2020	10/31/2020	IN	Madison County	2	18	095	18095	Distribution of COVID-19 deaths (%)	1106	103	87.4							Large fringe metro	Data based on counts less than 10 suppressed
11/02/2020	2/1/2020	10/31/2020	IN	Madison County	2	18	095	18095	Distribution of population (%)	1106	103	84.6	8.4	0.2	0.6	0	1.9	4.4	Large fringe metro
11/02/2020	2/1/2020	10/31/2020	IN	Marion County	1	18	097	18097	Distribution of all-cause deaths (%)	8541	978	72.2	23.8		0.9		0.3	2.6	Large central metro	Data based on counts less than 10 suppressed
11/02/2020	2/1/2020	10/31/2020	IN	Marion County	1	18	097	18097	Distribution of COVID-19 deaths (%)	8541	978	60.2	32.4		1.1			5.8	Large central metro	Data based on counts less than 10 suppressed
11/02/2020	2/1/2020	10/31/2020	IN	Marion County	1	18	097	18097	Distribution of population (%)	8541	978	54.1	28.4	0.2	3.8	0	2.7	10.9	Large central metro
11/02/2020	2/1/2020	10/31/2020	IN	St. Joseph County	3	18	141	18141	Distribution of all-cause deaths (%)	2406	165	84.7	12.5					2	Medium metro	Data based on counts less than 10 suppressed
11/02/2020	2/1/2020	10/31/2020	IN	St. Joseph County	3	18	141	18141	Distribution of COVID-19 deaths (%)	2406	165	75.2	19.4						Medium metro	Data based on counts less than 10 suppressed
11/02/2020	2/1/2020	10/31/2020	IN	St. Joseph County	3	18	141	18141	Distribution of population (%)	2406	165	71.8	13.3	0.3	2.6	0.1	2.8	9.1	Medium metro
11/02/2020	2/1/2020	10/31/2020	IN	Vanderburgh County	3	18	163	18163	Distribution of all-cause deaths (%)	2121	127	92.1	6.9					0.6	Medium metro	Data based on counts less than 10 suppressed
11/02/2020	2/1/2020	10/31/2020	IN	Vanderburgh County	3	18	163	18163	Distribution of COVID-19 deaths (%)	2121	127	87.4	10.2						Medium metro	Data based on counts less than 10 suppressed
11/02/2020	2/1/2020	10/31/2020	IN	Vanderburgh County	3	18	163	18163	Distribution of population (%)	2121	127	82.9	9.7	0.2	1.4	0.2	2.8	2.8	Medium metro
11/02/2020	2/1/2020	10/31/2020	KS	Johnson County	2	20	091	20091	Distribution of all-cause deaths (%)	3300	212	88.9	4.5	0.5	1.8		1.1	3.1	Large fringe metro	Data based on counts less than 10 suppressed
11/02/2020	2/1/2020	10/31/2020	KS	Johnson County	2	20	091	20091	Distribution of COVID-19 deaths (%)	3300	212	75	8.5					10.4	Large fringe metro	Data based on counts less than 10 suppressed
11/02/2020	2/1/2020	10/31/2020	KS	Johnson County	2	20	091	20091	Distribution of population (%)	3300	212	79.3	4.7	0.3	5.3	0	2.4	7.9	Large fringe metro
11/02/2020	2/1/2020	10/31/2020	KS	Sedgwick County	3	20	173	20173	Distribution of all-cause deaths (%)	4494	205	81	8.7	0.9	1.2		3.1	5.1	Medium metro	Data based on counts less than 10 suppressed
11/02/2020	2/1/2020	10/31/2020	KS	Sedgwick County	3	20	173	20173	Distribution of COVID-19 deaths (%)	4494	205	67.8	10.7					15.6	Medium metro	Data based on counts less than 10 suppressed
11/02/2020	2/1/2020	10/31/2020	KS	Sedgwick County	3	20	173	20173	Distribution of population (%)	4494	205	67.5	8.7	0.8	4.5	0.1	3.3	15	Medium metro
11/02/2020	2/1/2020	10/31/2020	KS	Wyandotte County	2	20	209	20209	Distribution of all-cause deaths (%)	1557	172	62.8	23.7		1.7		1.3	9.8	Large fringe metro	Data based on counts less than 10 suppressed
11/02/2020	2/1/2020	10/31/2020	KS	Wyandotte County	2	20	209	20209	Distribution of COVID-19 deaths (%)	1557	172	43	34.9					14	Large fringe metro	Data based on counts less than 10 suppressed
11/02/2020	2/1/2020	10/31/2020	KS	Wyandotte County	2	20	209	20209	Distribution of population (%)	1557	172	40.2	21.5	0.4	5.2	0.2	2.7	29.8	Large fringe metro
11/02/2020	2/1/2020	10/31/2020	KY	Fayette County	3	21	067	21067	Distribution of all-cause deaths (%)	3801	122	87.3	10		0.6		0.3	1.7	Medium metro	Data based on counts less than 10 suppressed
11/02/2020	2/1/2020	10/31/2020	KY	Fayette County	3	21	067	21067	Distribution of COVID-19 deaths (%)	3801	122	66.4	20.5					9.8	Medium metro	Data based on counts less than 10 suppressed
11/02/2020	2/1/2020	10/31/2020	KY	Fayette County	3	21	067	21067	Distribution of population (%)	3801	122	70.7	15	0.2	4.1	0	2.6	7.4	Medium metro
11/02/2020	2/1/2020	10/31/2020	KY	Jefferson County	1	21	111	21111	Distribution of all-cause deaths (%)	8180	533	79.8	18		0.8		0.2	1.1	Large central metro	Data based on counts less than 10 suppressed
11/02/2020	2/1/2020	10/31/2020	KY	Jefferson County	1	21	111	21111	Distribution of COVID-19 deaths (%)	8180	533	72	21.2		2.1			4.5	Large central metro	Data based on counts less than 10 suppressed
11/02/2020	2/1/2020	10/31/2020	KY	Jefferson County	1	21	111	21111	Distribution of population (%)	8180	533	66.5	21.9	0.1	3	0	2.4	5.9	Large central metro
11/02/2020	2/1/2020	10/31/2020	KY	Warren County	4	21	227	21227	Distribution of all-cause deaths (%)	1240	113	91	6.9		1.2			0.8	Small metro	Data based on counts less than 10 suppressed
11/02/2020	2/1/2020	10/31/2020	KY	Warren County	4	21	227	21227	Distribution of COVID-19 deaths (%)	1240	113	92.9							Small metro	Data based on counts less than 10 suppressed
11/02/2020	2/1/2020	10/31/2020	KY	Warren County	4	21	227	21227	Distribution of population (%)	1240	113	77.3	9.5	0.2	4.4	0.5	2.6	5.6	Small metro
11/02/2020	2/1/2020	10/31/2020	LA	Caddo Parish	3	22	017	22017	Distribution of all-cause deaths (%)	3285	567	54.7	44.1					0.6	Medium metro	Data based on counts less than 10 suppressed
11/02/2020	2/1/2020	10/31/2020	LA	Caddo Parish	3	22	017	22017	Distribution of COVID-19 deaths (%)	3285	567	43.7	54.7						Medium metro	Data based on counts less than 10 suppressed
11/02/2020	2/1/2020	10/31/2020	LA	Caddo Parish	3	22	017	22017	Distribution of population (%)	3285	567	44.3	49.6	0.4	1.3	0	1.6	2.9	Medium metro
11/02/2020	2/1/2020	10/31/2020	LA	Calcasieu Parish	4	22	019	22019	Distribution of all-cause deaths (%)	1767	199	72.8	25.2		0.6			1.2	Small metro	Data based on counts less than 10 suppressed
11/02/2020	2/1/2020	10/31/2020	LA	Calcasieu Parish	4	22	019	22019	Distribution of COVID-19 deaths (%)	1767	199	63.3	34.2						Small metro	Data based on counts less than 10 suppressed
11/02/2020	2/1/2020	10/31/2020	LA	Calcasieu Parish	4	22	019	22019	Distribution of population (%)	1767	199	66.6	25.5	0.5	1.3	0	1.9	4.1	Small metro
11/02/2020	2/1/2020	10/31/2020	LA	East Baton Rouge Parish	3	22	033	22033	Distribution of all-cause deaths (%)	4775	783	53.9	43.7		0.7			1.6	Medium metro	Data based on counts less than 10 suppressed
11/02/2020	2/1/2020	10/31/2020	LA	East Baton Rouge Parish	3	22	033	22033	Distribution of COVID-19 deaths (%)	4775	783	43.2	54.2					1.5	Medium metro	Data based on counts less than 10 suppressed
11/02/2020	2/1/2020	10/31/2020	LA	East Baton Rouge Parish	3	22	033	22033	Distribution of population (%)	4775	783	44	46.7	0.2	3.3	0	1.4	4.4	Medium metro
11/02/2020	2/1/2020	10/31/2020	LA	Jefferson Parish	2	22	051	22051	Distribution of all-cause deaths (%)	4572	820	60.8	30.8	0.2	1.7			6.2	Large fringe metro	Data based on counts less than 10 suppressed
11/02/2020	2/1/2020	10/31/2020	LA	Jefferson Parish	2	22	051	22051	Distribution of COVID-19 deaths (%)	4572	820	38.8	51.2		1.2			8.4	Large fringe metro	Data based on counts less than 10 suppressed
11/02/2020	2/1/2020	10/31/2020	LA	Jefferson Parish	2	22	051	22051	Distribution of population (%)	4572	820	51.9	27	0.4	4.2	0	1.5	14.9	Large fringe metro
11/02/2020	2/1/2020	10/31/2020	LA	Lafayette Parish	3	22	055	22055	Distribution of all-cause deaths (%)	2188	265	70.5	27.2		0.6			1.6	Medium metro	Data based on counts less than 10 suppressed
11/02/2020	2/1/2020	10/31/2020	LA	Lafayette Parish	3	22	055	22055	Distribution of COVID-19 deaths (%)	2188	265	58.1	38.1					3.8	Medium metro	Data based on counts less than 10 suppressed
11/02/2020	2/1/2020	10/31/2020	LA	Lafayette Parish	3	22	055	22055	Distribution of population (%)	2188	265	65.2	26.5	0.3	1.9	0	1.5	4.6	Medium metro
11/02/2020	2/1/2020	10/31/2020	LA	Lafourche Parish	4	22	057	22057	Distribution of all-cause deaths (%)	776	132	79.6	16.6	2.1				1.3	Small metro	Data based on counts less than 10 suppressed
11/02/2020	2/1/2020	10/31/2020	LA	Lafourche Parish	4	22	057	22057	Distribution of COVID-19 deaths (%)	776	132	67.4	28.8						Small metro	Data based on counts less than 10 suppressed
11/02/2020	2/1/2020	10/31/2020	LA	Lafourche Parish	4	22	057	22057	Distribution of population (%)	776	132	76.8	13.3	2.8	0.8	0	1.8	4.4	Small metro
11/02/2020	2/1/2020	10/31/2020	LA	Orleans Parish	1	22	071	22071	Distribution of all-cause deaths (%)	3312	434	36.5	58.5		1.4		0.3	3.1	Large central metro	Data based on counts less than 10 suppressed
11/02/2020	2/1/2020	10/31/2020	LA	Orleans Parish	1	22	071	22071	Distribution of COVID-19 deaths (%)	3312	434	25.3	69.8					3.9	Large central metro	Data based on counts less than 10 suppressed
11/02/2020	2/1/2020	10/31/2020	LA	Orleans Parish	1	22	071	22071	Distribution of population (%)	3312	434	30.9	59	0.2	2.9	0	1.4	5.5	Large central metro
11/02/2020	2/1/2020	10/31/2020	LA	Ouachita Parish	4	22	073	22073	Distribution of all-cause deaths (%)	1639	245	65	34.1					0.7	Small metro	Data based on counts less than 10 suppressed
11/02/2020	2/1/2020	10/31/2020	LA	Ouachita Parish	4	22	073	22073	Distribution of COVID-19 deaths (%)	1639	245	52.2	45.7						Small metro	Data based on counts less than 10 suppressed
11/02/2020	2/1/2020	10/31/2020	LA	Ouachita Parish	4	22	073	22073	Distribution of population (%)	1639	245	57.8	37.4	0.3	1	0	1.2	2.2	Small metro
11/02/2020	2/1/2020	10/31/2020	LA	Rapides Parish	4	22	079	22079	Distribution of all-cause deaths (%)	1696	239	67.1	31.1					1.2	Small metro	Data based on counts less than 10 suppressed
11/02/2020	2/1/2020	10/31/2020	LA	Rapides Parish	4	22	079	22079	Distribution of COVID-19 deaths (%)	1696	239	52.7	43.5						Small metro	Data based on counts less than 10 suppressed
11/02/2020	2/1/2020	10/31/2020	LA	Rapides Parish	4	22	079	22079	Distribution of population (%)	1696	239	61	31.7	0.8	1.4	0	1.9	3.2	Small metro
11/02/2020	2/1/2020	10/31/2020	LA	St. Landry Parish	5	22	097	22097	Distribution of all-cause deaths (%)	782	113	61.5	38						Micropolitan	Data based on counts less than 10 suppressed
11/02/2020	2/1/2020	10/31/2020	LA	St. Landry Parish	5	22	097	22097	Distribution of COVID-19 deaths (%)	782	113	60.2	39.8						Micropolitan	Data based on counts less than 10 suppressed
11/02/2020	2/1/2020	10/31/2020	LA	St. Landry Parish	5	22	097	22097	Distribution of population (%)	782	113	54.5	41.2	0.3	0.4	0	1.2	2.4	Micropolitan
11/02/2020	2/1/2020	10/31/2020	LA	St. Tammany Parish	2	22	103	22103	Distribution of all-cause deaths (%)	2212	278	83.5	13.2		0.5			2.7	Large fringe metro	Data based on counts less than 10 suppressed
11/02/2020	2/1/2020	10/31/2020	LA	St. Tammany Parish	2	22	103	22103	Distribution of COVID-19 deaths (%)	2212	278	72.3	24.1						Large fringe metro	Data based on counts less than 10 suppressed
11/02/2020	2/1/2020	10/31/2020	LA	St. Tammany Parish	2	22	103	22103	Distribution of population (%)	2212	278	78	12.5	0.5	1.4	0	1.8	5.9	Large fringe metro
11/02/2020	2/1/2020	10/31/2020	LA	Tangipahoa Parish	4	22	105	22105	Distribution of all-cause deaths (%)	1032	105	70.5	27.4					1.3	Small metro	Data based on counts less than 10 suppressed
11/02/2020	2/1/2020	10/31/2020	LA	Tangipahoa Parish	4	22	105	22105	Distribution of COVID-19 deaths (%)	1032	105	63.8	34.3						Small metro	Data based on counts less than 10 suppressed
11/02/2020	2/1/2020	10/31/2020	LA	Tangipahoa Parish	4	22	105	22105	Distribution of population (%)	1032	105	63.1	30.1	0.3	0.7	0	1.4	4.4	Small metro
11/02/2020	2/1/2020	10/31/2020	LA	Terrebonne Parish	4	22	109	22109	Distribution of all-cause deaths (%)	928	111	74.1	19.3	4.1				1.4	Small metro	Data based on counts less than 10 suppressed
11/02/2020	2/1/2020	10/31/2020	LA	Terrebonne Parish	4	22	109	22109	Distribution of COVID-19 deaths (%)	928	111	63.1	28.8						Small metro	Data based on counts less than 10 suppressed
11/02/2020	2/1/2020	10/31/2020	LA	Terrebonne Parish	4	22	109	22109	Distribution of population (%)	928	111	66.5	18.9	5.8	1	0.1	2.6	5.1	Small metro
11/02/2020	2/1/2020	10/31/2020	MA	Barnstable County	4	25	001	25001	Distribution of all-cause deaths (%)	2184	136	94.9	2.4				1.8	0.5	Small metro	Data based on counts less than 10 suppressed
11/02/2020	2/1/2020	10/31/2020	MA	Barnstable County	4	25	001	25001	Distribution of COVID-19 deaths (%)	2184	136	96.3							Small metro	Data based on counts less than 10 suppressed
11/02/2020	2/1/2020	10/31/2020	MA	Barnstable County	4	25	001	25001	Distribution of population (%)	2184	136	89.5	3.2	0.6	1.5	0	1.8	3.4	Small metro
11/02/2020	2/1/2020	10/31/2020	MA	Bristol County	2	25	005	25005	Distribution of all-cause deaths (%)	4168	563	90	2.6	0.2	0.5		4.2	2.4	Large fringe metro	Data based on counts less than 10 suppressed
11/02/2020	2/1/2020	10/31/2020	MA	Bristol County	2	25	005	25005	Distribution of COVID-19 deaths (%)	4168	563	87.4	4.1				3.9	3.4	Large fringe metro	Data based on counts less than 10 suppressed
11/02/2020	2/1/2020	10/31/2020	MA	Bristol County	2	25	005	25005	Distribution of population (%)	4168	563	81.8	5	0.2	2.4	0.1	2	8.6	Large fringe metro
11/02/2020	2/1/2020	10/31/2020	MA	Essex County	2	25	009	25009	Distribution of all-cause deaths (%)	6098	1033	89.1	1.9		1.3		0.5	7.2	Large fringe metro	Data based on counts less than 10 suppressed
11/02/2020	2/1/2020	10/31/2020	MA	Essex County	2	25	009	25009	Distribution of COVID-19 deaths (%)	6098	1033	84.3	3		1.1			11.1	Large fringe metro	Data based on counts less than 10 suppressed
11/02/2020	2/1/2020	10/31/2020	MA	Essex County	2	25	009	25009	Distribution of population (%)	6098	1033	69	3.5	0.1	3.7	0	1.4	22.2	Large fringe metro
11/02/2020	2/1/2020	10/31/2020	MA	Hampden County	3	25	013	25013	Distribution of all-cause deaths (%)	4572	692	79.1	6.9		0.8		0.8	12.2	Medium metro	Data based on counts less than 10 suppressed
11/02/2020	2/1/2020	10/31/2020	MA	Hampden County	3	25	013	25013	Distribution of COVID-19 deaths (%)	4572	692	78.2	8.7					11.4	Medium metro	Data based on counts less than 10 suppressed
11/02/2020	2/1/2020	10/31/2020	MA	Hampden County	3	25	013	25013	Distribution of population (%)	4572	692	61.4	7.7	0.1	2.6	0	1.7	26.3	Medium metro
11/02/2020	2/1/2020	10/31/2020	MA	Hampshire County	3	25	015	25015	Distribution of all-cause deaths (%)	997	115	92.7	2.6		1.2		1.4	2.1	Medium metro	Data based on counts less than 10 suppressed
11/02/2020	2/1/2020	10/31/2020	MA	Hampshire County	3	25	015	25015	Distribution of COVID-19 deaths (%)	997	115	93							Medium metro	Data based on counts less than 10 suppressed
11/02/2020	2/1/2020	10/31/2020	MA	Hampshire County	3	25	015	25015	Distribution of population (%)	997	115	83.3	2.9	0.2	5.6	0	2.1	5.9	Medium metro
11/02/2020	2/1/2020	10/31/2020	MA	Middlesex County	2	25	017	25017	Distribution of all-cause deaths (%)	9744	1902	88.4	3.9		4		0.7	2.9	Large fringe metro	Data based on counts less than 10 suppressed
11/02/2020	2/1/2020	10/31/2020	MA	Middlesex County	2	25	017	25017	Distribution of COVID-19 deaths (%)	9744	1902	85.9	5.5		3.8		0.7	3.9	Large fringe metro	Data based on counts less than 10 suppressed
11/02/2020	2/1/2020	10/31/2020	MA	Middlesex County	2	25	017	25017	Distribution of population (%)	9744	1902	71.2	5.3	0.1	13	0	2.1	8.3	Large fringe metro
11/02/2020	2/1/2020	10/31/2020	MA	Norfolk County	2	25	021	25021	Distribution of all-cause deaths (%)	4638	773	87.8	5.5		4.1		0.5	1.9	Large fringe metro	Data based on counts less than 10 suppressed
11/02/2020	2/1/2020	10/31/2020	MA	Norfolk County	2	25	021	25021	Distribution of COVID-19 deaths (%)	4638	773	82.8	7.8		6.1			2.7	Large fringe metro	Data based on counts less than 10 suppressed
11/02/2020	2/1/2020	10/31/2020	MA	Norfolk County	2	25	021	25021	Distribution of population (%)	4638	773	73.7	7.3	0.1	11.9	0	1.9	5	Large fringe metro
11/02/2020	2/1/2020	10/31/2020	MA	Plymouth County	2	25	023	25023	Distribution of all-cause deaths (%)	3811	626	89.2	8		0.6		0.6	1.5	Large fringe metro	Data based on counts less than 10 suppressed
11/02/2020	2/1/2020	10/31/2020	MA	Plymouth County	2	25	023	25023	Distribution of COVID-19 deaths (%)	3811	626	81.5	15.2					2.1	Large fringe metro	Data based on counts less than 10 suppressed
11/02/2020	2/1/2020	10/31/2020	MA	Plymouth County	2	25	023	25023	Distribution of population (%)	3811	626	81.1	11	0.2	1.6	0.1	1.9	4.2	Large fringe metro
11/02/2020	2/1/2020	10/31/2020	MA	Suffolk County	1	25	025	25025	Distribution of all-cause deaths (%)	7114	1294	66.2	18.5		5		1	9.1	Large central metro	Data based on counts less than 10 suppressed
11/02/2020	2/1/2020	10/31/2020	MA	Suffolk County	1	25	025	25025	Distribution of COVID-19 deaths (%)	7114	1294	55.9	23.6		5.6		1.2	13.8	Large central metro	Data based on counts less than 10 suppressed
11/02/2020	2/1/2020	10/31/2020	MA	Suffolk County	1	25	025	25025	Distribution of population (%)	7114	1294	45.2	20.1	0.2	9.1	0.1	2.1	23.3	Large central metro
11/02/2020	2/1/2020	10/31/2020	MA	Worcester County	3	25	027	25027	Distribution of all-cause deaths (%)	6316	1005	87	2.6		1.3		3.6	5.5	Medium metro	Data based on counts less than 10 suppressed
11/02/2020	2/1/2020	10/31/2020	MA	Worcester County	3	25	027	25027	Distribution of COVID-19 deaths (%)	6316	1005	87	3		1.6		2	6.3	Medium metro	Data based on counts less than 10 suppressed
11/02/2020	2/1/2020	10/31/2020	MA	Worcester County	3	25	027	25027	Distribution of population (%)	6316	1005	75.7	4.8	0.2	5.3	0	1.8	12.2	Medium metro
11/02/2020	2/1/2020	10/31/2020	MD	Anne Arundel County	2	24	003	24003	Distribution of all-cause deaths (%)	3725	340	76	19.7		1.5		0.3	2.4	Large fringe metro	Data based on counts less than 10 suppressed
11/02/2020	2/1/2020	10/31/2020	MD	Anne Arundel County	2	24	003	24003	Distribution of COVID-19 deaths (%)	3725	340	60.3	31.2					6.2	Large fringe metro	Data based on counts less than 10 suppressed
11/02/2020	2/1/2020	10/31/2020	MD	Anne Arundel County	2	24	003	24003	Distribution of population (%)	3725	340	66.6	17.5	0.3	4.1	0.1	3	8.4	Large fringe metro
11/02/2020	2/1/2020	10/31/2020	MD	Baltimore County	2	24	005	24005	Distribution of all-cause deaths (%)	7003	705	68.4	28		1.7		0.3	1.4	Large fringe metro	Data based on counts less than 10 suppressed
11/02/2020	2/1/2020	10/31/2020	MD	Baltimore County	2	24	005	24005	Distribution of COVID-19 deaths (%)	7003	705	48.7	44.1		2.6			4.3	Large fringe metro	Data based on counts less than 10 suppressed
11/02/2020	2/1/2020	10/31/2020	MD	Baltimore County	2	24	005	24005	Distribution of population (%)	7003	705	55.8	29.5	0.3	6.2	0	2.3	5.8	Large fringe metro
11/02/2020	2/1/2020	10/31/2020	MD	Carroll County	2	24	013	24013	Distribution of all-cause deaths (%)	1355	157	93.7	4.3					1.3	Large fringe metro	Data based on counts less than 10 suppressed
11/02/2020	2/1/2020	10/31/2020	MD	Carroll County	2	24	013	24013	Distribution of COVID-19 deaths (%)	1355	157	88.5	8.9						Large fringe metro	Data based on counts less than 10 suppressed
11/02/2020	2/1/2020	10/31/2020	MD	Carroll County	2	24	013	24013	Distribution of population (%)	1355	157	88.3	3.7	0.2	2	0	1.8	3.9	Large fringe metro
11/02/2020	2/1/2020	10/31/2020	MD	Frederick County	2	24	021	24021	Distribution of all-cause deaths (%)	1562	142	85.4	8.7		2.2			3.4	Large fringe metro	Data based on counts less than 10 suppressed
11/02/2020	2/1/2020	10/31/2020	MD	Frederick County	2	24	021	24021	Distribution of COVID-19 deaths (%)	1562	142	78.9	14.8						Large fringe metro	Data based on counts less than 10 suppressed
11/02/2020	2/1/2020	10/31/2020	MD	Frederick County	2	24	021	24021	Distribution of population (%)	1562	142	71.7	9.9	0.2	4.8	0.1	2.7	10.5	Large fringe metro
11/02/2020	2/1/2020	10/31/2020	MD	Montgomery County	2	24	031	24031	Distribution of all-cause deaths (%)	6372	1151	56.9	23.5		8.8		0.4	10.3	Large fringe metro	Data based on counts less than 10 suppressed
11/02/2020	2/1/2020	10/31/2020	MD	Montgomery County	2	24	031	24031	Distribution of COVID-19 deaths (%)	6372	1151	41	28.1		7.9			22.2	Large fringe metro	Data based on counts less than 10 suppressed
11/02/2020	2/1/2020	10/31/2020	MD	Montgomery County	2	24	031	24031	Distribution of population (%)	6372	1151	42.9	18.7	0.2	15.3	0	2.8	20.1	Large fringe metro
11/02/2020	2/1/2020	10/31/2020	MD	Prince George's County	2	24	033	24033	Distribution of all-cause deaths (%)	4805	628	21	70.1		2.7		0.3	5.8	Large fringe metro	Data based on counts less than 10 suppressed
11/02/2020	2/1/2020	10/31/2020	MD	Prince George's County	2	24	033	24033	Distribution of COVID-19 deaths (%)	4805	628	13.2	70.1		2.4			14	Large fringe metro	Data based on counts less than 10 suppressed
11/02/2020	2/1/2020	10/31/2020	MD	Prince George's County	2	24	033	24033	Distribution of population (%)	4805	628	12.3	61.7	0.2	4.2	0	2	19.5	Large fringe metro
11/02/2020	2/1/2020	10/31/2020	MD	Baltimore city	1	24	510	24510	Distribution of all-cause deaths (%)	7313	704	36.4	58.3	0.2	1.7		0.5	3	Large central metro	Data based on counts less than 10 suppressed
11/02/2020	2/1/2020	10/31/2020	MD	Baltimore city	1	24	510	24510	Distribution of COVID-19 deaths (%)	7313	704	24.6	62.5		3.1			9.5	Large central metro	Data based on counts less than 10 suppressed
11/02/2020	2/1/2020	10/31/2020	MD	Baltimore city	1	24	510	24510	Distribution of population (%)	7313	704	27.7	61.8	0.3	2.7	0	1.9	5.7	Large central metro
11/02/2020	2/1/2020	10/31/2020	MI	Genesee County	3	26	049	26049	Distribution of all-cause deaths (%)	3969	298	75.2	21.8	0.3			0.4	2	Medium metro	Data based on counts less than 10 suppressed
11/02/2020	2/1/2020	10/31/2020	MI	Genesee County	3	26	049	26049	Distribution of COVID-19 deaths (%)	3969	298	55	39.9						Medium metro	Data based on counts less than 10 suppressed
11/02/2020	2/1/2020	10/31/2020	MI	Genesee County	3	26	049	26049	Distribution of population (%)	3969	298	72.4	20	0.5	1	0	2.6	3.6	Medium metro
11/02/2020	2/1/2020	10/31/2020	MI	Jackson County	4	26	075	26075	Distribution of all-cause deaths (%)	1473	108	91	6.2				1.1	1.4	Small metro	Data based on counts less than 10 suppressed
11/02/2020	2/1/2020	10/31/2020	MI	Jackson County	4	26	075	26075	Distribution of COVID-19 deaths (%)	1473	108	77.8	21.3						Small metro	Data based on counts less than 10 suppressed
11/02/2020	2/1/2020	10/31/2020	MI	Jackson County	4	26	075	26075	Distribution of population (%)	1473	108	84.5	7.9	0.3	0.9	0	2.7	3.6	Small metro
11/02/2020	2/1/2020	10/31/2020	MI	Kalamazoo County	3	26	077	26077	Distribution of all-cause deaths (%)	2380	130	86.4	9.9	0.4			1.1	2	Medium metro	Data based on counts less than 10 suppressed
11/02/2020	2/1/2020	10/31/2020	MI	Kalamazoo County	3	26	077	26077	Distribution of COVID-19 deaths (%)	2380	130	72.3	13.8					9.2	Medium metro	Data based on counts less than 10 suppressed
11/02/2020	2/1/2020	10/31/2020	MI	Kalamazoo County	3	26	077	26077	Distribution of population (%)	2380	130	77	11.4	0.4	2.8	0	3.3	5.2	Medium metro
11/02/2020	2/1/2020	10/31/2020	MI	Kent County	1	26	081	26081	Distribution of all-cause deaths (%)	4755	194	85	9.5	0.4	0.7		0.8	3.6	Large central metro	Data based on counts less than 10 suppressed
11/02/2020	2/1/2020	10/31/2020	MI	Kent County	1	26	081	26081	Distribution of COVID-19 deaths (%)	4755	194	64.4	18.6					14.9	Large central metro	Data based on counts less than 10 suppressed
11/02/2020	2/1/2020	10/31/2020	MI	Kent County	1	26	081	26081	Distribution of population (%)	4755	194	73.3	9.7	0.3	3.3	0	2.5	10.8	Large central metro
11/02/2020	2/1/2020	10/31/2020	MI	Macomb County	2	26	099	26099	Distribution of all-cause deaths (%)	6658	728	85.7	11.2		1.1		1	0.9	Large fringe metro	Data based on counts less than 10 suppressed
11/02/2020	2/1/2020	10/31/2020	MI	Macomb County	2	26	099	26099	Distribution of COVID-19 deaths (%)	6658	728	70.1	24.5		2.1		2.2		Large fringe metro	Data based on counts less than 10 suppressed
11/02/2020	2/1/2020	10/31/2020	MI	Macomb County	2	26	099	26099	Distribution of population (%)	6658	728	78	12.4	0.3	4.2	0	2.4	2.8	Large fringe metro
11/02/2020	2/1/2020	10/31/2020	MI	Oakland County	2	26	125	26125	Distribution of all-cause deaths (%)	10921	1458	75	21.1	0.1	1.6		0.7	1.5	Large fringe metro	Data based on counts less than 10 suppressed
11/02/2020	2/1/2020	10/31/2020	MI	Oakland County	2	26	125	26125	Distribution of COVID-19 deaths (%)	10921	1458	59.1	36.4		1.9		1	1.5	Large fringe metro	Data based on counts less than 10 suppressed
11/02/2020	2/1/2020	10/31/2020	MI	Oakland County	2	26	125	26125	Distribution of population (%)	10921	1458	71.5	13.7	0.2	8.1	0	2.1	4.3	Large fringe metro
11/02/2020	2/1/2020	10/31/2020	MI	Saginaw County	4	26	145	26145	Distribution of all-cause deaths (%)	2149	187	79.5	15.8				0.6	3.8	Small metro	Data based on counts less than 10 suppressed
11/02/2020	2/1/2020	10/31/2020	MI	Saginaw County	4	26	145	26145	Distribution of COVID-19 deaths (%)	2149	187	75.9	15.5					7.5	Small metro	Data based on counts less than 10 suppressed
11/02/2020	2/1/2020	10/31/2020	MI	Saginaw County	4	26	145	26145	Distribution of population (%)	2149	187	69.1	18.4	0.3	1.4	0	2	8.7	Small metro
11/02/2020	2/1/2020	10/31/2020	MI	Washtenaw County	3	26	161	26161	Distribution of all-cause deaths (%)	3099	278	81	14.6		1.5		0.9	1.7	Medium metro	Data based on counts less than 10 suppressed
11/02/2020	2/1/2020	10/31/2020	MI	Washtenaw County	3	26	161	26161	Distribution of COVID-19 deaths (%)	3099	278	60.8	35.3						Medium metro	Data based on counts less than 10 suppressed
11/02/2020	2/1/2020	10/31/2020	MI	Washtenaw County	3	26	161	26161	Distribution of population (%)	3099	278	70.1	12	0.3	9.3	0	3.3	4.9	Medium metro
11/02/2020	2/1/2020	10/31/2020	MI	Wayne County	1	26	163	26163	Distribution of all-cause deaths (%)	16815	2399	51.5	43.7	0.2	0.7		1.4	2.5	Large central metro	Data based on counts less than 10 suppressed
11/02/2020	2/1/2020	10/31/2020	MI	Wayne County	1	26	163	26163	Distribution of COVID-19 deaths (%)	16815	2399	35	59.1		0.8		2.7	2.4	Large central metro	Data based on counts less than 10 suppressed
11/02/2020	2/1/2020	10/31/2020	MI	Wayne County	1	26	163	26163	Distribution of population (%)	16815	2399	49.4	38.2	0.3	3.5	0	2.4	6.1	Large central metro
11/02/2020	2/1/2020	10/31/2020	MN	Anoka County	2	27	003	27003	Distribution of all-cause deaths (%)	1716	176	92.5	3	0.9	2.3		0.6	0.8	Large fringe metro	Data based on counts less than 10 suppressed
11/02/2020	2/1/2020	10/31/2020	MN	Anoka County	2	27	003	27003	Distribution of COVID-19 deaths (%)	1716	176	87.5							Large fringe metro	Data based on counts less than 10 suppressed
11/02/2020	2/1/2020	10/31/2020	MN	Anoka County	2	27	003	27003	Distribution of population (%)	1716	176	79.7	7.2	0.6	4.9	0	2.7	4.9	Large fringe metro
11/02/2020	2/1/2020	10/31/2020	MN	Hennepin County	1	27	053	27053	Distribution of all-cause deaths (%)	8726	1022	82.8	10.1	1.8	2.7		0.8	1.8	Large central metro	Data based on counts less than 10 suppressed
11/02/2020	2/1/2020	10/31/2020	MN	Hennepin County	1	27	053	27053	Distribution of COVID-19 deaths (%)	8726	1022	77.2	13.1	1.7	3.7			3.9	Large central metro	Data based on counts less than 10 suppressed
11/02/2020	2/1/2020	10/31/2020	MN	Hennepin County	1	27	053	27053	Distribution of population (%)	8726	1022	68.4	13.5	0.7	7.5	0	2.9	7	Large central metro
11/02/2020	2/1/2020	10/31/2020	MN	Ramsey County	1	27	123	27123	Distribution of all-cause deaths (%)	4279	473	81.1	7.9	1.2	6.3		0.7	2.8	Large central metro	Data based on counts less than 10 suppressed
11/02/2020	2/1/2020	10/31/2020	MN	Ramsey County	1	27	123	27123	Distribution of COVID-19 deaths (%)	4279	473	69.8	9.5		12.5			6.8	Large central metro	Data based on counts less than 10 suppressed
11/02/2020	2/1/2020	10/31/2020	MN	Ramsey County	1	27	123	27123	Distribution of population (%)	4279	473	61.1	12.4	0.6	15.2	0	3.3	7.5	Large central metro
11/02/2020	2/1/2020	10/31/2020	MO	Greene County	3	29	077	29077	Distribution of all-cause deaths (%)	3328	220	95.6	2.1				0.7	1.1	Medium metro	Data based on counts less than 10 suppressed
11/02/2020	2/1/2020	10/31/2020	MO	Greene County	3	29	077	29077	Distribution of COVID-19 deaths (%)	3328	220	95.5							Medium metro	Data based on counts less than 10 suppressed
11/02/2020	2/1/2020	10/31/2020	MO	Greene County	3	29	077	29077	Distribution of population (%)	3328	220	86.9	3.3	0.6	2.2	0.1	2.9	3.9	Medium metro
11/02/2020	2/1/2020	10/31/2020	MO	Jackson County	1	29	095	29095	Distribution of all-cause deaths (%)	6068	263	72	22.6	0.2	0.9	0.2	0.7	3.4	Large central metro
11/02/2020	2/1/2020	10/31/2020	MO	Jackson County	1	29	095	29095	Distribution of COVID-19 deaths (%)	6068	263	56.7	30.4					7.6	Large central metro	Data based on counts less than 10 suppressed
11/02/2020	2/1/2020	10/31/2020	MO	Jackson County	1	29	095	29095	Distribution of population (%)	6068	263	62.1	23.1	0.4	1.9	0.3	3.1	9.2	Large central metro
11/02/2020	2/1/2020	10/31/2020	MO	St. Charles County	2	29	183	29183	Distribution of all-cause deaths (%)	2338	148	93.9	4.1		0.7			0.8	Large fringe metro	Data based on counts less than 10 suppressed
11/02/2020	2/1/2020	10/31/2020	MO	St. Charles County	2	29	183	29183	Distribution of COVID-19 deaths (%)	2338	148	85.1	12.2						Large fringe metro	Data based on counts less than 10 suppressed
11/02/2020	2/1/2020	10/31/2020	MO	St. Charles County	2	29	183	29183	Distribution of population (%)	2338	148	86.5	5.2	0.2	2.7	0	2	3.4	Large fringe metro
11/02/2020	2/1/2020	10/31/2020	MO	St. Louis County	2	29	189	29189	Distribution of all-cause deaths (%)	10098	932	75.3	22.5		1		0.3	0.8	Large fringe metro	Data based on counts less than 10 suppressed
11/02/2020	2/1/2020	10/31/2020	MO	St. Louis County	2	29	189	29189	Distribution of COVID-19 deaths (%)	10098	932	63.5	33.8		1.4			1.2	Large fringe metro	Data based on counts less than 10 suppressed
11/02/2020	2/1/2020	10/31/2020	MO	St. Louis County	2	29	189	29189	Distribution of population (%)	10098	932	65.3	24.8	0.2	4.6	0	2.1	3	Large fringe metro
11/02/2020	2/1/2020	10/31/2020	MO	St. Louis city	1	29	510	29510	Distribution of all-cause deaths (%)	3711	257	51	45.6		1		0.5	1.8	Large central metro	Data based on counts less than 10 suppressed
11/02/2020	2/1/2020	10/31/2020	MO	St. Louis city	1	29	510	29510	Distribution of COVID-19 deaths (%)	3711	257	37.7	55.3					4.3	Large central metro	Data based on counts less than 10 suppressed
11/02/2020	2/1/2020	10/31/2020	MO	St. Louis city	1	29	510	29510	Distribution of population (%)	3711	257	44.7	44.9	0.2	3.5	0	2.4	4.2	Large central metro
11/02/2020	2/1/2020	10/31/2020	MS	DeSoto County	2	28	033	28033	Distribution of all-cause deaths (%)	1241	141	70.3	28					1.4	Large fringe metro	Data based on counts less than 10 suppressed
11/02/2020	2/1/2020	10/31/2020	MS	DeSoto County	2	28	033	28033	Distribution of COVID-19 deaths (%)	1241	141	43.3	52.5						Large fringe metro	Data based on counts less than 10 suppressed
11/02/2020	2/1/2020	10/31/2020	MS	DeSoto County	2	28	033	28033	Distribution of population (%)	1241	141	61.9	29.8	0.2	1.6	0	1.4	5.1	Large fringe metro
11/02/2020	2/1/2020	10/31/2020	MS	Forrest County	4	28	035	28035	Distribution of all-cause deaths (%)	1285	213	69.7	29.3						Small metro	Data based on counts less than 10 suppressed
11/02/2020	2/1/2020	10/31/2020	MS	Forrest County	4	28	035	28035	Distribution of COVID-19 deaths (%)	1285	213	61	36.6						Small metro	Data based on counts less than 10 suppressed
11/02/2020	2/1/2020	10/31/2020	MS	Forrest County	4	28	035	28035	Distribution of population (%)	1285	213	56.9	37.4	0.2	1.1	0	1.3	3	Small metro
11/02/2020	2/1/2020	10/31/2020	MS	Harrison County	3	28	047	28047	Distribution of all-cause deaths (%)	1873	106	77.6	19.2		1.4			1.3	Medium metro	Data based on counts less than 10 suppressed
11/02/2020	2/1/2020	10/31/2020	MS	Harrison County	3	28	047	28047	Distribution of COVID-19 deaths (%)	1873	106	67.9	27.4						Medium metro	Data based on counts less than 10 suppressed
11/02/2020	2/1/2020	10/31/2020	MS	Harrison County	3	28	047	28047	Distribution of population (%)	1873	106	63.1	25.4	0.4	2.8	0.1	2.6	5.6	Medium metro
11/02/2020	2/1/2020	10/31/2020	MS	Hinds County	3	28	049	28049	Distribution of all-cause deaths (%)	3727	538	44.7	52.5	1.3	0.4			0.9	Medium metro	Data based on counts less than 10 suppressed
11/02/2020	2/1/2020	10/31/2020	MS	Hinds County	3	28	049	28049	Distribution of COVID-19 deaths (%)	3727	538	34	55.9	7.4					Medium metro	Data based on counts less than 10 suppressed
11/02/2020	2/1/2020	10/31/2020	MS	Hinds County	3	28	049	28049	Distribution of population (%)	3727	538	23.9	72.9	0.1	0.7	0	0.9	1.6	Medium metro
11/02/2020	2/1/2020	10/31/2020	MS	Lafayette County	5	28	071	28071	Distribution of all-cause deaths (%)	627	109	69.2	29.8						Micropolitan	Data based on counts less than 10 suppressed
11/02/2020	2/1/2020	10/31/2020	MS	Lafayette County	5	28	071	28071	Distribution of COVID-19 deaths (%)	627	109	52.3	46.8						Micropolitan	Data based on counts less than 10 suppressed
11/02/2020	2/1/2020	10/31/2020	MS	Lafayette County	5	28	071	28071	Distribution of population (%)	627	109	70.2	23.5	0.2	2.2	0	1.2	2.7	Micropolitan
11/02/2020	2/1/2020	10/31/2020	MS	Lauderdale County	5	28	075	28075	Distribution of all-cause deaths (%)	1197	265	55.5	38.8	4.8					Micropolitan	Data based on counts less than 10 suppressed
11/02/2020	2/1/2020	10/31/2020	MS	Lauderdale County	5	28	075	28075	Distribution of COVID-19 deaths (%)	1197	265	38.1	47.2	12.8					Micropolitan	Data based on counts less than 10 suppressed
11/02/2020	2/1/2020	10/31/2020	MS	Lauderdale County	5	28	075	28075	Distribution of population (%)	1197	265	52	43.8	0.2	0.7	0	1	2.3	Micropolitan
11/02/2020	2/1/2020	10/31/2020	MS	Lee County	5	28	081	28081	Distribution of all-cause deaths (%)	1742	229	74.1	24.6					0.9	Micropolitan	Data based on counts less than 10 suppressed
11/02/2020	2/1/2020	10/31/2020	MS	Lee County	5	28	081	28081	Distribution of COVID-19 deaths (%)	1742	229	60.7	37.6						Micropolitan	Data based on counts less than 10 suppressed
11/02/2020	2/1/2020	10/31/2020	MS	Lee County	5	28	081	28081	Distribution of population (%)	1742	229	64.6	30.2	0.2	1	0	1.3	2.7	Micropolitan
11/02/2020	2/1/2020	10/31/2020	MS	Washington County	5	28	151	28151	Distribution of all-cause deaths (%)	592	105	30.4	67.4						Micropolitan	Data based on counts less than 10 suppressed
11/02/2020	2/1/2020	10/31/2020	MS	Washington County	5	28	151	28151	Distribution of COVID-19 deaths (%)	592	105	16.2	81						Micropolitan	Data based on counts less than 10 suppressed
11/02/2020	2/1/2020	10/31/2020	MS	Washington County	5	28	151	28151	Distribution of population (%)	592	105	24.8	71.9	0.1	0.8	0	0.7	1.7	Micropolitan
11/02/2020	2/1/2020	10/31/2020	MT	Yellowstone County	4	30	111	30111	Distribution of all-cause deaths (%)	1640	162	84.9		10.7				2.9	Small metro	Data based on counts less than 10 suppressed
11/02/2020	2/1/2020	10/31/2020	MT	Yellowstone County	4	30	111	30111	Distribution of COVID-19 deaths (%)	1640	162	55.6		37.7					Small metro	Data based on counts less than 10 suppressed
11/02/2020	2/1/2020	10/31/2020	MT	Yellowstone County	4	30	111	30111	Distribution of population (%)	1640	162	85.9	0.7	4.1	0.7	0.1	2.7	5.8	Small metro
11/02/2020	2/1/2020	10/31/2020	NC	Buncombe County	3	37	021	37021	Distribution of all-cause deaths (%)	2355	115	91.1	5.6	0.5	0.4			1.9	Medium metro	Data based on counts less than 10 suppressed
11/02/2020	2/1/2020	10/31/2020	NC	Buncombe County	3	37	021	37021	Distribution of COVID-19 deaths (%)	2355	115	83.5						9.6	Medium metro	Data based on counts less than 10 suppressed
11/02/2020	2/1/2020	10/31/2020	NC	Buncombe County	3	37	021	37021	Distribution of population (%)	2355	115	83.2	6	0.3	1.3	0.1	2.1	6.8	Medium metro
11/02/2020	2/1/2020	10/31/2020	NC	Durham County	3	37	063	37063	Distribution of all-cause deaths (%)	2238	153	55	39	0.5	1.5		0.6	3.3	Medium metro	Data based on counts less than 10 suppressed
11/02/2020	2/1/2020	10/31/2020	NC	Durham County	3	37	063	37063	Distribution of COVID-19 deaths (%)	2238	153	44.4	41.8					11.8	Medium metro	Data based on counts less than 10 suppressed
11/02/2020	2/1/2020	10/31/2020	NC	Durham County	3	37	063	37063	Distribution of population (%)	2238	153	43	35.6	0.3	5.3	0	2.1	13.7	Medium metro
11/02/2020	2/1/2020	10/31/2020	NC	Forsyth County	3	37	067	37067	Distribution of all-cause deaths (%)	3236	139	74.9	20.3		1			3.4	Medium metro	Data based on counts less than 10 suppressed
11/02/2020	2/1/2020	10/31/2020	NC	Forsyth County	3	37	067	37067	Distribution of COVID-19 deaths (%)	3236	139	61.2	18.7					17.3	Medium metro	Data based on counts less than 10 suppressed
11/02/2020	2/1/2020	10/31/2020	NC	Forsyth County	3	37	067	37067	Distribution of population (%)	3236	139	56.2	25.8	0.3	2.5	0.1	1.9	13.3	Medium metro
11/02/2020	2/1/2020	10/31/2020	NC	Guilford County	3	37	081	37081	Distribution of all-cause deaths (%)	3192	206	67.5	28.3	0.4	1.5		0.4	1.8	Medium metro	Data based on counts less than 10 suppressed
11/02/2020	2/1/2020	10/31/2020	NC	Guilford County	3	37	081	37081	Distribution of COVID-19 deaths (%)	3192	206	48.1	38.3		5.3			7.3	Medium metro	Data based on counts less than 10 suppressed
11/02/2020	2/1/2020	10/31/2020	NC	Guilford County	3	37	081	37081	Distribution of population (%)	3192	206	49.4	34.4	0.4	5.2	0.1	2.2	8.4	Medium metro
11/02/2020	2/1/2020	10/31/2020	NC	Mecklenburg County	1	37	119	37119	Distribution of all-cause deaths (%)	4881	290	61.5	31.4	0.3	1.8		0.5	4.5	Large central metro	Data based on counts less than 10 suppressed
11/02/2020	2/1/2020	10/31/2020	NC	Mecklenburg County	1	37	119	37119	Distribution of COVID-19 deaths (%)	4881	290	53.1	32.4					10	Large central metro	Data based on counts less than 10 suppressed
11/02/2020	2/1/2020	10/31/2020	NC	Mecklenburg County	1	37	119	37119	Distribution of population (%)	4881	290	46.1	31.5	0.3	6.2	0	2.1	13.8	Large central metro
11/02/2020	2/1/2020	10/31/2020	NC	Wake County	1	37	183	37183	Distribution of all-cause deaths (%)	4130	259	69.7	24.3	0.3	2.1		0.3	3.3	Large central metro	Data based on counts less than 10 suppressed
11/02/2020	2/1/2020	10/31/2020	NC	Wake County	1	37	183	37183	Distribution of COVID-19 deaths (%)	4130	259	54.4	30.9					12	Large central metro	Data based on counts less than 10 suppressed
11/02/2020	2/1/2020	10/31/2020	NC	Wake County	1	37	183	37183	Distribution of population (%)	4130	259	59.5	20	0.3	7.6	0	2.2	10.4	Large central metro
11/02/2020	2/1/2020	10/31/2020	ND	Cass County	4	38	017	38017	Distribution of all-cause deaths (%)	1590	153	89.9	1.9	5.1	0.6		0.9	1.4	Small metro	Data based on counts less than 10 suppressed
11/02/2020	2/1/2020	10/31/2020	ND	Cass County	4	38	017	38017	Distribution of COVID-19 deaths (%)	1590	153	81.7		11.8					Small metro	Data based on counts less than 10 suppressed
11/02/2020	2/1/2020	10/31/2020	ND	Cass County	4	38	017	38017	Distribution of population (%)	1590	153	84.3	6.2	1.2	3.3	0	2	2.8	Small metro
11/02/2020	2/1/2020	10/31/2020	NE	Douglas County	3	31	055	31055	Distribution of all-cause deaths (%)	4187	307	83.3	10.6	0.7	1.1		0.6	3.7	Medium metro	Data based on counts less than 10 suppressed
11/02/2020	2/1/2020	10/31/2020	NE	Douglas County	3	31	055	31055	Distribution of COVID-19 deaths (%)	4187	307	69.7	9.8					16.9	Medium metro	Data based on counts less than 10 suppressed
11/02/2020	2/1/2020	10/31/2020	NE	Douglas County	3	31	055	31055	Distribution of population (%)	4187	307	68.7	11.1	0.5	4.3	0.1	2.5	12.9	Medium metro
11/02/2020	2/1/2020	10/31/2020	NH	Hillsborough County	3	33	011	33011	Distribution of all-cause deaths (%)	2930	324	83.2	1		1		12.9	1.9	Medium metro	Data based on counts less than 10 suppressed
11/02/2020	2/1/2020	10/31/2020	NH	Hillsborough County	3	33	011	33011	Distribution of COVID-19 deaths (%)	2930	324	83.6					9.6	3.1	Medium metro	Data based on counts less than 10 suppressed
11/02/2020	2/1/2020	10/31/2020	NH	Hillsborough County	3	33	011	33011	Distribution of population (%)	2930	324	83.7	2.5	0.2	4.4	0	1.8	7.3	Medium metro
11/02/2020	2/1/2020	10/31/2020	NJ	Atlantic County	3	34	001	34001	Distribution of all-cause deaths (%)	2391	221	72	17.8		2.5			7.4	Medium metro	Data based on counts less than 10 suppressed
11/02/2020	2/1/2020	10/31/2020	NJ	Atlantic County	3	34	001	34001	Distribution of COVID-19 deaths (%)	2391	221	62.9	18.6					14.9	Medium metro	Data based on counts less than 10 suppressed
11/02/2020	2/1/2020	10/31/2020	NJ	Atlantic County	3	34	001	34001	Distribution of population (%)	2391	221	55.9	14.6	0.2	7.9	0	2	19.4	Medium metro
11/02/2020	2/1/2020	10/31/2020	NJ	Bergen County	2	34	003	34003	Distribution of all-cause deaths (%)	7879	2078	73.2	6.7		7.6		0.3	12.3	Large fringe metro	Data based on counts less than 10 suppressed
11/02/2020	2/1/2020	10/31/2020	NJ	Bergen County	2	34	003	34003	Distribution of COVID-19 deaths (%)	7879	2078	63.2	7.9		9.9			18.6	Large fringe metro	Data based on counts less than 10 suppressed
11/02/2020	2/1/2020	10/31/2020	NJ	Bergen County	2	34	003	34003	Distribution of population (%)	7879	2078	55.1	5.5	0.1	16.7	0	1.5	21	Large fringe metro
11/02/2020	2/1/2020	10/31/2020	NJ	Burlington County	2	34	005	34005	Distribution of all-cause deaths (%)	3086	463	76.5	17.8		2.7			2.6	Large fringe metro	Data based on counts less than 10 suppressed
11/02/2020	2/1/2020	10/31/2020	NJ	Burlington County	2	34	005	34005	Distribution of COVID-19 deaths (%)	3086	463	73.7	19.7		2.2			4.3	Large fringe metro	Data based on counts less than 10 suppressed
11/02/2020	2/1/2020	10/31/2020	NJ	Burlington County	2	34	005	34005	Distribution of population (%)	3086	463	66.5	16.9	0.2	5.3	0.1	2.5	8.5	Large fringe metro
11/02/2020	2/1/2020	10/31/2020	NJ	Camden County	2	34	007	34007	Distribution of all-cause deaths (%)	5097	581	70.2	19.2		2.3		0.3	8	Large fringe metro	Data based on counts less than 10 suppressed
11/02/2020	2/1/2020	10/31/2020	NJ	Camden County	2	34	007	34007	Distribution of COVID-19 deaths (%)	5097	581	60.9	22.2		4.5			11.9	Large fringe metro	Data based on counts less than 10 suppressed
11/02/2020	2/1/2020	10/31/2020	NJ	Camden County	2	34	007	34007	Distribution of population (%)	5097	581	55.8	18.7	0.2	5.9	0	1.9	17.6	Large fringe metro
11/02/2020	2/1/2020	10/31/2020	NJ	Cumberland County	4	34	011	34011	Distribution of all-cause deaths (%)	1272	123	66.4	15.6	1.5	1.3			14.9	Small metro	Data based on counts less than 10 suppressed
11/02/2020	2/1/2020	10/31/2020	NJ	Cumberland County	4	34	011	34011	Distribution of COVID-19 deaths (%)	1272	123	56.9	13.8					26.8	Small metro	Data based on counts less than 10 suppressed
11/02/2020	2/1/2020	10/31/2020	NJ	Cumberland County	4	34	011	34011	Distribution of population (%)	1272	123	45.4	18.7	0.6	1.3	0	2.2	31.8	Small metro
11/02/2020	2/1/2020	10/31/2020	NJ	Essex County	1	34	013	34013	Distribution of all-cause deaths (%)	7347	2045	36.8	44.4		3.5		0.3	15	Large central metro	Data based on counts less than 10 suppressed
11/02/2020	2/1/2020	10/31/2020	NJ	Essex County	1	34	013	34013	Distribution of COVID-19 deaths (%)	7347	2045	28.8	46.6		4.5			19.6	Large central metro	Data based on counts less than 10 suppressed
11/02/2020	2/1/2020	10/31/2020	NJ	Essex County	1	34	013	34013	Distribution of population (%)	7347	2045	30.2	38.6	0.2	5.7	0	1.5	23.8	Large central metro
11/02/2020	2/1/2020	10/31/2020	NJ	Gloucester County	2	34	015	34015	Distribution of all-cause deaths (%)	2171	219	83.9	11.3		1.5			2.8	Large fringe metro	Data based on counts less than 10 suppressed
11/02/2020	2/1/2020	10/31/2020	NJ	Gloucester County	2	34	015	34015	Distribution of COVID-19 deaths (%)	2171	219	75.3	16.4						Large fringe metro	Data based on counts less than 10 suppressed
11/02/2020	2/1/2020	10/31/2020	NJ	Gloucester County	2	34	015	34015	Distribution of population (%)	2171	219	77.8	10.4	0.1	3	0	2	6.7	Large fringe metro
11/02/2020	2/1/2020	10/31/2020	NJ	Hudson County	1	34	017	34017	Distribution of all-cause deaths (%)	3757	1099	32.9	16.1		8.1		0.5	42.4	Large central metro	Data based on counts less than 10 suppressed
11/02/2020	2/1/2020	10/31/2020	NJ	Hudson County	1	34	017	34017	Distribution of COVID-19 deaths (%)	3757	1099	22	11.9		8.4			57.3	Large central metro	Data based on counts less than 10 suppressed
11/02/2020	2/1/2020	10/31/2020	NJ	Hudson County	1	34	017	34017	Distribution of population (%)	3757	1099	28.9	10.7	0.1	16	0.1	1.5	42.7	Large central metro
11/02/2020	2/1/2020	10/31/2020	NJ	Hunterdon County	2	34	019	34019	Distribution of all-cause deaths (%)	720	123	93.3	1.7		2.2			2.5	Large fringe metro	Data based on counts less than 10 suppressed
11/02/2020	2/1/2020	10/31/2020	NJ	Hunterdon County	2	34	019	34019	Distribution of COVID-19 deaths (%)	720	123	84.6			8.1				Large fringe metro	Data based on counts less than 10 suppressed
11/02/2020	2/1/2020	10/31/2020	NJ	Hunterdon County	2	34	019	34019	Distribution of population (%)	720	123	84.7	2.4	0.1	4.4	0.1	1.4	7	Large fringe metro
11/02/2020	2/1/2020	10/31/2020	NJ	Mercer County	3	34	021	34021	Distribution of all-cause deaths (%)	2645	536	64.1	23.6		3.7			8.4	Medium metro	Data based on counts less than 10 suppressed
11/02/2020	2/1/2020	10/31/2020	NJ	Mercer County	3	34	021	34021	Distribution of COVID-19 deaths (%)	2645	536	52.6	29.7		4.3			13.2	Medium metro	Data based on counts less than 10 suppressed
11/02/2020	2/1/2020	10/31/2020	NJ	Mercer County	3	34	021	34021	Distribution of population (%)	2645	536	48.2	19.5	0.2	11.7	0.1	1.9	18.4	Medium metro
11/02/2020	2/1/2020	10/31/2020	NJ	Middlesex County	2	34	023	34023	Distribution of all-cause deaths (%)	6519	1495	62.9	12.3		11.3		0.3	13.1	Large fringe metro	Data based on counts less than 10 suppressed
11/02/2020	2/1/2020	10/31/2020	NJ	Middlesex County	2	34	023	34023	Distribution of COVID-19 deaths (%)	6519	1495	48.1	14.2		13.6			23.4	Large fringe metro	Data based on counts less than 10 suppressed
11/02/2020	2/1/2020	10/31/2020	NJ	Middlesex County	2	34	023	34023	Distribution of population (%)	6519	1495	41.7	9.8	0.2	24.7	0	1.5	22.1	Large fringe metro
11/02/2020	2/1/2020	10/31/2020	NJ	Monmouth County	2	34	025	34025	Distribution of all-cause deaths (%)	5555	869	84	8.1		2.7		0.3	4.8	Large fringe metro	Data based on counts less than 10 suppressed
11/02/2020	2/1/2020	10/31/2020	NJ	Monmouth County	2	34	025	34025	Distribution of COVID-19 deaths (%)	5555	869	78.4	8.2		4.6			7.9	Large fringe metro	Data based on counts less than 10 suppressed
11/02/2020	2/1/2020	10/31/2020	NJ	Monmouth County	2	34	025	34025	Distribution of population (%)	5555	869	75	6.7	0.1	5.5	0	1.5	11.1	Large fringe metro
11/02/2020	2/1/2020	10/31/2020	NJ	Morris County	2	34	027	34027	Distribution of all-cause deaths (%)	4637	1000	84.8	5		3.8		0.3	6.1	Large fringe metro	Data based on counts less than 10 suppressed
11/02/2020	2/1/2020	10/31/2020	NJ	Morris County	2	34	027	34027	Distribution of COVID-19 deaths (%)	4637	1000	74.6	7.2		4.8			13	Large fringe metro	Data based on counts less than 10 suppressed
11/02/2020	2/1/2020	10/31/2020	NJ	Morris County	2	34	027	34027	Distribution of population (%)	4637	1000	70.4	3.3	0.1	10.7	0	1.6	13.9	Large fringe metro
11/02/2020	2/1/2020	10/31/2020	NJ	Ocean County	2	34	029	34029	Distribution of all-cause deaths (%)	5830	849	92.3	2.5		0.9		0.2	4.2	Large fringe metro	Data based on counts less than 10 suppressed
11/02/2020	2/1/2020	10/31/2020	NJ	Ocean County	2	34	029	34029	Distribution of COVID-19 deaths (%)	5830	849	85.2	3.7		1.6			9.3	Large fringe metro	Data based on counts less than 10 suppressed
11/02/2020	2/1/2020	10/31/2020	NJ	Ocean County	2	34	029	34029	Distribution of population (%)	5830	849	84.3	3.1	0.1	1.9	0	1.1	9.5	Large fringe metro
11/02/2020	2/1/2020	10/31/2020	NJ	Passaic County	2	34	031	34031	Distribution of all-cause deaths (%)	3724	1007	54.9	14.7		3.2			26.8	Large fringe metro	Data based on counts less than 10 suppressed
11/02/2020	2/1/2020	10/31/2020	NJ	Passaic County	2	34	031	34031	Distribution of COVID-19 deaths (%)	3724	1007	40.5	13.5		4.3			41.3	Large fringe metro	Data based on counts less than 10 suppressed
11/02/2020	2/1/2020	10/31/2020	NJ	Passaic County	2	34	031	34031	Distribution of population (%)	3724	1007	40.3	10	0.1	5.4	0	1.2	42.9	Large fringe metro
11/02/2020	2/1/2020	10/31/2020	NJ	Somerset County	2	34	035	34035	Distribution of all-cause deaths (%)	2069	415	79	10		5.7			5.2	Large fringe metro	Data based on counts less than 10 suppressed
11/02/2020	2/1/2020	10/31/2020	NJ	Somerset County	2	34	035	34035	Distribution of COVID-19 deaths (%)	2069	415	71.1	12.8		4.6			11.6	Large fringe metro	Data based on counts less than 10 suppressed
11/02/2020	2/1/2020	10/31/2020	NJ	Somerset County	2	34	035	34035	Distribution of population (%)	2069	415	54.8	9.5	0.1	18.6	0	1.7	15.2	Large fringe metro
11/02/2020	2/1/2020	10/31/2020	NJ	Sussex County	2	34	037	34037	Distribution of all-cause deaths (%)	984	158	90.7	4.4		1.2			3.6	Large fringe metro	Data based on counts less than 10 suppressed
11/02/2020	2/1/2020	10/31/2020	NJ	Sussex County	2	34	037	34037	Distribution of COVID-19 deaths (%)	984	158	77.8	13.3					7.6	Large fringe metro	Data based on counts less than 10 suppressed
11/02/2020	2/1/2020	10/31/2020	NJ	Sussex County	2	34	037	34037	Distribution of population (%)	984	158	85	2.2	0.1	2	0	1.4	9.2	Large fringe metro
11/02/2020	2/1/2020	10/31/2020	NJ	Union County	1	34	039	34039	Distribution of all-cause deaths (%)	4139	1010	53.5	25.3		3.1		0.3	17.8	Large central metro	Data based on counts less than 10 suppressed
11/02/2020	2/1/2020	10/31/2020	NJ	Union County	1	34	039	34039	Distribution of COVID-19 deaths (%)	4139	1010	39.8	27.9		4.5			27.5	Large central metro	Data based on counts less than 10 suppressed
11/02/2020	2/1/2020	10/31/2020	NJ	Union County	1	34	039	34039	Distribution of population (%)	4139	1010	39.2	20.9	0.1	5.5	0	1.4	32.8	Large central metro
11/02/2020	2/1/2020	10/31/2020	NJ	Warren County	3	34	041	34041	Distribution of all-cause deaths (%)	804	139	90.4	3.9					4.7	Medium metro	Data based on counts less than 10 suppressed
11/02/2020	2/1/2020	10/31/2020	NJ	Warren County	3	34	041	34041	Distribution of COVID-19 deaths (%)	804	139	87.8							Medium metro	Data based on counts less than 10 suppressed
11/02/2020	2/1/2020	10/31/2020	NJ	Warren County	3	34	041	34041	Distribution of population (%)	804	139	80.4	5.1	0.1	2.8	0	1.4	10.2	Medium metro
11/02/2020	2/1/2020	10/31/2020	NM	Bernalillo County	3	35	001	35001	Distribution of all-cause deaths (%)	5709	371	47.3	2.8	10.2	1.2		0.6	37.8	Medium metro	Data based on counts less than 10 suppressed
11/02/2020	2/1/2020	10/31/2020	NM	Bernalillo County	3	35	001	35001	Distribution of COVID-19 deaths (%)	5709	371	25.6		48.2				23.7	Medium metro	Data based on counts less than 10 suppressed
11/02/2020	2/1/2020	10/31/2020	NM	Bernalillo County	3	35	001	35001	Distribution of population (%)	5709	371	38.2	2.6	4.3	2.6	0.1	1.9	50.3	Medium metro
11/02/2020	2/1/2020	10/31/2020	NM	San Juan County	4	35	045	35045	Distribution of all-cause deaths (%)	961	192	46.4		41.7				10.3	Small metro	Data based on counts less than 10 suppressed
11/02/2020	2/1/2020	10/31/2020	NM	San Juan County	4	35	045	35045	Distribution of COVID-19 deaths (%)	961	192	30.2		60.4				7.8	Small metro	Data based on counts less than 10 suppressed
11/02/2020	2/1/2020	10/31/2020	NM	San Juan County	4	35	045	35045	Distribution of population (%)	961	192	37.4	0.6	38.7	0.5	0.1	2.1	20.6	Small metro
11/02/2020	2/1/2020	10/31/2020	NV	Clark County	1	32	003	32003	Distribution of all-cause deaths (%)	15355	1423	64.1	13.5	0.4	7.3	0.9	0.9	13	Large central metro
11/02/2020	2/1/2020	10/31/2020	NV	Clark County	1	32	003	32003	Distribution of COVID-19 deaths (%)	15355	1423	40.3	14.3		13.5	0.8		30.2	Large central metro	Data based on counts less than 10 suppressed
11/02/2020	2/1/2020	10/31/2020	NV	Clark County	1	32	003	32003	Distribution of population (%)	15355	1423	41.4	11.8	0.5	9.8	0.7	4.5	31.4	Large central metro
11/02/2020	2/1/2020	10/31/2020	NV	Washoe County	3	32	031	32031	Distribution of all-cause deaths (%)	3710	196	83	1.8	1.9	3.5	0.3	0.7	8.8	Medium metro
11/02/2020	2/1/2020	10/31/2020	NV	Washoe County	3	32	031	32031	Distribution of COVID-19 deaths (%)	3710	196	55.1			9.2			29.6	Medium metro	Data based on counts less than 10 suppressed
11/02/2020	2/1/2020	10/31/2020	NV	Washoe County	3	32	031	32031	Distribution of population (%)	3710	196	61.9	2.3	1.3	5.4	0.6	3.5	24.9	Medium metro
11/02/2020	2/1/2020	10/31/2020	NY	Albany County	3	36	001	36001	Distribution of all-cause deaths (%)	3070	213	84.3	10.9		1.4		0.7	2.5	Medium metro	Data based on counts less than 10 suppressed
11/02/2020	2/1/2020	10/31/2020	NY	Albany County	3	36	001	36001	Distribution of COVID-19 deaths (%)	3070	213	79.8	13.1					4.7	Medium metro	Data based on counts less than 10 suppressed
11/02/2020	2/1/2020	10/31/2020	NY	Albany County	3	36	001	36001	Distribution of population (%)	3070	213	71.5	12.8	0.1	6.8	0	2.5	6.3	Medium metro
11/02/2020	2/1/2020	10/31/2020	NY	Bronx County	1	36	005	36005	Distribution of all-cause deaths (%)	13758	4322	20.8	32.6		3		4.6	39.1	Large central metro	Data based on counts less than 10 suppressed
11/02/2020	2/1/2020	10/31/2020	NY	Bronx County	1	36	005	36005	Distribution of COVID-19 deaths (%)	13758	4322	12.9	31.6		3.5		5.1	46.9	Large central metro	Data based on counts less than 10 suppressed
11/02/2020	2/1/2020	10/31/2020	NY	Bronx County	1	36	005	36005	Distribution of population (%)	13758	4322	9	29.2	0.3	4	0	1.1	56.4	Large central metro
11/02/2020	2/1/2020	10/31/2020	NY	Broome County	4	36	007	36007	Distribution of all-cause deaths (%)	1915	123	94.7	2.2		1			1.6	Small metro	Data based on counts less than 10 suppressed
11/02/2020	2/1/2020	10/31/2020	NY	Broome County	4	36	007	36007	Distribution of COVID-19 deaths (%)	1915	123	95.9							Small metro	Data based on counts less than 10 suppressed
11/02/2020	2/1/2020	10/31/2020	NY	Broome County	4	36	007	36007	Distribution of population (%)	1915	123	82.7	5.6	0.2	4.4	0	2.7	4.4	Small metro
11/02/2020	2/1/2020	10/31/2020	NY	Dutchess County	2	36	027	36027	Distribution of all-cause deaths (%)	2202	205	85.1	9.1		1.1			4.6	Large fringe metro	Data based on counts less than 10 suppressed
11/02/2020	2/1/2020	10/31/2020	NY	Dutchess County	2	36	027	36027	Distribution of COVID-19 deaths (%)	2202	205	70.7	17.6					10.2	Large fringe metro	Data based on counts less than 10 suppressed
11/02/2020	2/1/2020	10/31/2020	NY	Dutchess County	2	36	027	36027	Distribution of population (%)	2202	205	70.6	10.6	0.2	3.6	0	2.1	12.9	Large fringe metro
11/02/2020	2/1/2020	10/31/2020	NY	Erie County	1	36	029	36029	Distribution of all-cause deaths (%)	8433	752	82.4	13.3	0.5	0.9		0.2	2.7	Large central metro	Data based on counts less than 10 suppressed
11/02/2020	2/1/2020	10/31/2020	NY	Erie County	1	36	029	36029	Distribution of COVID-19 deaths (%)	8433	752	79	15.8		1.3			3.2	Large central metro	Data based on counts less than 10 suppressed
11/02/2020	2/1/2020	10/31/2020	NY	Erie County	1	36	029	36029	Distribution of population (%)	8433	752	74.9	13.1	0.6	3.8	0	1.8	5.8	Large central metro
11/02/2020	2/1/2020	10/31/2020	NY	Kings County	1	36	047	36047	Distribution of all-cause deaths (%)	18525	6105	34.6	38.5		7.6		3.3	16	Large central metro	Data based on counts less than 10 suppressed
11/02/2020	2/1/2020	10/31/2020	NY	Kings County	1	36	047	36047	Distribution of COVID-19 deaths (%)	18525	6105	28.8	40.5		7.3		3.3	20.1	Large central metro	Data based on counts less than 10 suppressed
11/02/2020	2/1/2020	10/31/2020	NY	Kings County	1	36	047	36047	Distribution of population (%)	18525	6105	36.8	29.7	0.2	12.5	0	2	18.9	Large central metro
11/02/2020	2/1/2020	10/31/2020	NY	Monroe County	1	36	055	36055	Distribution of all-cause deaths (%)	6314	356	81.7	12.9	0.2	1		0.3	3.9	Large central metro	Data based on counts less than 10 suppressed
11/02/2020	2/1/2020	10/31/2020	NY	Monroe County	1	36	055	36055	Distribution of COVID-19 deaths (%)	6314	356	76.4	16					5.1	Large central metro	Data based on counts less than 10 suppressed
11/02/2020	2/1/2020	10/31/2020	NY	Monroe County	1	36	055	36055	Distribution of population (%)	6314	356	70.1	14.6	0.2	3.6	0	2.2	9.2	Large central metro
11/02/2020	2/1/2020	10/31/2020	NY	Nassau County	2	36	059	36059	Distribution of all-cause deaths (%)	12430	3251	68.8	15.3		5.2		0.8	9.8	Large fringe metro	Data based on counts less than 10 suppressed
11/02/2020	2/1/2020	10/31/2020	NY	Nassau County	2	36	059	36059	Distribution of COVID-19 deaths (%)	12430	3251	54	20.5		7.4		1	16.9	Large fringe metro	Data based on counts less than 10 suppressed
11/02/2020	2/1/2020	10/31/2020	NY	Nassau County	2	36	059	36059	Distribution of population (%)	12430	3251	58.5	11.7	0.1	10.7	0	1.5	17.5	Large fringe metro
11/02/2020	2/1/2020	10/31/2020	NY	New York County	1	36	061	36061	Distribution of all-cause deaths (%)	14448	4003	38.5	21.7		8.3		4.3	27.2	Large central metro	Data based on counts less than 10 suppressed
11/02/2020	2/1/2020	10/31/2020	NY	New York County	1	36	061	36061	Distribution of COVID-19 deaths (%)	14448	4003	29.4	21.7		8.5		4.3	36	Large central metro	Data based on counts less than 10 suppressed
11/02/2020	2/1/2020	10/31/2020	NY	New York County	1	36	061	36061	Distribution of population (%)	14448	4003	47.2	12.4	0.1	12.5	0	2.1	25.6	Large central metro
11/02/2020	2/1/2020	10/31/2020	NY	Oneida County	3	36	065	36065	Distribution of all-cause deaths (%)	2146	139	91.7	4.4		1.2		0.7	1.9	Medium metro	Data based on counts less than 10 suppressed
11/02/2020	2/1/2020	10/31/2020	NY	Oneida County	3	36	065	36065	Distribution of COVID-19 deaths (%)	2146	139	87.8							Medium metro	Data based on counts less than 10 suppressed
11/02/2020	2/1/2020	10/31/2020	NY	Oneida County	3	36	065	36065	Distribution of population (%)	2146	139	81.3	6.2	0.2	4.1	0	2	6.2	Medium metro
11/02/2020	2/1/2020	10/31/2020	NY	Onondaga County	3	36	067	36067	Distribution of all-cause deaths (%)	4320	254	86.9	9.1	0.6	1.1		0.5	1.8	Medium metro	Data based on counts less than 10 suppressed
11/02/2020	2/1/2020	10/31/2020	NY	Onondaga County	3	36	067	36067	Distribution of COVID-19 deaths (%)	4320	254	76.8	13		5.9				Medium metro	Data based on counts less than 10 suppressed
11/02/2020	2/1/2020	10/31/2020	NY	Onondaga County	3	36	067	36067	Distribution of population (%)	4320	254	76.4	11	0.7	3.8	0	2.8	5.2	Medium metro
11/02/2020	2/1/2020	10/31/2020	NY	Orange County	2	36	071	36071	Distribution of all-cause deaths (%)	2599	488	77.1	9.7		1.2		0.7	11	Large fringe metro	Data based on counts less than 10 suppressed
11/02/2020	2/1/2020	10/31/2020	NY	Orange County	2	36	071	36071	Distribution of COVID-19 deaths (%)	2599	488	59	16.2					21.7	Large fringe metro	Data based on counts less than 10 suppressed
11/02/2020	2/1/2020	10/31/2020	NY	Orange County	2	36	071	36071	Distribution of population (%)	2599	488	62.7	10.6	0.2	2.8	0	2.1	21.6	Large fringe metro
11/02/2020	2/1/2020	10/31/2020	NY	Queens County	1	36	081	36081	Distribution of all-cause deaths (%)	16093	5468	34.9	22.3		18.2		3.9	20.7	Large central metro	Data based on counts less than 10 suppressed
11/02/2020	2/1/2020	10/31/2020	NY	Queens County	1	36	081	36081	Distribution of COVID-19 deaths (%)	16093	5468	25.1	21.9		19.1		4.3	29.6	Large central metro	Data based on counts less than 10 suppressed
11/02/2020	2/1/2020	10/31/2020	NY	Queens County	1	36	081	36081	Distribution of population (%)	16093	5468	24.8	17.9	0.3	26.5	0.1	2.2	28.1	Large central metro
11/02/2020	2/1/2020	10/31/2020	NY	Richmond County	1	36	085	36085	Distribution of all-cause deaths (%)	3823	994	70.4	10.5		5		4.4	9.7	Large central metro	Data based on counts less than 10 suppressed
11/02/2020	2/1/2020	10/31/2020	NY	Richmond County	1	36	085	36085	Distribution of COVID-19 deaths (%)	3823	994	61	14.1		6.2		4.4	14.3	Large central metro	Data based on counts less than 10 suppressed
11/02/2020	2/1/2020	10/31/2020	NY	Richmond County	1	36	085	36085	Distribution of population (%)	3823	994	59.6	9.4	0.1	10.7	0	1.6	18.6	Large central metro
11/02/2020	2/1/2020	10/31/2020	NY	Rockland County	2	36	087	36087	Distribution of all-cause deaths (%)	2308	663	68.2	15.3		4.4			11.7	Large fringe metro	Data based on counts less than 10 suppressed
11/02/2020	2/1/2020	10/31/2020	NY	Rockland County	2	36	087	36087	Distribution of COVID-19 deaths (%)	2308	663	56.3	21		5.7			16.7	Large fringe metro	Data based on counts less than 10 suppressed
11/02/2020	2/1/2020	10/31/2020	NY	Rockland County	2	36	087	36087	Distribution of population (%)	2308	663	62.7	11.2	0.1	6.1	0	1.5	18.4	Large fringe metro
11/02/2020	2/1/2020	10/31/2020	NY	Suffolk County	2	36	103	36103	Distribution of all-cause deaths (%)	12220	2722	80.1	7.4	0.1	2.1		0.5	9.7	Large fringe metro	Data based on counts less than 10 suppressed
11/02/2020	2/1/2020	10/31/2020	NY	Suffolk County	2	36	103	36103	Distribution of COVID-19 deaths (%)	12220	2722	66.6	10.4		2.8		0.7	19.4	Large fringe metro	Data based on counts less than 10 suppressed
11/02/2020	2/1/2020	10/31/2020	NY	Suffolk County	2	36	103	36103	Distribution of population (%)	12220	2722	66.6	7.5	0.2	4.1	0	1.4	20.2	Large fringe metro
11/02/2020	2/1/2020	10/31/2020	NY	Westchester County	2	36	119	36119	Distribution of all-cause deaths (%)	7285	1909	67.1	15.5		2.7		0.6	14	Large fringe metro	Data based on counts less than 10 suppressed
11/02/2020	2/1/2020	10/31/2020	NY	Westchester County	2	36	119	36119	Distribution of COVID-19 deaths (%)	7285	1909	56.7	18.4		3		0.6	21.2	Large fringe metro	Data based on counts less than 10 suppressed
11/02/2020	2/1/2020	10/31/2020	NY	Westchester County	2	36	119	36119	Distribution of population (%)	7285	1909	52.6	13.8	0.1	6.3	0	1.6	25.5	Large fringe metro
11/02/2020	2/1/2020	10/31/2020	OH	Butler County	2	39	017	39017	Distribution of all-cause deaths (%)	2441	107	88.1	9.4		1.4			0.7	Large fringe metro	Data based on counts less than 10 suppressed
11/02/2020	2/1/2020	10/31/2020	OH	Butler County	2	39	017	39017	Distribution of COVID-19 deaths (%)	2441	107	73.8	21.5						Large fringe metro	Data based on counts less than 10 suppressed
11/02/2020	2/1/2020	10/31/2020	OH	Butler County	2	39	017	39017	Distribution of population (%)	2441	107	79.8	8.8	0.2	3.8	0.1	2.4	5	Large fringe metro
11/02/2020	2/1/2020	10/31/2020	OH	Cuyahoga County	1	39	035	39035	Distribution of all-cause deaths (%)	12644	767	70.1	26.6	0.1	0.8		0.1	2.2	Large central metro	Data based on counts less than 10 suppressed
11/02/2020	2/1/2020	10/31/2020	OH	Cuyahoga County	1	39	035	39035	Distribution of COVID-19 deaths (%)	12644	767	68.1	28.7					2.3	Large central metro	Data based on counts less than 10 suppressed
11/02/2020	2/1/2020	10/31/2020	OH	Cuyahoga County	1	39	035	39035	Distribution of population (%)	12644	767	58.6	29.7	0.2	3.3	0	2	6.3	Large central metro
11/02/2020	2/1/2020	10/31/2020	OH	Franklin County	1	39	049	39049	Distribution of all-cause deaths (%)	10645	791	76.5	19.9		1.7		0.5	1.3	Large central metro	Data based on counts less than 10 suppressed
11/02/2020	2/1/2020	10/31/2020	OH	Franklin County	1	39	049	39049	Distribution of COVID-19 deaths (%)	10645	791	66.6	25.9		3.2			3.8	Large central metro	Data based on counts less than 10 suppressed
11/02/2020	2/1/2020	10/31/2020	OH	Franklin County	1	39	049	39049	Distribution of population (%)	10645	791	62.1	23.2	0.2	5.7	0	3.1	5.8	Large central metro
11/02/2020	2/1/2020	10/31/2020	OH	Hamilton County	1	39	061	39061	Distribution of all-cause deaths (%)	7737	366	77.3	20.7	0.1	0.9		0.3	0.6	Large central metro	Data based on counts less than 10 suppressed
11/02/2020	2/1/2020	10/31/2020	OH	Hamilton County	1	39	061	39061	Distribution of COVID-19 deaths (%)	7737	366	70.5	26.2						Large central metro	Data based on counts less than 10 suppressed
11/02/2020	2/1/2020	10/31/2020	OH	Hamilton County	1	39	061	39061	Distribution of population (%)	7737	366	64.8	26.2	0.1	2.9	0.1	2.4	3.6	Large central metro
11/02/2020	2/1/2020	10/31/2020	OH	Lucas County	3	39	095	39095	Distribution of all-cause deaths (%)	4574	456	78.6	17.3		0.4		0.3	3.3	Medium metro	Data based on counts less than 10 suppressed
11/02/2020	2/1/2020	10/31/2020	OH	Lucas County	3	39	095	39095	Distribution of COVID-19 deaths (%)	4574	456	72.1	21.5					5.7	Medium metro	Data based on counts less than 10 suppressed
11/02/2020	2/1/2020	10/31/2020	OH	Lucas County	3	39	095	39095	Distribution of population (%)	4574	456	68.2	19.6	0.2	1.7	0	2.9	7.4	Medium metro
11/02/2020	2/1/2020	10/31/2020	OH	Mahoning County	3	39	099	39099	Distribution of all-cause deaths (%)	2879	294	84.1	13.2				0.3	2.2	Medium metro	Data based on counts less than 10 suppressed
11/02/2020	2/1/2020	10/31/2020	OH	Mahoning County	3	39	099	39099	Distribution of COVID-19 deaths (%)	2879	294	83.7	14.6						Medium metro	Data based on counts less than 10 suppressed
11/02/2020	2/1/2020	10/31/2020	OH	Mahoning County	3	39	099	39099	Distribution of population (%)	2879	294	75.4	15	0.2	0.9	0	2	6.5	Medium metro
11/02/2020	2/1/2020	10/31/2020	OH	Montgomery County	3	39	113	39113	Distribution of all-cause deaths (%)	6000	298	79.8	18.2		0.8		0.3	0.8	Medium metro	Data based on counts less than 10 suppressed
11/02/2020	2/1/2020	10/31/2020	OH	Montgomery County	3	39	113	39113	Distribution of COVID-19 deaths (%)	6000	298	71.8	24.8						Medium metro	Data based on counts less than 10 suppressed
11/02/2020	2/1/2020	10/31/2020	OH	Montgomery County	3	39	113	39113	Distribution of population (%)	6000	298	70.3	21.2	0.2	2.3	0	2.7	3.3	Medium metro
11/02/2020	2/1/2020	10/31/2020	OH	Stark County	3	39	151	39151	Distribution of all-cause deaths (%)	3579	199	92	7		0.3		0.4	0.3	Medium metro	Data based on counts less than 10 suppressed
11/02/2020	2/1/2020	10/31/2020	OH	Stark County	3	39	151	39151	Distribution of COVID-19 deaths (%)	3579	199	93	6.5						Medium metro	Data based on counts less than 10 suppressed
11/02/2020	2/1/2020	10/31/2020	OH	Stark County	3	39	151	39151	Distribution of population (%)	3579	199	86.2	7.8	0.2	0.9	0	2.6	2.2	Medium metro
11/02/2020	2/1/2020	10/31/2020	OH	Summit County	3	39	153	39153	Distribution of all-cause deaths (%)	4841	237	84	14.3		0.9		0.2	0.5	Medium metro	Data based on counts less than 10 suppressed
11/02/2020	2/1/2020	10/31/2020	OH	Summit County	3	39	153	39153	Distribution of COVID-19 deaths (%)	4841	237	75.9	20.7						Medium metro	Data based on counts less than 10 suppressed
11/02/2020	2/1/2020	10/31/2020	OH	Summit County	3	39	153	39153	Distribution of population (%)	4841	237	76.4	14.8	0.2	3.9	0	2.5	2.3	Medium metro
11/02/2020	2/1/2020	10/31/2020	OK	Cleveland County	2	40	027	40027	Distribution of all-cause deaths (%)	1454	109	86.9	3.6	3.9	0.9		2.1	2.7	Large fringe metro	Data based on counts less than 10 suppressed
11/02/2020	2/1/2020	10/31/2020	OK	Cleveland County	2	40	027	40027	Distribution of COVID-19 deaths (%)	1454	109	79.8						9.2	Large fringe metro	Data based on counts less than 10 suppressed
11/02/2020	2/1/2020	10/31/2020	OK	Cleveland County	2	40	027	40027	Distribution of population (%)	1454	109	70.7	5.2	4.6	4.7	0.1	5.5	9.2	Large fringe metro
11/02/2020	2/1/2020	10/31/2020	OK	Oklahoma County	1	40	109	40109	Distribution of all-cause deaths (%)	7649	447	75.7	11.7	4.3	1.4	0.2	1.8	4.9	Large central metro
11/02/2020	2/1/2020	10/31/2020	OK	Oklahoma County	1	40	109	40109	Distribution of COVID-19 deaths (%)	7649	447	66.2	10.3	7.4				11.6	Large central metro	Data based on counts less than 10 suppressed
11/02/2020	2/1/2020	10/31/2020	OK	Oklahoma County	1	40	109	40109	Distribution of population (%)	7649	447	55.4	15.2	3.1	3.5	0.1	4.7	17.9	Large central metro
11/02/2020	2/1/2020	10/31/2020	OK	Tulsa County	3	40	143	40143	Distribution of all-cause deaths (%)	6267	417	76	8.8	8.1	1		3.3	2.7	Medium metro	Data based on counts less than 10 suppressed
11/02/2020	2/1/2020	10/31/2020	OK	Tulsa County	3	40	143	40143	Distribution of COVID-19 deaths (%)	6267	417	66.4	6.2	13.7	2.6		4.8	5.5	Medium metro	Data based on counts less than 10 suppressed
11/02/2020	2/1/2020	10/31/2020	OK	Tulsa County	3	40	143	40143	Distribution of population (%)	6267	417	61.1	10.3	6	3.5	0.1	5.7	13.3	Medium metro
11/02/2020	2/1/2020	10/31/2020	OR	Multnomah County	1	41	051	41051	Distribution of all-cause deaths (%)	5220	198	81.7	5.8	1	3.9	0.6	2.1	4.9	Large central metro
11/02/2020	2/1/2020	10/31/2020	OR	Multnomah County	1	41	051	41051	Distribution of COVID-19 deaths (%)	5220	198	66.2	5.1		6.6			18.7	Large central metro	Data based on counts less than 10 suppressed
11/02/2020	2/1/2020	10/31/2020	OR	Multnomah County	1	41	051	41051	Distribution of population (%)	5220	198	68.7	5.6	0.7	7.9	0.6	4.6	11.9	Large central metro
11/02/2020	2/1/2020	10/31/2020	PA	Allegheny County	1	42	003	42003	Distribution of all-cause deaths (%)	12748	499	86	12.1		0.8		0.5	0.5	Large central metro	Data based on counts less than 10 suppressed
11/02/2020	2/1/2020	10/31/2020	PA	Allegheny County	1	42	003	42003	Distribution of COVID-19 deaths (%)	12748	499	81.4	16.6						Large central metro	Data based on counts less than 10 suppressed
11/02/2020	2/1/2020	10/31/2020	PA	Allegheny County	1	42	003	42003	Distribution of population (%)	12748	499	78.1	13.2	0.1	4.2	0	2.2	2.3	Large central metro
11/02/2020	2/1/2020	10/31/2020	PA	Beaver County	2	42	007	42007	Distribution of all-cause deaths (%)	1518	141	92.8	6.7						Large fringe metro	Data based on counts less than 10 suppressed
11/02/2020	2/1/2020	10/31/2020	PA	Beaver County	2	42	007	42007	Distribution of COVID-19 deaths (%)	1518	141	86.5	12.8						Large fringe metro	Data based on counts less than 10 suppressed
11/02/2020	2/1/2020	10/31/2020	PA	Beaver County	2	42	007	42007	Distribution of population (%)	1518	141	89.1	6.3	0.1	0.6	0	2.1	1.8	Large fringe metro
11/02/2020	2/1/2020	10/31/2020	PA	Berks County	3	42	011	42011	Distribution of all-cause deaths (%)	3216	405	86.8	3.3		0.8			9	Medium metro	Data based on counts less than 10 suppressed
11/02/2020	2/1/2020	10/31/2020	PA	Berks County	3	42	011	42011	Distribution of COVID-19 deaths (%)	3216	405	76.5	4.4					17.5	Medium metro	Data based on counts less than 10 suppressed
11/02/2020	2/1/2020	10/31/2020	PA	Berks County	3	42	011	42011	Distribution of population (%)	3216	405	70.3	4.3	0.1	1.4	0	1.4	22.4	Medium metro
11/02/2020	2/1/2020	10/31/2020	PA	Bucks County	2	42	017	42017	Distribution of all-cause deaths (%)	4967	600	92.6	3.7		1.8			1.8	Large fringe metro	Data based on counts less than 10 suppressed
11/02/2020	2/1/2020	10/31/2020	PA	Bucks County	2	42	017	42017	Distribution of COVID-19 deaths (%)	4967	600	90.5	5		1.7			2.7	Large fringe metro	Data based on counts less than 10 suppressed
11/02/2020	2/1/2020	10/31/2020	PA	Bucks County	2	42	017	42017	Distribution of population (%)	4967	600	83.3	4.1	0.1	5.2	0	1.6	5.7	Large fringe metro
11/02/2020	2/1/2020	10/31/2020	PA	Chester County	2	42	029	42029	Distribution of all-cause deaths (%)	3521	431	89	7.4		1.2		0.5	1.9	Large fringe metro	Data based on counts less than 10 suppressed
11/02/2020	2/1/2020	10/31/2020	PA	Chester County	2	42	029	42029	Distribution of COVID-19 deaths (%)	3521	431	82.1	12.8					2.6	Large fringe metro	Data based on counts less than 10 suppressed
11/02/2020	2/1/2020	10/31/2020	PA	Chester County	2	42	029	42029	Distribution of population (%)	3521	431	78.7	5.7	0.1	6.1	0	1.7	7.6	Large fringe metro
11/02/2020	2/1/2020	10/31/2020	PA	Cumberland County	3	42	041	42041	Distribution of all-cause deaths (%)	2007	113	93.8	3.4		1			1.4	Medium metro	Data based on counts less than 10 suppressed
11/02/2020	2/1/2020	10/31/2020	PA	Cumberland County	3	42	041	42041	Distribution of COVID-19 deaths (%)	2007	113	86.7	8.8						Medium metro	Data based on counts less than 10 suppressed
11/02/2020	2/1/2020	10/31/2020	PA	Cumberland County	3	42	041	42041	Distribution of population (%)	2007	113	84.6	4.2	0.1	4.7	0	2	4.3	Medium metro
11/02/2020	2/1/2020	10/31/2020	PA	Dauphin County	3	42	043	42043	Distribution of all-cause deaths (%)	2703	215	80.1	12.8		1.9		0.5	4.4	Medium metro	Data based on counts less than 10 suppressed
11/02/2020	2/1/2020	10/31/2020	PA	Dauphin County	3	42	043	42043	Distribution of COVID-19 deaths (%)	2703	215	71.2	19.5					4.7	Medium metro	Data based on counts less than 10 suppressed
11/02/2020	2/1/2020	10/31/2020	PA	Dauphin County	3	42	043	42043	Distribution of population (%)	2703	215	64.5	17.4	0.2	5.2	0	2.8	9.9	Medium metro
11/02/2020	2/1/2020	10/31/2020	PA	Delaware County	2	42	045	42045	Distribution of all-cause deaths (%)	4380	766	74.4	21.9		1.7		0.3	1.6	Large fringe metro	Data based on counts less than 10 suppressed
11/02/2020	2/1/2020	10/31/2020	PA	Delaware County	2	42	045	42045	Distribution of COVID-19 deaths (%)	4380	766	68.1	27.9		1.7			2.2	Large fringe metro	Data based on counts less than 10 suppressed
11/02/2020	2/1/2020	10/31/2020	PA	Delaware County	2	42	045	42045	Distribution of population (%)	4380	766	65.6	21.9	0.1	6.2	0	2	4.1	Large fringe metro
11/02/2020	2/1/2020	10/31/2020	PA	Lackawanna County	3	42	069	42069	Distribution of all-cause deaths (%)	2466	245	94.5	2.3		0.5		0.4	2.2	Medium metro	Data based on counts less than 10 suppressed
11/02/2020	2/1/2020	10/31/2020	PA	Lackawanna County	3	42	069	42069	Distribution of COVID-19 deaths (%)	2466	245	95.9							Medium metro	Data based on counts less than 10 suppressed
11/02/2020	2/1/2020	10/31/2020	PA	Lackawanna County	3	42	069	42069	Distribution of population (%)	2466	245	83.7	3.1	0.1	3	0	1.5	8.4	Medium metro
11/02/2020	2/1/2020	10/31/2020	PA	Lancaster County	3	42	071	42071	Distribution of all-cause deaths (%)	4254	457	92.3	2.3		0.8		0.4	4.1	Medium metro	Data based on counts less than 10 suppressed
11/02/2020	2/1/2020	10/31/2020	PA	Lancaster County	3	42	071	42071	Distribution of COVID-19 deaths (%)	4254	457	90.2	2.2					5.5	Medium metro	Data based on counts less than 10 suppressed
11/02/2020	2/1/2020	10/31/2020	PA	Lancaster County	3	42	071	42071	Distribution of population (%)	4254	457	81.2	3.6	0.1	2.4	0	1.6	11	Medium metro
11/02/2020	2/1/2020	10/31/2020	PA	Lehigh County	3	42	077	42077	Distribution of all-cause deaths (%)	4029	533	86.6	4		0.9		0.4	8	Medium metro	Data based on counts less than 10 suppressed
11/02/2020	2/1/2020	10/31/2020	PA	Lehigh County	3	42	077	42077	Distribution of COVID-19 deaths (%)	4029	533	78.4	5.8					14.6	Medium metro	Data based on counts less than 10 suppressed
11/02/2020	2/1/2020	10/31/2020	PA	Lehigh County	3	42	077	42077	Distribution of population (%)	4029	533	62.5	5.9	0.1	3.6	0	1.6	26.2	Medium metro
11/02/2020	2/1/2020	10/31/2020	PA	Luzerne County	3	42	079	42079	Distribution of all-cause deaths (%)	3176	193	94.3	2.3		0.3			2.8	Medium metro	Data based on counts less than 10 suppressed
11/02/2020	2/1/2020	10/31/2020	PA	Luzerne County	3	42	079	42079	Distribution of COVID-19 deaths (%)	3176	193	87.6						9.8	Medium metro	Data based on counts less than 10 suppressed
11/02/2020	2/1/2020	10/31/2020	PA	Luzerne County	3	42	079	42079	Distribution of population (%)	3176	193	79.3	4.2	0.1	1.3	0	1.3	13.8	Medium metro
11/02/2020	2/1/2020	10/31/2020	PA	Monroe County	4	42	089	42089	Distribution of all-cause deaths (%)	1122	114	81	10.2		1.1			7.1	Small metro	Data based on counts less than 10 suppressed
11/02/2020	2/1/2020	10/31/2020	PA	Monroe County	4	42	089	42089	Distribution of COVID-19 deaths (%)	1122	114	75.4	14.9						Small metro	Data based on counts less than 10 suppressed
11/02/2020	2/1/2020	10/31/2020	PA	Monroe County	4	42	089	42089	Distribution of population (%)	1122	114	64.5	13.7	0.2	2.5	0.1	2.1	16.9	Small metro
11/02/2020	2/1/2020	10/31/2020	PA	Montgomery County	2	42	091	42091	Distribution of all-cause deaths (%)	7334	1171	78.1	16.7		2.6		0.3	2.3	Large fringe metro	Data based on counts less than 10 suppressed
11/02/2020	2/1/2020	10/31/2020	PA	Montgomery County	2	42	091	42091	Distribution of COVID-19 deaths (%)	7334	1171	64.4	28.1		3.6			3.5	Large fringe metro	Data based on counts less than 10 suppressed
11/02/2020	2/1/2020	10/31/2020	PA	Montgomery County	2	42	091	42091	Distribution of population (%)	7334	1171	75	9.4	0.1	8	0	2	5.4	Large fringe metro
11/02/2020	2/1/2020	10/31/2020	PA	Northampton County	3	42	095	42095	Distribution of all-cause deaths (%)	2292	279	89.8	4.2		0.8			4.9	Medium metro	Data based on counts less than 10 suppressed
11/02/2020	2/1/2020	10/31/2020	PA	Northampton County	3	42	095	42095	Distribution of COVID-19 deaths (%)	2292	279	87.1	5					5.7	Medium metro	Data based on counts less than 10 suppressed
11/02/2020	2/1/2020	10/31/2020	PA	Northampton County	3	42	095	42095	Distribution of population (%)	2292	279	75.4	5.6	0.1	2.9	0	1.8	14.1	Medium metro
11/02/2020	2/1/2020	10/31/2020	PA	Philadelphia County	1	42	101	42101	Distribution of all-cause deaths (%)	13394	1713	43.8	44.6		3.4		0.3	7.8	Large central metro	Data based on counts less than 10 suppressed
11/02/2020	2/1/2020	10/31/2020	PA	Philadelphia County	1	42	101	42101	Distribution of COVID-19 deaths (%)	13394	1713	36.1	50.3		4.1			9.2	Large central metro	Data based on counts less than 10 suppressed
11/02/2020	2/1/2020	10/31/2020	PA	Philadelphia County	1	42	101	42101	Distribution of population (%)	13394	1713	34.3	40.5	0.2	7.6	0	2	15.2	Large central metro
11/02/2020	2/1/2020	10/31/2020	PA	York County	3	42	133	42133	Distribution of all-cause deaths (%)	3374	206	90.4	5.4		0.5		0.4	3.3	Medium metro	Data based on counts less than 10 suppressed
11/02/2020	2/1/2020	10/31/2020	PA	York County	3	42	133	42133	Distribution of COVID-19 deaths (%)	3374	206	84.5	7.3					7.8	Medium metro	Data based on counts less than 10 suppressed
11/02/2020	2/1/2020	10/31/2020	PA	York County	3	42	133	42133	Distribution of population (%)	3374	206	82.6	5.8	0.2	1.5	0	1.9	8.1	Medium metro
11/02/2020	2/1/2020	10/31/2020	RI	Kent County	2	44	003	44003	Distribution of all-cause deaths (%)	1220	119	97.1	1.1		0.9				Large fringe metro	Data based on counts less than 10 suppressed
11/02/2020	2/1/2020	10/31/2020	RI	Kent County	2	44	003	44003	Distribution of COVID-19 deaths (%)	1220	119	93.3							Large fringe metro	Data based on counts less than 10 suppressed
11/02/2020	2/1/2020	10/31/2020	RI	Kent County	2	44	003	44003	Distribution of population (%)	1220	119	87.4	1.9	0.3	2.8	0	1.9	5.7	Large fringe metro
11/02/2020	2/1/2020	10/31/2020	RI	Providence County	1	44	007	44007	Distribution of all-cause deaths (%)	5607	935	87.1	4.5	0.2	1.3		0.7	6.2	Large central metro	Data based on counts less than 10 suppressed
11/02/2020	2/1/2020	10/31/2020	RI	Providence County	1	44	007	44007	Distribution of COVID-19 deaths (%)	5607	935	81.3	6.4		1.6			10.2	Large central metro	Data based on counts less than 10 suppressed
11/02/2020	2/1/2020	10/31/2020	RI	Providence County	1	44	007	44007	Distribution of population (%)	5607	935	60	8.8	0.4	4.4	0.1	2.4	23.9	Large central metro
11/02/2020	2/1/2020	10/31/2020	SC	Anderson County	3	45	007	45007	Distribution of all-cause deaths (%)	2049	197	83.3	14.9					0.8	Medium metro	Data based on counts less than 10 suppressed
11/02/2020	2/1/2020	10/31/2020	SC	Anderson County	3	45	007	45007	Distribution of COVID-19 deaths (%)	2049	197	78.2	17.3						Medium metro	Data based on counts less than 10 suppressed
11/02/2020	2/1/2020	10/31/2020	SC	Anderson County	3	45	007	45007	Distribution of population (%)	2049	197	77.1	16	0.2	1	0	1.7	4	Medium metro
11/02/2020	2/1/2020	10/31/2020	SC	Charleston County	3	45	019	45019	Distribution of all-cause deaths (%)	3969	375	63.5	33.1	0.3	0.7		0.4	2	Medium metro	Data based on counts less than 10 suppressed
11/02/2020	2/1/2020	10/31/2020	SC	Charleston County	3	45	019	45019	Distribution of COVID-19 deaths (%)	3969	375	47.7	46.1					4	Medium metro	Data based on counts less than 10 suppressed
11/02/2020	2/1/2020	10/31/2020	SC	Charleston County	3	45	019	45019	Distribution of population (%)	3969	375	65.2	25.9	0.2	1.8	0.1	1.6	5.3	Medium metro
11/02/2020	2/1/2020	10/31/2020	SC	Florence County	4	45	041	45041	Distribution of all-cause deaths (%)	2477	370	55.9	42.3	0.8				0.8	Small metro	Data based on counts less than 10 suppressed
11/02/2020	2/1/2020	10/31/2020	SC	Florence County	4	45	041	45041	Distribution of COVID-19 deaths (%)	2477	370	41.9	55.1						Small metro	Data based on counts less than 10 suppressed
11/02/2020	2/1/2020	10/31/2020	SC	Florence County	4	45	041	45041	Distribution of population (%)	2477	370	51.2	42.7	0.3	1.6	0.1	1.4	2.8	Small metro
11/02/2020	2/1/2020	10/31/2020	SC	Greenville County	3	45	045	45045	Distribution of all-cause deaths (%)	4368	357	79.2	17.9		0.6			2.1	Medium metro	Data based on counts less than 10 suppressed
11/02/2020	2/1/2020	10/31/2020	SC	Greenville County	3	45	045	45045	Distribution of COVID-19 deaths (%)	4368	357	67.2	27.5					4.5	Medium metro	Data based on counts less than 10 suppressed
11/02/2020	2/1/2020	10/31/2020	SC	Greenville County	3	45	045	45045	Distribution of population (%)	4368	357	67.9	17.8	0.2	2.6	0.1	1.8	9.5	Medium metro
11/02/2020	2/1/2020	10/31/2020	SC	Greenwood County	5	45	047	45047	Distribution of all-cause deaths (%)	888	107	67.5	31.1						Micropolitan	Data based on counts less than 10 suppressed
11/02/2020	2/1/2020	10/31/2020	SC	Greenwood County	5	45	047	45047	Distribution of COVID-19 deaths (%)	888	107	61.7	36.4						Micropolitan	Data based on counts less than 10 suppressed
11/02/2020	2/1/2020	10/31/2020	SC	Greenwood County	5	45	047	45047	Distribution of population (%)	888	107	59.4	31.6	0.2	1.3	0	1.3	6.2	Micropolitan
11/02/2020	2/1/2020	10/31/2020	SC	Horry County	3	45	051	45051	Distribution of all-cause deaths (%)	3282	221	85.7	11.2	0.3	0.4		0.3	2	Medium metro	Data based on counts less than 10 suppressed
11/02/2020	2/1/2020	10/31/2020	SC	Horry County	3	45	051	45051	Distribution of COVID-19 deaths (%)	3282	221	70.6	23.1					5.9	Medium metro	Data based on counts less than 10 suppressed
11/02/2020	2/1/2020	10/31/2020	SC	Horry County	3	45	051	45051	Distribution of population (%)	3282	221	77.6	12.5	0.4	1.3	0.1	1.9	6.1	Medium metro
11/02/2020	2/1/2020	10/31/2020	SC	Lexington County	3	45	063	45063	Distribution of all-cause deaths (%)	2307	191	81.8	15.4		0.9			1.4	Medium metro	Data based on counts less than 10 suppressed
11/02/2020	2/1/2020	10/31/2020	SC	Lexington County	3	45	063	45063	Distribution of COVID-19 deaths (%)	2307	191	71.7	26.7						Medium metro	Data based on counts less than 10 suppressed
11/02/2020	2/1/2020	10/31/2020	SC	Lexington County	3	45	063	45063	Distribution of population (%)	2307	191	74.1	15.2	0.4	2.2	0.1	1.9	6.3	Medium metro
11/02/2020	2/1/2020	10/31/2020	SC	Orangeburg County	5	45	075	45075	Distribution of all-cause deaths (%)	898	124	44.1	54.7						Micropolitan	Data based on counts less than 10 suppressed
11/02/2020	2/1/2020	10/31/2020	SC	Orangeburg County	5	45	075	45075	Distribution of COVID-19 deaths (%)	898	124	35.5	63.7						Micropolitan	Data based on counts less than 10 suppressed
11/02/2020	2/1/2020	10/31/2020	SC	Orangeburg County	5	45	075	45075	Distribution of population (%)	898	124	33.3	61.5	0.6	0.9	0	1.3	2.4	Micropolitan
11/02/2020	2/1/2020	10/31/2020	SC	Richland County	3	45	079	45079	Distribution of all-cause deaths (%)	3397	344	51.5	45.5		0.8			2	Medium metro	Data based on counts less than 10 suppressed
11/02/2020	2/1/2020	10/31/2020	SC	Richland County	3	45	079	45079	Distribution of COVID-19 deaths (%)	3397	344	42.2	52.9					3.5	Medium metro	Data based on counts less than 10 suppressed
11/02/2020	2/1/2020	10/31/2020	SC	Richland County	3	45	079	45079	Distribution of population (%)	3397	344	41.4	47.7	0.3	2.9	0.1	2.2	5.3	Medium metro
11/02/2020	2/1/2020	10/31/2020	SC	Spartanburg County	3	45	083	45083	Distribution of all-cause deaths (%)	3015	274	78.4	18.9		0.8			1.6	Medium metro	Data based on counts less than 10 suppressed
11/02/2020	2/1/2020	10/31/2020	SC	Spartanburg County	3	45	083	45083	Distribution of COVID-19 deaths (%)	3015	274	69	25.5					4.7	Medium metro	Data based on counts less than 10 suppressed
11/02/2020	2/1/2020	10/31/2020	SC	Spartanburg County	3	45	083	45083	Distribution of population (%)	3015	274	67.7	20.4	0.2	2.5	0	1.8	7.3	Medium metro
11/02/2020	2/1/2020	10/31/2020	SD	Minnehaha County	4	46	099	46099	Distribution of all-cause deaths (%)	1956	216	88.8	1.4	6.4	1		0.7	1.5	Small metro	Data based on counts less than 10 suppressed
11/02/2020	2/1/2020	10/31/2020	SD	Minnehaha County	4	46	099	46099	Distribution of COVID-19 deaths (%)	1956	216	79.6		12					Small metro	Data based on counts less than 10 suppressed
11/02/2020	2/1/2020	10/31/2020	SD	Minnehaha County	4	46	099	46099	Distribution of population (%)	1956	216	81.9	6	2.4	2.1	0	2.4	5.1	Small metro
11/02/2020	2/1/2020	10/31/2020	TN	Davidson County	1	47	037	47037	Distribution of all-cause deaths (%)	7406	558	73.6	21.5	0.1	1.2		0.5	3.1	Large central metro	Data based on counts less than 10 suppressed
11/02/2020	2/1/2020	10/31/2020	TN	Davidson County	1	47	037	47037	Distribution of COVID-19 deaths (%)	7406	558	59.5	25.6		2.2			11.8	Large central metro	Data based on counts less than 10 suppressed
11/02/2020	2/1/2020	10/31/2020	TN	Davidson County	1	47	037	47037	Distribution of population (%)	7406	558	56.3	26.8	0.3	3.9	0.1	2.3	10.4	Large central metro
11/02/2020	2/1/2020	10/31/2020	TN	Hamilton County	3	47	065	47065	Distribution of all-cause deaths (%)	4270	199	84.1	13.3		0.6			1.7	Medium metro	Data based on counts less than 10 suppressed
11/02/2020	2/1/2020	10/31/2020	TN	Hamilton County	3	47	065	47065	Distribution of COVID-19 deaths (%)	4270	199	71.4	19.6					7.5	Medium metro	Data based on counts less than 10 suppressed
11/02/2020	2/1/2020	10/31/2020	TN	Hamilton County	3	47	065	47065	Distribution of population (%)	4270	199	70.9	19	0.2	2.1	0.1	1.7	6	Medium metro
11/02/2020	2/1/2020	10/31/2020	TN	Knox County	3	47	093	47093	Distribution of all-cause deaths (%)	5244	187	91.9	6.1		0.5			1.2	Medium metro	Data based on counts less than 10 suppressed
11/02/2020	2/1/2020	10/31/2020	TN	Knox County	3	47	093	47093	Distribution of COVID-19 deaths (%)	5244	187	82.9	10.7						Medium metro	Data based on counts less than 10 suppressed
11/02/2020	2/1/2020	10/31/2020	TN	Knox County	3	47	093	47093	Distribution of population (%)	5244	187	81.9	8.7	0.2	2.4	0.1	2.2	4.6	Medium metro
11/02/2020	2/1/2020	10/31/2020	TN	Madison County	4	47	113	47113	Distribution of all-cause deaths (%)	1667	231	69.6	29.1					0.8	Small metro	Data based on counts less than 10 suppressed
11/02/2020	2/1/2020	10/31/2020	TN	Madison County	4	47	113	47113	Distribution of COVID-19 deaths (%)	1667	231	62.8	36.4						Small metro	Data based on counts less than 10 suppressed
11/02/2020	2/1/2020	10/31/2020	TN	Madison County	4	47	113	47113	Distribution of population (%)	1667	231	55.6	37.4	0.2	1.1	0	1.6	4.1	Small metro
11/02/2020	2/1/2020	10/31/2020	TN	Rutherford County	2	47	149	47149	Distribution of all-cause deaths (%)	2188	165	83.7	12.4		1.2			2.3	Large fringe metro	Data based on counts less than 10 suppressed
11/02/2020	2/1/2020	10/31/2020	TN	Rutherford County	2	47	149	47149	Distribution of COVID-19 deaths (%)	2188	165	74.5	17					6.1	Large fringe metro	Data based on counts less than 10 suppressed
11/02/2020	2/1/2020	10/31/2020	TN	Rutherford County	2	47	149	47149	Distribution of population (%)	2188	165	69.1	15.8	0.3	3.5	0.1	2.6	8.7	Large fringe metro
11/02/2020	2/1/2020	10/31/2020	TN	Shelby County	1	47	157	47157	Distribution of all-cause deaths (%)	8586	592	46.7	49.8		0.9		0.4	2.2	Large central metro	Data based on counts less than 10 suppressed
11/02/2020	2/1/2020	10/31/2020	TN	Shelby County	1	47	157	47157	Distribution of COVID-19 deaths (%)	8586	592	34.5	60.5					4.6	Large central metro	Data based on counts less than 10 suppressed
11/02/2020	2/1/2020	10/31/2020	TN	Shelby County	1	47	157	47157	Distribution of population (%)	8586	592	35.3	53.7	0.2	2.8	0	1.5	6.6	Large central metro
11/02/2020	2/1/2020	10/31/2020	TN	Sumner County	2	47	165	47165	Distribution of all-cause deaths (%)	1270	109	90.9	6.6		0.8			1.3	Large fringe metro	Data based on counts less than 10 suppressed
11/02/2020	2/1/2020	10/31/2020	TN	Sumner County	2	47	165	47165	Distribution of COVID-19 deaths (%)	1270	109	85.3	10.1						Large fringe metro	Data based on counts less than 10 suppressed
11/02/2020	2/1/2020	10/31/2020	TN	Sumner County	2	47	165	47165	Distribution of population (%)	1270	109	83	8	0.3	1.5	0.1	1.9	5.3	Large fringe metro
11/02/2020	2/1/2020	10/31/2020	TX	Bell County	3	48	027	48027	Distribution of all-cause deaths (%)	2399	135	66.6	18.3		2.1		0.5	12	Medium metro	Data based on counts less than 10 suppressed
11/02/2020	2/1/2020	10/31/2020	TX	Bell County	3	48	027	48027	Distribution of COVID-19 deaths (%)	2399	135	52.6	22.2					22.2	Medium metro	Data based on counts less than 10 suppressed
11/02/2020	2/1/2020	10/31/2020	TX	Bell County	3	48	027	48027	Distribution of population (%)	2399	135	44.3	22.1	0.5	2.9	0.7	4.3	25.4	Medium metro
11/02/2020	2/1/2020	10/31/2020	TX	Bexar County	1	48	029	48029	Distribution of all-cause deaths (%)	13311	1845	40.5	7.2	0.1	1.1	0.1	0.2	50.7	Large central metro
11/02/2020	2/1/2020	10/31/2020	TX	Bexar County	1	48	029	48029	Distribution of COVID-19 deaths (%)	13311	1845	20.2	4.4		0.7			74.5	Large central metro	Data based on counts less than 10 suppressed
11/02/2020	2/1/2020	10/31/2020	TX	Bexar County	1	48	029	48029	Distribution of population (%)	13311	1845	27.1	7.4	0.2	3	0.1	1.6	60.6	Large central metro
11/02/2020	2/1/2020	10/31/2020	TX	Bowie County	4	48	037	48037	Distribution of all-cause deaths (%)	1217	117	73.9	24					1.7	Small metro	Data based on counts less than 10 suppressed
11/02/2020	2/1/2020	10/31/2020	TX	Bowie County	4	48	037	48037	Distribution of COVID-19 deaths (%)	1217	117	69.2	25.6						Small metro	Data based on counts less than 10 suppressed
11/02/2020	2/1/2020	10/31/2020	TX	Bowie County	4	48	037	48037	Distribution of population (%)	1217	117	63.1	25	0.7	1.2	0.1	2.2	7.8	Small metro
11/02/2020	2/1/2020	10/31/2020	TX	Brazoria County	2	48	039	48039	Distribution of all-cause deaths (%)	1754	147	61.2	21.7		2.3			14.7	Large fringe metro	Data based on counts less than 10 suppressed
11/02/2020	2/1/2020	10/31/2020	TX	Brazoria County	2	48	039	48039	Distribution of COVID-19 deaths (%)	1754	147	34.7	31.3					30.6	Large fringe metro	Data based on counts less than 10 suppressed
11/02/2020	2/1/2020	10/31/2020	TX	Brazoria County	2	48	039	48039	Distribution of population (%)	1754	147	45.3	14.4	0.3	6.8	0	1.7	31.6	Large fringe metro
11/02/2020	2/1/2020	10/31/2020	TX	Brazos County	4	48	041	48041	Distribution of all-cause deaths (%)	1214	115	72.3	15.1		1.1			11.4	Small metro	Data based on counts less than 10 suppressed
11/02/2020	2/1/2020	10/31/2020	TX	Brazos County	4	48	041	48041	Distribution of COVID-19 deaths (%)	1214	115	54.8	25.2					19.1	Small metro	Data based on counts less than 10 suppressed
11/02/2020	2/1/2020	10/31/2020	TX	Brazos County	4	48	041	48041	Distribution of population (%)	1214	115	55.1	10.6	0.3	6.2	0.1	1.6	26.2	Small metro
11/02/2020	2/1/2020	10/31/2020	TX	Cameron County	3	48	061	48061	Distribution of all-cause deaths (%)	3422	1090	16.3			0.3			83.1	Medium metro	Data based on counts less than 10 suppressed
11/02/2020	2/1/2020	10/31/2020	TX	Cameron County	3	48	061	48061	Distribution of COVID-19 deaths (%)	3422	1090	7.7						91.9	Medium metro	Data based on counts less than 10 suppressed
11/02/2020	2/1/2020	10/31/2020	TX	Cameron County	3	48	061	48061	Distribution of population (%)	3422	1090	8.6	0.4	0.1	0.7	0	0.2	90	Medium metro
11/02/2020	2/1/2020	10/31/2020	TX	Collin County	1	48	085	48085	Distribution of all-cause deaths (%)	4871	295	76.2	8.9	0.3	6.4		0.3	7.8	Large central metro	Data based on counts less than 10 suppressed
11/02/2020	2/1/2020	10/31/2020	TX	Collin County	1	48	085	48085	Distribution of COVID-19 deaths (%)	4871	295	60	9.2		6.1			23.4	Large central metro	Data based on counts less than 10 suppressed
11/02/2020	2/1/2020	10/31/2020	TX	Collin County	1	48	085	48085	Distribution of population (%)	4871	295	55	10.4	0.4	16.1	0.1	2.4	15.5	Large central metro
11/02/2020	2/1/2020	10/31/2020	TX	Comal County	2	48	091	48091	Distribution of all-cause deaths (%)	1119	123	79.2	1.7					18.7	Large fringe metro	Data based on counts less than 10 suppressed
11/02/2020	2/1/2020	10/31/2020	TX	Comal County	2	48	091	48091	Distribution of COVID-19 deaths (%)	1119	123	50.4						47.2	Large fringe metro	Data based on counts less than 10 suppressed
11/02/2020	2/1/2020	10/31/2020	TX	Comal County	2	48	091	48091	Distribution of population (%)	1119	123	66.5	2.3	0.4	1.3	0.1	1.5	28	Large fringe metro
11/02/2020	2/1/2020	10/31/2020	TX	Dallas County	1	48	113	48113	Distribution of all-cause deaths (%)	14104	1160	49.9	28.5	0.2	2.6		0.2	18.6	Large central metro	Data based on counts less than 10 suppressed
11/02/2020	2/1/2020	10/31/2020	TX	Dallas County	1	48	113	48113	Distribution of COVID-19 deaths (%)	14104	1160	27	24.9		2.2			45.3	Large central metro	Data based on counts less than 10 suppressed
11/02/2020	2/1/2020	10/31/2020	TX	Dallas County	1	48	113	48113	Distribution of population (%)	14104	1160	28.3	22.7	0.3	6.5	0	1.5	40.7	Large central metro
11/02/2020	2/1/2020	10/31/2020	TX	Denton County	2	48	121	48121	Distribution of all-cause deaths (%)	3290	194	81.5	7.1		3.7			7.4	Large fringe metro	Data based on counts less than 10 suppressed
11/02/2020	2/1/2020	10/31/2020	TX	Denton County	2	48	121	48121	Distribution of COVID-19 deaths (%)	3290	194	61.9	8.2					25.3	Large fringe metro	Data based on counts less than 10 suppressed
11/02/2020	2/1/2020	10/31/2020	TX	Denton County	2	48	121	48121	Distribution of population (%)	3290	194	57.6	10.5	0.4	9.5	0.1	2.3	19.6	Large fringe metro
11/02/2020	2/1/2020	10/31/2020	TX	Ector County	4	48	135	48135	Distribution of all-cause deaths (%)	1171	136	53.9	5.3					39.8	Small metro	Data based on counts less than 10 suppressed
11/02/2020	2/1/2020	10/31/2020	TX	Ector County	4	48	135	48135	Distribution of COVID-19 deaths (%)	1171	136	25						69.9	Small metro	Data based on counts less than 10 suppressed
11/02/2020	2/1/2020	10/31/2020	TX	Ector County	4	48	135	48135	Distribution of population (%)	1171	136	30.4	4.4	0.4	1.1	0.2	1.1	62.5	Small metro
11/02/2020	2/1/2020	10/31/2020	TX	El Paso County	3	48	141	48141	Distribution of all-cause deaths (%)	5314	645	19.5	2.6	0.3	0.3		0.4	76.8	Medium metro	Data based on counts less than 10 suppressed
11/02/2020	2/1/2020	10/31/2020	TX	El Paso County	3	48	141	48141	Distribution of COVID-19 deaths (%)	5314	645	10.5						87.8	Medium metro	Data based on counts less than 10 suppressed
11/02/2020	2/1/2020	10/31/2020	TX	El Paso County	3	48	141	48141	Distribution of population (%)	5314	645	11.6	3.1	0.3	1.1	0.1	1	82.8	Medium metro
11/02/2020	2/1/2020	10/31/2020	TX	Fort Bend County	2	48	157	48157	Distribution of all-cause deaths (%)	2880	268	47.2	23.6		11.8		0.5	16.8	Large fringe metro	Data based on counts less than 10 suppressed
11/02/2020	2/1/2020	10/31/2020	TX	Fort Bend County	2	48	157	48157	Distribution of COVID-19 deaths (%)	2880	268	32.8	26.5		11.2			29.5	Large fringe metro	Data based on counts less than 10 suppressed
11/02/2020	2/1/2020	10/31/2020	TX	Fort Bend County	2	48	157	48157	Distribution of population (%)	2880	268	31.9	20.4	0.2	20.6	0	1.9	24.9	Large fringe metro
11/02/2020	2/1/2020	10/31/2020	TX	Galveston County	2	48	167	48167	Distribution of all-cause deaths (%)	2215	300	63.8	17.3		1.7			16.7	Large fringe metro	Data based on counts less than 10 suppressed
11/02/2020	2/1/2020	10/31/2020	TX	Galveston County	2	48	167	48167	Distribution of COVID-19 deaths (%)	2215	300	37.7	22.7					38	Large fringe metro	Data based on counts less than 10 suppressed
11/02/2020	2/1/2020	10/31/2020	TX	Galveston County	2	48	167	48167	Distribution of population (%)	2215	300	56.7	12.5	0.4	3.3	0.1	1.7	25.4	Large fringe metro
11/02/2020	2/1/2020	10/31/2020	TX	Gregg County	4	48	183	48183	Distribution of all-cause deaths (%)	1476	128	72.4	21.9					4.6	Small metro	Data based on counts less than 10 suppressed
11/02/2020	2/1/2020	10/31/2020	TX	Gregg County	4	48	183	48183	Distribution of COVID-19 deaths (%)	1476	128	57	29.7					11.7	Small metro	Data based on counts less than 10 suppressed
11/02/2020	2/1/2020	10/31/2020	TX	Gregg County	4	48	183	48183	Distribution of population (%)	1476	128	57	20.2	0.4	1.3	0	1.8	19.2	Small metro
11/02/2020	2/1/2020	10/31/2020	TX	Harris County	1	48	201	48201	Distribution of all-cause deaths (%)	25883	2955	47.6	23.3	0.1	4.7	0.1	0.3	24	Large central metro
11/02/2020	2/1/2020	10/31/2020	TX	Harris County	1	48	201	48201	Distribution of COVID-19 deaths (%)	25883	2955	25.7	18.9		5.1			50	Large central metro	Data based on counts less than 10 suppressed
11/02/2020	2/1/2020	10/31/2020	TX	Harris County	1	48	201	48201	Distribution of population (%)	25883	2955	28.7	18.8	0.2	7.1	0.1	1.5	43.7	Large central metro
11/02/2020	2/1/2020	10/31/2020	TX	Hidalgo County	3	48	215	48215	Distribution of all-cause deaths (%)	5555	1729	12.2						87.5	Medium metro	Data based on counts less than 10 suppressed
11/02/2020	2/1/2020	10/31/2020	TX	Hidalgo County	3	48	215	48215	Distribution of COVID-19 deaths (%)	5555	1729	5.1						94.8	Medium metro	Data based on counts less than 10 suppressed
11/02/2020	2/1/2020	10/31/2020	TX	Hidalgo County	3	48	215	48215	Distribution of population (%)	5555	1729	5.9	0.4	0.1	0.9	0	0.2	92.5	Medium metro
11/02/2020	2/1/2020	10/31/2020	TX	Jefferson County	3	48	245	48245	Distribution of all-cause deaths (%)	2571	224	64.1	29.6		1.2			4.8	Medium metro	Data based on counts less than 10 suppressed
11/02/2020	2/1/2020	10/31/2020	TX	Jefferson County	3	48	245	48245	Distribution of COVID-19 deaths (%)	2571	224	56.2	31.7					10.3	Medium metro	Data based on counts less than 10 suppressed
11/02/2020	2/1/2020	10/31/2020	TX	Jefferson County	3	48	245	48245	Distribution of population (%)	2571	224	39.3	33.1	0.3	3.8	0	1.4	22.1	Medium metro
11/02/2020	2/1/2020	10/31/2020	TX	Lubbock County	3	48	303	48303	Distribution of all-cause deaths (%)	3030	319	63.2	6.7		0.8			28.9	Medium metro	Data based on counts less than 10 suppressed
11/02/2020	2/1/2020	10/31/2020	TX	Lubbock County	3	48	303	48303	Distribution of COVID-19 deaths (%)	3030	319	39.8	5.6					54.2	Medium metro	Data based on counts less than 10 suppressed
11/02/2020	2/1/2020	10/31/2020	TX	Lubbock County	3	48	303	48303	Distribution of population (%)	3030	319	52.6	7	0.4	2.2	0.1	1.4	36.3	Medium metro
11/02/2020	2/1/2020	10/31/2020	TX	McLennan County	3	48	309	48309	Distribution of all-cause deaths (%)	2078	157	72.9	15.4		0.5			10.5	Medium metro	Data based on counts less than 10 suppressed
11/02/2020	2/1/2020	10/31/2020	TX	McLennan County	3	48	309	48309	Distribution of COVID-19 deaths (%)	2078	157	50.3	16.6					29.9	Medium metro	Data based on counts less than 10 suppressed
11/02/2020	2/1/2020	10/31/2020	TX	McLennan County	3	48	309	48309	Distribution of population (%)	2078	157	55.4	13.9	0.3	1.6	0.1	1.7	27	Medium metro
11/02/2020	2/1/2020	10/31/2020	TX	Montgomery County	2	48	339	48339	Distribution of all-cause deaths (%)	4286	324	77.1	9.6		1.6		0.2	11.3	Large fringe metro	Data based on counts less than 10 suppressed
11/02/2020	2/1/2020	10/31/2020	TX	Montgomery County	2	48	339	48339	Distribution of COVID-19 deaths (%)	4286	324	47.2	14.5					37	Large fringe metro	Data based on counts less than 10 suppressed
11/02/2020	2/1/2020	10/31/2020	TX	Montgomery County	2	48	339	48339	Distribution of population (%)	4286	324	64.3	5.3	0.4	3.1	0.1	1.6	25.1	Large fringe metro
11/02/2020	2/1/2020	10/31/2020	TX	Nacogdoches County	5	48	347	48347	Distribution of all-cause deaths (%)	609	101	78.2	17.1					4.3	Micropolitan	Data based on counts less than 10 suppressed
11/02/2020	2/1/2020	10/31/2020	TX	Nacogdoches County	5	48	347	48347	Distribution of COVID-19 deaths (%)	609	101	67.3	22.8						Micropolitan	Data based on counts less than 10 suppressed
11/02/2020	2/1/2020	10/31/2020	TX	Nacogdoches County	5	48	347	48347	Distribution of population (%)	609	101	59.2	17.6	0.4	1.2	0	1.5	20	Micropolitan
11/02/2020	2/1/2020	10/31/2020	TX	Nueces County	3	48	355	48355	Distribution of all-cause deaths (%)	3243	558	41.6	3.4		0.9			53.8	Medium metro	Data based on counts less than 10 suppressed
11/02/2020	2/1/2020	10/31/2020	TX	Nueces County	3	48	355	48355	Distribution of COVID-19 deaths (%)	3243	558	23.7						73.8	Medium metro	Data based on counts less than 10 suppressed
11/02/2020	2/1/2020	10/31/2020	TX	Nueces County	3	48	355	48355	Distribution of population (%)	3243	558	28.7	3.5	0.3	2	0.1	1.1	64.4	Medium metro
11/02/2020	2/1/2020	10/31/2020	TX	Potter County	3	48	375	48375	Distribution of all-cause deaths (%)	1727	201	73.9	6.2		2		0.6	17	Medium metro	Data based on counts less than 10 suppressed
11/02/2020	2/1/2020	10/31/2020	TX	Potter County	3	48	375	48375	Distribution of COVID-19 deaths (%)	1727	201	49.8	5.5		5			39.3	Medium metro	Data based on counts less than 10 suppressed
11/02/2020	2/1/2020	10/31/2020	TX	Potter County	3	48	375	48375	Distribution of population (%)	1727	201	43.2	10.1	0.5	5.6	0	1.5	39	Medium metro
11/02/2020	2/1/2020	10/31/2020	TX	Smith County	4	48	423	48423	Distribution of all-cause deaths (%)	3083	308	79.3	15.6		0.4			4.4	Small metro	Data based on counts less than 10 suppressed
11/02/2020	2/1/2020	10/31/2020	TX	Smith County	4	48	423	48423	Distribution of COVID-19 deaths (%)	3083	308	65.9	20.1					13.3	Small metro	Data based on counts less than 10 suppressed
11/02/2020	2/1/2020	10/31/2020	TX	Smith County	4	48	423	48423	Distribution of population (%)	3083	308	59.1	17.2	0.3	1.6	0.1	1.6	20.1	Small metro
11/02/2020	2/1/2020	10/31/2020	TX	Tarrant County	1	48	439	48439	Distribution of all-cause deaths (%)	12580	1010	69.1	14.6	0.1	2.5	0.2	0.2	13.2	Large central metro
11/02/2020	2/1/2020	10/31/2020	TX	Tarrant County	1	48	439	48439	Distribution of COVID-19 deaths (%)	12580	1010	49.2	16.7		2.6			30.9	Large central metro	Data based on counts less than 10 suppressed
11/02/2020	2/1/2020	10/31/2020	TX	Tarrant County	1	48	439	48439	Distribution of population (%)	12580	1010	45.2	17	0.4	5.6	0.2	2.2	29.4	Large central metro
11/02/2020	2/1/2020	10/31/2020	TX	Tom Green County	4	48	451	48451	Distribution of all-cause deaths (%)	1064	101	68.4	3.3					27.1	Small metro	Data based on counts less than 10 suppressed
11/02/2020	2/1/2020	10/31/2020	TX	Tom Green County	4	48	451	48451	Distribution of COVID-19 deaths (%)	1064	101	41.6						53.5	Small metro	Data based on counts less than 10 suppressed
11/02/2020	2/1/2020	10/31/2020	TX	Tom Green County	4	48	451	48451	Distribution of population (%)	1064	101	52.3	3.6	0.4	1.2	0.1	1.7	40.7	Small metro
11/02/2020	2/1/2020	10/31/2020	TX	Travis County	1	48	453	48453	Distribution of all-cause deaths (%)	5585	526	63.9	11.2	0.2	2.4		0.3	22	Large central metro	Data based on counts less than 10 suppressed
11/02/2020	2/1/2020	10/31/2020	TX	Travis County	1	48	453	48453	Distribution of COVID-19 deaths (%)	5585	526	37.1	9.9		1.9			50.4	Large central metro	Data based on counts less than 10 suppressed
11/02/2020	2/1/2020	10/31/2020	TX	Travis County	1	48	453	48453	Distribution of population (%)	5585	526	48.8	8	0.2	7.2	0.1	2	33.6	Large central metro
11/02/2020	2/1/2020	10/31/2020	TX	Victoria County	4	48	469	48469	Distribution of all-cause deaths (%)	953	177	56.9	7.2					34.7	Small metro	Data based on counts less than 10 suppressed
11/02/2020	2/1/2020	10/31/2020	TX	Victoria County	4	48	469	48469	Distribution of COVID-19 deaths (%)	953	177	38.4	9.6					51.4	Small metro	Data based on counts less than 10 suppressed
11/02/2020	2/1/2020	10/31/2020	TX	Victoria County	4	48	469	48469	Distribution of population (%)	953	177	43.9	5.7	0.3	1.3	0	1	47.8	Small metro
11/02/2020	2/1/2020	10/31/2020	TX	Webb County	3	48	479	48479	Distribution of all-cause deaths (%)	1469	327	3.7						95.8	Medium metro	Data based on counts less than 10 suppressed
11/02/2020	2/1/2020	10/31/2020	TX	Webb County	3	48	479	48479	Distribution of COVID-19 deaths (%)	1469	327							97.6	Medium metro	Data based on counts less than 10 suppressed
11/02/2020	2/1/2020	10/31/2020	TX	Webb County	3	48	479	48479	Distribution of population (%)	1469	327	3.6	0.3	0	0.5	0	0.1	95.4	Medium metro
11/02/2020	2/1/2020	10/31/2020	TX	Williamson County	2	48	491	48491	Distribution of all-cause deaths (%)	2805	203	80.5	5.8		2.1			11.1	Large fringe metro	Data based on counts less than 10 suppressed
11/02/2020	2/1/2020	10/31/2020	TX	Williamson County	2	48	491	48491	Distribution of COVID-19 deaths (%)	2805	203	54.2	6.9					36	Large fringe metro	Data based on counts less than 10 suppressed
11/02/2020	2/1/2020	10/31/2020	TX	Williamson County	2	48	491	48491	Distribution of population (%)	2805	203	58	6.7	0.3	7.8	0.1	2.4	24.8	Large fringe metro
11/02/2020	2/1/2020	10/31/2020	UT	Salt Lake County	1	49	035	49035	Distribution of all-cause deaths (%)	6237	359	83	1.4	1.2	2.3	1.9	0.8	9.4	Large central metro
11/02/2020	2/1/2020	10/31/2020	UT	Salt Lake County	1	49	035	49035	Distribution of COVID-19 deaths (%)	6237	359	56.8		5	5.3	6.4		24.5	Large central metro	Data based on counts less than 10 suppressed
11/02/2020	2/1/2020	10/31/2020	UT	Salt Lake County	1	49	035	49035	Distribution of population (%)	6237	359	69.2	1.8	0.7	4.3	1.6	3.9	18.5	Large central metro
11/02/2020	2/1/2020	10/31/2020	VA	Arlington County	1	51	013	51013	Distribution of all-cause deaths (%)	1169	175	59.8	19.3		9.5			10.8	Large central metro	Data based on counts less than 10 suppressed
11/02/2020	2/1/2020	10/31/2020	VA	Arlington County	1	51	013	51013	Distribution of COVID-19 deaths (%)	1169	175	49.7	24		8			18.3	Large central metro	Data based on counts less than 10 suppressed
11/02/2020	2/1/2020	10/31/2020	VA	Arlington County	1	51	013	51013	Distribution of population (%)	1169	175	61.3	9.1	0.2	10.8	0.1	3	15.6	Large central metro
11/02/2020	2/1/2020	10/31/2020	VA	Fairfax County	2	51	059	51059	Distribution of all-cause deaths (%)	4378	527	67.2	10.4		12.7		0.5	9.1	Large fringe metro	Data based on counts less than 10 suppressed
11/02/2020	2/1/2020	10/31/2020	VA	Fairfax County	2	51	059	51059	Distribution of COVID-19 deaths (%)	4378	527	53.3	11.2		13.9			21.1	Large fringe metro	Data based on counts less than 10 suppressed
11/02/2020	2/1/2020	10/31/2020	VA	Fairfax County	2	51	059	51059	Distribution of population (%)	4378	527	50	9.9	0.1	19.9	0.1	3.4	16.5	Large fringe metro
11/02/2020	2/1/2020	10/31/2020	VA	Henrico County	2	51	087	51087	Distribution of all-cause deaths (%)	2728	218	67	28.1		1.8		1.1	1.8	Large fringe metro	Data based on counts less than 10 suppressed
11/02/2020	2/1/2020	10/31/2020	VA	Henrico County	2	51	087	51087	Distribution of COVID-19 deaths (%)	2728	218	55.5	37.6					4.6	Large fringe metro	Data based on counts less than 10 suppressed
11/02/2020	2/1/2020	10/31/2020	VA	Henrico County	2	51	087	51087	Distribution of population (%)	2728	218	52.1	30.2	0.2	9	0	2.4	6	Large fringe metro
11/02/2020	2/1/2020	10/31/2020	VA	Loudoun County	2	51	107	51107	Distribution of all-cause deaths (%)	1446	134	77	8.4		8.9			5	Large fringe metro	Data based on counts less than 10 suppressed
11/02/2020	2/1/2020	10/31/2020	VA	Loudoun County	2	51	107	51107	Distribution of COVID-19 deaths (%)	1446	134	72.4	7.5		11.9			8.2	Large fringe metro	Data based on counts less than 10 suppressed
11/02/2020	2/1/2020	10/31/2020	VA	Loudoun County	2	51	107	51107	Distribution of population (%)	1446	134	54.7	7.5	0.2	20.1	0.1	3.5	13.9	Large fringe metro
11/02/2020	2/1/2020	10/31/2020	VA	Prince William County	2	51	153	51153	Distribution of all-cause deaths (%)	1395	132	62	20		5.9		1.1	10.6	Large fringe metro	Data based on counts less than 10 suppressed
11/02/2020	2/1/2020	10/31/2020	VA	Prince William County	2	51	153	51153	Distribution of COVID-19 deaths (%)	1395	132	34.1	31.1		7.6			25.8	Large fringe metro	Data based on counts less than 10 suppressed
11/02/2020	2/1/2020	10/31/2020	VA	Prince William County	2	51	153	51153	Distribution of population (%)	1395	132	41.5	20.6	0.2	9.2	0.1	4	24.5	Large fringe metro
11/02/2020	2/1/2020	10/31/2020	VA	Alexandria city	1	51	510	51510	Distribution of all-cause deaths (%)	713	103	58.2	25.5		7.6			7.9	Large central metro	Data based on counts less than 10 suppressed
11/02/2020	2/1/2020	10/31/2020	VA	Alexandria city	1	51	510	51510	Distribution of COVID-19 deaths (%)	713	103	45.6	31.1					17.5	Large central metro	Data based on counts less than 10 suppressed
11/02/2020	2/1/2020	10/31/2020	VA	Alexandria city	1	51	510	51510	Distribution of population (%)	713	103	52.2	21.8	0.2	6.3	0.1	2.8	16.6	Large central metro
11/02/2020	2/1/2020	10/31/2020	VA	Norfolk city	1	51	710	51710	Distribution of all-cause deaths (%)	2171	117	47.2	45.8		2.9		1.8	2.3	Large central metro	Data based on counts less than 10 suppressed
11/02/2020	2/1/2020	10/31/2020	VA	Norfolk city	1	51	710	51710	Distribution of COVID-19 deaths (%)	2171	117	35.9	60.7						Large central metro	Data based on counts less than 10 suppressed
11/02/2020	2/1/2020	10/31/2020	VA	Norfolk city	1	51	710	51710	Distribution of population (%)	2171	117	43.2	40.5	0.4	3.7	0.2	3.5	8.4	Large central metro
11/02/2020	2/1/2020	10/31/2020	VA	Richmond city	1	51	760	51760	Distribution of all-cause deaths (%)	2432	124	45.7	49.2		1.1		0.8	2.8	Large central metro	Data based on counts less than 10 suppressed
11/02/2020	2/1/2020	10/31/2020	VA	Richmond city	1	51	760	51760	Distribution of COVID-19 deaths (%)	2432	124	40.3	48.4					8.1	Large central metro	Data based on counts less than 10 suppressed
11/02/2020	2/1/2020	10/31/2020	VA	Richmond city	1	51	760	51760	Distribution of population (%)	2432	124	42.2	45.9	0.3	2.2	0	2.1	7.3	Large central metro
11/02/2020	2/1/2020	10/31/2020	WA	Benton County	3	53	005	53005	Distribution of all-cause deaths (%)	1539	170	82.8	1.2	1	1.6			12.6	Medium metro	Data based on counts less than 10 suppressed
11/02/2020	2/1/2020	10/31/2020	WA	Benton County	3	53	005	53005	Distribution of COVID-19 deaths (%)	1539	170	56.5						35.9	Medium metro	Data based on counts less than 10 suppressed
11/02/2020	2/1/2020	10/31/2020	WA	Benton County	3	53	005	53005	Distribution of population (%)	1539	170	69.3	1.5	0.7	3.1	0.2	2.7	22.6	Medium metro
11/02/2020	2/1/2020	10/31/2020	WA	King County	1	53	033	53033	Distribution of all-cause deaths (%)	11113	764	74.9	6.6	1.2	10.1	0.8	1.4	4.9	Large central metro
11/02/2020	2/1/2020	10/31/2020	WA	King County	1	53	033	53033	Distribution of COVID-19 deaths (%)	11113	764	66.2	6.4		13.7	1.3		11	Large central metro	Data based on counts less than 10 suppressed
11/02/2020	2/1/2020	10/31/2020	WA	King County	1	53	033	53033	Distribution of population (%)	11113	764	57.6	6.6	0.6	19.3	0.8	5.3	9.8	Large central metro
11/02/2020	2/1/2020	10/31/2020	WA	Pierce County	2	53	053	53053	Distribution of all-cause deaths (%)	5660	203	80.3	6.5	1.3	5	1.6	1.8	3.4	Large fringe metro
11/02/2020	2/1/2020	10/31/2020	WA	Pierce County	2	53	053	53053	Distribution of COVID-19 deaths (%)	5660	203	70.4	6.4		7.4	5.9		6.4	Large fringe metro	Data based on counts less than 10 suppressed
11/02/2020	2/1/2020	10/31/2020	WA	Pierce County	2	53	053	53053	Distribution of population (%)	5660	203	64.6	7	1.1	6.7	1.6	7.8	11.2	Large fringe metro
11/02/2020	2/1/2020	10/31/2020	WA	Snohomish County	2	53	061	53061	Distribution of all-cause deaths (%)	4187	176	86.8	2	1.3	5	0.4	1.6	2.8	Large fringe metro
11/02/2020	2/1/2020	10/31/2020	WA	Snohomish County	2	53	061	53061	Distribution of COVID-19 deaths (%)	4187	176	80.7			6.2			8	Large fringe metro	Data based on counts less than 10 suppressed
11/02/2020	2/1/2020	10/31/2020	WA	Snohomish County	2	53	061	53061	Distribution of population (%)	4187	176	67.7	3.5	1.1	11.8	0.6	4.9	10.5	Large fringe metro
11/02/2020	2/1/2020	10/31/2020	WA	Spokane County	3	53	063	53063	Distribution of all-cause deaths (%)	4236	202	91.8	1.3	1.7	1.2	0.4	1	2.7	Medium metro
11/02/2020	2/1/2020	10/31/2020	WA	Spokane County	3	53	063	53063	Distribution of COVID-19 deaths (%)	4236	202	79.7		6.4				6.4	Medium metro	Data based on counts less than 10 suppressed
11/02/2020	2/1/2020	10/31/2020	WA	Spokane County	3	53	063	53063	Distribution of population (%)	4236	202	83.5	1.9	1.4	2.3	0.6	4.2	6.1	Medium metro
11/02/2020	2/1/2020	10/31/2020	WA	Yakima County	4	53	077	53077	Distribution of all-cause deaths (%)	1715	219	72	0.9	6.9	0.9		0.7	18.5	Small metro	Data based on counts less than 10 suppressed
11/02/2020	2/1/2020	10/31/2020	WA	Yakima County	4	53	077	53077	Distribution of COVID-19 deaths (%)	1715	219	55.7		11.4				29.7	Small metro	Data based on counts less than 10 suppressed
11/02/2020	2/1/2020	10/31/2020	WA	Yakima County	4	53	077	53077	Distribution of population (%)	1715	219	42.3	0.8	3.7	1.2	0.1	1.8	50.1	Small metro
11/02/2020	2/1/2020	10/31/2020	WI	Brown County	3	55	009	55009	Distribution of all-cause deaths (%)	2136	137	90.5	1.8	3	1.5			3	Medium metro	Data based on counts less than 10 suppressed
11/02/2020	2/1/2020	10/31/2020	WI	Brown County	3	55	009	55009	Distribution of COVID-19 deaths (%)	2136	137	74.5						12.4	Medium metro	Data based on counts less than 10 suppressed
11/02/2020	2/1/2020	10/31/2020	WI	Brown County	3	55	009	55009	Distribution of population (%)	2136	137	80.3	2.7	2.6	3.3	0	2.1	9	Medium metro
11/02/2020	2/1/2020	10/31/2020	WI	Milwaukee County	1	55	079	55079	Distribution of all-cause deaths (%)	7795	568	66.2	25.1	0.4	1.8		0.4	6	Large central metro	Data based on counts less than 10 suppressed
11/02/2020	2/1/2020	10/31/2020	WI	Milwaukee County	1	55	079	55079	Distribution of COVID-19 deaths (%)	7795	568	48.4	33.1		3.7			14.1	Large central metro	Data based on counts less than 10 suppressed
11/02/2020	2/1/2020	10/31/2020	WI	Milwaukee County	1	55	079	55079	Distribution of population (%)	7795	568	50.6	26.3	0.6	4.6	0	2.4	15.6	Large central metro
11/02/2020	2/1/2020	10/31/2020	WI	Waukesha County	2	55	133	55133	Distribution of all-cause deaths (%)	2755	115	94.2	2.4		1			2	Large fringe metro	Data based on counts less than 10 suppressed
11/02/2020	2/1/2020	10/31/2020	WI	Waukesha County	2	55	133	55133	Distribution of COVID-19 deaths (%)	2755	115	84.3							Large fringe metro	Data based on counts less than 10 suppressed
11/02/2020	2/1/2020	10/31/2020	WI	Waukesha County	2	55	133	55133	Distribution of population (%)	2755	115	88	1.6	0.2	3.8	0	1.4	4.9	Large fringe metro
11/02/2020	2/1/2020	10/31/2020	WV	Kanawha County	4	54	039	54039	Distribution of all-cause deaths (%)	2349	129	94.1	5.2						Small metro	Data based on counts less than 10 suppressed
11/02/2020	2/1/2020	10/31/2020	WV	Kanawha County	4	54	039	54039	Distribution of COVID-19 deaths (%)	2349	129	94.6							Small metro	Data based on counts less than 10 suppressed
11/02/2020	2/1/2020	10/31/2020	WV	Kanawha County	4	54	039	54039	Distribution of population (%)	2349	129	87.7	7.5	0.1	1	0	2.4	1.2	Small metro
