## Supplementary material for "Understanding Convergence Between Non-Hispanic Black and White COVID-19 Mortality: A County-Level Approach": County-Level Data Over Time: Socrata_ByCountyRace_11122020.csv

Data As Of	Start Week	End Week	State	County Name	UrbanRuralCode	FIPSState	FIPSCounty	FIPSCode	Indicator	Total Deaths	COVID-19 Deaths	Non-Hispanic White	Non-Hispanic Black	Non-Hispanic American Indian or Alaska Native	Non-Hispanic Asian	Non-Hispanic Native Hawaiian or Other Pacific Islander	Other	Hispanic	UrbanRuralDesc	Footnote
11/12/2020	2/1/2020	11/07/2020	AL	Calhoun County	4	01	015	01015	Distribution of all-cause deaths (%)	1246	109	83.2	15.5					0.8	Small metro	Data based on counts less than 10 suppressed
11/12/2020	2/1/2020	11/07/2020	AL	Calhoun County	4	01	015	01015	Distribution of COVID-19 deaths (%)	1246	109	77.1	21.1						Small metro	Data based on counts less than 10 suppressed
11/12/2020	2/1/2020	11/07/2020	AL	Calhoun County	4	01	015	01015	Distribution of population (%)	1246	109	71.6	21	0.4	0.9	0.1	1.9	4.1	Small metro
11/12/2020	2/1/2020	11/07/2020	AL	Etowah County	4	01	055	01055	Distribution of all-cause deaths (%)	1327	146	84.6	14					0.9	Small metro	Data based on counts less than 10 suppressed
11/12/2020	2/1/2020	11/07/2020	AL	Etowah County	4	01	055	01055	Distribution of COVID-19 deaths (%)	1327	146	83.6	15.8						Small metro	Data based on counts less than 10 suppressed
11/12/2020	2/1/2020	11/07/2020	AL	Etowah County	4	01	055	01055	Distribution of population (%)	1327	146	77.4	15.5	0.4	0.8	0	1.7	4.1	Small metro
11/12/2020	2/1/2020	11/07/2020	AL	Houston County	4	01	069	01069	Distribution of all-cause deaths (%)	1627	264	74.1	24.4					0.8	Small metro	Data based on counts less than 10 suppressed
11/12/2020	2/1/2020	11/07/2020	AL	Houston County	4	01	069	01069	Distribution of COVID-19 deaths (%)	1627	264	63.6	33.7						Small metro	Data based on counts less than 10 suppressed
11/12/2020	2/1/2020	11/07/2020	AL	Houston County	4	01	069	01069	Distribution of population (%)	1627	264	66	27.1	0.4	1	0.1	2	3.4	Small metro
11/12/2020	2/1/2020	11/07/2020	AL	Jefferson County	1	01	073	01073	Distribution of all-cause deaths (%)	7926	689	61.9	36.1		0.5		0.3	1.2	Large central metro	Data based on counts less than 10 suppressed
11/12/2020	2/1/2020	11/07/2020	AL	Jefferson County	1	01	073	01073	Distribution of COVID-19 deaths (%)	7926	689	59.7	37					2.5	Large central metro	Data based on counts less than 10 suppressed
11/12/2020	2/1/2020	11/07/2020	AL	Jefferson County	1	01	073	01073	Distribution of population (%)	7926	689	49.5	43.1	0.2	1.8	0	1.3	4.1	Large central metro
11/12/2020	2/1/2020	11/07/2020	AL	Lee County	4	01	081	01081	Distribution of all-cause deaths (%)	1049	155	67.8	30.7						Small metro	Data based on counts less than 10 suppressed
11/12/2020	2/1/2020	11/07/2020	AL	Lee County	4	01	081	01081	Distribution of COVID-19 deaths (%)	1049	155	57.4	39.4						Small metro	Data based on counts less than 10 suppressed
11/12/2020	2/1/2020	11/07/2020	AL	Lee County	4	01	081	01081	Distribution of population (%)	1049	155	67.6	22.6	0.2	4.1	0.1	1.6	3.7	Small metro
11/12/2020	2/1/2020	11/07/2020	AL	Madison County	3	01	089	01089	Distribution of all-cause deaths (%)	3313	171	78.1	18.8		1.1			1.7	Medium metro	Data based on counts less than 10 suppressed
11/12/2020	2/1/2020	11/07/2020	AL	Madison County	3	01	089	01089	Distribution of COVID-19 deaths (%)	3313	171	70.8	20.5					6.4	Medium metro	Data based on counts less than 10 suppressed
11/12/2020	2/1/2020	11/07/2020	AL	Madison County	3	01	089	01089	Distribution of population (%)	3313	171	64.4	24.4	0.7	2.6	0.1	2.6	5.2	Medium metro
11/12/2020	2/1/2020	11/07/2020	AL	Mobile County	3	01	097	01097	Distribution of all-cause deaths (%)	4295	455	63.7	34.1	0.7	0.6		0.3	0.6	Medium metro	Data based on counts less than 10 suppressed
11/12/2020	2/1/2020	11/07/2020	AL	Mobile County	3	01	097	01097	Distribution of COVID-19 deaths (%)	4295	455	46.8	50.1						Medium metro	Data based on counts less than 10 suppressed
11/12/2020	2/1/2020	11/07/2020	AL	Mobile County	3	01	097	01097	Distribution of population (%)	4295	455	56.5	35.9	0.9	2.1	0	1.6	3	Medium metro
11/12/2020	2/1/2020	11/07/2020	AL	Montgomery County	3	01	101	01101	Distribution of all-cause deaths (%)	2543	366	46.5	51.9		0.6			0.7	Medium metro	Data based on counts less than 10 suppressed
11/12/2020	2/1/2020	11/07/2020	AL	Montgomery County	3	01	101	01101	Distribution of COVID-19 deaths (%)	2543	366	31.4	66.1						Medium metro	Data based on counts less than 10 suppressed
11/12/2020	2/1/2020	11/07/2020	AL	Montgomery County	3	01	101	01101	Distribution of population (%)	2543	366	32.7	58.8	0.2	3.2	0	1.3	3.7	Medium metro
11/12/2020	2/1/2020	11/07/2020	AL	Tuscaloosa County	4	01	125	01125	Distribution of all-cause deaths (%)	1896	249	63.7	34.2					1.5	Small metro	Data based on counts less than 10 suppressed
11/12/2020	2/1/2020	11/07/2020	AL	Tuscaloosa County	4	01	125	01125	Distribution of COVID-19 deaths (%)	1896	249	47.4	49						Small metro	Data based on counts less than 10 suppressed
11/12/2020	2/1/2020	11/07/2020	AL	Tuscaloosa County	4	01	125	01125	Distribution of population (%)	1896	249	60.8	32.2	0.2	1.6	0	1.2	4	Small metro
11/12/2020	2/1/2020	11/07/2020	AR	Benton County	3	05	007	05007	Distribution of all-cause deaths (%)	1530	152	91.2	1	1		1.8		4.2	Medium metro	Data based on counts less than 10 suppressed
11/12/2020	2/1/2020	11/07/2020	AR	Benton County	3	05	007	05007	Distribution of COVID-19 deaths (%)	1530	152	64.5				15.8		16.4	Medium metro	Data based on counts less than 10 suppressed
11/12/2020	2/1/2020	11/07/2020	AR	Benton County	3	05	007	05007	Distribution of population (%)	1530	152	72.1	1.8	1.4	4	0.7	3	17	Medium metro
11/12/2020	2/1/2020	11/07/2020	AR	Craighead County	4	05	031	05031	Distribution of all-cause deaths (%)	1720	188	88.4	10.4					0.7	Small metro	Data based on counts less than 10 suppressed
11/12/2020	2/1/2020	11/07/2020	AR	Craighead County	4	05	031	05031	Distribution of COVID-19 deaths (%)	1720	188	79.3	19.1						Small metro	Data based on counts less than 10 suppressed
11/12/2020	2/1/2020	11/07/2020	AR	Craighead County	4	05	031	05031	Distribution of population (%)	1720	188	74.8	16.5	0.3	1.2	0	1.8	5.2	Small metro
11/12/2020	2/1/2020	11/07/2020	AR	Garland County	4	05	051	05051	Distribution of all-cause deaths (%)	1422	106	89.9	7.7				0.9	1.3	Small metro	Data based on counts less than 10 suppressed
11/12/2020	2/1/2020	11/07/2020	AR	Garland County	4	05	051	05051	Distribution of COVID-19 deaths (%)	1422	106	79.2	17						Small metro	Data based on counts less than 10 suppressed
11/12/2020	2/1/2020	11/07/2020	AR	Garland County	4	05	051	05051	Distribution of population (%)	1422	106	81.6	8.5	0.6	0.8	0.1	2.4	5.9	Small metro
11/12/2020	2/1/2020	11/07/2020	AR	Jefferson County	4	05	069	05069	Distribution of all-cause deaths (%)	786	103	49.5	48.2					1.3	Small metro	Data based on counts less than 10 suppressed
11/12/2020	2/1/2020	11/07/2020	AR	Jefferson County	4	05	069	05069	Distribution of COVID-19 deaths (%)	786	103	40.8	54.4						Small metro	Data based on counts less than 10 suppressed
11/12/2020	2/1/2020	11/07/2020	AR	Jefferson County	4	05	069	05069	Distribution of population (%)	786	103	38.2	57	0.3	0.8	0.1	1.4	2.2	Small metro
11/12/2020	2/1/2020	11/07/2020	AR	Pulaski County	3	05	119	05119	Distribution of all-cause deaths (%)	5158	375	70.7	26.7		0.5		0.3	1.6	Medium metro	Data based on counts less than 10 suppressed
11/12/2020	2/1/2020	11/07/2020	AR	Pulaski County	3	05	119	05119	Distribution of COVID-19 deaths (%)	5158	375	62.9	30.4					4.8	Medium metro	Data based on counts less than 10 suppressed
11/12/2020	2/1/2020	11/07/2020	AR	Pulaski County	3	05	119	05119	Distribution of population (%)	5158	375	51.6	37.5	0.3	2.2	0	2.1	6.2	Medium metro
11/12/2020	2/1/2020	11/07/2020	AR	Sebastian County	3	05	131	05131	Distribution of all-cause deaths (%)	1835	151	88.2	4.4	1.4	1.4		1.9	2.8	Medium metro	Data based on counts less than 10 suppressed
11/12/2020	2/1/2020	11/07/2020	AR	Sebastian County	3	05	131	05131	Distribution of COVID-19 deaths (%)	1835	151	74.2						10.6	Medium metro	Data based on counts less than 10 suppressed
11/12/2020	2/1/2020	11/07/2020	AR	Sebastian County	3	05	131	05131	Distribution of population (%)	1835	151	68.6	6.7	1.9	4.6	0.1	3.4	14.7	Medium metro
11/12/2020	2/1/2020	11/07/2020	AR	Washington County	3	05	143	05143	Distribution of all-cause deaths (%)	1906	186	89.6	2.1	0.9	1.2	2.3		3.7	Medium metro	Data based on counts less than 10 suppressed
11/12/2020	2/1/2020	11/07/2020	AR	Washington County	3	05	143	05143	Distribution of COVID-19 deaths (%)	1906	186	67.7				13.4		12.9	Medium metro	Data based on counts less than 10 suppressed
11/12/2020	2/1/2020	11/07/2020	AR	Washington County	3	05	143	05143	Distribution of population (%)	1906	186	68.6	3.3	1.1	2.5	2.7	5.2	16.7	Medium metro
11/12/2020	2/1/2020	11/07/2020	AZ	Coconino County	4	04	005	04005	Distribution of all-cause deaths (%)	1006	132	47.2	1.3	40.5			1.3	9.1	Small metro	Data based on counts less than 10 suppressed
11/12/2020	2/1/2020	11/07/2020	AZ	Coconino County	4	04	005	04005	Distribution of COVID-19 deaths (%)	1006	132	9.8		84.8					Small metro	Data based on counts less than 10 suppressed
11/12/2020	2/1/2020	11/07/2020	AZ	Coconino County	4	04	005	04005	Distribution of population (%)	1006	132	54	1.3	25.8	1.9	0.1	2.6	14.3	Small metro
11/12/2020	2/1/2020	11/07/2020	AZ	Maricopa County	1	04	013	04013	Distribution of all-cause deaths (%)	33604	3599	70.9	5	3.3	1.7	0.1	2.7	16.2	Large central metro
11/12/2020	2/1/2020	11/07/2020	AZ	Maricopa County	1	04	013	04013	Distribution of COVID-19 deaths (%)	33604	3599	46.8	4.3	11.9	2.1	0.3	2.9	31.7	Large central metro
11/12/2020	2/1/2020	11/07/2020	AZ	Maricopa County	1	04	013	04013	Distribution of population (%)	33604	3599	54.4	5.6	1.7	4.3	0.2	2.4	31.3	Large central metro
11/12/2020	2/1/2020	11/07/2020	AZ	Mohave County	4	04	015	04015	Distribution of all-cause deaths (%)	2805	199	87.5	0.7	1.5	0.7		3.1	6.3	Small metro	Data based on counts less than 10 suppressed
11/12/2020	2/1/2020	11/07/2020	AZ	Mohave County	4	04	015	04015	Distribution of COVID-19 deaths (%)	2805	199	74.4		6.5				13.6	Small metro	Data based on counts less than 10 suppressed
11/12/2020	2/1/2020	11/07/2020	AZ	Mohave County	4	04	015	04015	Distribution of population (%)	2805	199	76.6	1.1	2.1	1.1	0.2	2	16.9	Small metro
11/12/2020	2/1/2020	11/07/2020	AZ	Pima County	3	04	019	04019	Distribution of all-cause deaths (%)	9740	752	69	2.8	2.4	1.1	0.2	1.6	23	Medium metro
11/12/2020	2/1/2020	11/07/2020	AZ	Pima County	3	04	019	04019	Distribution of COVID-19 deaths (%)	9740	752	41.6	2.4	6	1.5		1.9	46.3	Medium metro	Data based on counts less than 10 suppressed
11/12/2020	2/1/2020	11/07/2020	AZ	Pima County	3	04	019	04019	Distribution of population (%)	9740	752	51.1	3.4	2.4	3	0.2	2.1	37.7	Medium metro
11/12/2020	2/1/2020	11/07/2020	AZ	Yuma County	4	04	027	04027	Distribution of all-cause deaths (%)	1737	312	54.3	1.4	2.1			1.8	40.2	Small metro	Data based on counts less than 10 suppressed
11/12/2020	2/1/2020	11/07/2020	AZ	Yuma County	4	04	027	04027	Distribution of COVID-19 deaths (%)	1737	312	21.2						73.4	Small metro	Data based on counts less than 10 suppressed
11/12/2020	2/1/2020	11/07/2020	AZ	Yuma County	4	04	027	04027	Distribution of population (%)	1737	312	30.1	1.9	0.9	1.2	0.1	1.3	64.5	Small metro
11/12/2020	2/1/2020	11/07/2020	CA	Alameda County	1	06	001	06001	Distribution of all-cause deaths (%)	8483	454	44.6	19	0.3	19.7	0.9	1.6	13.9	Large central metro
11/12/2020	2/1/2020	11/07/2020	CA	Alameda County	1	06	001	06001	Distribution of COVID-19 deaths (%)	8483	454	24	19.6		23.6			29.1	Large central metro	Data based on counts less than 10 suppressed
11/12/2020	2/1/2020	11/07/2020	CA	Alameda County	1	06	001	06001	Distribution of population (%)	8483	454	30.4	10.1	0.2	31.4	0.8	4.9	22.1	Large central metro
11/12/2020	2/1/2020	11/07/2020	CA	Contra Costa County	2	06	013	06013	Distribution of all-cause deaths (%)	6306	223	62.7	11.7	0.4	10.8	0.5	1.6	12.4	Large fringe metro
11/12/2020	2/1/2020	11/07/2020	CA	Contra Costa County	2	06	013	06013	Distribution of COVID-19 deaths (%)	6306	223	47.1	10.3		13			27.4	Large fringe metro	Data based on counts less than 10 suppressed
11/12/2020	2/1/2020	11/07/2020	CA	Contra Costa County	2	06	013	06013	Distribution of population (%)	6306	223	42.5	8.7	0.3	17.6	0.5	4.6	25.9	Large fringe metro
11/12/2020	2/1/2020	11/07/2020	CA	Fresno County	3	06	019	06019	Distribution of all-cause deaths (%)	6488	453	51.5	6.4	0.9	8.2		0.8	32.1	Medium metro	Data based on counts less than 10 suppressed
11/12/2020	2/1/2020	11/07/2020	CA	Fresno County	3	06	019	06019	Distribution of COVID-19 deaths (%)	6488	453	30.9	5.3		7.1			55.6	Medium metro	Data based on counts less than 10 suppressed
11/12/2020	2/1/2020	11/07/2020	CA	Fresno County	3	06	019	06019	Distribution of population (%)	6488	453	28.6	4.6	0.6	10.3	0.1	2	53.7	Medium metro
11/12/2020	2/1/2020	11/07/2020	CA	Imperial County	4	06	025	06025	Distribution of all-cause deaths (%)	980	196	18.5	1.6	1.3	1.4			76.9	Small metro	Data based on counts less than 10 suppressed
11/12/2020	2/1/2020	11/07/2020	CA	Imperial County	4	06	025	06025	Distribution of COVID-19 deaths (%)	980	196							93.4	Small metro	Data based on counts less than 10 suppressed
11/12/2020	2/1/2020	11/07/2020	CA	Imperial County	4	06	025	06025	Distribution of population (%)	980	196	10	2.4	0.7	1.2	0.1	0.6	85	Small metro
11/12/2020	2/1/2020	11/07/2020	CA	Kern County	3	06	029	06029	Distribution of all-cause deaths (%)	5384	437	58.8	6.5	0.6	3.2		1.1	29.6	Medium metro	Data based on counts less than 10 suppressed
11/12/2020	2/1/2020	11/07/2020	CA	Kern County	3	06	029	06029	Distribution of COVID-19 deaths (%)	5384	437	26.3	7.3		3.2			62.2	Medium metro	Data based on counts less than 10 suppressed
11/12/2020	2/1/2020	11/07/2020	CA	Kern County	3	06	029	06029	Distribution of population (%)	5384	437	32.8	5.2	0.6	4.7	0.1	2	54.5	Medium metro
11/12/2020	2/1/2020	11/07/2020	CA	Kings County	4	06	031	06031	Distribution of all-cause deaths (%)	790	121	48.5	4.7	1.4	2.9			41.5	Small metro	Data based on counts less than 10 suppressed
11/12/2020	2/1/2020	11/07/2020	CA	Kings County	4	06	031	06031	Distribution of COVID-19 deaths (%)	790	121	14						81.8	Small metro	Data based on counts less than 10 suppressed
11/12/2020	2/1/2020	11/07/2020	CA	Kings County	4	06	031	06031	Distribution of population (%)	790	121	31.3	6.3	0.9	3.8	0.2	2.4	55.1	Small metro
11/12/2020	2/1/2020	11/07/2020	CA	Los Angeles County	1	06	037	06037	Distribution of all-cause deaths (%)	58533	6418	40.4	12.8	0.3	13.3	0.3	0.9	32	Large central metro
11/12/2020	2/1/2020	11/07/2020	CA	Los Angeles County	1	06	037	06037	Distribution of COVID-19 deaths (%)	58533	6418	22.9	9.5	0.3	14.6	0.2	0.6	51.9	Large central metro
11/12/2020	2/1/2020	11/07/2020	CA	Los Angeles County	1	06	037	06037	Distribution of population (%)	58533	6418	26	7.9	0.2	14.8	0.2	2.4	48.5	Large central metro
11/12/2020	2/1/2020	11/07/2020	CA	Marin County	2	06	041	06041	Distribution of all-cause deaths (%)	1591	103	83	3.2		4.1		2.1	7.4	Large fringe metro	Data based on counts less than 10 suppressed
11/12/2020	2/1/2020	11/07/2020	CA	Marin County	2	06	041	06041	Distribution of COVID-19 deaths (%)	1591	103	68						16.5	Large fringe metro	Data based on counts less than 10 suppressed
11/12/2020	2/1/2020	11/07/2020	CA	Marin County	2	06	041	06041	Distribution of population (%)	1591	103	71	2.5	0.2	6.4	0.2	3.4	16.3	Large fringe metro
11/12/2020	2/1/2020	11/07/2020	CA	Orange County	1	06	059	06059	Distribution of all-cause deaths (%)	17478	1403	60.3	1.9	0.3	16.5	0.3	0.7	20	Large central metro
11/12/2020	2/1/2020	11/07/2020	CA	Orange County	1	06	059	06059	Distribution of COVID-19 deaths (%)	17478	1403	30.6	1.9		18.7	0.7		47.6	Large central metro	Data based on counts less than 10 suppressed
11/12/2020	2/1/2020	11/07/2020	CA	Orange County	1	06	059	06059	Distribution of population (%)	17478	1403	39.7	1.7	0.2	21.2	0.3	3	33.9	Large central metro
11/12/2020	2/1/2020	11/07/2020	CA	Placer County	2	06	061	06061	Distribution of all-cause deaths (%)	3120	106	83.4	2.5	0.7	5.2		0.9	7.1	Large fringe metro	Data based on counts less than 10 suppressed
11/12/2020	2/1/2020	11/07/2020	CA	Placer County	2	06	061	06061	Distribution of COVID-19 deaths (%)	3120	106	71.7						17	Large fringe metro	Data based on counts less than 10 suppressed
11/12/2020	2/1/2020	11/07/2020	CA	Placer County	2	06	061	06061	Distribution of population (%)	3120	106	71.4	1.7	0.6	7.9	0.2	3.9	14.4	Large fringe metro
11/12/2020	2/1/2020	11/07/2020	CA	Riverside County	1	06	065	06065	Distribution of all-cause deaths (%)	15063	1383	60.1	7.2	0.5	4.2	0.3	1.4	26.4	Large central metro
11/12/2020	2/1/2020	11/07/2020	CA	Riverside County	1	06	065	06065	Distribution of COVID-19 deaths (%)	15063	1383	36	5.9		4.6		1.3	51.4	Large central metro	Data based on counts less than 10 suppressed
11/12/2020	2/1/2020	11/07/2020	CA	Riverside County	1	06	065	06065	Distribution of population (%)	15063	1383	34	6.2	0.5	6.5	0.3	2.6	49.9	Large central metro
11/12/2020	2/1/2020	11/07/2020	CA	Sacramento County	1	06	067	06067	Distribution of all-cause deaths (%)	10088	491	63	11.2	0.5	10.8	0.7	1.7	12.1	Large central metro
11/12/2020	2/1/2020	11/07/2020	CA	Sacramento County	1	06	067	06067	Distribution of COVID-19 deaths (%)	10088	491	45.4	11.6		14.1	2.4		23.8	Large central metro	Data based on counts less than 10 suppressed
11/12/2020	2/1/2020	11/07/2020	CA	Sacramento County	1	06	067	06067	Distribution of population (%)	10088	491	43.3	9.7	0.5	16.1	1.1	6	23.4	Large central metro
11/12/2020	2/1/2020	11/07/2020	CA	San Bernardino County	2	06	071	06071	Distribution of all-cause deaths (%)	13376	1253	48	11.4	0.4	5	0.4	1.3	33.5	Large fringe metro
11/12/2020	2/1/2020	11/07/2020	CA	San Bernardino County	2	06	071	06071	Distribution of COVID-19 deaths (%)	13376	1253	28.7	9.7		5.5		1.2	54	Large fringe metro	Data based on counts less than 10 suppressed
11/12/2020	2/1/2020	11/07/2020	CA	San Bernardino County	2	06	071	06071	Distribution of population (%)	13376	1253	27.2	8.1	0.4	7.3	0.3	2.4	54.3	Large fringe metro
11/12/2020	2/1/2020	11/07/2020	CA	San Diego County	1	06	073	06073	Distribution of all-cause deaths (%)	18757	1106	62.9	5.4	0.4	8.2	0.5	1.5	21.1	Large central metro
11/12/2020	2/1/2020	11/07/2020	CA	San Diego County	1	06	073	06073	Distribution of COVID-19 deaths (%)	18757	1106	29.5	3.6		9.1		1.3	55.9	Large central metro	Data based on counts less than 10 suppressed
11/12/2020	2/1/2020	11/07/2020	CA	San Diego County	1	06	073	06073	Distribution of population (%)	18757	1106	44.8	4.7	0.4	11.9	0.4	3.8	34	Large central metro
11/12/2020	2/1/2020	11/07/2020	CA	San Francisco County	1	06	075	06075	Distribution of all-cause deaths (%)	5001	153	39.7	10.5	0.2	30.6	0.5	5.8	12.6	Large central metro
11/12/2020	2/1/2020	11/07/2020	CA	San Francisco County	1	06	075	06075	Distribution of COVID-19 deaths (%)	5001	153	28.1	8.5		32			29.4	Large central metro	Data based on counts less than 10 suppressed
11/12/2020	2/1/2020	11/07/2020	CA	San Francisco County	1	06	075	06075	Distribution of population (%)	5001	153	40	5	0.2	35.3	0.4	3.9	15.2	Large central metro
11/12/2020	2/1/2020	11/07/2020	CA	San Joaquin County	3	06	077	06077	Distribution of all-cause deaths (%)	4751	472	52.6	9.7	0.6	10.9	0.7	1.8	23.6	Medium metro
11/12/2020	2/1/2020	11/07/2020	CA	San Joaquin County	3	06	077	06077	Distribution of COVID-19 deaths (%)	4751	472	34.7	10		13.3			39.6	Medium metro	Data based on counts less than 10 suppressed
11/12/2020	2/1/2020	11/07/2020	CA	San Joaquin County	3	06	077	06077	Distribution of population (%)	4751	472	30.3	7.1	0.4	15.8	0.6	4.1	41.8	Medium metro
11/12/2020	2/1/2020	11/07/2020	CA	San Mateo County	2	06	081	06081	Distribution of all-cause deaths (%)	3687	177	58.2	4.1		22.1	1.4	0.9	13.2	Large fringe metro	Data based on counts less than 10 suppressed
11/12/2020	2/1/2020	11/07/2020	CA	San Mateo County	2	06	081	06081	Distribution of COVID-19 deaths (%)	3687	177	44.1			24.3			24.9	Large fringe metro	Data based on counts less than 10 suppressed
11/12/2020	2/1/2020	11/07/2020	CA	San Mateo County	2	06	081	06081	Distribution of population (%)	3687	177	38.2	2.2	0.1	29.4	1.3	5	23.7	Large fringe metro
11/12/2020	2/1/2020	11/07/2020	CA	Santa Barbara County	3	06	083	06083	Distribution of all-cause deaths (%)	2615	139	70.6	2.6	0.5	3		1	22.3	Medium metro	Data based on counts less than 10 suppressed
11/12/2020	2/1/2020	11/07/2020	CA	Santa Barbara County	3	06	083	06083	Distribution of COVID-19 deaths (%)	2615	139	34.5						56.1	Medium metro	Data based on counts less than 10 suppressed
11/12/2020	2/1/2020	11/07/2020	CA	Santa Barbara County	3	06	083	06083	Distribution of population (%)	2615	139	43.7	1.8	0.4	5.4	0.2	2.5	46	Medium metro
11/12/2020	2/1/2020	11/07/2020	CA	Santa Clara County	1	06	085	06085	Distribution of all-cause deaths (%)	8959	388	51.3	3.5	0.3	24	0.7	1	19.1	Large central metro
11/12/2020	2/1/2020	11/07/2020	CA	Santa Clara County	1	06	085	06085	Distribution of COVID-19 deaths (%)	8959	388	30.2	3.9		24.2			40.7	Large central metro	Data based on counts less than 10 suppressed
11/12/2020	2/1/2020	11/07/2020	CA	Santa Clara County	1	06	085	06085	Distribution of population (%)	8959	388	30.5	2.4	0.2	38.2	0.3	3.5	24.9	Large central metro
11/12/2020	2/1/2020	11/07/2020	CA	Solano County	3	06	095	06095	Distribution of all-cause deaths (%)	2705	109	55.3	16.3	0.4	12.2	1	2.1	12.6	Medium metro
11/12/2020	2/1/2020	11/07/2020	CA	Solano County	3	06	095	06095	Distribution of COVID-19 deaths (%)	2705	109	26.6	21.1		16.5			30.3	Medium metro	Data based on counts less than 10 suppressed
11/12/2020	2/1/2020	11/07/2020	CA	Solano County	3	06	095	06095	Distribution of population (%)	2705	109	36.9	13.6	0.4	15.2	0.8	6.1	27	Medium metro
11/12/2020	2/1/2020	11/07/2020	CA	Sonoma County	3	06	097	06097	Distribution of all-cause deaths (%)	3420	154	83.8	1.5	1.2	2.1		1.7	9.4	Medium metro	Data based on counts less than 10 suppressed
11/12/2020	2/1/2020	11/07/2020	CA	Sonoma County	3	06	097	06097	Distribution of COVID-19 deaths (%)	3420	154	70.8						20.1	Medium metro	Data based on counts less than 10 suppressed
11/12/2020	2/1/2020	11/07/2020	CA	Sonoma County	3	06	097	06097	Distribution of population (%)	3420	154	62.7	1.6	0.7	4.3	0.3	3.2	27.2	Medium metro
11/12/2020	2/1/2020	11/07/2020	CA	Stanislaus County	3	06	099	06099	Distribution of all-cause deaths (%)	4513	513	64.8	4	0.6	4.4	0.5	1.1	24.5	Medium metro
11/12/2020	2/1/2020	11/07/2020	CA	Stanislaus County	3	06	099	06099	Distribution of COVID-19 deaths (%)	4513	513	46.8	2.5		4.7			44.4	Medium metro	Data based on counts less than 10 suppressed
11/12/2020	2/1/2020	11/07/2020	CA	Stanislaus County	3	06	099	06099	Distribution of population (%)	4513	513	40.1	2.7	0.5	5.4	0.7	3.3	47.3	Medium metro
11/12/2020	2/1/2020	11/07/2020	CA	Tulare County	3	06	107	06107	Distribution of all-cause deaths (%)	2624	289	56.9	1.6	1.2	3		0.4	36.7	Medium metro	Data based on counts less than 10 suppressed
11/12/2020	2/1/2020	11/07/2020	CA	Tulare County	3	06	107	06107	Distribution of COVID-19 deaths (%)	2624	289	33.9						61.2	Medium metro	Data based on counts less than 10 suppressed
11/12/2020	2/1/2020	11/07/2020	CA	Tulare County	3	06	107	06107	Distribution of population (%)	2624	289	27.6	1.2	0.7	3.3	0.1	1.5	65.5	Medium metro
11/12/2020	2/1/2020	11/07/2020	CA	Ventura County	3	06	111	06111	Distribution of all-cause deaths (%)	4658	182	68.8	1.9	0.3	5	0.3	1.1	22.6	Medium metro
11/12/2020	2/1/2020	11/07/2020	CA	Ventura County	3	06	111	06111	Distribution of COVID-19 deaths (%)	4658	182	46.2			7.1			43.4	Medium metro	Data based on counts less than 10 suppressed
11/12/2020	2/1/2020	11/07/2020	CA	Ventura County	3	06	111	06111	Distribution of population (%)	4658	182	44.6	1.8	0.3	7.4	0.2	2.6	43.2	Medium metro
11/12/2020	2/1/2020	11/07/2020	CO	Adams County	2	08	001	08001	Distribution of all-cause deaths (%)	3116	328	63.8	6.2	0.8	3		1.1	24.8	Large fringe metro	Data based on counts less than 10 suppressed
11/12/2020	2/1/2020	11/07/2020	CO	Adams County	2	08	001	08001	Distribution of COVID-19 deaths (%)	3116	328	36.3	8.2		4.3			48.5	Large fringe metro	Data based on counts less than 10 suppressed
11/12/2020	2/1/2020	11/07/2020	CO	Adams County	2	08	001	08001	Distribution of population (%)	3116	328	49	3.3	0.6	4.2	0.1	2.1	40.8	Large fringe metro
11/12/2020	2/1/2020	11/07/2020	CO	Arapahoe County	2	08	005	08005	Distribution of all-cause deaths (%)	3830	435	76.9	8	0.6	3.4	0.3	0.7	10.2	Large fringe metro
11/12/2020	2/1/2020	11/07/2020	CO	Arapahoe County	2	08	005	08005	Distribution of COVID-19 deaths (%)	3830	435	66.2	8.5		6.4			15.9	Large fringe metro	Data based on counts less than 10 suppressed
11/12/2020	2/1/2020	11/07/2020	CO	Arapahoe County	2	08	005	08005	Distribution of population (%)	3830	435	59.2	10.6	0.4	6.3	0.2	3.4	19.7	Large fringe metro
11/12/2020	2/1/2020	11/07/2020	CO	Boulder County	3	08	013	08013	Distribution of all-cause deaths (%)	1919	103	88.5	1.4		1.7		0.7	7.7	Medium metro	Data based on counts less than 10 suppressed
11/12/2020	2/1/2020	11/07/2020	CO	Boulder County	3	08	013	08013	Distribution of COVID-19 deaths (%)	1919	103	70.9						18.4	Medium metro	Data based on counts less than 10 suppressed
11/12/2020	2/1/2020	11/07/2020	CO	Boulder County	3	08	013	08013	Distribution of population (%)	1919	103	77.4	1	0.4	4.9	0	2.4	14	Medium metro
11/12/2020	2/1/2020	11/07/2020	CO	Denver County	1	08	031	08031	Distribution of all-cause deaths (%)	4414	346	60.7	13.4	1	2.4		1.4	21	Large central metro	Data based on counts less than 10 suppressed
11/12/2020	2/1/2020	11/07/2020	CO	Denver County	1	08	031	08031	Distribution of COVID-19 deaths (%)	4414	346	46.5	15.9		3.5			30.6	Large central metro	Data based on counts less than 10 suppressed
11/12/2020	2/1/2020	11/07/2020	CO	Denver County	1	08	031	08031	Distribution of population (%)	4414	346	54.8	8.9	0.5	3.9	0.1	2.5	29.2	Large central metro
11/12/2020	2/1/2020	11/07/2020	CO	El Paso County	3	08	041	08041	Distribution of all-cause deaths (%)	4347	205	79.1	6	0.7	1.7		2	10.4	Medium metro	Data based on counts less than 10 suppressed
11/12/2020	2/1/2020	11/07/2020	CO	El Paso County	3	08	041	08041	Distribution of COVID-19 deaths (%)	4347	205	72.2	8.3					16.1	Medium metro	Data based on counts less than 10 suppressed
11/12/2020	2/1/2020	11/07/2020	CO	El Paso County	3	08	041	08041	Distribution of population (%)	4347	205	68.4	6	0.6	2.9	0.3	4.1	17.7	Medium metro
11/12/2020	2/1/2020	11/07/2020	CO	Jefferson County	2	08	059	08059	Distribution of all-cause deaths (%)	4067	284	83.9	1.2	0.4	1.5		0.5	12.4	Large fringe metro	Data based on counts less than 10 suppressed
11/12/2020	2/1/2020	11/07/2020	CO	Jefferson County	2	08	059	08059	Distribution of COVID-19 deaths (%)	4067	284	73.6			3.5			20.8	Large fringe metro	Data based on counts less than 10 suppressed
11/12/2020	2/1/2020	11/07/2020	CO	Jefferson County	2	08	059	08059	Distribution of population (%)	4067	284	77.7	1.2	0.5	3	0.1	2	15.6	Large fringe metro
11/12/2020	2/1/2020	11/07/2020	CO	Weld County	3	08	123	08123	Distribution of all-cause deaths (%)	1391	131	78	0.7		1.2			19.4	Medium metro	Data based on counts less than 10 suppressed
11/12/2020	2/1/2020	11/07/2020	CO	Weld County	3	08	123	08123	Distribution of COVID-19 deaths (%)	1391	131	59.5						34.4	Medium metro	Data based on counts less than 10 suppressed
11/12/2020	2/1/2020	11/07/2020	CO	Weld County	3	08	123	08123	Distribution of population (%)	1391	131	64.8	1.2	0.6	1.7	0.1	1.7	30	Medium metro
11/12/2020	2/1/2020	11/07/2020	CT	Fairfield County	3	09	001	09001	Distribution of all-cause deaths (%)	6245	1458	77.2	11.2		1.8		0.5	9.2	Medium metro	Data based on counts less than 10 suppressed
11/12/2020	2/1/2020	11/07/2020	CT	Fairfield County	3	09	001	09001	Distribution of COVID-19 deaths (%)	6245	1458	71.5	14.3		2.2			11.5	Medium metro	Data based on counts less than 10 suppressed
11/12/2020	2/1/2020	11/07/2020	CT	Fairfield County	3	09	001	09001	Distribution of population (%)	6245	1458	60.9	11.1	0.1	5.7	0	1.5	20.5	Medium metro
11/12/2020	2/1/2020	11/07/2020	CT	Hartford County	1	09	003	09003	Distribution of all-cause deaths (%)	7486	1462	77.8	11.9		1.3		0.3	8.6	Large central metro	Data based on counts less than 10 suppressed
11/12/2020	2/1/2020	11/07/2020	CT	Hartford County	1	09	003	09003	Distribution of COVID-19 deaths (%)	7486	1462	70.9	17.9		0.8			9.9	Large central metro	Data based on counts less than 10 suppressed
11/12/2020	2/1/2020	11/07/2020	CT	Hartford County	1	09	003	09003	Distribution of population (%)	7486	1462	59.9	13.4	0.2	5.9	0	1.8	18.8	Large central metro
11/12/2020	2/1/2020	11/07/2020	CT	Litchfield County	5	09	005	09005	Distribution of all-cause deaths (%)	1165	136	95.6	1.5					2	Micropolitan	Data based on counts less than 10 suppressed
11/12/2020	2/1/2020	11/07/2020	CT	Litchfield County	5	09	005	09005	Distribution of COVID-19 deaths (%)	1165	136	91.2							Micropolitan	Data based on counts less than 10 suppressed
11/12/2020	2/1/2020	11/07/2020	CT	Litchfield County	5	09	005	09005	Distribution of population (%)	1165	136	87.4	1.8	0.2	2.1	0	1.4	7.1	Micropolitan
11/12/2020	2/1/2020	11/07/2020	CT	Middlesex County	2	09	007	09007	Distribution of all-cause deaths (%)	1134	179	92.9	4.2					1.7	Large fringe metro	Data based on counts less than 10 suppressed
11/12/2020	2/1/2020	11/07/2020	CT	Middlesex County	2	09	007	09007	Distribution of COVID-19 deaths (%)	1134	179	88.3	6.7						Large fringe metro	Data based on counts less than 10 suppressed
11/12/2020	2/1/2020	11/07/2020	CT	Middlesex County	2	09	007	09007	Distribution of population (%)	1134	179	83.3	4.9	0.2	3.2	0	1.8	6.6	Large fringe metro
11/12/2020	2/1/2020	11/07/2020	CT	New Haven County	3	09	009	09009	Distribution of all-cause deaths (%)	7098	1108	79.1	11.7		1.1		0.3	7.7	Medium metro	Data based on counts less than 10 suppressed
11/12/2020	2/1/2020	11/07/2020	CT	New Haven County	3	09	009	09009	Distribution of COVID-19 deaths (%)	7098	1108	70.8	18.4		0.9			9.1	Medium metro	Data based on counts less than 10 suppressed
11/12/2020	2/1/2020	11/07/2020	CT	New Haven County	3	09	009	09009	Distribution of population (%)	7098	1108	61.6	13	0.2	4.2	0	1.8	19.1	Medium metro
11/12/2020	2/1/2020	11/07/2020	CT	New London County	3	09	011	09011	Distribution of all-cause deaths (%)	1694	124	89.7	3.7		1.4		0.7	4	Medium metro	Data based on counts less than 10 suppressed
11/12/2020	2/1/2020	11/07/2020	CT	New London County	3	09	011	09011	Distribution of COVID-19 deaths (%)	1694	124	86.3							Medium metro	Data based on counts less than 10 suppressed
11/12/2020	2/1/2020	11/07/2020	CT	New London County	3	09	011	09011	Distribution of population (%)	1694	124	75.1	5.7	0.8	4.2	0.1	3.1	11.1	Medium metro
11/12/2020	2/1/2020	11/07/2020	DC	District of Columbia	1	11	001	11001	Distribution of all-cause deaths (%)	5549	800	21.2	70.1		2		0.5	5.9	Large central metro	Data based on counts less than 10 suppressed
11/12/2020	2/1/2020	11/07/2020	DC	District of Columbia	1	11	001	11001	Distribution of COVID-19 deaths (%)	5549	800	11.6	71.4		1.6			14.6	Large central metro	Data based on counts less than 10 suppressed
11/12/2020	2/1/2020	11/07/2020	DC	District of Columbia	1	11	001	11001	Distribution of population (%)	5549	800	37.4	44.4	0.2	4.3	0	2.4	11.3	Large central metro
11/12/2020	2/1/2020	11/07/2020	DE	Kent County	4	10	001	10001	Distribution of all-cause deaths (%)	1475	110	74.1	22.5		0.9			2	Small metro	Data based on counts less than 10 suppressed
11/12/2020	2/1/2020	11/07/2020	DE	Kent County	4	10	001	10001	Distribution of COVID-19 deaths (%)	1475	110	60	35.5						Small metro	Data based on counts less than 10 suppressed
11/12/2020	2/1/2020	11/07/2020	DE	Kent County	4	10	001	10001	Distribution of population (%)	1475	110	60.4	26	0.5	2.3	0.1	3.4	7.4	Small metro
11/12/2020	2/1/2020	11/07/2020	DE	New Castle County	2	10	003	10003	Distribution of all-cause deaths (%)	4229	298	73.1	21.9		1.5		0.2	3.2	Large fringe metro	Data based on counts less than 10 suppressed
11/12/2020	2/1/2020	11/07/2020	DE	New Castle County	2	10	003	10003	Distribution of COVID-19 deaths (%)	4229	298	73.2	21.8					4.4	Large fringe metro	Data based on counts less than 10 suppressed
11/12/2020	2/1/2020	11/07/2020	DE	New Castle County	2	10	003	10003	Distribution of population (%)	4229	298	56.3	25.1	0.2	5.7	0	2.3	10.4	Large fringe metro
11/12/2020	2/1/2020	11/07/2020	DE	Sussex County	3	10	005	10005	Distribution of all-cause deaths (%)	2129	207	86.5	10.7		0.6			1.9	Medium metro	Data based on counts less than 10 suppressed
11/12/2020	2/1/2020	11/07/2020	DE	Sussex County	3	10	005	10005	Distribution of COVID-19 deaths (%)	2129	207	70	21.3					7.2	Medium metro	Data based on counts less than 10 suppressed
11/12/2020	2/1/2020	11/07/2020	DE	Sussex County	3	10	005	10005	Distribution of population (%)	2129	207	75.3	11.7	0.4	1.3	0	1.9	9.3	Medium metro
11/12/2020	2/1/2020	11/07/2020	FL	Alachua County	3	12	001	12001	Distribution of all-cause deaths (%)	3038	248	74.9	18.4		1.5		0.8	4.3	Medium metro	Data based on counts less than 10 suppressed
11/12/2020	2/1/2020	11/07/2020	FL	Alachua County	3	12	001	12001	Distribution of COVID-19 deaths (%)	3038	248	62.9	31.9					4.4	Medium metro	Data based on counts less than 10 suppressed
11/12/2020	2/1/2020	11/07/2020	FL	Alachua County	3	12	001	12001	Distribution of population (%)	3038	248	60.6	20	0.3	6	0.1	2.6	10.5	Medium metro
11/12/2020	2/1/2020	11/07/2020	FL	Bay County	4	12	005	12005	Distribution of all-cause deaths (%)	1658	143	86.1	9.6		1.1		0.7	2.3	Small metro	Data based on counts less than 10 suppressed
11/12/2020	2/1/2020	11/07/2020	FL	Bay County	4	12	005	12005	Distribution of COVID-19 deaths (%)	1658	143	75.5	14.7					7	Small metro	Data based on counts less than 10 suppressed
11/12/2020	2/1/2020	11/07/2020	FL	Bay County	4	12	005	12005	Distribution of population (%)	1658	143	76.5	10.8	0.6	2.3	0.1	3	6.7	Small metro
11/12/2020	2/1/2020	11/07/2020	FL	Brevard County	3	12	009	12009	Distribution of all-cause deaths (%)	6327	391	85.3	8.2		1.1		0.2	5	Medium metro	Data based on counts less than 10 suppressed
11/12/2020	2/1/2020	11/07/2020	FL	Brevard County	3	12	009	12009	Distribution of COVID-19 deaths (%)	6327	391	76	13.8					8.4	Medium metro	Data based on counts less than 10 suppressed
11/12/2020	2/1/2020	11/07/2020	FL	Brevard County	3	12	009	12009	Distribution of population (%)	6327	391	73.8	10	0.3	2.5	0.1	2.4	10.9	Medium metro
11/12/2020	2/1/2020	11/07/2020	FL	Broward County	2	12	011	12011	Distribution of all-cause deaths (%)	14071	1734	55.7	23.9	0.1	1.8		0.7	17.7	Large fringe metro	Data based on counts less than 10 suppressed
11/12/2020	2/1/2020	11/07/2020	FL	Broward County	2	12	011	12011	Distribution of COVID-19 deaths (%)	14071	1734	34.4	34.9		2.1			28	Large fringe metro	Data based on counts less than 10 suppressed
11/12/2020	2/1/2020	11/07/2020	FL	Broward County	2	12	011	12011	Distribution of population (%)	14071	1734	34.8	28.4	0.2	3.7	0.1	1.7	31.1	Large fringe metro
11/12/2020	2/1/2020	11/07/2020	FL	Charlotte County	4	12	015	12015	Distribution of all-cause deaths (%)	2498	162	93.2	3.3					2.8	Small metro	Data based on counts less than 10 suppressed
11/12/2020	2/1/2020	11/07/2020	FL	Charlotte County	4	12	015	12015	Distribution of COVID-19 deaths (%)	2498	162	90.1							Small metro	Data based on counts less than 10 suppressed
11/12/2020	2/1/2020	11/07/2020	FL	Charlotte County	4	12	015	12015	Distribution of population (%)	2498	162	83.8	5.4	0.3	1.4	0	1.4	7.7	Small metro
11/12/2020	2/1/2020	11/07/2020	FL	Clay County	2	12	019	12019	Distribution of all-cause deaths (%)	1866	129	80.1	13		2.4		1	3.4	Large fringe metro	Data based on counts less than 10 suppressed
11/12/2020	2/1/2020	11/07/2020	FL	Clay County	2	12	019	12019	Distribution of COVID-19 deaths (%)	1866	129	62.8	24						Large fringe metro	Data based on counts less than 10 suppressed
11/12/2020	2/1/2020	11/07/2020	FL	Clay County	2	12	019	12019	Distribution of population (%)	1866	129	71.6	11.6	0.4	3	0.1	2.9	10.4	Large fringe metro
11/12/2020	2/1/2020	11/07/2020	FL	Collier County	3	12	021	12021	Distribution of all-cause deaths (%)	3137	280	84.1	3.8		0.7			11	Medium metro	Data based on counts less than 10 suppressed
11/12/2020	2/1/2020	11/07/2020	FL	Collier County	3	12	021	12021	Distribution of COVID-19 deaths (%)	3137	280	65.7	10					23.6	Medium metro	Data based on counts less than 10 suppressed
11/12/2020	2/1/2020	11/07/2020	FL	Collier County	3	12	021	12021	Distribution of population (%)	3137	280	62.2	6.6	0.2	1.5	0	0.9	28.6	Medium metro
11/12/2020	2/1/2020	11/07/2020	FL	Duval County	1	12	031	12031	Distribution of all-cause deaths (%)	8749	678	68.2	25.3		1.9		0.5	4	Large central metro	Data based on counts less than 10 suppressed
11/12/2020	2/1/2020	11/07/2020	FL	Duval County	1	12	031	12031	Distribution of COVID-19 deaths (%)	8749	678	62.7	31.4		1.6			3.7	Large central metro	Data based on counts less than 10 suppressed
11/12/2020	2/1/2020	11/07/2020	FL	Duval County	1	12	031	12031	Distribution of population (%)	8749	678	52	29.6	0.3	4.9	0.1	2.6	10.5	Large central metro
11/12/2020	2/1/2020	11/07/2020	FL	Escambia County	3	12	033	12033	Distribution of all-cause deaths (%)	4040	350	76.8	19.7	0.3	1.3		0.5	1.5	Medium metro	Data based on counts less than 10 suppressed
11/12/2020	2/1/2020	11/07/2020	FL	Escambia County	3	12	033	12033	Distribution of COVID-19 deaths (%)	4040	350	62.6	34.3						Medium metro	Data based on counts less than 10 suppressed
11/12/2020	2/1/2020	11/07/2020	FL	Escambia County	3	12	033	12033	Distribution of population (%)	4040	350	63.9	22.7	0.8	3.2	0.2	3.3	5.9	Medium metro
11/12/2020	2/1/2020	11/07/2020	FL	Hernando County	2	12	053	12053	Distribution of all-cause deaths (%)	2423	146	88.7	3.8				0.5	6.7	Large fringe metro	Data based on counts less than 10 suppressed
11/12/2020	2/1/2020	11/07/2020	FL	Hernando County	2	12	053	12053	Distribution of COVID-19 deaths (%)	2423	146	80.1						13	Large fringe metro	Data based on counts less than 10 suppressed
11/12/2020	2/1/2020	11/07/2020	FL	Hernando County	2	12	053	12053	Distribution of population (%)	2423	146	76.4	5.2	0.3	1.3	0.1	1.8	14.8	Large fringe metro
11/12/2020	2/1/2020	11/07/2020	FL	Highlands County	4	12	055	12055	Distribution of all-cause deaths (%)	1490	124	82.9	6.8					9.1	Small metro	Data based on counts less than 10 suppressed
11/12/2020	2/1/2020	11/07/2020	FL	Highlands County	4	12	055	12055	Distribution of COVID-19 deaths (%)	1490	124	58.9	17.7					21.8	Small metro	Data based on counts less than 10 suppressed
11/12/2020	2/1/2020	11/07/2020	FL	Highlands County	4	12	055	12055	Distribution of population (%)	1490	124	66.1	9.6	0.4	1.4	0	1.4	21.1	Small metro
11/12/2020	2/1/2020	11/07/2020	FL	Hillsborough County	1	12	057	12057	Distribution of all-cause deaths (%)	10514	885	63.8	15.1	0.2	1.6		0.6	18.7	Large central metro	Data based on counts less than 10 suppressed
11/12/2020	2/1/2020	11/07/2020	FL	Hillsborough County	1	12	057	12057	Distribution of COVID-19 deaths (%)	10514	885	51.6	18.9		1.4			27.8	Large central metro	Data based on counts less than 10 suppressed
11/12/2020	2/1/2020	11/07/2020	FL	Hillsborough County	1	12	057	12057	Distribution of population (%)	10514	885	47.6	16	0.2	4.3	0.1	2.1	29.7	Large central metro
11/12/2020	2/1/2020	11/07/2020	FL	Lake County	2	12	069	12069	Distribution of all-cause deaths (%)	3583	239	84	7.8		1			6.8	Large fringe metro	Data based on counts less than 10 suppressed
11/12/2020	2/1/2020	11/07/2020	FL	Lake County	2	12	069	12069	Distribution of COVID-19 deaths (%)	3583	239	66.9	15.1					15.5	Large fringe metro	Data based on counts less than 10 suppressed
11/12/2020	2/1/2020	11/07/2020	FL	Lake County	2	12	069	12069	Distribution of population (%)	3583	239	68.6	10.4	0.3	2.1	0.1	1.8	16.7	Large fringe metro
11/12/2020	2/1/2020	11/07/2020	FL	Lee County	3	12	071	12071	Distribution of all-cause deaths (%)	6504	494	84.2	5.6		0.8		0.2	9.1	Medium metro	Data based on counts less than 10 suppressed
11/12/2020	2/1/2020	11/07/2020	FL	Lee County	3	12	071	12071	Distribution of COVID-19 deaths (%)	6504	494	70.4	11.1					18	Medium metro	Data based on counts less than 10 suppressed
11/12/2020	2/1/2020	11/07/2020	FL	Lee County	3	12	071	12071	Distribution of population (%)	6504	494	66.2	8.1	0.2	1.7	0	1.3	22.5	Medium metro
11/12/2020	2/1/2020	11/07/2020	FL	Leon County	3	12	073	12073	Distribution of all-cause deaths (%)	2584	262	67.7	29.2		0.6			2.1	Medium metro	Data based on counts less than 10 suppressed
11/12/2020	2/1/2020	11/07/2020	FL	Leon County	3	12	073	12073	Distribution of COVID-19 deaths (%)	2584	262	53.8	42.7						Medium metro	Data based on counts less than 10 suppressed
11/12/2020	2/1/2020	11/07/2020	FL	Leon County	3	12	073	12073	Distribution of population (%)	2584	262	55.9	31.4	0.2	3.6	0	2.2	6.7	Medium metro
11/12/2020	2/1/2020	11/07/2020	FL	Manatee County	3	12	081	12081	Distribution of all-cause deaths (%)	3821	352	86.1	7.4		0.7			5.6	Medium metro	Data based on counts less than 10 suppressed
11/12/2020	2/1/2020	11/07/2020	FL	Manatee County	3	12	081	12081	Distribution of COVID-19 deaths (%)	3821	352	69	15.1					14.5	Medium metro	Data based on counts less than 10 suppressed
11/12/2020	2/1/2020	11/07/2020	FL	Manatee County	3	12	081	12081	Distribution of population (%)	3821	352	70.6	8.5	0.2	2.2	0.1	1.6	16.9	Medium metro
11/12/2020	2/1/2020	11/07/2020	FL	Marion County	3	12	083	12083	Distribution of all-cause deaths (%)	4462	302	83.5	9		0.7		0.4	6.3	Medium metro	Data based on counts less than 10 suppressed
11/12/2020	2/1/2020	11/07/2020	FL	Marion County	3	12	083	12083	Distribution of COVID-19 deaths (%)	4462	302	73.8	15.2					9.9	Medium metro	Data based on counts less than 10 suppressed
11/12/2020	2/1/2020	11/07/2020	FL	Marion County	3	12	083	12083	Distribution of population (%)	4462	302	69.6	12.5	0.3	1.7	0.1	1.7	14.1	Medium metro
11/12/2020	2/1/2020	11/07/2020	FL	Martin County	3	12	085	12085	Distribution of all-cause deaths (%)	1767	240	90.6	4.2					4.3	Medium metro	Data based on counts less than 10 suppressed
11/12/2020	2/1/2020	11/07/2020	FL	Martin County	3	12	085	12085	Distribution of COVID-19 deaths (%)	1767	240	77.9	11.7					9.2	Medium metro	Data based on counts less than 10 suppressed
11/12/2020	2/1/2020	11/07/2020	FL	Martin County	3	12	085	12085	Distribution of population (%)	1767	240	77.7	5.2	0.2	1.4	0.1	1.3	14.2	Medium metro
11/12/2020	2/1/2020	11/07/2020	FL	Miami-Dade County	1	12	086	12086	Distribution of all-cause deaths (%)	20218	3396	17.5	17.5	0.1	1		0.3	63.7	Large central metro	Data based on counts less than 10 suppressed
11/12/2020	2/1/2020	11/07/2020	FL	Miami-Dade County	1	12	086	12086	Distribution of COVID-19 deaths (%)	20218	3396	11.1	16.4		0.9		0.3	71.2	Large central metro	Data based on counts less than 10 suppressed
11/12/2020	2/1/2020	11/07/2020	FL	Miami-Dade County	1	12	086	12086	Distribution of population (%)	20218	3396	12.9	15.3	0.1	1.5	0	0.7	69.4	Large central metro
11/12/2020	2/1/2020	11/07/2020	FL	Okaloosa County	4	12	091	12091	Distribution of all-cause deaths (%)	1679	129	87.6	6.6		1.6		0.8	3	Small metro	Data based on counts less than 10 suppressed
11/12/2020	2/1/2020	11/07/2020	FL	Okaloosa County	4	12	091	12091	Distribution of COVID-19 deaths (%)	1679	129	76	10.1					7.8	Small metro	Data based on counts less than 10 suppressed
11/12/2020	2/1/2020	11/07/2020	FL	Okaloosa County	4	12	091	12091	Distribution of population (%)	1679	129	72.9	9.7	0.6	3	0.2	3.9	9.7	Small metro
11/12/2020	2/1/2020	11/07/2020	FL	Orange County	1	12	095	12095	Distribution of all-cause deaths (%)	8607	711	55.6	20.2	0.2	2.8		0.4	20.8	Large central metro	Data based on counts less than 10 suppressed
11/12/2020	2/1/2020	11/07/2020	FL	Orange County	1	12	095	12095	Distribution of COVID-19 deaths (%)	8607	711	40.1	27.4		3.5			28.7	Large central metro	Data based on counts less than 10 suppressed
11/12/2020	2/1/2020	11/07/2020	FL	Orange County	1	12	095	12095	Distribution of population (%)	8607	711	39.3	20.2	0.2	5.5	0.1	2	32.6	Large central metro
11/12/2020	2/1/2020	11/07/2020	FL	Osceola County	2	12	097	12097	Distribution of all-cause deaths (%)	2212	224	48.6	11.3		2.1			37.6	Large fringe metro	Data based on counts less than 10 suppressed
11/12/2020	2/1/2020	11/07/2020	FL	Osceola County	2	12	097	12097	Distribution of COVID-19 deaths (%)	2212	224	23.2	9.4					65.6	Large fringe metro	Data based on counts less than 10 suppressed
11/12/2020	2/1/2020	11/07/2020	FL	Osceola County	2	12	097	12097	Distribution of population (%)	2212	224	30.1	9.7	0.2	2.7	0.1	1.5	55.8	Large fringe metro
11/12/2020	2/1/2020	11/07/2020	FL	Palm Beach County	2	12	099	12099	Distribution of all-cause deaths (%)	13962	1614	75.7	12.6		0.8		0.3	10.5	Large fringe metro	Data based on counts less than 10 suppressed
11/12/2020	2/1/2020	11/07/2020	FL	Palm Beach County	2	12	099	12099	Distribution of COVID-19 deaths (%)	13962	1614	59.7	20.2		0.9			18.8	Large fringe metro	Data based on counts less than 10 suppressed
11/12/2020	2/1/2020	11/07/2020	FL	Palm Beach County	2	12	099	12099	Distribution of population (%)	13962	1614	53.5	18.7	0.2	2.8	0	1.4	23.3	Large fringe metro
11/12/2020	2/1/2020	11/07/2020	FL	Pasco County	2	12	101	12101	Distribution of all-cause deaths (%)	5194	197	88.7	3.1	0.2	0.9		0.4	6.7	Large fringe metro	Data based on counts less than 10 suppressed
11/12/2020	2/1/2020	11/07/2020	FL	Pasco County	2	12	101	12101	Distribution of COVID-19 deaths (%)	5194	197	76.1						17.3	Large fringe metro	Data based on counts less than 10 suppressed
11/12/2020	2/1/2020	11/07/2020	FL	Pasco County	2	12	101	12101	Distribution of population (%)	5194	197	72.7	5.8	0.3	2.7	0.1	2	16.5	Large fringe metro
11/12/2020	2/1/2020	11/07/2020	FL	Pinellas County	1	12	103	12103	Distribution of all-cause deaths (%)	10815	806	85.8	7.9	0.1	1.4		0.4	4.4	Large central metro	Data based on counts less than 10 suppressed
11/12/2020	2/1/2020	11/07/2020	FL	Pinellas County	1	12	103	12103	Distribution of COVID-19 deaths (%)	10815	806	77.8	12.8		3			5.8	Large central metro	Data based on counts less than 10 suppressed
11/12/2020	2/1/2020	11/07/2020	FL	Pinellas County	1	12	103	12103	Distribution of population (%)	10815	806	73.6	10.5	0.2	3.5	0.1	2	10.2	Large central metro
11/12/2020	2/1/2020	11/07/2020	FL	Polk County	3	12	105	12105	Distribution of all-cause deaths (%)	6178	558	76.5	12.8		0.6		0.3	9.7	Medium metro	Data based on counts less than 10 suppressed
11/12/2020	2/1/2020	11/07/2020	FL	Polk County	3	12	105	12105	Distribution of COVID-19 deaths (%)	6178	558	60.8	21.3					16.8	Medium metro	Data based on counts less than 10 suppressed
11/12/2020	2/1/2020	11/07/2020	FL	Polk County	3	12	105	12105	Distribution of population (%)	6178	558	56.9	14.6	0.3	1.8	0.1	1.7	24.6	Medium metro
11/12/2020	2/1/2020	11/07/2020	FL	St. Lucie County	3	12	111	12111	Distribution of all-cause deaths (%)	2891	207	74.5	15.1		0.8		0.5	9	Medium metro	Data based on counts less than 10 suppressed
11/12/2020	2/1/2020	11/07/2020	FL	St. Lucie County	3	12	111	12111	Distribution of COVID-19 deaths (%)	2891	207	53.1	25.6					17.9	Medium metro	Data based on counts less than 10 suppressed
11/12/2020	2/1/2020	11/07/2020	FL	St. Lucie County	3	12	111	12111	Distribution of population (%)	2891	207	55.8	20.2	0.2	1.9	0.1	1.9	19.9	Medium metro
11/12/2020	2/1/2020	11/07/2020	FL	Sarasota County	3	12	115	12115	Distribution of all-cause deaths (%)	5110	340	92.4	3.3		0.5		0.3	3.3	Medium metro	Data based on counts less than 10 suppressed
11/12/2020	2/1/2020	11/07/2020	FL	Sarasota County	3	12	115	12115	Distribution of COVID-19 deaths (%)	5110	340	83.5	5.9					9.4	Medium metro	Data based on counts less than 10 suppressed
11/12/2020	2/1/2020	11/07/2020	FL	Sarasota County	3	12	115	12115	Distribution of population (%)	5110	340	82.7	4.3	0.2	1.8	0	1.4	9.6	Medium metro
11/12/2020	2/1/2020	11/07/2020	FL	Seminole County	2	12	117	12117	Distribution of all-cause deaths (%)	2910	178	73.1	12		2.1		0.5	12.1	Large fringe metro	Data based on counts less than 10 suppressed
11/12/2020	2/1/2020	11/07/2020	FL	Seminole County	2	12	117	12117	Distribution of COVID-19 deaths (%)	2910	178	60.7	20.2					14.6	Large fringe metro	Data based on counts less than 10 suppressed
11/12/2020	2/1/2020	11/07/2020	FL	Seminole County	2	12	117	12117	Distribution of population (%)	2910	178	58.8	11.5	0.2	4.8	0.1	2.2	22.4	Large fringe metro
11/12/2020	2/1/2020	11/07/2020	FL	Volusia County	3	12	127	12127	Distribution of all-cause deaths (%)	6326	345	85.6	7.4		0.6		0.4	6	Medium metro	Data based on counts less than 10 suppressed
11/12/2020	2/1/2020	11/07/2020	FL	Volusia County	3	12	127	12127	Distribution of COVID-19 deaths (%)	6326	345	72.8	15.4					10.4	Medium metro	Data based on counts less than 10 suppressed
11/12/2020	2/1/2020	11/07/2020	FL	Volusia County	3	12	127	12127	Distribution of population (%)	6326	345	70.6	10.4	0.3	1.9	0	1.8	15	Medium metro
11/12/2020	2/1/2020	11/07/2020	GA	Bibb County	4	13	021	13021	Distribution of all-cause deaths (%)	2397	297	53.3	45.4		0.5			0.6	Small metro	Data based on counts less than 10 suppressed
11/12/2020	2/1/2020	11/07/2020	GA	Bibb County	4	13	021	13021	Distribution of COVID-19 deaths (%)	2397	297	43.8	55.2						Small metro	Data based on counts less than 10 suppressed
11/12/2020	2/1/2020	11/07/2020	GA	Bibb County	4	13	021	13021	Distribution of population (%)	2397	297	37.4	55.2	0.2	2.1	0.1	1.5	3.5	Small metro
11/12/2020	2/1/2020	11/07/2020	GA	Chatham County	3	13	051	13051	Distribution of all-cause deaths (%)	2992	273	61.3	35.3		0.8			2.3	Medium metro	Data based on counts less than 10 suppressed
11/12/2020	2/1/2020	11/07/2020	GA	Chatham County	3	13	051	13051	Distribution of COVID-19 deaths (%)	2992	273	50.2	43.6					3.7	Medium metro	Data based on counts less than 10 suppressed
11/12/2020	2/1/2020	11/07/2020	GA	Chatham County	3	13	051	13051	Distribution of population (%)	2992	273	47.8	40.2	0.2	2.9	0.1	2.1	6.7	Medium metro
11/12/2020	2/1/2020	11/07/2020	GA	Clarke County	4	13	059	13059	Distribution of all-cause deaths (%)	1324	141	70.9	25.7		0.8			2.4	Small metro	Data based on counts less than 10 suppressed
11/12/2020	2/1/2020	11/07/2020	GA	Clarke County	4	13	059	13059	Distribution of COVID-19 deaths (%)	1324	141	56	36.9						Small metro	Data based on counts less than 10 suppressed
11/12/2020	2/1/2020	11/07/2020	GA	Clarke County	4	13	059	13059	Distribution of population (%)	1324	141	55.1	27.7	0.2	4	0	2	11	Small metro
11/12/2020	2/1/2020	11/07/2020	GA	Cobb County	2	13	067	13067	Distribution of all-cause deaths (%)	4518	445	71.9	21.7		1.6		0.2	4.4	Large fringe metro	Data based on counts less than 10 suppressed
11/12/2020	2/1/2020	11/07/2020	GA	Cobb County	2	13	067	13067	Distribution of COVID-19 deaths (%)	4518	445	52.1	31.9					14.2	Large fringe metro	Data based on counts less than 10 suppressed
11/12/2020	2/1/2020	11/07/2020	GA	Cobb County	2	13	067	13067	Distribution of population (%)	4518	445	51.1	27.6	0.2	5.5	0	2.3	13.3	Large fringe metro
11/12/2020	2/1/2020	11/07/2020	GA	DeKalb County	2	13	089	13089	Distribution of all-cause deaths (%)	4078	311	40.3	52.8		3.1		0.3	3.4	Large fringe metro	Data based on counts less than 10 suppressed
11/12/2020	2/1/2020	11/07/2020	GA	DeKalb County	2	13	089	13089	Distribution of COVID-19 deaths (%)	4078	311	25.7	60.8		5.5			6.1	Large fringe metro	Data based on counts less than 10 suppressed
11/12/2020	2/1/2020	11/07/2020	GA	DeKalb County	2	13	089	13089	Distribution of population (%)	4078	311	29.3	53.6	0.1	6.4	0	1.9	8.5	Large fringe metro
11/12/2020	2/1/2020	11/07/2020	GA	Dougherty County	4	13	095	13095	Distribution of all-cause deaths (%)	1193	220	40.3	58.9						Small metro	Data based on counts less than 10 suppressed
11/12/2020	2/1/2020	11/07/2020	GA	Dougherty County	4	13	095	13095	Distribution of COVID-19 deaths (%)	1193	220	27.3	72.3						Small metro	Data based on counts less than 10 suppressed
11/12/2020	2/1/2020	11/07/2020	GA	Dougherty County	4	13	095	13095	Distribution of population (%)	1193	220	24.2	70.3	0.2	0.9	0.1	1.3	3.1	Small metro
11/12/2020	2/1/2020	11/07/2020	GA	Fayette County	2	13	113	13113	Distribution of all-cause deaths (%)	909	108	61.3	35		1.5			2	Large fringe metro	Data based on counts less than 10 suppressed
11/12/2020	2/1/2020	11/07/2020	GA	Fayette County	2	13	113	13113	Distribution of COVID-19 deaths (%)	909	108	38.9	57.4						Large fringe metro	Data based on counts less than 10 suppressed
11/12/2020	2/1/2020	11/07/2020	GA	Fayette County	2	13	113	13113	Distribution of population (%)	909	108	60.5	24.6	0.2	5	0.1	2.1	7.5	Large fringe metro
11/12/2020	2/1/2020	11/07/2020	GA	Floyd County	4	13	115	13115	Distribution of all-cause deaths (%)	1387	132	86.7	10.2					2.5	Small metro	Data based on counts less than 10 suppressed
11/12/2020	2/1/2020	11/07/2020	GA	Floyd County	4	13	115	13115	Distribution of COVID-19 deaths (%)	1387	132	84.8	8.3						Small metro	Data based on counts less than 10 suppressed
11/12/2020	2/1/2020	11/07/2020	GA	Floyd County	4	13	115	13115	Distribution of population (%)	1387	132	70.5	14.4	0.2	1.4	0.1	1.7	11.6	Small metro
11/12/2020	2/1/2020	11/07/2020	GA	Fulton County	1	13	121	13121	Distribution of all-cause deaths (%)	7479	719	42.6	51.5		2		0.2	3.5	Large central metro	Data based on counts less than 10 suppressed
11/12/2020	2/1/2020	11/07/2020	GA	Fulton County	1	13	121	13121	Distribution of COVID-19 deaths (%)	7479	719	26.6	61.1		2.2			9.6	Large central metro	Data based on counts less than 10 suppressed
11/12/2020	2/1/2020	11/07/2020	GA	Fulton County	1	13	121	13121	Distribution of population (%)	7479	719	39.6	43.5	0.1	7.6	0	2	7.2	Large central metro
11/12/2020	2/1/2020	11/07/2020	GA	Glynn County	4	13	127	13127	Distribution of all-cause deaths (%)	977	119	76.3	20.9					1.8	Small metro	Data based on counts less than 10 suppressed
11/12/2020	2/1/2020	11/07/2020	GA	Glynn County	4	13	127	13127	Distribution of COVID-19 deaths (%)	977	119	65.5	28.6						Small metro	Data based on counts less than 10 suppressed
11/12/2020	2/1/2020	11/07/2020	GA	Glynn County	4	13	127	13127	Distribution of population (%)	977	119	63.5	25.9	0.2	1.5	0.1	1.8	6.8	Small metro
11/12/2020	2/1/2020	11/07/2020	GA	Gwinnett County	2	13	135	13135	Distribution of all-cause deaths (%)	3499	362	59.2	22.5		9.1		0.3	8.8	Large fringe metro	Data based on counts less than 10 suppressed
11/12/2020	2/1/2020	11/07/2020	GA	Gwinnett County	2	13	135	13135	Distribution of COVID-19 deaths (%)	3499	362	37.8	26		8.3			26.5	Large fringe metro	Data based on counts less than 10 suppressed
11/12/2020	2/1/2020	11/07/2020	GA	Gwinnett County	2	13	135	13135	Distribution of population (%)	3499	362	35.4	28	0.2	12.4	0	2.4	21.7	Large fringe metro
11/12/2020	2/1/2020	11/07/2020	GA	Hall County	4	13	139	13139	Distribution of all-cause deaths (%)	2241	257	85.8	7.3		1.2			5.4	Small metro	Data based on counts less than 10 suppressed
11/12/2020	2/1/2020	11/07/2020	GA	Hall County	4	13	139	13139	Distribution of COVID-19 deaths (%)	2241	257	73.5	8.2					16.3	Small metro	Data based on counts less than 10 suppressed
11/12/2020	2/1/2020	11/07/2020	GA	Hall County	4	13	139	13139	Distribution of population (%)	2241	257	60.1	7.3	0.2	2	0	1.3	29.1	Small metro
11/12/2020	2/1/2020	11/07/2020	GA	Henry County	2	13	151	13151	Distribution of all-cause deaths (%)	1558	109	53.7	41		2.2			2.7	Large fringe metro	Data based on counts less than 10 suppressed
11/12/2020	2/1/2020	11/07/2020	GA	Henry County	2	13	151	13151	Distribution of COVID-19 deaths (%)	1558	109	37.6	52.3						Large fringe metro	Data based on counts less than 10 suppressed
11/12/2020	2/1/2020	11/07/2020	GA	Henry County	2	13	151	13151	Distribution of population (%)	1558	109	40	47	0.2	3.3	0.1	2.3	7.2	Large fringe metro
11/12/2020	2/1/2020	11/07/2020	GA	Lowndes County	4	13	185	13185	Distribution of all-cause deaths (%)	1019	160	61.7	35.7					1.9	Small metro	Data based on counts less than 10 suppressed
11/12/2020	2/1/2020	11/07/2020	GA	Lowndes County	4	13	185	13185	Distribution of COVID-19 deaths (%)	1019	160	52.5	44.4						Small metro	Data based on counts less than 10 suppressed
11/12/2020	2/1/2020	11/07/2020	GA	Lowndes County	4	13	185	13185	Distribution of population (%)	1019	160	52.9	36.7	0.3	2.1	0.1	2	6	Small metro
11/12/2020	2/1/2020	11/07/2020	GA	Muscogee County	3	13	215	13215	Distribution of all-cause deaths (%)	2340	278	54.8	41.5		1.5			1.7	Medium metro	Data based on counts less than 10 suppressed
11/12/2020	2/1/2020	11/07/2020	GA	Muscogee County	3	13	215	13215	Distribution of COVID-19 deaths (%)	2340	278	42.8	51.1						Medium metro	Data based on counts less than 10 suppressed
11/12/2020	2/1/2020	11/07/2020	GA	Muscogee County	3	13	215	13215	Distribution of population (%)	2340	278	39.6	46.5	0.4	2.8	0.2	2.9	7.7	Medium metro
11/12/2020	2/1/2020	11/07/2020	GA	Richmond County	3	13	245	13245	Distribution of all-cause deaths (%)	3157	381	51.9	45.1		1.1			1.6	Medium metro	Data based on counts less than 10 suppressed
11/12/2020	2/1/2020	11/07/2020	GA	Richmond County	3	13	245	13245	Distribution of COVID-19 deaths (%)	3157	381	43.3	51.4					3.7	Medium metro	Data based on counts less than 10 suppressed
11/12/2020	2/1/2020	11/07/2020	GA	Richmond County	3	13	245	13245	Distribution of population (%)	3157	381	33.7	56.5	0.3	1.7	0.2	2.6	5.1	Medium metro
11/12/2020	2/1/2020	11/07/2020	GA	Thomas County	5	13	275	13275	Distribution of all-cause deaths (%)	614	109	60.3	37.9					1.6	Micropolitan	Data based on counts less than 10 suppressed
11/12/2020	2/1/2020	11/07/2020	GA	Thomas County	5	13	275	13275	Distribution of COVID-19 deaths (%)	614	109	49.5	45						Micropolitan	Data based on counts less than 10 suppressed
11/12/2020	2/1/2020	11/07/2020	GA	Thomas County	5	13	275	13275	Distribution of population (%)	614	109	57.5	35.8	0.4	1	0	1.3	3.9	Micropolitan
11/12/2020	2/1/2020	11/07/2020	GA	Tift County	5	13	277	13277	Distribution of all-cause deaths (%)	546	125	66.1	28.8					4.6	Micropolitan	Data based on counts less than 10 suppressed
11/12/2020	2/1/2020	11/07/2020	GA	Tift County	5	13	277	13277	Distribution of COVID-19 deaths (%)	546	125	48	42.4					9.6	Micropolitan	Data based on counts less than 10 suppressed
11/12/2020	2/1/2020	11/07/2020	GA	Tift County	5	13	277	13277	Distribution of population (%)	546	125	55.1	29.9	0.2	1.4	0	1.2	12.2	Micropolitan
11/12/2020	2/1/2020	11/07/2020	GA	Troup County	5	13	285	13285	Distribution of all-cause deaths (%)	686	104	66.9	32.2						Micropolitan	Data based on counts less than 10 suppressed
11/12/2020	2/1/2020	11/07/2020	GA	Troup County	5	13	285	13285	Distribution of COVID-19 deaths (%)	686	104	57.7	41.3						Micropolitan	Data based on counts less than 10 suppressed
11/12/2020	2/1/2020	11/07/2020	GA	Troup County	5	13	285	13285	Distribution of population (%)	686	104	55.8	36.2	0.2	2.3	0.1	1.7	3.7	Micropolitan
11/12/2020	2/1/2020	11/07/2020	HI	Honolulu County	3	15	003	15003	Distribution of all-cause deaths (%)	6454	219	16.6	1		51.9	7.4	18.1	5.1	Medium metro	Data based on counts less than 10 suppressed
11/12/2020	2/1/2020	11/07/2020	HI	Honolulu County	3	15	003	15003	Distribution of COVID-19 deaths (%)	6454	219	4.6			55.3	24.2	11		Medium metro	Data based on counts less than 10 suppressed
11/12/2020	2/1/2020	11/07/2020	HI	Honolulu County	3	15	003	15003	Distribution of population (%)	6454	219	16.4	2.3	0.2	38.4	8.2	25.4	9.2	Medium metro
11/12/2020	2/1/2020	11/07/2020	IA	Black Hawk County	4	19	013	19013	Distribution of all-cause deaths (%)	1140	114	91.1	6.1					1.4	Small metro	Data based on counts less than 10 suppressed
11/12/2020	2/1/2020	11/07/2020	IA	Black Hawk County	4	19	013	19013	Distribution of COVID-19 deaths (%)	1140	114	77.2	10.5						Small metro	Data based on counts less than 10 suppressed
11/12/2020	2/1/2020	11/07/2020	IA	Black Hawk County	4	19	013	19013	Distribution of population (%)	1140	114	80.3	9.4	0.2	2.5	0.4	2.7	4.6	Small metro
11/12/2020	2/1/2020	11/07/2020	IA	Johnson County	4	19	103	19103	Distribution of all-cause deaths (%)	1478	105	91.7	4		1			2.4	Small metro	Data based on counts less than 10 suppressed
11/12/2020	2/1/2020	11/07/2020	IA	Johnson County	4	19	103	19103	Distribution of COVID-19 deaths (%)	1478	105	81						12.4	Small metro	Data based on counts less than 10 suppressed
11/12/2020	2/1/2020	11/07/2020	IA	Johnson County	4	19	103	19103	Distribution of population (%)	1478	105	77.9	7.3	0.2	6.5	0	2.4	5.8	Small metro
11/12/2020	2/1/2020	11/07/2020	IA	Linn County	3	19	113	19113	Distribution of all-cause deaths (%)	1683	162	94.4	3.7					1.1	Medium metro	Data based on counts less than 10 suppressed
11/12/2020	2/1/2020	11/07/2020	IA	Linn County	3	19	113	19113	Distribution of COVID-19 deaths (%)	1683	162	91.4							Medium metro	Data based on counts less than 10 suppressed
11/12/2020	2/1/2020	11/07/2020	IA	Linn County	3	19	113	19113	Distribution of population (%)	1683	162	85.1	5.9	0.2	2.5	0.1	2.7	3.4	Medium metro
11/12/2020	2/1/2020	11/07/2020	IA	Polk County	3	19	153	19153	Distribution of all-cause deaths (%)	4113	397	90.4	4.6	0.3	1.8		0.3	2.6	Medium metro	Data based on counts less than 10 suppressed
11/12/2020	2/1/2020	11/07/2020	IA	Polk County	3	19	153	19153	Distribution of COVID-19 deaths (%)	4113	397	84.1	6		3.3			5.8	Medium metro	Data based on counts less than 10 suppressed
11/12/2020	2/1/2020	11/07/2020	IA	Polk County	3	19	153	19153	Distribution of population (%)	4113	397	76.9	7	0.2	4.9	0	2.3	8.7	Medium metro
11/12/2020	2/1/2020	11/07/2020	IA	Woodbury County	4	19	193	19193	Distribution of all-cause deaths (%)	1084	172	86.5	2.6	4	2.2			4	Small metro	Data based on counts less than 10 suppressed
11/12/2020	2/1/2020	11/07/2020	IA	Woodbury County	4	19	193	19193	Distribution of COVID-19 deaths (%)	1084	172	66.3		8.1	7.6			11	Small metro	Data based on counts less than 10 suppressed
11/12/2020	2/1/2020	11/07/2020	IA	Woodbury County	4	19	193	19193	Distribution of population (%)	1084	172	70.8	4.3	1.5	2.8	0.4	2.8	17.3	Small metro
11/12/2020	2/1/2020	11/07/2020	ID	Ada County	3	16	001	16001	Distribution of all-cause deaths (%)	3237	264	93.4	0.6	0.3	1		0.6	3.9	Medium metro	Data based on counts less than 10 suppressed
11/12/2020	2/1/2020	11/07/2020	ID	Ada County	3	16	001	16001	Distribution of COVID-19 deaths (%)	3237	264	85.2						11	Medium metro	Data based on counts less than 10 suppressed
11/12/2020	2/1/2020	11/07/2020	ID	Ada County	3	16	001	16001	Distribution of population (%)	3237	264	84.1	1.3	0.5	2.7	0.2	2.7	8.5	Medium metro
11/12/2020	2/1/2020	11/07/2020	IL	Cook County	1	17	031	17031	Distribution of all-cause deaths (%)	38831	5339	49.4	33.1	0.1	3.9		0.9	12.6	Large central metro	Data based on counts less than 10 suppressed
11/12/2020	2/1/2020	11/07/2020	IL	Cook County	1	17	031	17031	Distribution of COVID-19 deaths (%)	38831	5339	34.6	32.2		5.6		1.2	26.3	Large central metro	Data based on counts less than 10 suppressed
11/12/2020	2/1/2020	11/07/2020	IL	Cook County	1	17	031	17031	Distribution of population (%)	38831	5339	42	23	0.1	7.7	0	1.6	25.6	Large central metro
11/12/2020	2/1/2020	11/07/2020	IL	DuPage County	2	17	043	17043	Distribution of all-cause deaths (%)	6060	558	81.4	7		5.5		0.3	5.8	Large fringe metro	Data based on counts less than 10 suppressed
11/12/2020	2/1/2020	11/07/2020	IL	DuPage County	2	17	043	17043	Distribution of COVID-19 deaths (%)	6060	558	71.7	9.1		6.5			12.2	Large fringe metro	Data based on counts less than 10 suppressed
11/12/2020	2/1/2020	11/07/2020	IL	DuPage County	2	17	043	17043	Distribution of population (%)	6060	558	66	5	0.1	12.6	0	1.8	14.6	Large fringe metro
11/12/2020	2/1/2020	11/07/2020	IL	Kane County	2	17	089	17089	Distribution of all-cause deaths (%)	2975	316	77.2	6.5		2.4		0.6	13.2	Large fringe metro	Data based on counts less than 10 suppressed
11/12/2020	2/1/2020	11/07/2020	IL	Kane County	2	17	089	17089	Distribution of COVID-19 deaths (%)	2975	316	57.9	5.1		4.1			32.3	Large fringe metro	Data based on counts less than 10 suppressed
11/12/2020	2/1/2020	11/07/2020	IL	Kane County	2	17	089	17089	Distribution of population (%)	2975	316	56.6	5.3	0.1	4.2	0	1.4	32.4	Large fringe metro
11/12/2020	2/1/2020	11/07/2020	IL	Lake County	2	17	097	17097	Distribution of all-cause deaths (%)	4596	423	79.5	8.3		3.1		0.3	8.6	Large fringe metro	Data based on counts less than 10 suppressed
11/12/2020	2/1/2020	11/07/2020	IL	Lake County	2	17	097	17097	Distribution of COVID-19 deaths (%)	4596	423	61	11.3		3.5			23.9	Large fringe metro	Data based on counts less than 10 suppressed
11/12/2020	2/1/2020	11/07/2020	IL	Lake County	2	17	097	17097	Distribution of population (%)	4596	423	60.5	6.8	0.1	8.3	0	1.8	22.4	Large fringe metro
11/12/2020	2/1/2020	11/07/2020	IL	Madison County	2	17	119	17119	Distribution of all-cause deaths (%)	2143	116	90.9	8.4						Large fringe metro	Data based on counts less than 10 suppressed
11/12/2020	2/1/2020	11/07/2020	IL	Madison County	2	17	119	17119	Distribution of COVID-19 deaths (%)	2143	116	87.1	12.1						Large fringe metro	Data based on counts less than 10 suppressed
11/12/2020	2/1/2020	11/07/2020	IL	Madison County	2	17	119	17119	Distribution of population (%)	2143	116	84.6	8.7	0.2	1	0.1	2	3.4	Large fringe metro
11/12/2020	2/1/2020	11/07/2020	IL	Peoria County	3	17	143	17143	Distribution of all-cause deaths (%)	2446	147	86.1	11		0.7			1.9	Medium metro	Data based on counts less than 10 suppressed
11/12/2020	2/1/2020	11/07/2020	IL	Peoria County	3	17	143	17143	Distribution of COVID-19 deaths (%)	2446	147	81.6	8.8					7.5	Medium metro	Data based on counts less than 10 suppressed
11/12/2020	2/1/2020	11/07/2020	IL	Peoria County	3	17	143	17143	Distribution of population (%)	2446	147	69.3	18.4	0.2	4	0	2.9	5.1	Medium metro
11/12/2020	2/1/2020	11/07/2020	IL	St. Clair County	2	17	163	17163	Distribution of all-cause deaths (%)	2112	196	69.6	28.6		0.5			0.8	Large fringe metro	Data based on counts less than 10 suppressed
11/12/2020	2/1/2020	11/07/2020	IL	St. Clair County	2	17	163	17163	Distribution of COVID-19 deaths (%)	2112	196	66.8	30.6						Large fringe metro	Data based on counts less than 10 suppressed
11/12/2020	2/1/2020	11/07/2020	IL	St. Clair County	2	17	163	17163	Distribution of population (%)	2112	196	61.2	30.2	0.3	1.5	0.1	2.4	4.3	Large fringe metro
11/12/2020	2/1/2020	11/07/2020	IL	Sangamon County	4	17	167	17167	Distribution of all-cause deaths (%)	2241	121	91	7.6		0.4			0.6	Small metro	Data based on counts less than 10 suppressed
11/12/2020	2/1/2020	11/07/2020	IL	Sangamon County	4	17	167	17167	Distribution of COVID-19 deaths (%)	2241	121	95.9							Small metro	Data based on counts less than 10 suppressed
11/12/2020	2/1/2020	11/07/2020	IL	Sangamon County	4	17	167	17167	Distribution of population (%)	2241	121	80	12.8	0.2	2.1	0	2.4	2.4	Small metro
11/12/2020	2/1/2020	11/07/2020	IL	Will County	2	17	197	17197	Distribution of all-cause deaths (%)	3880	372	79.3	11.7		2		0.3	6.6	Large fringe metro	Data based on counts less than 10 suppressed
11/12/2020	2/1/2020	11/07/2020	IL	Will County	2	17	197	17197	Distribution of COVID-19 deaths (%)	3880	372	59.1	20.7		3.2			16.7	Large fringe metro	Data based on counts less than 10 suppressed
11/12/2020	2/1/2020	11/07/2020	IL	Will County	2	17	197	17197	Distribution of population (%)	3880	372	62.4	11.7	0.1	5.9	0	1.6	18.1	Large fringe metro
11/12/2020	2/1/2020	11/07/2020	IL	Winnebago County	3	17	201	17201	Distribution of all-cause deaths (%)	2776	211	82.7	11.5		1		0.5	4.3	Medium metro	Data based on counts less than 10 suppressed
11/12/2020	2/1/2020	11/07/2020	IL	Winnebago County	3	17	201	17201	Distribution of COVID-19 deaths (%)	2776	211	70.6	18					9.5	Medium metro	Data based on counts less than 10 suppressed
11/12/2020	2/1/2020	11/07/2020	IL	Winnebago County	3	17	201	17201	Distribution of population (%)	2776	211	67.7	13.3	0.2	2.8	0	2.5	13.5	Medium metro
11/12/2020	2/1/2020	11/07/2020	IN	Allen County	3	18	003	18003	Distribution of all-cause deaths (%)	3757	298	86.4	9.5		1.3			2.7	Medium metro	Data based on counts less than 10 suppressed
11/12/2020	2/1/2020	11/07/2020	IN	Allen County	3	18	003	18003	Distribution of COVID-19 deaths (%)	3757	298	79.2	11.7		3.4			5.7	Medium metro	Data based on counts less than 10 suppressed
11/12/2020	2/1/2020	11/07/2020	IN	Allen County	3	18	003	18003	Distribution of population (%)	3757	298	73	11.5	0.3	4.5	0	2.9	7.7	Medium metro
11/12/2020	2/1/2020	11/07/2020	IN	Elkhart County	4	18	039	18039	Distribution of all-cause deaths (%)	1516	159	90.6	4.9					3.8	Small metro	Data based on counts less than 10 suppressed
11/12/2020	2/1/2020	11/07/2020	IN	Elkhart County	4	18	039	18039	Distribution of COVID-19 deaths (%)	1516	159	82.4	6.9					9.4	Small metro	Data based on counts less than 10 suppressed
11/12/2020	2/1/2020	11/07/2020	IN	Elkhart County	4	18	039	18039	Distribution of population (%)	1516	159	74.1	5.6	0.2	1.1	0	2.1	16.8	Small metro
11/12/2020	2/1/2020	11/07/2020	IN	Hamilton County	2	18	057	18057	Distribution of all-cause deaths (%)	1660	121	92.2	4.5		1.9			1.1	Large fringe metro	Data based on counts less than 10 suppressed
11/12/2020	2/1/2020	11/07/2020	IN	Hamilton County	2	18	057	18057	Distribution of COVID-19 deaths (%)	1660	121	86.8	9.1						Large fringe metro	Data based on counts less than 10 suppressed
11/12/2020	2/1/2020	11/07/2020	IN	Hamilton County	2	18	057	18057	Distribution of population (%)	1660	121	82.8	4.4	0.1	6.4	0	2	4.3	Large fringe metro
11/12/2020	2/1/2020	11/07/2020	IN	Hendricks County	2	18	063	18063	Distribution of all-cause deaths (%)	1297	172	92.7	5.3		0.8			1.1	Large fringe metro	Data based on counts less than 10 suppressed
11/12/2020	2/1/2020	11/07/2020	IN	Hendricks County	2	18	063	18063	Distribution of COVID-19 deaths (%)	1297	172	87.8	10.5						Large fringe metro	Data based on counts less than 10 suppressed
11/12/2020	2/1/2020	11/07/2020	IN	Hendricks County	2	18	063	18063	Distribution of population (%)	1297	172	82.9	7.6	0.2	3	0	2	4.3	Large fringe metro
11/12/2020	2/1/2020	11/07/2020	IN	Johnson County	2	18	081	18081	Distribution of all-cause deaths (%)	979	109	96.2	1.2		1.3			1	Large fringe metro	Data based on counts less than 10 suppressed
11/12/2020	2/1/2020	11/07/2020	IN	Johnson County	2	18	081	18081	Distribution of COVID-19 deaths (%)	979	109	94.5							Large fringe metro	Data based on counts less than 10 suppressed
11/12/2020	2/1/2020	11/07/2020	IN	Johnson County	2	18	081	18081	Distribution of population (%)	979	109	87.9	2.4	0.2	3.9	0.1	1.8	3.8	Large fringe metro
11/12/2020	2/1/2020	11/07/2020	IN	Lake County	2	18	089	18089	Distribution of all-cause deaths (%)	5152	510	61.5	29.3		0.5		0.2	8.4	Large fringe metro	Data based on counts less than 10 suppressed
11/12/2020	2/1/2020	11/07/2020	IN	Lake County	2	18	089	18089	Distribution of COVID-19 deaths (%)	5152	510	48.2	39.6					11.8	Large fringe metro	Data based on counts less than 10 suppressed
11/12/2020	2/1/2020	11/07/2020	IN	Lake County	2	18	089	18089	Distribution of population (%)	5152	510	53.8	23.3	0.2	1.6	0	1.5	19.6	Large fringe metro
11/12/2020	2/1/2020	11/07/2020	IN	Madison County	2	18	095	18095	Distribution of all-cause deaths (%)	1137	111	91.1	7.7					1	Large fringe metro	Data based on counts less than 10 suppressed
11/12/2020	2/1/2020	11/07/2020	IN	Madison County	2	18	095	18095	Distribution of COVID-19 deaths (%)	1137	111	87.4							Large fringe metro	Data based on counts less than 10 suppressed
11/12/2020	2/1/2020	11/07/2020	IN	Madison County	2	18	095	18095	Distribution of population (%)	1137	111	84.6	8.4	0.2	0.6	0	1.9	4.4	Large fringe metro
11/12/2020	2/1/2020	11/07/2020	IN	Marion County	1	18	097	18097	Distribution of all-cause deaths (%)	8865	1005	72.4	23.7		0.9		0.3	2.6	Large central metro	Data based on counts less than 10 suppressed
11/12/2020	2/1/2020	11/07/2020	IN	Marion County	1	18	097	18097	Distribution of COVID-19 deaths (%)	8865	1005	60.6	31.9		1.1			5.9	Large central metro	Data based on counts less than 10 suppressed
11/12/2020	2/1/2020	11/07/2020	IN	Marion County	1	18	097	18097	Distribution of population (%)	8865	1005	54.1	28.4	0.2	3.8	0	2.7	10.9	Large central metro
11/12/2020	2/1/2020	11/07/2020	IN	St. Joseph County	3	18	141	18141	Distribution of all-cause deaths (%)	2523	193	84.4	12.5					2.3	Medium metro	Data based on counts less than 10 suppressed
11/12/2020	2/1/2020	11/07/2020	IN	St. Joseph County	3	18	141	18141	Distribution of COVID-19 deaths (%)	2523	193	75.6	17.6					5.2	Medium metro	Data based on counts less than 10 suppressed
11/12/2020	2/1/2020	11/07/2020	IN	St. Joseph County	3	18	141	18141	Distribution of population (%)	2523	193	71.8	13.3	0.3	2.6	0.1	2.8	9.1	Medium metro
11/12/2020	2/1/2020	11/07/2020	IN	Vanderburgh County	3	18	163	18163	Distribution of all-cause deaths (%)	2245	164	92	6.9					0.7	Medium metro	Data based on counts less than 10 suppressed
11/12/2020	2/1/2020	11/07/2020	IN	Vanderburgh County	3	18	163	18163	Distribution of COVID-19 deaths (%)	2245	164	87.2	9.8						Medium metro	Data based on counts less than 10 suppressed
11/12/2020	2/1/2020	11/07/2020	IN	Vanderburgh County	3	18	163	18163	Distribution of population (%)	2245	164	82.9	9.7	0.2	1.4	0.2	2.8	2.8	Medium metro
11/12/2020	2/1/2020	11/07/2020	KS	Johnson County	2	20	091	20091	Distribution of all-cause deaths (%)	3476	239	88.8	4.6	0.5	1.8		1.1	3.2	Large fringe metro	Data based on counts less than 10 suppressed
11/12/2020	2/1/2020	11/07/2020	KS	Johnson County	2	20	091	20091	Distribution of COVID-19 deaths (%)	3476	239	77	7.9					9.6	Large fringe metro	Data based on counts less than 10 suppressed
11/12/2020	2/1/2020	11/07/2020	KS	Johnson County	2	20	091	20091	Distribution of population (%)	3476	239	79.3	4.7	0.3	5.3	0	2.4	7.9	Large fringe metro
11/12/2020	2/1/2020	11/07/2020	KS	Sedgwick County	3	20	173	20173	Distribution of all-cause deaths (%)	4694	246	80.9	8.6	0.9	1.3		3.1	5.2	Medium metro	Data based on counts less than 10 suppressed
11/12/2020	2/1/2020	11/07/2020	KS	Sedgwick County	3	20	173	20173	Distribution of COVID-19 deaths (%)	4694	246	69.9	9.8					14.2	Medium metro	Data based on counts less than 10 suppressed
11/12/2020	2/1/2020	11/07/2020	KS	Sedgwick County	3	20	173	20173	Distribution of population (%)	4694	246	67.5	8.7	0.8	4.5	0.1	3.3	15	Medium metro
11/12/2020	2/1/2020	11/07/2020	KS	Wyandotte County	2	20	209	20209	Distribution of all-cause deaths (%)	1636	188	63.1	23.4		1.7		1.3	10	Large fringe metro	Data based on counts less than 10 suppressed
11/12/2020	2/1/2020	11/07/2020	KS	Wyandotte County	2	20	209	20209	Distribution of COVID-19 deaths (%)	1636	188	43.6	34					14.9	Large fringe metro	Data based on counts less than 10 suppressed
11/12/2020	2/1/2020	11/07/2020	KS	Wyandotte County	2	20	209	20209	Distribution of population (%)	1636	188	40.2	21.5	0.4	5.2	0.2	2.7	29.8	Large fringe metro
11/12/2020	2/1/2020	11/07/2020	KY	Fayette County	3	21	067	21067	Distribution of all-cause deaths (%)	3959	135	87.3	10		0.7		0.3	1.7	Medium metro	Data based on counts less than 10 suppressed
11/12/2020	2/1/2020	11/07/2020	KY	Fayette County	3	21	067	21067	Distribution of COVID-19 deaths (%)	3959	135	69.6	18.5					8.9	Medium metro	Data based on counts less than 10 suppressed
11/12/2020	2/1/2020	11/07/2020	KY	Fayette County	3	21	067	21067	Distribution of population (%)	3959	135	70.7	15	0.2	4.1	0	2.6	7.4	Medium metro
11/12/2020	2/1/2020	11/07/2020	KY	Jefferson County	1	21	111	21111	Distribution of all-cause deaths (%)	8543	563	79.8	18		0.9		0.2	1.1	Large central metro	Data based on counts less than 10 suppressed
11/12/2020	2/1/2020	11/07/2020	KY	Jefferson County	1	21	111	21111	Distribution of COVID-19 deaths (%)	8543	563	71.9	21.1		2			4.8	Large central metro	Data based on counts less than 10 suppressed
11/12/2020	2/1/2020	11/07/2020	KY	Jefferson County	1	21	111	21111	Distribution of population (%)	8543	563	66.5	21.9	0.1	3	0	2.4	5.9	Large central metro
11/12/2020	2/1/2020	11/07/2020	KY	Warren County	4	21	227	21227	Distribution of all-cause deaths (%)	1275	118	90.9	6.8		1.3			0.9	Small metro	Data based on counts less than 10 suppressed
11/12/2020	2/1/2020	11/07/2020	KY	Warren County	4	21	227	21227	Distribution of COVID-19 deaths (%)	1275	118	92.4							Small metro	Data based on counts less than 10 suppressed
11/12/2020	2/1/2020	11/07/2020	KY	Warren County	4	21	227	21227	Distribution of population (%)	1275	118	77.3	9.5	0.2	4.4	0.5	2.6	5.6	Small metro
11/12/2020	2/1/2020	11/07/2020	LA	Caddo Parish	3	22	017	22017	Distribution of all-cause deaths (%)	3396	588	55.2	43.6		0.3			0.6	Medium metro	Data based on counts less than 10 suppressed
11/12/2020	2/1/2020	11/07/2020	LA	Caddo Parish	3	22	017	22017	Distribution of COVID-19 deaths (%)	3396	588	44.6	53.9						Medium metro	Data based on counts less than 10 suppressed
11/12/2020	2/1/2020	11/07/2020	LA	Caddo Parish	3	22	017	22017	Distribution of population (%)	3396	588	44.3	49.6	0.4	1.3	0	1.6	2.9	Medium metro
11/12/2020	2/1/2020	11/07/2020	LA	Calcasieu Parish	4	22	019	22019	Distribution of all-cause deaths (%)	1809	201	72.6	25.3		0.6			1.3	Small metro	Data based on counts less than 10 suppressed
11/12/2020	2/1/2020	11/07/2020	LA	Calcasieu Parish	4	22	019	22019	Distribution of COVID-19 deaths (%)	1809	201	63.7	33.8						Small metro	Data based on counts less than 10 suppressed
11/12/2020	2/1/2020	11/07/2020	LA	Calcasieu Parish	4	22	019	22019	Distribution of population (%)	1809	201	66.6	25.5	0.5	1.3	0	1.9	4.1	Small metro
11/12/2020	2/1/2020	11/07/2020	LA	East Baton Rouge Parish	3	22	033	22033	Distribution of all-cause deaths (%)	4954	795	54.2	43.4		0.6			1.6	Medium metro	Data based on counts less than 10 suppressed
11/12/2020	2/1/2020	11/07/2020	LA	East Baton Rouge Parish	3	22	033	22033	Distribution of COVID-19 deaths (%)	4954	795	43.5	53.7					1.6	Medium metro	Data based on counts less than 10 suppressed
11/12/2020	2/1/2020	11/07/2020	LA	East Baton Rouge Parish	3	22	033	22033	Distribution of population (%)	4954	795	44	46.7	0.2	3.3	0	1.4	4.4	Medium metro
11/12/2020	2/1/2020	11/07/2020	LA	Jefferson Parish	2	22	051	22051	Distribution of all-cause deaths (%)	4733	834	60.8	31	0.2	1.7			6.1	Large fringe metro	Data based on counts less than 10 suppressed
11/12/2020	2/1/2020	11/07/2020	LA	Jefferson Parish	2	22	051	22051	Distribution of COVID-19 deaths (%)	4733	834	39.1	51.1		1.2			8.3	Large fringe metro	Data based on counts less than 10 suppressed
11/12/2020	2/1/2020	11/07/2020	LA	Jefferson Parish	2	22	051	22051	Distribution of population (%)	4733	834	51.9	27	0.4	4.2	0	1.5	14.9	Large fringe metro
11/12/2020	2/1/2020	11/07/2020	LA	Lafayette Parish	3	22	055	22055	Distribution of all-cause deaths (%)	2295	272	70.3	27.4		0.7			1.6	Medium metro	Data based on counts less than 10 suppressed
11/12/2020	2/1/2020	11/07/2020	LA	Lafayette Parish	3	22	055	22055	Distribution of COVID-19 deaths (%)	2295	272	58.1	38.2					3.7	Medium metro	Data based on counts less than 10 suppressed
11/12/2020	2/1/2020	11/07/2020	LA	Lafayette Parish	3	22	055	22055	Distribution of population (%)	2295	272	65.2	26.5	0.3	1.9	0	1.5	4.6	Medium metro
11/12/2020	2/1/2020	11/07/2020	LA	Lafourche Parish	4	22	057	22057	Distribution of all-cause deaths (%)	810	135	79.1	17.3	2				1.2	Small metro	Data based on counts less than 10 suppressed
11/12/2020	2/1/2020	11/07/2020	LA	Lafourche Parish	4	22	057	22057	Distribution of COVID-19 deaths (%)	810	135	67.4	28.9						Small metro	Data based on counts less than 10 suppressed
11/12/2020	2/1/2020	11/07/2020	LA	Lafourche Parish	4	22	057	22057	Distribution of population (%)	810	135	76.8	13.3	2.8	0.8	0	1.8	4.4	Small metro
11/12/2020	2/1/2020	11/07/2020	LA	Orleans Parish	1	22	071	22071	Distribution of all-cause deaths (%)	3449	439	36.7	58.5		1.4		0.3	3	Large central metro	Data based on counts less than 10 suppressed
11/12/2020	2/1/2020	11/07/2020	LA	Orleans Parish	1	22	071	22071	Distribution of COVID-19 deaths (%)	3449	439	25.3	69.9					3.9	Large central metro	Data based on counts less than 10 suppressed
11/12/2020	2/1/2020	11/07/2020	LA	Orleans Parish	1	22	071	22071	Distribution of population (%)	3449	439	30.9	59	0.2	2.9	0	1.4	5.5	Large central metro
11/12/2020	2/1/2020	11/07/2020	LA	Ouachita Parish	4	22	073	22073	Distribution of all-cause deaths (%)	1723	266	65.2	33.8					0.7	Small metro	Data based on counts less than 10 suppressed
11/12/2020	2/1/2020	11/07/2020	LA	Ouachita Parish	4	22	073	22073	Distribution of COVID-19 deaths (%)	1723	266	54.1	43.6						Small metro	Data based on counts less than 10 suppressed
11/12/2020	2/1/2020	11/07/2020	LA	Ouachita Parish	4	22	073	22073	Distribution of population (%)	1723	266	57.8	37.4	0.3	1	0	1.2	2.2	Small metro
11/12/2020	2/1/2020	11/07/2020	LA	Rapides Parish	4	22	079	22079	Distribution of all-cause deaths (%)	1755	247	66.8	31.3					1.1	Small metro	Data based on counts less than 10 suppressed
11/12/2020	2/1/2020	11/07/2020	LA	Rapides Parish	4	22	079	22079	Distribution of COVID-19 deaths (%)	1755	247	53.4	42.9						Small metro	Data based on counts less than 10 suppressed
11/12/2020	2/1/2020	11/07/2020	LA	Rapides Parish	4	22	079	22079	Distribution of population (%)	1755	247	61	31.7	0.8	1.4	0	1.9	3.2	Small metro
11/12/2020	2/1/2020	11/07/2020	LA	St. Landry Parish	5	22	097	22097	Distribution of all-cause deaths (%)	808	115	62	37.5						Micropolitan	Data based on counts less than 10 suppressed
11/12/2020	2/1/2020	11/07/2020	LA	St. Landry Parish	5	22	097	22097	Distribution of COVID-19 deaths (%)	808	115	60	40						Micropolitan	Data based on counts less than 10 suppressed
11/12/2020	2/1/2020	11/07/2020	LA	St. Landry Parish	5	22	097	22097	Distribution of population (%)	808	115	54.5	41.2	0.3	0.4	0	1.2	2.4	Micropolitan
11/12/2020	2/1/2020	11/07/2020	LA	St. Tammany Parish	2	22	103	22103	Distribution of all-cause deaths (%)	2307	284	83.6	13.1		0.5			2.6	Large fringe metro	Data based on counts less than 10 suppressed
11/12/2020	2/1/2020	11/07/2020	LA	St. Tammany Parish	2	22	103	22103	Distribution of COVID-19 deaths (%)	2307	284	72.2	24.3						Large fringe metro	Data based on counts less than 10 suppressed
11/12/2020	2/1/2020	11/07/2020	LA	St. Tammany Parish	2	22	103	22103	Distribution of population (%)	2307	284	78	12.5	0.5	1.4	0	1.8	5.9	Large fringe metro
11/12/2020	2/1/2020	11/07/2020	LA	Tangipahoa Parish	4	22	105	22105	Distribution of all-cause deaths (%)	1089	108	70.4	27.6					1.2	Small metro	Data based on counts less than 10 suppressed
11/12/2020	2/1/2020	11/07/2020	LA	Tangipahoa Parish	4	22	105	22105	Distribution of COVID-19 deaths (%)	1089	108	64.8	33.3						Small metro	Data based on counts less than 10 suppressed
11/12/2020	2/1/2020	11/07/2020	LA	Tangipahoa Parish	4	22	105	22105	Distribution of population (%)	1089	108	63.1	30.1	0.3	0.7	0	1.4	4.4	Small metro
11/12/2020	2/1/2020	11/07/2020	LA	Terrebonne Parish	4	22	109	22109	Distribution of all-cause deaths (%)	968	112	74.3	19.2	3.9				1.5	Small metro	Data based on counts less than 10 suppressed
11/12/2020	2/1/2020	11/07/2020	LA	Terrebonne Parish	4	22	109	22109	Distribution of COVID-19 deaths (%)	968	112	63.4	28.6						Small metro	Data based on counts less than 10 suppressed
11/12/2020	2/1/2020	11/07/2020	LA	Terrebonne Parish	4	22	109	22109	Distribution of population (%)	968	112	66.5	18.9	5.8	1	0.1	2.6	5.1	Small metro
11/12/2020	2/1/2020	11/07/2020	MA	Barnstable County	4	25	001	25001	Distribution of all-cause deaths (%)	2251	138	94.8	2.4				1.8	0.5	Small metro	Data based on counts less than 10 suppressed
11/12/2020	2/1/2020	11/07/2020	MA	Barnstable County	4	25	001	25001	Distribution of COVID-19 deaths (%)	2251	138	96.4							Small metro	Data based on counts less than 10 suppressed
11/12/2020	2/1/2020	11/07/2020	MA	Barnstable County	4	25	001	25001	Distribution of population (%)	2251	138	89.5	3.2	0.6	1.5	0	1.8	3.4	Small metro
11/12/2020	2/1/2020	11/07/2020	MA	Bristol County	2	25	005	25005	Distribution of all-cause deaths (%)	4318	582	90	2.6	0.2	0.5		4.2	2.5	Large fringe metro	Data based on counts less than 10 suppressed
11/12/2020	2/1/2020	11/07/2020	MA	Bristol County	2	25	005	25005	Distribution of COVID-19 deaths (%)	4318	582	87.8	4				3.8	3.3	Large fringe metro	Data based on counts less than 10 suppressed
11/12/2020	2/1/2020	11/07/2020	MA	Bristol County	2	25	005	25005	Distribution of population (%)	4318	582	81.8	5	0.2	2.4	0.1	2	8.6	Large fringe metro
11/12/2020	2/1/2020	11/07/2020	MA	Essex County	2	25	009	25009	Distribution of all-cause deaths (%)	6312	1043	89.1	1.9		1.3		0.5	7.2	Large fringe metro	Data based on counts less than 10 suppressed
11/12/2020	2/1/2020	11/07/2020	MA	Essex County	2	25	009	25009	Distribution of COVID-19 deaths (%)	6312	1043	84	3.1		1.1			11.4	Large fringe metro	Data based on counts less than 10 suppressed
11/12/2020	2/1/2020	11/07/2020	MA	Essex County	2	25	009	25009	Distribution of population (%)	6312	1043	69	3.5	0.1	3.7	0	1.4	22.2	Large fringe metro
11/12/2020	2/1/2020	11/07/2020	MA	Hampden County	3	25	013	25013	Distribution of all-cause deaths (%)	4731	698	78.9	7		0.8		0.9	12.2	Medium metro	Data based on counts less than 10 suppressed
11/12/2020	2/1/2020	11/07/2020	MA	Hampden County	3	25	013	25013	Distribution of COVID-19 deaths (%)	4731	698	78.4	8.6					11.3	Medium metro	Data based on counts less than 10 suppressed
11/12/2020	2/1/2020	11/07/2020	MA	Hampden County	3	25	013	25013	Distribution of population (%)	4731	698	61.4	7.7	0.1	2.6	0	1.7	26.3	Medium metro
11/12/2020	2/1/2020	11/07/2020	MA	Hampshire County	3	25	015	25015	Distribution of all-cause deaths (%)	1030	115	92.8	2.6		1.2		1.4	2	Medium metro	Data based on counts less than 10 suppressed
11/12/2020	2/1/2020	11/07/2020	MA	Hampshire County	3	25	015	25015	Distribution of COVID-19 deaths (%)	1030	115	93							Medium metro	Data based on counts less than 10 suppressed
11/12/2020	2/1/2020	11/07/2020	MA	Hampshire County	3	25	015	25015	Distribution of population (%)	1030	115	83.3	2.9	0.2	5.6	0	2.1	5.9	Medium metro
11/12/2020	2/1/2020	11/07/2020	MA	Middlesex County	2	25	017	25017	Distribution of all-cause deaths (%)	10029	1929	88.4	3.9		4		0.7	2.9	Large fringe metro	Data based on counts less than 10 suppressed
11/12/2020	2/1/2020	11/07/2020	MA	Middlesex County	2	25	017	25017	Distribution of COVID-19 deaths (%)	10029	1929	86	5.5		3.8		0.7	3.9	Large fringe metro	Data based on counts less than 10 suppressed
11/12/2020	2/1/2020	11/07/2020	MA	Middlesex County	2	25	017	25017	Distribution of population (%)	10029	1929	71.2	5.3	0.1	13	0	2.1	8.3	Large fringe metro
11/12/2020	2/1/2020	11/07/2020	MA	Norfolk County	2	25	021	25021	Distribution of all-cause deaths (%)	4769	774	87.8	5.6		4.1		0.5	1.9	Large fringe metro	Data based on counts less than 10 suppressed
11/12/2020	2/1/2020	11/07/2020	MA	Norfolk County	2	25	021	25021	Distribution of COVID-19 deaths (%)	4769	774	82.8	7.8		6.1			2.7	Large fringe metro	Data based on counts less than 10 suppressed
11/12/2020	2/1/2020	11/07/2020	MA	Norfolk County	2	25	021	25021	Distribution of population (%)	4769	774	73.7	7.3	0.1	11.9	0	1.9	5	Large fringe metro
11/12/2020	2/1/2020	11/07/2020	MA	Plymouth County	2	25	023	25023	Distribution of all-cause deaths (%)	3946	638	89.2	8.1		0.5		0.6	1.5	Large fringe metro	Data based on counts less than 10 suppressed
11/12/2020	2/1/2020	11/07/2020	MA	Plymouth County	2	25	023	25023	Distribution of COVID-19 deaths (%)	3946	638	81.2	15.5					2	Large fringe metro	Data based on counts less than 10 suppressed
11/12/2020	2/1/2020	11/07/2020	MA	Plymouth County	2	25	023	25023	Distribution of population (%)	3946	638	81.1	11	0.2	1.6	0.1	1.9	4.2	Large fringe metro
11/12/2020	2/1/2020	11/07/2020	MA	Suffolk County	1	25	025	25025	Distribution of all-cause deaths (%)	7362	1310	66.2	18.5		5		1	9.2	Large central metro	Data based on counts less than 10 suppressed
11/12/2020	2/1/2020	11/07/2020	MA	Suffolk County	1	25	025	25025	Distribution of COVID-19 deaths (%)	7362	1310	55.7	23.4		5.6		1.1	14	Large central metro	Data based on counts less than 10 suppressed
11/12/2020	2/1/2020	11/07/2020	MA	Suffolk County	1	25	025	25025	Distribution of population (%)	7362	1310	45.2	20.1	0.2	9.1	0.1	2.1	23.3	Large central metro
11/12/2020	2/1/2020	11/07/2020	MA	Worcester County	3	25	027	25027	Distribution of all-cause deaths (%)	6522	1009	86.9	2.6		1.3		3.6	5.5	Medium metro	Data based on counts less than 10 suppressed
11/12/2020	2/1/2020	11/07/2020	MA	Worcester County	3	25	027	25027	Distribution of COVID-19 deaths (%)	6522	1009	87	3		1.6		2	6.2	Medium metro	Data based on counts less than 10 suppressed
11/12/2020	2/1/2020	11/07/2020	MA	Worcester County	3	25	027	25027	Distribution of population (%)	6522	1009	75.7	4.8	0.2	5.3	0	1.8	12.2	Medium metro
11/12/2020	2/1/2020	11/07/2020	MD	Anne Arundel County	2	24	003	24003	Distribution of all-cause deaths (%)	3864	352	76.1	19.6		1.5		0.3	2.4	Large fringe metro	Data based on counts less than 10 suppressed
11/12/2020	2/1/2020	11/07/2020	MD	Anne Arundel County	2	24	003	24003	Distribution of COVID-19 deaths (%)	3864	352	61.1	30.7					6	Large fringe metro	Data based on counts less than 10 suppressed
11/12/2020	2/1/2020	11/07/2020	MD	Anne Arundel County	2	24	003	24003	Distribution of population (%)	3864	352	66.6	17.5	0.3	4.1	0.1	3	8.4	Large fringe metro
11/12/2020	2/1/2020	11/07/2020	MD	Baltimore County	2	24	005	24005	Distribution of all-cause deaths (%)	7244	716	68.5	28		1.7		0.3	1.4	Large fringe metro	Data based on counts less than 10 suppressed
11/12/2020	2/1/2020	11/07/2020	MD	Baltimore County	2	24	005	24005	Distribution of COVID-19 deaths (%)	7244	716	49.2	43.7		2.5			4.2	Large fringe metro	Data based on counts less than 10 suppressed
11/12/2020	2/1/2020	11/07/2020	MD	Baltimore County	2	24	005	24005	Distribution of population (%)	7244	716	55.8	29.5	0.3	6.2	0	2.3	5.8	Large fringe metro
11/12/2020	2/1/2020	11/07/2020	MD	Carroll County	2	24	013	24013	Distribution of all-cause deaths (%)	1398	158	93.8	4.1					1.3	Large fringe metro	Data based on counts less than 10 suppressed
11/12/2020	2/1/2020	11/07/2020	MD	Carroll County	2	24	013	24013	Distribution of COVID-19 deaths (%)	1398	158	88.6	8.9						Large fringe metro	Data based on counts less than 10 suppressed
11/12/2020	2/1/2020	11/07/2020	MD	Carroll County	2	24	013	24013	Distribution of population (%)	1398	158	88.3	3.7	0.2	2	0	1.8	3.9	Large fringe metro
11/12/2020	2/1/2020	11/07/2020	MD	Frederick County	2	24	021	24021	Distribution of all-cause deaths (%)	1611	143	85.5	8.6		2.1			3.5	Large fringe metro	Data based on counts less than 10 suppressed
11/12/2020	2/1/2020	11/07/2020	MD	Frederick County	2	24	021	24021	Distribution of COVID-19 deaths (%)	1611	143	78.3	15.4						Large fringe metro	Data based on counts less than 10 suppressed
11/12/2020	2/1/2020	11/07/2020	MD	Frederick County	2	24	021	24021	Distribution of population (%)	1611	143	71.7	9.9	0.2	4.8	0.1	2.7	10.5	Large fringe metro
11/12/2020	2/1/2020	11/07/2020	MD	Howard County	2	24	027	24027	Distribution of all-cause deaths (%)	1480	104	67	20.8		8.5			2.8	Large fringe metro	Data based on counts less than 10 suppressed
11/12/2020	2/1/2020	11/07/2020	MD	Howard County	2	24	027	24027	Distribution of COVID-19 deaths (%)	1480	104	45.2	27.9		13.5			12.5	Large fringe metro	Data based on counts less than 10 suppressed
11/12/2020	2/1/2020	11/07/2020	MD	Howard County	2	24	027	24027	Distribution of population (%)	1480	104	50.2	19.6	0.2	19.2	0.1	3.4	7.3	Large fringe metro
11/12/2020	2/1/2020	11/07/2020	MD	Montgomery County	2	24	031	24031	Distribution of all-cause deaths (%)	6565	1164	56.9	23.5		8.8		0.4	10.4	Large fringe metro	Data based on counts less than 10 suppressed
11/12/2020	2/1/2020	11/07/2020	MD	Montgomery County	2	24	031	24031	Distribution of COVID-19 deaths (%)	6565	1164	40.9	27.9		8			22.3	Large fringe metro	Data based on counts less than 10 suppressed
11/12/2020	2/1/2020	11/07/2020	MD	Montgomery County	2	24	031	24031	Distribution of population (%)	6565	1164	42.9	18.7	0.2	15.3	0	2.8	20.1	Large fringe metro
11/12/2020	2/1/2020	11/07/2020	MD	Prince George's County	2	24	033	24033	Distribution of all-cause deaths (%)	4976	640	20.8	70.4		2.7		0.3	5.7	Large fringe metro	Data based on counts less than 10 suppressed
11/12/2020	2/1/2020	11/07/2020	MD	Prince George's County	2	24	033	24033	Distribution of COVID-19 deaths (%)	4976	640	13.1	70		2.3			14.1	Large fringe metro	Data based on counts less than 10 suppressed
11/12/2020	2/1/2020	11/07/2020	MD	Prince George's County	2	24	033	24033	Distribution of population (%)	4976	640	12.3	61.7	0.2	4.2	0	2	19.5	Large fringe metro
11/12/2020	2/1/2020	11/07/2020	MD	Baltimore city	1	24	510	24510	Distribution of all-cause deaths (%)	7579	716	36.4	58.4	0.2	1.6		0.5	2.9	Large central metro	Data based on counts less than 10 suppressed
11/12/2020	2/1/2020	11/07/2020	MD	Baltimore city	1	24	510	24510	Distribution of COVID-19 deaths (%)	7579	716	24.9	62.4		3.1			9.4	Large central metro	Data based on counts less than 10 suppressed
11/12/2020	2/1/2020	11/07/2020	MD	Baltimore city	1	24	510	24510	Distribution of population (%)	7579	716	27.7	61.8	0.3	2.7	0	1.9	5.7	Large central metro
11/12/2020	2/1/2020	11/07/2020	MI	Genesee County	3	26	049	26049	Distribution of all-cause deaths (%)	4086	313	75.4	21.7	0.3			0.4	2	Medium metro	Data based on counts less than 10 suppressed
11/12/2020	2/1/2020	11/07/2020	MI	Genesee County	3	26	049	26049	Distribution of COVID-19 deaths (%)	4086	313	56.5	38.7						Medium metro	Data based on counts less than 10 suppressed
11/12/2020	2/1/2020	11/07/2020	MI	Genesee County	3	26	049	26049	Distribution of population (%)	4086	313	72.4	20	0.5	1	0	2.6	3.6	Medium metro
11/12/2020	2/1/2020	11/07/2020	MI	Jackson County	4	26	075	26075	Distribution of all-cause deaths (%)	1516	114	91.1	6.1				1.1	1.5	Small metro	Data based on counts less than 10 suppressed
11/12/2020	2/1/2020	11/07/2020	MI	Jackson County	4	26	075	26075	Distribution of COVID-19 deaths (%)	1516	114	78.9	20.2						Small metro	Data based on counts less than 10 suppressed
11/12/2020	2/1/2020	11/07/2020	MI	Jackson County	4	26	075	26075	Distribution of population (%)	1516	114	84.5	7.9	0.3	0.9	0	2.7	3.6	Small metro
11/12/2020	2/1/2020	11/07/2020	MI	Kalamazoo County	3	26	077	26077	Distribution of all-cause deaths (%)	2464	149	86.7	9.7	0.4			1.1	1.9	Medium metro	Data based on counts less than 10 suppressed
11/12/2020	2/1/2020	11/07/2020	MI	Kalamazoo County	3	26	077	26077	Distribution of COVID-19 deaths (%)	2464	149	75.2	12.8					8.1	Medium metro	Data based on counts less than 10 suppressed
11/12/2020	2/1/2020	11/07/2020	MI	Kalamazoo County	3	26	077	26077	Distribution of population (%)	2464	149	77	11.4	0.4	2.8	0	3.3	5.2	Medium metro
11/12/2020	2/1/2020	11/07/2020	MI	Kent County	1	26	081	26081	Distribution of all-cause deaths (%)	4931	207	84.9	9.5	0.4	0.8		0.8	3.7	Large central metro	Data based on counts less than 10 suppressed
11/12/2020	2/1/2020	11/07/2020	MI	Kent County	1	26	081	26081	Distribution of COVID-19 deaths (%)	4931	207	66.2	17.4					14.5	Large central metro	Data based on counts less than 10 suppressed
11/12/2020	2/1/2020	11/07/2020	MI	Kent County	1	26	081	26081	Distribution of population (%)	4931	207	73.3	9.7	0.3	3.3	0	2.5	10.8	Large central metro
11/12/2020	2/1/2020	11/07/2020	MI	Macomb County	2	26	099	26099	Distribution of all-cause deaths (%)	6811	741	85.8	11.1		1.1		1	0.9	Large fringe metro	Data based on counts less than 10 suppressed
11/12/2020	2/1/2020	11/07/2020	MI	Macomb County	2	26	099	26099	Distribution of COVID-19 deaths (%)	6811	741	70.4	24		2.2		2.2		Large fringe metro	Data based on counts less than 10 suppressed
11/12/2020	2/1/2020	11/07/2020	MI	Macomb County	2	26	099	26099	Distribution of population (%)	6811	741	78	12.4	0.3	4.2	0	2.4	2.8	Large fringe metro
11/12/2020	2/1/2020	11/07/2020	MI	Oakland County	2	26	125	26125	Distribution of all-cause deaths (%)	11296	1485	75.2	21.1	0.1	1.6		0.6	1.4	Large fringe metro	Data based on counts less than 10 suppressed
11/12/2020	2/1/2020	11/07/2020	MI	Oakland County	2	26	125	26125	Distribution of COVID-19 deaths (%)	11296	1485	59.8	35.8		1.8		1	1.5	Large fringe metro	Data based on counts less than 10 suppressed
11/12/2020	2/1/2020	11/07/2020	MI	Oakland County	2	26	125	26125	Distribution of population (%)	11296	1485	71.5	13.7	0.2	8.1	0	2.1	4.3	Large fringe metro
11/12/2020	2/1/2020	11/07/2020	MI	Saginaw County	4	26	145	26145	Distribution of all-cause deaths (%)	2214	194	79.5	15.7				0.5	3.8	Small metro	Data based on counts less than 10 suppressed
11/12/2020	2/1/2020	11/07/2020	MI	Saginaw County	4	26	145	26145	Distribution of COVID-19 deaths (%)	2214	194	76.3	14.9					7.7	Small metro	Data based on counts less than 10 suppressed
11/12/2020	2/1/2020	11/07/2020	MI	Saginaw County	4	26	145	26145	Distribution of population (%)	2214	194	69.1	18.4	0.3	1.4	0	2	8.7	Small metro
11/12/2020	2/1/2020	11/07/2020	MI	Washtenaw County	3	26	161	26161	Distribution of all-cause deaths (%)	3202	280	81.1	14.4		1.5		0.8	1.8	Medium metro	Data based on counts less than 10 suppressed
11/12/2020	2/1/2020	11/07/2020	MI	Washtenaw County	3	26	161	26161	Distribution of COVID-19 deaths (%)	3202	280	61.1	35						Medium metro	Data based on counts less than 10 suppressed
11/12/2020	2/1/2020	11/07/2020	MI	Washtenaw County	3	26	161	26161	Distribution of population (%)	3202	280	70.1	12	0.3	9.3	0	3.3	4.9	Medium metro
11/12/2020	2/1/2020	11/07/2020	MI	Wayne County	1	26	163	26163	Distribution of all-cause deaths (%)	17205	2424	51.7	43.6	0.2	0.7		1.4	2.4	Large central metro	Data based on counts less than 10 suppressed
11/12/2020	2/1/2020	11/07/2020	MI	Wayne County	1	26	163	26163	Distribution of COVID-19 deaths (%)	17205	2424	35.5	58.6		0.8		2.7	2.4	Large central metro	Data based on counts less than 10 suppressed
11/12/2020	2/1/2020	11/07/2020	MI	Wayne County	1	26	163	26163	Distribution of population (%)	17205	2424	49.4	38.2	0.3	3.5	0	2.4	6.1	Large central metro
11/12/2020	2/1/2020	11/07/2020	MN	Anoka County	2	27	003	27003	Distribution of all-cause deaths (%)	1797	197	92.5	2.8	0.9	2.3		0.6	0.8	Large fringe metro	Data based on counts less than 10 suppressed
11/12/2020	2/1/2020	11/07/2020	MN	Anoka County	2	27	003	27003	Distribution of COVID-19 deaths (%)	1797	197	87.8							Large fringe metro	Data based on counts less than 10 suppressed
11/12/2020	2/1/2020	11/07/2020	MN	Anoka County	2	27	003	27003	Distribution of population (%)	1797	197	79.7	7.2	0.6	4.9	0	2.7	4.9	Large fringe metro
11/12/2020	2/1/2020	11/07/2020	MN	Hennepin County	1	27	053	27053	Distribution of all-cause deaths (%)	9083	1050	82.7	10.1	1.8	2.7		0.8	1.9	Large central metro	Data based on counts less than 10 suppressed
11/12/2020	2/1/2020	11/07/2020	MN	Hennepin County	1	27	053	27053	Distribution of COVID-19 deaths (%)	9083	1050	77.2	13.1	1.6	3.7			3.9	Large central metro	Data based on counts less than 10 suppressed
11/12/2020	2/1/2020	11/07/2020	MN	Hennepin County	1	27	053	27053	Distribution of population (%)	9083	1050	68.4	13.5	0.7	7.5	0	2.9	7	Large central metro
11/12/2020	2/1/2020	11/07/2020	MN	Ramsey County	1	27	123	27123	Distribution of all-cause deaths (%)	4453	513	81.2	7.9	1.1	6.3		0.7	2.8	Large central metro	Data based on counts less than 10 suppressed
11/12/2020	2/1/2020	11/07/2020	MN	Ramsey County	1	27	123	27123	Distribution of COVID-19 deaths (%)	4453	513	71	9.6		11.5			6.6	Large central metro	Data based on counts less than 10 suppressed
11/12/2020	2/1/2020	11/07/2020	MN	Ramsey County	1	27	123	27123	Distribution of population (%)	4453	513	61.1	12.4	0.6	15.2	0	3.3	7.5	Large central metro
11/12/2020	2/1/2020	11/07/2020	MO	Clay County	2	29	047	29047	Distribution of all-cause deaths (%)	1891	128	91.8	3.5		0.7		1	2.6	Large fringe metro	Data based on counts less than 10 suppressed
11/12/2020	2/1/2020	11/07/2020	MO	Clay County	2	29	047	29047	Distribution of COVID-19 deaths (%)	1891	128	88.3							Large fringe metro	Data based on counts less than 10 suppressed
11/12/2020	2/1/2020	11/07/2020	MO	Clay County	2	29	047	29047	Distribution of population (%)	1891	128	79.9	6.9	0.5	2.4	0.3	2.9	7	Large fringe metro
11/12/2020	2/1/2020	11/07/2020	MO	Greene County	3	29	077	29077	Distribution of all-cause deaths (%)	3495	260	95.8	2.1		0.3		0.6	1.1	Medium metro	Data based on counts less than 10 suppressed
11/12/2020	2/1/2020	11/07/2020	MO	Greene County	3	29	077	29077	Distribution of COVID-19 deaths (%)	3495	260	95.8							Medium metro	Data based on counts less than 10 suppressed
11/12/2020	2/1/2020	11/07/2020	MO	Greene County	3	29	077	29077	Distribution of population (%)	3495	260	86.9	3.3	0.6	2.2	0.1	2.9	3.9	Medium metro
11/12/2020	2/1/2020	11/07/2020	MO	Jackson County	1	29	095	29095	Distribution of all-cause deaths (%)	6299	299	72.1	22.5	0.2	0.9	0.2	0.7	3.3	Large central metro
11/12/2020	2/1/2020	11/07/2020	MO	Jackson County	1	29	095	29095	Distribution of COVID-19 deaths (%)	6299	299	59.9	28.4					7	Large central metro	Data based on counts less than 10 suppressed
11/12/2020	2/1/2020	11/07/2020	MO	Jackson County	1	29	095	29095	Distribution of population (%)	6299	299	62.1	23.1	0.4	1.9	0.3	3.1	9.2	Large central metro
11/12/2020	2/1/2020	11/07/2020	MO	Newton County	4	29	145	29145	Distribution of all-cause deaths (%)	1218	107	94	1.1	2				1.6	Small metro	Data based on counts less than 10 suppressed
11/12/2020	2/1/2020	11/07/2020	MO	Newton County	4	29	145	29145	Distribution of COVID-19 deaths (%)	1218	107	85							Small metro	Data based on counts less than 10 suppressed
11/12/2020	2/1/2020	11/07/2020	MO	Newton County	4	29	145	29145	Distribution of population (%)	1218	107	84.8	0.9	2.3	1.4	1	4	5.5	Small metro
11/12/2020	2/1/2020	11/07/2020	MO	St. Charles County	2	29	183	29183	Distribution of all-cause deaths (%)	2448	165	94	4		0.7		0.4	0.7	Large fringe metro	Data based on counts less than 10 suppressed
11/12/2020	2/1/2020	11/07/2020	MO	St. Charles County	2	29	183	29183	Distribution of COVID-19 deaths (%)	2448	165	86.1	10.9						Large fringe metro	Data based on counts less than 10 suppressed
11/12/2020	2/1/2020	11/07/2020	MO	St. Charles County	2	29	183	29183	Distribution of population (%)	2448	165	86.5	5.2	0.2	2.7	0	2	3.4	Large fringe metro
11/12/2020	2/1/2020	11/07/2020	MO	St. Louis County	2	29	189	29189	Distribution of all-cause deaths (%)	10446	959	75.4	22.5		1.1		0.3	0.7	Large fringe metro	Data based on counts less than 10 suppressed
11/12/2020	2/1/2020	11/07/2020	MO	St. Louis County	2	29	189	29189	Distribution of COVID-19 deaths (%)	10446	959	64	33.3		1.5			1.1	Large fringe metro	Data based on counts less than 10 suppressed
11/12/2020	2/1/2020	11/07/2020	MO	St. Louis County	2	29	189	29189	Distribution of population (%)	10446	959	65.3	24.8	0.2	4.6	0	2.1	3	Large fringe metro
11/12/2020	2/1/2020	11/07/2020	MO	St. Louis city	1	29	510	29510	Distribution of all-cause deaths (%)	3868	270	50.9	45.8		1		0.5	1.7	Large central metro	Data based on counts less than 10 suppressed
11/12/2020	2/1/2020	11/07/2020	MO	St. Louis city	1	29	510	29510	Distribution of COVID-19 deaths (%)	3868	270	40	53.3					4.1	Large central metro	Data based on counts less than 10 suppressed
11/12/2020	2/1/2020	11/07/2020	MO	St. Louis city	1	29	510	29510	Distribution of population (%)	3868	270	44.7	44.9	0.2	3.5	0	2.4	4.2	Large central metro
11/12/2020	2/1/2020	11/07/2020	MS	DeSoto County	2	28	033	28033	Distribution of all-cause deaths (%)	1282	148	69.7	28.5					1.4	Large fringe metro	Data based on counts less than 10 suppressed
11/12/2020	2/1/2020	11/07/2020	MS	DeSoto County	2	28	033	28033	Distribution of COVID-19 deaths (%)	1282	148	43.9	52						Large fringe metro	Data based on counts less than 10 suppressed
11/12/2020	2/1/2020	11/07/2020	MS	DeSoto County	2	28	033	28033	Distribution of population (%)	1282	148	61.9	29.8	0.2	1.6	0	1.4	5.1	Large fringe metro
11/12/2020	2/1/2020	11/07/2020	MS	Forrest County	4	28	035	28035	Distribution of all-cause deaths (%)	1328	216	69.2	29.6					0.8	Small metro	Data based on counts less than 10 suppressed
11/12/2020	2/1/2020	11/07/2020	MS	Forrest County	4	28	035	28035	Distribution of COVID-19 deaths (%)	1328	216	61.1	36.1						Small metro	Data based on counts less than 10 suppressed
11/12/2020	2/1/2020	11/07/2020	MS	Forrest County	4	28	035	28035	Distribution of population (%)	1328	216	56.9	37.4	0.2	1.1	0	1.3	3	Small metro
11/12/2020	2/1/2020	11/07/2020	MS	Harrison County	3	28	047	28047	Distribution of all-cause deaths (%)	1940	110	77.6	19.2		1.4			1.3	Medium metro	Data based on counts less than 10 suppressed
11/12/2020	2/1/2020	11/07/2020	MS	Harrison County	3	28	047	28047	Distribution of COVID-19 deaths (%)	1940	110	68.2	27.3						Medium metro	Data based on counts less than 10 suppressed
11/12/2020	2/1/2020	11/07/2020	MS	Harrison County	3	28	047	28047	Distribution of population (%)	1940	110	63.1	25.4	0.4	2.8	0.1	2.6	5.6	Medium metro
11/12/2020	2/1/2020	11/07/2020	MS	Hinds County	3	28	049	28049	Distribution of all-cause deaths (%)	3860	551	45.2	52.2	1.3	0.4			0.8	Medium metro	Data based on counts less than 10 suppressed
11/12/2020	2/1/2020	11/07/2020	MS	Hinds County	3	28	049	28049	Distribution of COVID-19 deaths (%)	3860	551	35	55.2	7.3					Medium metro	Data based on counts less than 10 suppressed
11/12/2020	2/1/2020	11/07/2020	MS	Hinds County	3	28	049	28049	Distribution of population (%)	3860	551	23.9	72.9	0.1	0.7	0	0.9	1.6	Medium metro
11/12/2020	2/1/2020	11/07/2020	MS	Lafayette County	5	28	071	28071	Distribution of all-cause deaths (%)	645	114	69.1	29.9						Micropolitan	Data based on counts less than 10 suppressed
11/12/2020	2/1/2020	11/07/2020	MS	Lafayette County	5	28	071	28071	Distribution of COVID-19 deaths (%)	645	114	52.6	46.5						Micropolitan	Data based on counts less than 10 suppressed
11/12/2020	2/1/2020	11/07/2020	MS	Lafayette County	5	28	071	28071	Distribution of population (%)	645	114	70.2	23.5	0.2	2.2	0	1.2	2.7	Micropolitan
11/12/2020	2/1/2020	11/07/2020	MS	Lauderdale County	5	28	075	28075	Distribution of all-cause deaths (%)	1238	271	55	39.4	4.7					Micropolitan	Data based on counts less than 10 suppressed
11/12/2020	2/1/2020	11/07/2020	MS	Lauderdale County	5	28	075	28075	Distribution of COVID-19 deaths (%)	1238	271	38.4	47.2	12.5					Micropolitan	Data based on counts less than 10 suppressed
11/12/2020	2/1/2020	11/07/2020	MS	Lauderdale County	5	28	075	28075	Distribution of population (%)	1238	271	52	43.8	0.2	0.7	0	1	2.3	Micropolitan
11/12/2020	2/1/2020	11/07/2020	MS	Lee County	5	28	081	28081	Distribution of all-cause deaths (%)	1799	245	74	24.7					0.8	Micropolitan	Data based on counts less than 10 suppressed
11/12/2020	2/1/2020	11/07/2020	MS	Lee County	5	28	081	28081	Distribution of COVID-19 deaths (%)	1799	245	61.6	36.7						Micropolitan	Data based on counts less than 10 suppressed
11/12/2020	2/1/2020	11/07/2020	MS	Lee County	5	28	081	28081	Distribution of population (%)	1799	245	64.6	30.2	0.2	1	0	1.3	2.7	Micropolitan
11/12/2020	2/1/2020	11/07/2020	MS	Washington County	5	28	151	28151	Distribution of all-cause deaths (%)	611	107	30.8	67.1						Micropolitan	Data based on counts less than 10 suppressed
11/12/2020	2/1/2020	11/07/2020	MS	Washington County	5	28	151	28151	Distribution of COVID-19 deaths (%)	611	107	16.8	80.4						Micropolitan	Data based on counts less than 10 suppressed
11/12/2020	2/1/2020	11/07/2020	MS	Washington County	5	28	151	28151	Distribution of population (%)	611	107	24.8	71.9	0.1	0.8	0	0.7	1.7	Micropolitan
11/12/2020	2/1/2020	11/07/2020	MT	Yellowstone County	4	30	111	30111	Distribution of all-cause deaths (%)	1731	191	84.3		11.4			0.6	2.8	Small metro	Data based on counts less than 10 suppressed
11/12/2020	2/1/2020	11/07/2020	MT	Yellowstone County	4	30	111	30111	Distribution of COVID-19 deaths (%)	1731	191	53.4		40.3					Small metro	Data based on counts less than 10 suppressed
11/12/2020	2/1/2020	11/07/2020	MT	Yellowstone County	4	30	111	30111	Distribution of population (%)	1731	191	85.9	0.7	4.1	0.7	0.1	2.7	5.8	Small metro
11/12/2020	2/1/2020	11/07/2020	NC	Buncombe County	3	37	021	37021	Distribution of all-cause deaths (%)	2357	115	91.1	5.6	0.5	0.4			1.9	Medium metro	Data based on counts less than 10 suppressed
11/12/2020	2/1/2020	11/07/2020	NC	Buncombe County	3	37	021	37021	Distribution of COVID-19 deaths (%)	2357	115	83.5						9.6	Medium metro	Data based on counts less than 10 suppressed
11/12/2020	2/1/2020	11/07/2020	NC	Buncombe County	3	37	021	37021	Distribution of population (%)	2357	115	83.2	6	0.3	1.3	0.1	2.1	6.8	Medium metro
11/12/2020	2/1/2020	11/07/2020	NC	Durham County	3	37	063	37063	Distribution of all-cause deaths (%)	2258	154	54.8	39.2	0.5	1.5		0.6	3.3	Medium metro	Data based on counts less than 10 suppressed
11/12/2020	2/1/2020	11/07/2020	NC	Durham County	3	37	063	37063	Distribution of COVID-19 deaths (%)	2258	154	44.2	41.6					12.3	Medium metro	Data based on counts less than 10 suppressed
11/12/2020	2/1/2020	11/07/2020	NC	Durham County	3	37	063	37063	Distribution of population (%)	2258	154	43	35.6	0.3	5.3	0	2.1	13.7	Medium metro
11/12/2020	2/1/2020	11/07/2020	NC	Forsyth County	3	37	067	37067	Distribution of all-cause deaths (%)	3288	140	75	20.3		1			3.3	Medium metro	Data based on counts less than 10 suppressed
11/12/2020	2/1/2020	11/07/2020	NC	Forsyth County	3	37	067	37067	Distribution of COVID-19 deaths (%)	3288	140	61.4	18.6					17.1	Medium metro	Data based on counts less than 10 suppressed
11/12/2020	2/1/2020	11/07/2020	NC	Forsyth County	3	37	067	37067	Distribution of population (%)	3288	140	56.2	25.8	0.3	2.5	0.1	1.9	13.3	Medium metro
11/12/2020	2/1/2020	11/07/2020	NC	Guilford County	3	37	081	37081	Distribution of all-cause deaths (%)	3442	223	67.6	28.3	0.3	1.5		0.4	1.8	Medium metro	Data based on counts less than 10 suppressed
11/12/2020	2/1/2020	11/07/2020	NC	Guilford County	3	37	081	37081	Distribution of COVID-19 deaths (%)	3442	223	48.9	38.1		5.4			6.7	Medium metro	Data based on counts less than 10 suppressed
11/12/2020	2/1/2020	11/07/2020	NC	Guilford County	3	37	081	37081	Distribution of population (%)	3442	223	49.4	34.4	0.4	5.2	0.1	2.2	8.4	Medium metro
11/12/2020	2/1/2020	11/07/2020	NC	Mecklenburg County	1	37	119	37119	Distribution of all-cause deaths (%)	5215	312	61.4	31.5	0.3	1.8		0.4	4.6	Large central metro	Data based on counts less than 10 suppressed
11/12/2020	2/1/2020	11/07/2020	NC	Mecklenburg County	1	37	119	37119	Distribution of COVID-19 deaths (%)	5215	312	54.2	32.1					9.6	Large central metro	Data based on counts less than 10 suppressed
11/12/2020	2/1/2020	11/07/2020	NC	Mecklenburg County	1	37	119	37119	Distribution of population (%)	5215	312	46.1	31.5	0.3	6.2	0	2.1	13.8	Large central metro
11/12/2020	2/1/2020	11/07/2020	NC	Wake County	1	37	183	37183	Distribution of all-cause deaths (%)	4133	259	69.8	24.2	0.3	2.1		0.3	3.3	Large central metro	Data based on counts less than 10 suppressed
11/12/2020	2/1/2020	11/07/2020	NC	Wake County	1	37	183	37183	Distribution of COVID-19 deaths (%)	4133	259	54.4	30.9					12	Large central metro	Data based on counts less than 10 suppressed
11/12/2020	2/1/2020	11/07/2020	NC	Wake County	1	37	183	37183	Distribution of population (%)	4133	259	59.5	20	0.3	7.6	0	2.2	10.4	Large central metro
11/12/2020	2/1/2020	11/07/2020	ND	Burleigh County	4	38	015	38015	Distribution of all-cause deaths (%)	984	111	90.9		6.9					Small metro	Data based on counts less than 10 suppressed
11/12/2020	2/1/2020	11/07/2020	ND	Burleigh County	4	38	015	38015	Distribution of COVID-19 deaths (%)	984	111	87.4		9.9					Small metro	Data based on counts less than 10 suppressed
11/12/2020	2/1/2020	11/07/2020	ND	Burleigh County	4	38	015	38015	Distribution of population (%)	984	111	88.2	2.3	4	0.9	0.1	1.8	2.8	Small metro
11/12/2020	2/1/2020	11/07/2020	ND	Cass County	4	38	017	38017	Distribution of all-cause deaths (%)	1675	180	89.9	1.9	5.2	0.6		1	1.5	Small metro	Data based on counts less than 10 suppressed
11/12/2020	2/1/2020	11/07/2020	ND	Cass County	4	38	017	38017	Distribution of COVID-19 deaths (%)	1675	180	81.7		11.1					Small metro	Data based on counts less than 10 suppressed
11/12/2020	2/1/2020	11/07/2020	ND	Cass County	4	38	017	38017	Distribution of population (%)	1675	180	84.3	6.2	1.2	3.3	0	2	2.8	Small metro
11/12/2020	2/1/2020	11/07/2020	NE	Douglas County	3	31	055	31055	Distribution of all-cause deaths (%)	4407	334	83.4	10.6	0.7	1		0.6	3.7	Medium metro	Data based on counts less than 10 suppressed
11/12/2020	2/1/2020	11/07/2020	NE	Douglas County	3	31	055	31055	Distribution of COVID-19 deaths (%)	4407	334	70.4	9.9					16.5	Medium metro	Data based on counts less than 10 suppressed
11/12/2020	2/1/2020	11/07/2020	NE	Douglas County	3	31	055	31055	Distribution of population (%)	4407	334	68.7	11.1	0.5	4.3	0.1	2.5	12.9	Medium metro
11/12/2020	2/1/2020	11/07/2020	NH	Hillsborough County	3	33	011	33011	Distribution of all-cause deaths (%)	3023	330	80.6	1		0.9		15.5	1.9	Medium metro	Data based on counts less than 10 suppressed
11/12/2020	2/1/2020	11/07/2020	NH	Hillsborough County	3	33	011	33011	Distribution of COVID-19 deaths (%)	3023	330	82.1					11.2	3	Medium metro	Data based on counts less than 10 suppressed
11/12/2020	2/1/2020	11/07/2020	NH	Hillsborough County	3	33	011	33011	Distribution of population (%)	3023	330	83.7	2.5	0.2	4.4	0	1.8	7.3	Medium metro
11/12/2020	2/1/2020	11/07/2020	NJ	Atlantic County	3	34	001	34001	Distribution of all-cause deaths (%)	2466	222	71.9	17.8		2.6			7.5	Medium metro	Data based on counts less than 10 suppressed
11/12/2020	2/1/2020	11/07/2020	NJ	Atlantic County	3	34	001	34001	Distribution of COVID-19 deaths (%)	2466	222	62.6	18.5					14.9	Medium metro	Data based on counts less than 10 suppressed
11/12/2020	2/1/2020	11/07/2020	NJ	Atlantic County	3	34	001	34001	Distribution of population (%)	2466	222	55.9	14.6	0.2	7.9	0	2	19.4	Medium metro
11/12/2020	2/1/2020	11/07/2020	NJ	Bergen County	2	34	003	34003	Distribution of all-cause deaths (%)	8077	2086	73.3	6.6		7.5		0.3	12.2	Large fringe metro	Data based on counts less than 10 suppressed
11/12/2020	2/1/2020	11/07/2020	NJ	Bergen County	2	34	003	34003	Distribution of COVID-19 deaths (%)	8077	2086	63.3	7.9		9.9			18.6	Large fringe metro	Data based on counts less than 10 suppressed
11/12/2020	2/1/2020	11/07/2020	NJ	Bergen County	2	34	003	34003	Distribution of population (%)	8077	2086	55.1	5.5	0.1	16.7	0	1.5	21	Large fringe metro
11/12/2020	2/1/2020	11/07/2020	NJ	Burlington County	2	34	005	34005	Distribution of all-cause deaths (%)	3189	472	76.6	17.6		2.7			2.8	Large fringe metro	Data based on counts less than 10 suppressed
11/12/2020	2/1/2020	11/07/2020	NJ	Burlington County	2	34	005	34005	Distribution of COVID-19 deaths (%)	3189	472	73.5	19.7		2.1			4.4	Large fringe metro	Data based on counts less than 10 suppressed
11/12/2020	2/1/2020	11/07/2020	NJ	Burlington County	2	34	005	34005	Distribution of population (%)	3189	472	66.5	16.9	0.2	5.3	0.1	2.5	8.5	Large fringe metro
11/12/2020	2/1/2020	11/07/2020	NJ	Camden County	2	34	007	34007	Distribution of all-cause deaths (%)	5251	588	70.2	19.2		2.3		0.3	8	Large fringe metro	Data based on counts less than 10 suppressed
11/12/2020	2/1/2020	11/07/2020	NJ	Camden County	2	34	007	34007	Distribution of COVID-19 deaths (%)	5251	588	60.7	22.3		4.4			12.1	Large fringe metro	Data based on counts less than 10 suppressed
11/12/2020	2/1/2020	11/07/2020	NJ	Camden County	2	34	007	34007	Distribution of population (%)	5251	588	55.8	18.7	0.2	5.9	0	1.9	17.6	Large fringe metro
11/12/2020	2/1/2020	11/07/2020	NJ	Cumberland County	4	34	011	34011	Distribution of all-cause deaths (%)	1306	125	66.2	15.8	1.5	1.3			15.1	Small metro	Data based on counts less than 10 suppressed
11/12/2020	2/1/2020	11/07/2020	NJ	Cumberland County	4	34	011	34011	Distribution of COVID-19 deaths (%)	1306	125	56	14.4					27.2	Small metro	Data based on counts less than 10 suppressed
11/12/2020	2/1/2020	11/07/2020	NJ	Cumberland County	4	34	011	34011	Distribution of population (%)	1306	125	45.4	18.7	0.6	1.3	0	2.2	31.8	Small metro
11/12/2020	2/1/2020	11/07/2020	NJ	Essex County	1	34	013	34013	Distribution of all-cause deaths (%)	7504	2053	36.8	44.3		3.5		0.3	15	Large central metro	Data based on counts less than 10 suppressed
11/12/2020	2/1/2020	11/07/2020	NJ	Essex County	1	34	013	34013	Distribution of COVID-19 deaths (%)	7504	2053	28.9	46.5		4.5			19.6	Large central metro	Data based on counts less than 10 suppressed
11/12/2020	2/1/2020	11/07/2020	NJ	Essex County	1	34	013	34013	Distribution of population (%)	7504	2053	30.2	38.6	0.2	5.7	0	1.5	23.8	Large central metro
11/12/2020	2/1/2020	11/07/2020	NJ	Gloucester County	2	34	015	34015	Distribution of all-cause deaths (%)	2237	225	84	11.4		1.5			2.7	Large fringe metro	Data based on counts less than 10 suppressed
11/12/2020	2/1/2020	11/07/2020	NJ	Gloucester County	2	34	015	34015	Distribution of COVID-19 deaths (%)	2237	225	76	16						Large fringe metro	Data based on counts less than 10 suppressed
11/12/2020	2/1/2020	11/07/2020	NJ	Gloucester County	2	34	015	34015	Distribution of population (%)	2237	225	77.8	10.4	0.1	3	0	2	6.7	Large fringe metro
11/12/2020	2/1/2020	11/07/2020	NJ	Hudson County	1	34	017	34017	Distribution of all-cause deaths (%)	3830	1102	33.1	16.1		8.2		0.4	42.1	Large central metro	Data based on counts less than 10 suppressed
11/12/2020	2/1/2020	11/07/2020	NJ	Hudson County	1	34	017	34017	Distribution of COVID-19 deaths (%)	3830	1102	22	12		8.3			57.4	Large central metro	Data based on counts less than 10 suppressed
11/12/2020	2/1/2020	11/07/2020	NJ	Hudson County	1	34	017	34017	Distribution of population (%)	3830	1102	28.9	10.7	0.1	16	0.1	1.5	42.7	Large central metro
11/12/2020	2/1/2020	11/07/2020	NJ	Hunterdon County	2	34	019	34019	Distribution of all-cause deaths (%)	744	124	93.5	1.6		2.2			2.4	Large fringe metro	Data based on counts less than 10 suppressed
11/12/2020	2/1/2020	11/07/2020	NJ	Hunterdon County	2	34	019	34019	Distribution of COVID-19 deaths (%)	744	124	84.7			8.1				Large fringe metro	Data based on counts less than 10 suppressed
11/12/2020	2/1/2020	11/07/2020	NJ	Hunterdon County	2	34	019	34019	Distribution of population (%)	744	124	84.7	2.4	0.1	4.4	0.1	1.4	7	Large fringe metro
11/12/2020	2/1/2020	11/07/2020	NJ	Mercer County	3	34	021	34021	Distribution of all-cause deaths (%)	2727	539	64.1	23.6		3.7			8.4	Medium metro	Data based on counts less than 10 suppressed
11/12/2020	2/1/2020	11/07/2020	NJ	Mercer County	3	34	021	34021	Distribution of COVID-19 deaths (%)	2727	539	52.5	29.5		4.3			13.5	Medium metro	Data based on counts less than 10 suppressed
11/12/2020	2/1/2020	11/07/2020	NJ	Mercer County	3	34	021	34021	Distribution of population (%)	2727	539	48.2	19.5	0.2	11.7	0.1	1.9	18.4	Medium metro
11/12/2020	2/1/2020	11/07/2020	NJ	Middlesex County	2	34	023	34023	Distribution of all-cause deaths (%)	6697	1503	63	12.3		11.3		0.3	13.1	Large fringe metro	Data based on counts less than 10 suppressed
11/12/2020	2/1/2020	11/07/2020	NJ	Middlesex County	2	34	023	34023	Distribution of COVID-19 deaths (%)	6697	1503	48.2	14.1		13.6			23.4	Large fringe metro	Data based on counts less than 10 suppressed
11/12/2020	2/1/2020	11/07/2020	NJ	Middlesex County	2	34	023	34023	Distribution of population (%)	6697	1503	41.7	9.8	0.2	24.7	0	1.5	22.1	Large fringe metro
11/12/2020	2/1/2020	11/07/2020	NJ	Monmouth County	2	34	025	34025	Distribution of all-cause deaths (%)	5714	874	84.1	8		2.7		0.2	4.8	Large fringe metro	Data based on counts less than 10 suppressed
11/12/2020	2/1/2020	11/07/2020	NJ	Monmouth County	2	34	025	34025	Distribution of COVID-19 deaths (%)	5714	874	78.5	8.1		4.6			7.9	Large fringe metro	Data based on counts less than 10 suppressed
11/12/2020	2/1/2020	11/07/2020	NJ	Monmouth County	2	34	025	34025	Distribution of population (%)	5714	874	75	6.7	0.1	5.5	0	1.5	11.1	Large fringe metro
11/12/2020	2/1/2020	11/07/2020	NJ	Morris County	2	34	027	34027	Distribution of all-cause deaths (%)	4740	1005	84.8	5.1		3.8		0.3	6	Large fringe metro	Data based on counts less than 10 suppressed
11/12/2020	2/1/2020	11/07/2020	NJ	Morris County	2	34	027	34027	Distribution of COVID-19 deaths (%)	4740	1005	74.5	7.2		5			12.9	Large fringe metro	Data based on counts less than 10 suppressed
11/12/2020	2/1/2020	11/07/2020	NJ	Morris County	2	34	027	34027	Distribution of population (%)	4740	1005	70.4	3.3	0.1	10.7	0	1.6	13.9	Large fringe metro
11/12/2020	2/1/2020	11/07/2020	NJ	Ocean County	2	34	029	34029	Distribution of all-cause deaths (%)	6017	858	92.3	2.4		0.9		0.2	4.1	Large fringe metro	Data based on counts less than 10 suppressed
11/12/2020	2/1/2020	11/07/2020	NJ	Ocean County	2	34	029	34029	Distribution of COVID-19 deaths (%)	6017	858	85.2	3.6		1.6			9.3	Large fringe metro	Data based on counts less than 10 suppressed
11/12/2020	2/1/2020	11/07/2020	NJ	Ocean County	2	34	029	34029	Distribution of population (%)	6017	858	84.3	3.1	0.1	1.9	0	1.1	9.5	Large fringe metro
11/12/2020	2/1/2020	11/07/2020	NJ	Passaic County	2	34	031	34031	Distribution of all-cause deaths (%)	3822	1012	55	14.7		3.2			26.7	Large fringe metro	Data based on counts less than 10 suppressed
11/12/2020	2/1/2020	11/07/2020	NJ	Passaic County	2	34	031	34031	Distribution of COVID-19 deaths (%)	3822	1012	40.6	13.5		4.2			41.2	Large fringe metro	Data based on counts less than 10 suppressed
11/12/2020	2/1/2020	11/07/2020	NJ	Passaic County	2	34	031	34031	Distribution of population (%)	3822	1012	40.3	10	0.1	5.4	0	1.2	42.9	Large fringe metro
11/12/2020	2/1/2020	11/07/2020	NJ	Somerset County	2	34	035	34035	Distribution of all-cause deaths (%)	2119	416	79.2	9.8		5.7			5.1	Large fringe metro	Data based on counts less than 10 suppressed
11/12/2020	2/1/2020	11/07/2020	NJ	Somerset County	2	34	035	34035	Distribution of COVID-19 deaths (%)	2119	416	71.2	12.7		4.6			11.5	Large fringe metro	Data based on counts less than 10 suppressed
11/12/2020	2/1/2020	11/07/2020	NJ	Somerset County	2	34	035	34035	Distribution of population (%)	2119	416	54.8	9.5	0.1	18.6	0	1.7	15.2	Large fringe metro
11/12/2020	2/1/2020	11/07/2020	NJ	Sussex County	2	34	037	34037	Distribution of all-cause deaths (%)	1008	158	90.9	4.3		1.2			3.5	Large fringe metro	Data based on counts less than 10 suppressed
11/12/2020	2/1/2020	11/07/2020	NJ	Sussex County	2	34	037	34037	Distribution of COVID-19 deaths (%)	1008	158	77.8	13.3					7.6	Large fringe metro	Data based on counts less than 10 suppressed
11/12/2020	2/1/2020	11/07/2020	NJ	Sussex County	2	34	037	34037	Distribution of population (%)	1008	158	85	2.2	0.1	2	0	1.4	9.2	Large fringe metro
11/12/2020	2/1/2020	11/07/2020	NJ	Union County	1	34	039	34039	Distribution of all-cause deaths (%)	4255	1018	53.6	25.2		3.1		0.3	17.8	Large central metro	Data based on counts less than 10 suppressed
11/12/2020	2/1/2020	11/07/2020	NJ	Union County	1	34	039	34039	Distribution of COVID-19 deaths (%)	4255	1018	39.8	27.9		4.4			27.6	Large central metro	Data based on counts less than 10 suppressed
11/12/2020	2/1/2020	11/07/2020	NJ	Union County	1	34	039	34039	Distribution of population (%)	4255	1018	39.2	20.9	0.1	5.5	0	1.4	32.8	Large central metro
11/12/2020	2/1/2020	11/07/2020	NJ	Warren County	3	34	041	34041	Distribution of all-cause deaths (%)	827	139	90.4	3.9					4.7	Medium metro	Data based on counts less than 10 suppressed
11/12/2020	2/1/2020	11/07/2020	NJ	Warren County	3	34	041	34041	Distribution of COVID-19 deaths (%)	827	139	87.8							Medium metro	Data based on counts less than 10 suppressed
11/12/2020	2/1/2020	11/07/2020	NJ	Warren County	3	34	041	34041	Distribution of population (%)	827	139	80.4	5.1	0.1	2.8	0	1.4	10.2	Medium metro
11/12/2020	2/1/2020	11/07/2020	NM	Bernalillo County	3	35	001	35001	Distribution of all-cause deaths (%)	5952	404	47.3	2.8	10.2	1.2		0.6	37.7	Medium metro	Data based on counts less than 10 suppressed
11/12/2020	2/1/2020	11/07/2020	NM	Bernalillo County	3	35	001	35001	Distribution of COVID-19 deaths (%)	5952	404	26.2		46.3				25	Medium metro	Data based on counts less than 10 suppressed
11/12/2020	2/1/2020	11/07/2020	NM	Bernalillo County	3	35	001	35001	Distribution of population (%)	5952	404	38.2	2.6	4.3	2.6	0.1	1.9	50.3	Medium metro
11/12/2020	2/1/2020	11/07/2020	NM	San Juan County	4	35	045	35045	Distribution of all-cause deaths (%)	1000	194	46.5		41.6				10.4	Small metro	Data based on counts less than 10 suppressed
11/12/2020	2/1/2020	11/07/2020	NM	San Juan County	4	35	045	35045	Distribution of COVID-19 deaths (%)	1000	194	30.4		59.8				8.2	Small metro	Data based on counts less than 10 suppressed
11/12/2020	2/1/2020	11/07/2020	NM	San Juan County	4	35	045	35045	Distribution of population (%)	1000	194	37.4	0.6	38.7	0.5	0.1	2.1	20.6	Small metro
11/12/2020	2/1/2020	11/07/2020	NV	Clark County	1	32	003	32003	Distribution of all-cause deaths (%)	15905	1474	64	13.5	0.4	7.3	0.9	0.9	12.9	Large central metro
11/12/2020	2/1/2020	11/07/2020	NV	Clark County	1	32	003	32003	Distribution of COVID-19 deaths (%)	15905	1474	40.3	14.2		13.6	0.8		30.3	Large central metro	Data based on counts less than 10 suppressed
11/12/2020	2/1/2020	11/07/2020	NV	Clark County	1	32	003	32003	Distribution of population (%)	15905	1474	41.4	11.8	0.5	9.8	0.7	4.5	31.4	Large central metro
11/12/2020	2/1/2020	11/07/2020	NV	Washoe County	3	32	031	32031	Distribution of all-cause deaths (%)	3876	206	82.9	1.9	1.9	3.4	0.3	0.7	8.8	Medium metro
11/12/2020	2/1/2020	11/07/2020	NV	Washoe County	3	32	031	32031	Distribution of COVID-19 deaths (%)	3876	206	55.3			8.7			28.6	Medium metro	Data based on counts less than 10 suppressed
11/12/2020	2/1/2020	11/07/2020	NV	Washoe County	3	32	031	32031	Distribution of population (%)	3876	206	61.9	2.3	1.3	5.4	0.6	3.5	24.9	Medium metro
11/12/2020	2/1/2020	11/07/2020	NY	Albany County	3	36	001	36001	Distribution of all-cause deaths (%)	3179	217	84.4	10.9		1.4		0.7	2.5	Medium metro	Data based on counts less than 10 suppressed
11/12/2020	2/1/2020	11/07/2020	NY	Albany County	3	36	001	36001	Distribution of COVID-19 deaths (%)	3179	217	80.2	12.9					4.6	Medium metro	Data based on counts less than 10 suppressed
11/12/2020	2/1/2020	11/07/2020	NY	Albany County	3	36	001	36001	Distribution of population (%)	3179	217	71.5	12.8	0.1	6.8	0	2.5	6.3	Medium metro
11/12/2020	2/1/2020	11/07/2020	NY	Bronx County	1	36	005	36005	Distribution of all-cause deaths (%)	14062	4328	20.8	32.6		2.9		4.5	39.2	Large central metro	Data based on counts less than 10 suppressed
11/12/2020	2/1/2020	11/07/2020	NY	Bronx County	1	36	005	36005	Distribution of COVID-19 deaths (%)	14062	4328	13	31.6		3.5		5.1	46.9	Large central metro	Data based on counts less than 10 suppressed
11/12/2020	2/1/2020	11/07/2020	NY	Bronx County	1	36	005	36005	Distribution of population (%)	14062	4328	9	29.2	0.3	4	0	1.1	56.4	Large central metro
11/12/2020	2/1/2020	11/07/2020	NY	Broome County	4	36	007	36007	Distribution of all-cause deaths (%)	1981	136	94.8	2.2		1			1.6	Small metro	Data based on counts less than 10 suppressed
11/12/2020	2/1/2020	11/07/2020	NY	Broome County	4	36	007	36007	Distribution of COVID-19 deaths (%)	1981	136	95.6							Small metro	Data based on counts less than 10 suppressed
11/12/2020	2/1/2020	11/07/2020	NY	Broome County	4	36	007	36007	Distribution of population (%)	1981	136	82.7	5.6	0.2	4.4	0	2.7	4.4	Small metro
11/12/2020	2/1/2020	11/07/2020	NY	Dutchess County	2	36	027	36027	Distribution of all-cause deaths (%)	2267	206	85.3	9		1.1			4.6	Large fringe metro	Data based on counts less than 10 suppressed
11/12/2020	2/1/2020	11/07/2020	NY	Dutchess County	2	36	027	36027	Distribution of COVID-19 deaths (%)	2267	206	70.9	17.5					10.2	Large fringe metro	Data based on counts less than 10 suppressed
11/12/2020	2/1/2020	11/07/2020	NY	Dutchess County	2	36	027	36027	Distribution of population (%)	2267	206	70.6	10.6	0.2	3.6	0	2.1	12.9	Large fringe metro
11/12/2020	2/1/2020	11/07/2020	NY	Erie County	1	36	029	36029	Distribution of all-cause deaths (%)	8742	769	82.6	13.2	0.5	0.9		0.3	2.6	Large central metro	Data based on counts less than 10 suppressed
11/12/2020	2/1/2020	11/07/2020	NY	Erie County	1	36	029	36029	Distribution of COVID-19 deaths (%)	8742	769	79.1	15.7		1.4			3.1	Large central metro	Data based on counts less than 10 suppressed
11/12/2020	2/1/2020	11/07/2020	NY	Erie County	1	36	029	36029	Distribution of population (%)	8742	769	74.9	13.1	0.6	3.8	0	1.8	5.8	Large central metro
11/12/2020	2/1/2020	11/07/2020	NY	Kings County	1	36	047	36047	Distribution of all-cause deaths (%)	18927	6138	34.6	38.5		7.7		3.3	15.9	Large central metro	Data based on counts less than 10 suppressed
11/12/2020	2/1/2020	11/07/2020	NY	Kings County	1	36	047	36047	Distribution of COVID-19 deaths (%)	18927	6138	28.9	40.4		7.3		3.3	20.1	Large central metro	Data based on counts less than 10 suppressed
11/12/2020	2/1/2020	11/07/2020	NY	Kings County	1	36	047	36047	Distribution of population (%)	18927	6138	36.8	29.7	0.2	12.5	0	2	18.9	Large central metro
11/12/2020	2/1/2020	11/07/2020	NY	Monroe County	1	36	055	36055	Distribution of all-cause deaths (%)	6527	357	81.8	12.8	0.2	1		0.3	3.9	Large central metro	Data based on counts less than 10 suppressed
11/12/2020	2/1/2020	11/07/2020	NY	Monroe County	1	36	055	36055	Distribution of COVID-19 deaths (%)	6527	357	76.5	16					5	Large central metro	Data based on counts less than 10 suppressed
11/12/2020	2/1/2020	11/07/2020	NY	Monroe County	1	36	055	36055	Distribution of population (%)	6527	357	70.1	14.6	0.2	3.6	0	2.2	9.2	Large central metro
11/12/2020	2/1/2020	11/07/2020	NY	Nassau County	2	36	059	36059	Distribution of all-cause deaths (%)	12717	3260	68.9	15.2		5.2		0.8	9.8	Large fringe metro	Data based on counts less than 10 suppressed
11/12/2020	2/1/2020	11/07/2020	NY	Nassau County	2	36	059	36059	Distribution of COVID-19 deaths (%)	12717	3260	54	20.5		7.4		1	16.9	Large fringe metro	Data based on counts less than 10 suppressed
11/12/2020	2/1/2020	11/07/2020	NY	Nassau County	2	36	059	36059	Distribution of population (%)	12717	3260	58.5	11.7	0.1	10.7	0	1.5	17.5	Large fringe metro
11/12/2020	2/1/2020	11/07/2020	NY	New York County	1	36	061	36061	Distribution of all-cause deaths (%)	14793	4014	38.5	21.7		8.3		4.3	27.2	Large central metro	Data based on counts less than 10 suppressed
11/12/2020	2/1/2020	11/07/2020	NY	New York County	1	36	061	36061	Distribution of COVID-19 deaths (%)	14793	4014	29.5	21.7		8.5		4.3	35.9	Large central metro	Data based on counts less than 10 suppressed
11/12/2020	2/1/2020	11/07/2020	NY	New York County	1	36	061	36061	Distribution of population (%)	14793	4014	47.2	12.4	0.1	12.5	0	2.1	25.6	Large central metro
11/12/2020	2/1/2020	11/07/2020	NY	Oneida County	3	36	065	36065	Distribution of all-cause deaths (%)	2216	141	91.7	4.3		1.3		0.6	1.9	Medium metro	Data based on counts less than 10 suppressed
11/12/2020	2/1/2020	11/07/2020	NY	Oneida County	3	36	065	36065	Distribution of COVID-19 deaths (%)	2216	141	87.9							Medium metro	Data based on counts less than 10 suppressed
11/12/2020	2/1/2020	11/07/2020	NY	Oneida County	3	36	065	36065	Distribution of population (%)	2216	141	81.3	6.2	0.2	4.1	0	2	6.2	Medium metro
11/12/2020	2/1/2020	11/07/2020	NY	Onondaga County	3	36	067	36067	Distribution of all-cause deaths (%)	4457	257	87.1	9	0.5	1.1		0.5	1.7	Medium metro	Data based on counts less than 10 suppressed
11/12/2020	2/1/2020	11/07/2020	NY	Onondaga County	3	36	067	36067	Distribution of COVID-19 deaths (%)	4457	257	77	12.8		5.8				Medium metro	Data based on counts less than 10 suppressed
11/12/2020	2/1/2020	11/07/2020	NY	Onondaga County	3	36	067	36067	Distribution of population (%)	4457	257	76.4	11	0.7	3.8	0	2.8	5.2	Medium metro
11/12/2020	2/1/2020	11/07/2020	NY	Orange County	2	36	071	36071	Distribution of all-cause deaths (%)	2666	491	77.2	9.7		1.2		0.8	10.9	Large fringe metro	Data based on counts less than 10 suppressed
11/12/2020	2/1/2020	11/07/2020	NY	Orange County	2	36	071	36071	Distribution of COVID-19 deaths (%)	2666	491	59.1	16.1					21.8	Large fringe metro	Data based on counts less than 10 suppressed
11/12/2020	2/1/2020	11/07/2020	NY	Orange County	2	36	071	36071	Distribution of population (%)	2666	491	62.7	10.6	0.2	2.8	0	2.1	21.6	Large fringe metro
11/12/2020	2/1/2020	11/07/2020	NY	Queens County	1	36	081	36081	Distribution of all-cause deaths (%)	16414	5480	35	22.3		18.2		3.9	20.6	Large central metro	Data based on counts less than 10 suppressed
11/12/2020	2/1/2020	11/07/2020	NY	Queens County	1	36	081	36081	Distribution of COVID-19 deaths (%)	16414	5480	25.1	21.8		19.1		4.3	29.6	Large central metro	Data based on counts less than 10 suppressed
11/12/2020	2/1/2020	11/07/2020	NY	Queens County	1	36	081	36081	Distribution of population (%)	16414	5480	24.8	17.9	0.3	26.5	0.1	2.2	28.1	Large central metro
11/12/2020	2/1/2020	11/07/2020	NY	Richmond County	1	36	085	36085	Distribution of all-cause deaths (%)	3926	1000	70.3	10.5		5.1		4.4	9.6	Large central metro	Data based on counts less than 10 suppressed
11/12/2020	2/1/2020	11/07/2020	NY	Richmond County	1	36	085	36085	Distribution of COVID-19 deaths (%)	3926	1000	61.2	14		6.2		4.4	14.2	Large central metro	Data based on counts less than 10 suppressed
11/12/2020	2/1/2020	11/07/2020	NY	Richmond County	1	36	085	36085	Distribution of population (%)	3926	1000	59.6	9.4	0.1	10.7	0	1.6	18.6	Large central metro
11/12/2020	2/1/2020	11/07/2020	NY	Rockland County	2	36	087	36087	Distribution of all-cause deaths (%)	2373	668	68.5	15.3		4.3			11.6	Large fringe metro	Data based on counts less than 10 suppressed
11/12/2020	2/1/2020	11/07/2020	NY	Rockland County	2	36	087	36087	Distribution of COVID-19 deaths (%)	2373	668	56.3	20.8		5.8			16.8	Large fringe metro	Data based on counts less than 10 suppressed
11/12/2020	2/1/2020	11/07/2020	NY	Rockland County	2	36	087	36087	Distribution of population (%)	2373	668	62.7	11.2	0.1	6.1	0	1.5	18.4	Large fringe metro
11/12/2020	2/1/2020	11/07/2020	NY	Suffolk County	2	36	103	36103	Distribution of all-cause deaths (%)	12556	2725	80.2	7.4	0.1	2.1		0.5	9.6	Large fringe metro	Data based on counts less than 10 suppressed
11/12/2020	2/1/2020	11/07/2020	NY	Suffolk County	2	36	103	36103	Distribution of COVID-19 deaths (%)	12556	2725	66.6	10.3		2.8		0.7	19.4	Large fringe metro	Data based on counts less than 10 suppressed
11/12/2020	2/1/2020	11/07/2020	NY	Suffolk County	2	36	103	36103	Distribution of population (%)	12556	2725	66.6	7.5	0.2	4.1	0	1.4	20.2	Large fringe metro
11/12/2020	2/1/2020	11/07/2020	NY	Westchester County	2	36	119	36119	Distribution of all-cause deaths (%)	7459	1917	67.4	15.5		2.7		0.6	13.8	Large fringe metro	Data based on counts less than 10 suppressed
11/12/2020	2/1/2020	11/07/2020	NY	Westchester County	2	36	119	36119	Distribution of COVID-19 deaths (%)	7459	1917	56.9	18.4		3		0.6	21.1	Large fringe metro	Data based on counts less than 10 suppressed
11/12/2020	2/1/2020	11/07/2020	NY	Westchester County	2	36	119	36119	Distribution of population (%)	7459	1917	52.6	13.8	0.1	6.3	0	1.6	25.5	Large fringe metro
11/12/2020	2/1/2020	11/07/2020	OH	Butler County	2	39	017	39017	Distribution of all-cause deaths (%)	2497	113	88.1	9.5		1.4			0.7	Large fringe metro	Data based on counts less than 10 suppressed
11/12/2020	2/1/2020	11/07/2020	OH	Butler County	2	39	017	39017	Distribution of COVID-19 deaths (%)	2497	113	75.2	20.4						Large fringe metro	Data based on counts less than 10 suppressed
11/12/2020	2/1/2020	11/07/2020	OH	Butler County	2	39	017	39017	Distribution of population (%)	2497	113	79.8	8.8	0.2	3.8	0.1	2.4	5	Large fringe metro
11/12/2020	2/1/2020	11/07/2020	OH	Cuyahoga County	1	39	035	39035	Distribution of all-cause deaths (%)	13178	813	70	26.8	0.1	0.8		0.1	2.1	Large central metro	Data based on counts less than 10 suppressed
11/12/2020	2/1/2020	11/07/2020	OH	Cuyahoga County	1	39	035	39035	Distribution of COVID-19 deaths (%)	13178	813	68.1	28.3					2.6	Large central metro	Data based on counts less than 10 suppressed
11/12/2020	2/1/2020	11/07/2020	OH	Cuyahoga County	1	39	035	39035	Distribution of population (%)	13178	813	58.6	29.7	0.2	3.3	0	2	6.3	Large central metro
11/12/2020	2/1/2020	11/07/2020	OH	Franklin County	1	39	049	39049	Distribution of all-cause deaths (%)	10954	843	76.5	19.9		1.7		0.5	1.3	Large central metro	Data based on counts less than 10 suppressed
11/12/2020	2/1/2020	11/07/2020	OH	Franklin County	1	39	049	39049	Distribution of COVID-19 deaths (%)	10954	843	66.9	26		3			3.7	Large central metro	Data based on counts less than 10 suppressed
11/12/2020	2/1/2020	11/07/2020	OH	Franklin County	1	39	049	39049	Distribution of population (%)	10954	843	62.1	23.2	0.2	5.7	0	3.1	5.8	Large central metro
11/12/2020	2/1/2020	11/07/2020	OH	Hamilton County	1	39	061	39061	Distribution of all-cause deaths (%)	8067	403	77.5	20.6	0.1	0.9		0.3	0.6	Large central metro	Data based on counts less than 10 suppressed
11/12/2020	2/1/2020	11/07/2020	OH	Hamilton County	1	39	061	39061	Distribution of COVID-19 deaths (%)	8067	403	73	24.1						Large central metro	Data based on counts less than 10 suppressed
11/12/2020	2/1/2020	11/07/2020	OH	Hamilton County	1	39	061	39061	Distribution of population (%)	8067	403	64.8	26.2	0.1	2.9	0.1	2.4	3.6	Large central metro
11/12/2020	2/1/2020	11/07/2020	OH	Lucas County	3	39	095	39095	Distribution of all-cause deaths (%)	4733	470	78.9	17.2		0.4		0.3	3.2	Medium metro	Data based on counts less than 10 suppressed
11/12/2020	2/1/2020	11/07/2020	OH	Lucas County	3	39	095	39095	Distribution of COVID-19 deaths (%)	4733	470	72.3	21.3					5.7	Medium metro	Data based on counts less than 10 suppressed
11/12/2020	2/1/2020	11/07/2020	OH	Lucas County	3	39	095	39095	Distribution of population (%)	4733	470	68.2	19.6	0.2	1.7	0	2.9	7.4	Medium metro
11/12/2020	2/1/2020	11/07/2020	OH	Mahoning County	3	39	099	39099	Distribution of all-cause deaths (%)	3044	320	84.1	13.2				0.4	2.1	Medium metro	Data based on counts less than 10 suppressed
11/12/2020	2/1/2020	11/07/2020	OH	Mahoning County	3	39	099	39099	Distribution of COVID-19 deaths (%)	3044	320	83.4	15						Medium metro	Data based on counts less than 10 suppressed
11/12/2020	2/1/2020	11/07/2020	OH	Mahoning County	3	39	099	39099	Distribution of population (%)	3044	320	75.4	15	0.2	0.9	0	2	6.5	Medium metro
11/12/2020	2/1/2020	11/07/2020	OH	Montgomery County	3	39	113	39113	Distribution of all-cause deaths (%)	6176	325	79.9	18.1		0.7		0.3	0.9	Medium metro	Data based on counts less than 10 suppressed
11/12/2020	2/1/2020	11/07/2020	OH	Montgomery County	3	39	113	39113	Distribution of COVID-19 deaths (%)	6176	325	72	24.6						Medium metro	Data based on counts less than 10 suppressed
11/12/2020	2/1/2020	11/07/2020	OH	Montgomery County	3	39	113	39113	Distribution of population (%)	6176	325	70.3	21.2	0.2	2.3	0	2.7	3.3	Medium metro
11/12/2020	2/1/2020	11/07/2020	OH	Stark County	3	39	151	39151	Distribution of all-cause deaths (%)	3678	212	91.9	7.1		0.3		0.4	0.3	Medium metro	Data based on counts less than 10 suppressed
11/12/2020	2/1/2020	11/07/2020	OH	Stark County	3	39	151	39151	Distribution of COVID-19 deaths (%)	3678	212	93.4	6.1						Medium metro	Data based on counts less than 10 suppressed
11/12/2020	2/1/2020	11/07/2020	OH	Stark County	3	39	151	39151	Distribution of population (%)	3678	212	86.2	7.8	0.2	0.9	0	2.6	2.2	Medium metro
11/12/2020	2/1/2020	11/07/2020	OH	Summit County	3	39	153	39153	Distribution of all-cause deaths (%)	5036	253	84	14.2		1		0.2	0.5	Medium metro	Data based on counts less than 10 suppressed
11/12/2020	2/1/2020	11/07/2020	OH	Summit County	3	39	153	39153	Distribution of COVID-19 deaths (%)	5036	253	75.9	20.6						Medium metro	Data based on counts less than 10 suppressed
11/12/2020	2/1/2020	11/07/2020	OH	Summit County	3	39	153	39153	Distribution of population (%)	5036	253	76.4	14.8	0.2	3.9	0	2.5	2.3	Medium metro
11/12/2020	2/1/2020	11/07/2020	OK	Cleveland County	2	40	027	40027	Distribution of all-cause deaths (%)	1567	130	86.9	3.3	4	0.9		2	2.9	Large fringe metro	Data based on counts less than 10 suppressed
11/12/2020	2/1/2020	11/07/2020	OK	Cleveland County	2	40	027	40027	Distribution of COVID-19 deaths (%)	1567	130	81.5						9.2	Large fringe metro	Data based on counts less than 10 suppressed
11/12/2020	2/1/2020	11/07/2020	OK	Cleveland County	2	40	027	40027	Distribution of population (%)	1567	130	70.7	5.2	4.6	4.7	0.1	5.5	9.2	Large fringe metro
11/12/2020	2/1/2020	11/07/2020	OK	Oklahoma County	1	40	109	40109	Distribution of all-cause deaths (%)	8172	504	76	11.6	4.2	1.3	0.2	1.7	4.9	Large central metro
11/12/2020	2/1/2020	11/07/2020	OK	Oklahoma County	1	40	109	40109	Distribution of COVID-19 deaths (%)	8172	504	67.5	9.9	6.7	2			11.5	Large central metro	Data based on counts less than 10 suppressed
11/12/2020	2/1/2020	11/07/2020	OK	Oklahoma County	1	40	109	40109	Distribution of population (%)	8172	504	55.4	15.2	3.1	3.5	0.1	4.7	17.9	Large central metro
11/12/2020	2/1/2020	11/07/2020	OK	Tulsa County	3	40	143	40143	Distribution of all-cause deaths (%)	6712	475	76.1	8.7	8	1		3.3	2.8	Medium metro	Data based on counts less than 10 suppressed
11/12/2020	2/1/2020	11/07/2020	OK	Tulsa County	3	40	143	40143	Distribution of COVID-19 deaths (%)	6712	475	67.2	6.3	13.3	2.5		4.4	5.7	Medium metro	Data based on counts less than 10 suppressed
11/12/2020	2/1/2020	11/07/2020	OK	Tulsa County	3	40	143	40143	Distribution of population (%)	6712	475	61.1	10.3	6	3.5	0.1	5.7	13.3	Medium metro
11/12/2020	2/1/2020	11/07/2020	OR	Multnomah County	1	41	051	41051	Distribution of all-cause deaths (%)	5420	214	81.8	5.7	1	3.9	0.6	2.1	4.9	Large central metro
11/12/2020	2/1/2020	11/07/2020	OR	Multnomah County	1	41	051	41051	Distribution of COVID-19 deaths (%)	5420	214	65.9	5.6		6.1			19.2	Large central metro	Data based on counts less than 10 suppressed
11/12/2020	2/1/2020	11/07/2020	OR	Multnomah County	1	41	051	41051	Distribution of population (%)	5420	214	68.7	5.6	0.7	7.9	0.6	4.6	11.9	Large central metro
11/12/2020	2/1/2020	11/07/2020	OR	Washington County	2	41	067	41067	Distribution of all-cause deaths (%)	2868	106	86.7	1.3	0.4	4.7	0.6	1	5.4	Large fringe metro
11/12/2020	2/1/2020	11/07/2020	OR	Washington County	2	41	067	41067	Distribution of COVID-19 deaths (%)	2868	106	74.5						17	Large fringe metro	Data based on counts less than 10 suppressed
11/12/2020	2/1/2020	11/07/2020	OR	Washington County	2	41	067	41067	Distribution of population (%)	2868	106	64.3	2.2	0.5	11.4	0.5	4.2	17	Large fringe metro
11/12/2020	2/1/2020	11/07/2020	PA	Allegheny County	1	42	003	42003	Distribution of all-cause deaths (%)	13245	528	85.9	12.2		0.8		0.5	0.5	Large central metro	Data based on counts less than 10 suppressed
11/12/2020	2/1/2020	11/07/2020	PA	Allegheny County	1	42	003	42003	Distribution of COVID-19 deaths (%)	13245	528	81.8	15.9						Large central metro	Data based on counts less than 10 suppressed
11/12/2020	2/1/2020	11/07/2020	PA	Allegheny County	1	42	003	42003	Distribution of population (%)	13245	528	78.1	13.2	0.1	4.2	0	2.2	2.3	Large central metro
11/12/2020	2/1/2020	11/07/2020	PA	Beaver County	2	42	007	42007	Distribution of all-cause deaths (%)	1560	143	92.8	6.6						Large fringe metro	Data based on counts less than 10 suppressed
11/12/2020	2/1/2020	11/07/2020	PA	Beaver County	2	42	007	42007	Distribution of COVID-19 deaths (%)	1560	143	86.7	12.6						Large fringe metro	Data based on counts less than 10 suppressed
11/12/2020	2/1/2020	11/07/2020	PA	Beaver County	2	42	007	42007	Distribution of population (%)	1560	143	89.1	6.3	0.1	0.6	0	2.1	1.8	Large fringe metro
11/12/2020	2/1/2020	11/07/2020	PA	Berks County	3	42	011	42011	Distribution of all-cause deaths (%)	3320	416	86.6	3.3		0.8			9	Medium metro	Data based on counts less than 10 suppressed
11/12/2020	2/1/2020	11/07/2020	PA	Berks County	3	42	011	42011	Distribution of COVID-19 deaths (%)	3320	416	75.7	4.6					18.3	Medium metro	Data based on counts less than 10 suppressed
11/12/2020	2/1/2020	11/07/2020	PA	Berks County	3	42	011	42011	Distribution of population (%)	3320	416	70.3	4.3	0.1	1.4	0	1.4	22.4	Medium metro
11/12/2020	2/1/2020	11/07/2020	PA	Bucks County	2	42	017	42017	Distribution of all-cause deaths (%)	5115	602	92.7	3.7		1.8			1.7	Large fringe metro	Data based on counts less than 10 suppressed
11/12/2020	2/1/2020	11/07/2020	PA	Bucks County	2	42	017	42017	Distribution of COVID-19 deaths (%)	5115	602	90.5	5		1.7			2.7	Large fringe metro	Data based on counts less than 10 suppressed
11/12/2020	2/1/2020	11/07/2020	PA	Bucks County	2	42	017	42017	Distribution of population (%)	5115	602	83.3	4.1	0.1	5.2	0	1.6	5.7	Large fringe metro
11/12/2020	2/1/2020	11/07/2020	PA	Chester County	2	42	029	42029	Distribution of all-cause deaths (%)	3621	433	89.1	7.3		1.2		0.5	1.9	Large fringe metro	Data based on counts less than 10 suppressed
11/12/2020	2/1/2020	11/07/2020	PA	Chester County	2	42	029	42029	Distribution of COVID-19 deaths (%)	3621	433	82.2	12.7					2.5	Large fringe metro	Data based on counts less than 10 suppressed
11/12/2020	2/1/2020	11/07/2020	PA	Chester County	2	42	029	42029	Distribution of population (%)	3621	433	78.7	5.7	0.1	6.1	0	1.7	7.6	Large fringe metro
11/12/2020	2/1/2020	11/07/2020	PA	Cumberland County	3	42	041	42041	Distribution of all-cause deaths (%)	2100	117	93.9	3.5		1			1.4	Medium metro	Data based on counts less than 10 suppressed
11/12/2020	2/1/2020	11/07/2020	PA	Cumberland County	3	42	041	42041	Distribution of COVID-19 deaths (%)	2100	117	87.2	8.5						Medium metro	Data based on counts less than 10 suppressed
11/12/2020	2/1/2020	11/07/2020	PA	Cumberland County	3	42	041	42041	Distribution of population (%)	2100	117	84.6	4.2	0.1	4.7	0	2	4.3	Medium metro
11/12/2020	2/1/2020	11/07/2020	PA	Dauphin County	3	42	043	42043	Distribution of all-cause deaths (%)	2794	219	80.2	12.7		1.9		0.5	4.4	Medium metro	Data based on counts less than 10 suppressed
11/12/2020	2/1/2020	11/07/2020	PA	Dauphin County	3	42	043	42043	Distribution of COVID-19 deaths (%)	2794	219	71.7	19.2					4.6	Medium metro	Data based on counts less than 10 suppressed
11/12/2020	2/1/2020	11/07/2020	PA	Dauphin County	3	42	043	42043	Distribution of population (%)	2794	219	64.5	17.4	0.2	5.2	0	2.8	9.9	Medium metro
11/12/2020	2/1/2020	11/07/2020	PA	Delaware County	2	42	045	42045	Distribution of all-cause deaths (%)	4513	771	74.4	22		1.7		0.2	1.6	Large fringe metro	Data based on counts less than 10 suppressed
11/12/2020	2/1/2020	11/07/2020	PA	Delaware County	2	42	045	42045	Distribution of COVID-19 deaths (%)	4513	771	67.8	28.1		1.7			2.3	Large fringe metro	Data based on counts less than 10 suppressed
11/12/2020	2/1/2020	11/07/2020	PA	Delaware County	2	42	045	42045	Distribution of population (%)	4513	771	65.6	21.9	0.1	6.2	0	2	4.1	Large fringe metro
11/12/2020	2/1/2020	11/07/2020	PA	Lackawanna County	3	42	069	42069	Distribution of all-cause deaths (%)	2547	249	94.7	2.2		0.5		0.4	2.2	Medium metro	Data based on counts less than 10 suppressed
11/12/2020	2/1/2020	11/07/2020	PA	Lackawanna County	3	42	069	42069	Distribution of COVID-19 deaths (%)	2547	249	95.6							Medium metro	Data based on counts less than 10 suppressed
11/12/2020	2/1/2020	11/07/2020	PA	Lackawanna County	3	42	069	42069	Distribution of population (%)	2547	249	83.7	3.1	0.1	3	0	1.5	8.4	Medium metro
11/12/2020	2/1/2020	11/07/2020	PA	Lancaster County	3	42	071	42071	Distribution of all-cause deaths (%)	4385	467	92.1	2.3		0.8		0.4	4.3	Medium metro	Data based on counts less than 10 suppressed
11/12/2020	2/1/2020	11/07/2020	PA	Lancaster County	3	42	071	42071	Distribution of COVID-19 deaths (%)	4385	467	90.4	2.1					5.4	Medium metro	Data based on counts less than 10 suppressed
11/12/2020	2/1/2020	11/07/2020	PA	Lancaster County	3	42	071	42071	Distribution of population (%)	4385	467	81.2	3.6	0.1	2.4	0	1.6	11	Medium metro
11/12/2020	2/1/2020	11/07/2020	PA	Lehigh County	3	42	077	42077	Distribution of all-cause deaths (%)	4184	546	86.5	4		0.9		0.4	8.2	Medium metro	Data based on counts less than 10 suppressed
11/12/2020	2/1/2020	11/07/2020	PA	Lehigh County	3	42	077	42077	Distribution of COVID-19 deaths (%)	4184	546	78.6	5.7					14.7	Medium metro	Data based on counts less than 10 suppressed
11/12/2020	2/1/2020	11/07/2020	PA	Lehigh County	3	42	077	42077	Distribution of population (%)	4184	546	62.5	5.9	0.1	3.6	0	1.6	26.2	Medium metro
11/12/2020	2/1/2020	11/07/2020	PA	Luzerne County	3	42	079	42079	Distribution of all-cause deaths (%)	3303	206	94.3	2.3		0.3			2.7	Medium metro	Data based on counts less than 10 suppressed
11/12/2020	2/1/2020	11/07/2020	PA	Luzerne County	3	42	079	42079	Distribution of COVID-19 deaths (%)	3303	206	88.3						9.2	Medium metro	Data based on counts less than 10 suppressed
11/12/2020	2/1/2020	11/07/2020	PA	Luzerne County	3	42	079	42079	Distribution of population (%)	3303	206	79.3	4.2	0.1	1.3	0	1.3	13.8	Medium metro
11/12/2020	2/1/2020	11/07/2020	PA	Monroe County	4	42	089	42089	Distribution of all-cause deaths (%)	1160	114	81.1	10.1		1			7.2	Small metro	Data based on counts less than 10 suppressed
11/12/2020	2/1/2020	11/07/2020	PA	Monroe County	4	42	089	42089	Distribution of COVID-19 deaths (%)	1160	114	75.4	14.9						Small metro	Data based on counts less than 10 suppressed
11/12/2020	2/1/2020	11/07/2020	PA	Monroe County	4	42	089	42089	Distribution of population (%)	1160	114	64.5	13.7	0.2	2.5	0.1	2.1	16.9	Small metro
11/12/2020	2/1/2020	11/07/2020	PA	Montgomery County	2	42	091	42091	Distribution of all-cause deaths (%)	7534	1173	78	16.8		2.6		0.3	2.3	Large fringe metro	Data based on counts less than 10 suppressed
11/12/2020	2/1/2020	11/07/2020	PA	Montgomery County	2	42	091	42091	Distribution of COVID-19 deaths (%)	7534	1173	64.4	28.1		3.6			3.5	Large fringe metro	Data based on counts less than 10 suppressed
11/12/2020	2/1/2020	11/07/2020	PA	Montgomery County	2	42	091	42091	Distribution of population (%)	7534	1173	75	9.4	0.1	8	0	2	5.4	Large fringe metro
11/12/2020	2/1/2020	11/07/2020	PA	Northampton County	3	42	095	42095	Distribution of all-cause deaths (%)	2368	284	89.9	4.2		0.8			4.9	Medium metro	Data based on counts less than 10 suppressed
11/12/2020	2/1/2020	11/07/2020	PA	Northampton County	3	42	095	42095	Distribution of COVID-19 deaths (%)	2368	284	87.3	4.9					5.6	Medium metro	Data based on counts less than 10 suppressed
11/12/2020	2/1/2020	11/07/2020	PA	Northampton County	3	42	095	42095	Distribution of population (%)	2368	284	75.4	5.6	0.1	2.9	0	1.8	14.1	Medium metro
11/12/2020	2/1/2020	11/07/2020	PA	Philadelphia County	1	42	101	42101	Distribution of all-cause deaths (%)	13822	1735	43.7	44.6		3.4		0.3	7.8	Large central metro	Data based on counts less than 10 suppressed
11/12/2020	2/1/2020	11/07/2020	PA	Philadelphia County	1	42	101	42101	Distribution of COVID-19 deaths (%)	13822	1735	36.1	50		4.2			9.3	Large central metro	Data based on counts less than 10 suppressed
11/12/2020	2/1/2020	11/07/2020	PA	Philadelphia County	1	42	101	42101	Distribution of population (%)	13822	1735	34.3	40.5	0.2	7.6	0	2	15.2	Large central metro
11/12/2020	2/1/2020	11/07/2020	PA	York County	3	42	133	42133	Distribution of all-cause deaths (%)	3492	213	90.4	5.4		0.5		0.4	3.3	Medium metro	Data based on counts less than 10 suppressed
11/12/2020	2/1/2020	11/07/2020	PA	York County	3	42	133	42133	Distribution of COVID-19 deaths (%)	3492	213	85	7					7.5	Medium metro	Data based on counts less than 10 suppressed
11/12/2020	2/1/2020	11/07/2020	PA	York County	3	42	133	42133	Distribution of population (%)	3492	213	82.6	5.8	0.2	1.5	0	1.9	8.1	Medium metro
11/12/2020	2/1/2020	11/07/2020	RI	Kent County	2	44	003	44003	Distribution of all-cause deaths (%)	1280	125	97.2	1		0.9				Large fringe metro	Data based on counts less than 10 suppressed
11/12/2020	2/1/2020	11/07/2020	RI	Kent County	2	44	003	44003	Distribution of COVID-19 deaths (%)	1280	125	92.8							Large fringe metro	Data based on counts less than 10 suppressed
11/12/2020	2/1/2020	11/07/2020	RI	Kent County	2	44	003	44003	Distribution of population (%)	1280	125	87.4	1.9	0.3	2.8	0	1.9	5.7	Large fringe metro
11/12/2020	2/1/2020	11/07/2020	RI	Providence County	1	44	007	44007	Distribution of all-cause deaths (%)	5838	960	87	4.6	0.2	1.3		0.7	6.1	Large central metro	Data based on counts less than 10 suppressed
11/12/2020	2/1/2020	11/07/2020	RI	Providence County	1	44	007	44007	Distribution of COVID-19 deaths (%)	5838	960	80.7	7		1.6			10.1	Large central metro	Data based on counts less than 10 suppressed
11/12/2020	2/1/2020	11/07/2020	RI	Providence County	1	44	007	44007	Distribution of population (%)	5838	960	60	8.8	0.4	4.4	0.1	2.4	23.9	Large central metro
11/12/2020	2/1/2020	11/07/2020	SC	Anderson County	3	45	007	45007	Distribution of all-cause deaths (%)	2112	198	83.3	14.9		0.5			0.8	Medium metro	Data based on counts less than 10 suppressed
11/12/2020	2/1/2020	11/07/2020	SC	Anderson County	3	45	007	45007	Distribution of COVID-19 deaths (%)	2112	198	77.8	17.7						Medium metro	Data based on counts less than 10 suppressed
11/12/2020	2/1/2020	11/07/2020	SC	Anderson County	3	45	007	45007	Distribution of population (%)	2112	198	77.1	16	0.2	1	0	1.7	4	Medium metro
11/12/2020	2/1/2020	11/07/2020	SC	Charleston County	3	45	019	45019	Distribution of all-cause deaths (%)	4104	376	63.6	33	0.2	0.7		0.3	2	Medium metro	Data based on counts less than 10 suppressed
11/12/2020	2/1/2020	11/07/2020	SC	Charleston County	3	45	019	45019	Distribution of COVID-19 deaths (%)	4104	376	47.9	46					4	Medium metro	Data based on counts less than 10 suppressed
11/12/2020	2/1/2020	11/07/2020	SC	Charleston County	3	45	019	45019	Distribution of population (%)	4104	376	65.2	25.9	0.2	1.8	0.1	1.6	5.3	Medium metro
11/12/2020	2/1/2020	11/07/2020	SC	Florence County	4	45	041	45041	Distribution of all-cause deaths (%)	2557	372	55.8	42.4	0.8				0.8	Small metro	Data based on counts less than 10 suppressed
11/12/2020	2/1/2020	11/07/2020	SC	Florence County	4	45	041	45041	Distribution of COVID-19 deaths (%)	2557	372	42.2	54.8						Small metro	Data based on counts less than 10 suppressed
11/12/2020	2/1/2020	11/07/2020	SC	Florence County	4	45	041	45041	Distribution of population (%)	2557	372	51.2	42.7	0.3	1.6	0.1	1.4	2.8	Small metro
11/12/2020	2/1/2020	11/07/2020	SC	Greenville County	3	45	045	45045	Distribution of all-cause deaths (%)	4545	358	79.3	17.9		0.6			2	Medium metro	Data based on counts less than 10 suppressed
11/12/2020	2/1/2020	11/07/2020	SC	Greenville County	3	45	045	45045	Distribution of COVID-19 deaths (%)	4545	358	67	27.7					4.5	Medium metro	Data based on counts less than 10 suppressed
11/12/2020	2/1/2020	11/07/2020	SC	Greenville County	3	45	045	45045	Distribution of population (%)	4545	358	67.9	17.8	0.2	2.6	0.1	1.8	9.5	Medium metro
11/12/2020	2/1/2020	11/07/2020	SC	Greenwood County	5	45	047	45047	Distribution of all-cause deaths (%)	919	107	67.1	31.4						Micropolitan	Data based on counts less than 10 suppressed
11/12/2020	2/1/2020	11/07/2020	SC	Greenwood County	5	45	047	45047	Distribution of COVID-19 deaths (%)	919	107	61.7	36.4						Micropolitan	Data based on counts less than 10 suppressed
11/12/2020	2/1/2020	11/07/2020	SC	Greenwood County	5	45	047	45047	Distribution of population (%)	919	107	59.4	31.6	0.2	1.3	0	1.3	6.2	Micropolitan
11/12/2020	2/1/2020	11/07/2020	SC	Horry County	3	45	051	45051	Distribution of all-cause deaths (%)	3393	222	85.7	11.3	0.3	0.4		0.3	2	Medium metro	Data based on counts less than 10 suppressed
11/12/2020	2/1/2020	11/07/2020	SC	Horry County	3	45	051	45051	Distribution of COVID-19 deaths (%)	3393	222	70.7	23					5.9	Medium metro	Data based on counts less than 10 suppressed
11/12/2020	2/1/2020	11/07/2020	SC	Horry County	3	45	051	45051	Distribution of population (%)	3393	222	77.6	12.5	0.4	1.3	0.1	1.9	6.1	Medium metro
11/12/2020	2/1/2020	11/07/2020	SC	Lexington County	3	45	063	45063	Distribution of all-cause deaths (%)	2379	191	81.8	15.6		0.8			1.4	Medium metro	Data based on counts less than 10 suppressed
11/12/2020	2/1/2020	11/07/2020	SC	Lexington County	3	45	063	45063	Distribution of COVID-19 deaths (%)	2379	191	71.7	26.7						Medium metro	Data based on counts less than 10 suppressed
11/12/2020	2/1/2020	11/07/2020	SC	Lexington County	3	45	063	45063	Distribution of population (%)	2379	191	74.1	15.2	0.4	2.2	0.1	1.9	6.3	Medium metro
11/12/2020	2/1/2020	11/07/2020	SC	Orangeburg County	5	45	075	45075	Distribution of all-cause deaths (%)	916	124	44.1	54.7						Micropolitan	Data based on counts less than 10 suppressed
11/12/2020	2/1/2020	11/07/2020	SC	Orangeburg County	5	45	075	45075	Distribution of COVID-19 deaths (%)	916	124	35.5	63.7						Micropolitan	Data based on counts less than 10 suppressed
11/12/2020	2/1/2020	11/07/2020	SC	Orangeburg County	5	45	075	45075	Distribution of population (%)	916	124	33.3	61.5	0.6	0.9	0	1.3	2.4	Micropolitan
11/12/2020	2/1/2020	11/07/2020	SC	Richland County	3	45	079	45079	Distribution of all-cause deaths (%)	3492	347	51.4	45.5		0.8			2	Medium metro	Data based on counts less than 10 suppressed
11/12/2020	2/1/2020	11/07/2020	SC	Richland County	3	45	079	45079	Distribution of COVID-19 deaths (%)	3492	347	42.4	52.7					3.5	Medium metro	Data based on counts less than 10 suppressed
11/12/2020	2/1/2020	11/07/2020	SC	Richland County	3	45	079	45079	Distribution of population (%)	3492	347	41.4	47.7	0.3	2.9	0.1	2.2	5.3	Medium metro
11/12/2020	2/1/2020	11/07/2020	SC	Spartanburg County	3	45	083	45083	Distribution of all-cause deaths (%)	3130	283	78.4	18.8		0.8			1.6	Medium metro	Data based on counts less than 10 suppressed
11/12/2020	2/1/2020	11/07/2020	SC	Spartanburg County	3	45	083	45083	Distribution of COVID-19 deaths (%)	3130	283	69.6	25.1					4.6	Medium metro	Data based on counts less than 10 suppressed
11/12/2020	2/1/2020	11/07/2020	SC	Spartanburg County	3	45	083	45083	Distribution of population (%)	3130	283	67.7	20.4	0.2	2.5	0	1.8	7.3	Medium metro
11/12/2020	2/1/2020	11/07/2020	SD	Minnehaha County	4	46	099	46099	Distribution of all-cause deaths (%)	2003	232	88.9	1.4	6.4	1		0.7	1.5	Small metro	Data based on counts less than 10 suppressed
11/12/2020	2/1/2020	11/07/2020	SD	Minnehaha County	4	46	099	46099	Distribution of COVID-19 deaths (%)	2003	232	80.2		11.6					Small metro	Data based on counts less than 10 suppressed
11/12/2020	2/1/2020	11/07/2020	SD	Minnehaha County	4	46	099	46099	Distribution of population (%)	2003	232	81.9	6	2.4	2.1	0	2.4	5.1	Small metro
11/12/2020	2/1/2020	11/07/2020	TN	Davidson County	1	47	037	47037	Distribution of all-cause deaths (%)	7658	590	73.8	21.3	0.1	1.1		0.5	3.1	Large central metro	Data based on counts less than 10 suppressed
11/12/2020	2/1/2020	11/07/2020	TN	Davidson County	1	47	037	47037	Distribution of COVID-19 deaths (%)	7658	590	60	25.1		2			11.9	Large central metro	Data based on counts less than 10 suppressed
11/12/2020	2/1/2020	11/07/2020	TN	Davidson County	1	47	037	47037	Distribution of population (%)	7658	590	56.3	26.8	0.3	3.9	0.1	2.3	10.4	Large central metro
11/12/2020	2/1/2020	11/07/2020	TN	Hamilton County	3	47	065	47065	Distribution of all-cause deaths (%)	4423	211	84	13.4		0.6			1.8	Medium metro	Data based on counts less than 10 suppressed
11/12/2020	2/1/2020	11/07/2020	TN	Hamilton County	3	47	065	47065	Distribution of COVID-19 deaths (%)	4423	211	70.6	20.4					7.6	Medium metro	Data based on counts less than 10 suppressed
11/12/2020	2/1/2020	11/07/2020	TN	Hamilton County	3	47	065	47065	Distribution of population (%)	4423	211	70.9	19	0.2	2.1	0.1	1.7	6	Medium metro
11/12/2020	2/1/2020	11/07/2020	TN	Knox County	3	47	093	47093	Distribution of all-cause deaths (%)	5453	204	91.9	6.1		0.5			1.2	Medium metro	Data based on counts less than 10 suppressed
11/12/2020	2/1/2020	11/07/2020	TN	Knox County	3	47	093	47093	Distribution of COVID-19 deaths (%)	5453	204	84.3	9.8						Medium metro	Data based on counts less than 10 suppressed
11/12/2020	2/1/2020	11/07/2020	TN	Knox County	3	47	093	47093	Distribution of population (%)	5453	204	81.9	8.7	0.2	2.4	0.1	2.2	4.6	Medium metro
11/12/2020	2/1/2020	11/07/2020	TN	Madison County	4	47	113	47113	Distribution of all-cause deaths (%)	1742	252	69.7	29					0.9	Small metro	Data based on counts less than 10 suppressed
11/12/2020	2/1/2020	11/07/2020	TN	Madison County	4	47	113	47113	Distribution of COVID-19 deaths (%)	1742	252	63.5	35.7						Small metro	Data based on counts less than 10 suppressed
11/12/2020	2/1/2020	11/07/2020	TN	Madison County	4	47	113	47113	Distribution of population (%)	1742	252	55.6	37.4	0.2	1.1	0	1.6	4.1	Small metro
11/12/2020	2/1/2020	11/07/2020	TN	Rutherford County	2	47	149	47149	Distribution of all-cause deaths (%)	2278	181	83.7	12.4		1.3			2.3	Large fringe metro	Data based on counts less than 10 suppressed
11/12/2020	2/1/2020	11/07/2020	TN	Rutherford County	2	47	149	47149	Distribution of COVID-19 deaths (%)	2278	181	75.1	17.1					5.5	Large fringe metro	Data based on counts less than 10 suppressed
11/12/2020	2/1/2020	11/07/2020	TN	Rutherford County	2	47	149	47149	Distribution of population (%)	2278	181	69.1	15.8	0.3	3.5	0.1	2.6	8.7	Large fringe metro
11/12/2020	2/1/2020	11/07/2020	TN	Shelby County	1	47	157	47157	Distribution of all-cause deaths (%)	8972	620	46.4	50.1		0.9		0.4	2.1	Large central metro	Data based on counts less than 10 suppressed
11/12/2020	2/1/2020	11/07/2020	TN	Shelby County	1	47	157	47157	Distribution of COVID-19 deaths (%)	8972	620	34.4	60.5					4.7	Large central metro	Data based on counts less than 10 suppressed
11/12/2020	2/1/2020	11/07/2020	TN	Shelby County	1	47	157	47157	Distribution of population (%)	8972	620	35.3	53.7	0.2	2.8	0	1.5	6.6	Large central metro
11/12/2020	2/1/2020	11/07/2020	TN	Sullivan County	3	47	163	47163	Distribution of all-cause deaths (%)	2605	125	97.7	1.7						Medium metro	Data based on counts less than 10 suppressed
11/12/2020	2/1/2020	11/07/2020	TN	Sullivan County	3	47	163	47163	Distribution of COVID-19 deaths (%)	2605	125	96							Medium metro	Data based on counts less than 10 suppressed
11/12/2020	2/1/2020	11/07/2020	TN	Sullivan County	3	47	163	47163	Distribution of population (%)	2605	125	93.1	2.2	0.3	0.8	0	1.5	2	Medium metro
11/12/2020	2/1/2020	11/07/2020	TN	Sumner County	2	47	165	47165	Distribution of all-cause deaths (%)	1313	113	90.9	6.6		0.8			1.4	Large fringe metro	Data based on counts less than 10 suppressed
11/12/2020	2/1/2020	11/07/2020	TN	Sumner County	2	47	165	47165	Distribution of COVID-19 deaths (%)	1313	113	85.8	9.7						Large fringe metro	Data based on counts less than 10 suppressed
11/12/2020	2/1/2020	11/07/2020	TN	Sumner County	2	47	165	47165	Distribution of population (%)	1313	113	83	8	0.3	1.5	0.1	1.9	5.3	Large fringe metro
11/12/2020	2/1/2020	11/07/2020	TX	Bell County	3	48	027	48027	Distribution of all-cause deaths (%)	2473	140	66.4	18.3		2.2	0.4	0.5	12	Medium metro	Data based on counts less than 10 suppressed
11/12/2020	2/1/2020	11/07/2020	TX	Bell County	3	48	027	48027	Distribution of COVID-19 deaths (%)	2473	140	53.6	21.4					21.4	Medium metro	Data based on counts less than 10 suppressed
11/12/2020	2/1/2020	11/07/2020	TX	Bell County	3	48	027	48027	Distribution of population (%)	2473	140	44.3	22.1	0.5	2.9	0.7	4.3	25.4	Medium metro
11/12/2020	2/1/2020	11/07/2020	TX	Bexar County	1	48	029	48029	Distribution of all-cause deaths (%)	13790	1887	40.6	7.2	0.2	1.1	0.1	0.2	50.7	Large central metro
11/12/2020	2/1/2020	11/07/2020	TX	Bexar County	1	48	029	48029	Distribution of COVID-19 deaths (%)	13790	1887	20.2	4.5		0.6			74.4	Large central metro	Data based on counts less than 10 suppressed
11/12/2020	2/1/2020	11/07/2020	TX	Bexar County	1	48	029	48029	Distribution of population (%)	13790	1887	27.1	7.4	0.2	3	0.1	1.6	60.6	Large central metro
11/12/2020	2/1/2020	11/07/2020	TX	Bowie County	4	48	037	48037	Distribution of all-cause deaths (%)	1265	128	73.7	24.1					1.8	Small metro	Data based on counts less than 10 suppressed
11/12/2020	2/1/2020	11/07/2020	TX	Bowie County	4	48	037	48037	Distribution of COVID-19 deaths (%)	1265	128	70.3	25						Small metro	Data based on counts less than 10 suppressed
11/12/2020	2/1/2020	11/07/2020	TX	Bowie County	4	48	037	48037	Distribution of population (%)	1265	128	63.1	25	0.7	1.2	0.1	2.2	7.8	Small metro
11/12/2020	2/1/2020	11/07/2020	TX	Brazoria County	2	48	039	48039	Distribution of all-cause deaths (%)	1826	156	60.9	21.9		2.2			14.8	Large fringe metro	Data based on counts less than 10 suppressed
11/12/2020	2/1/2020	11/07/2020	TX	Brazoria County	2	48	039	48039	Distribution of COVID-19 deaths (%)	1826	156	35.9	31.4					29.5	Large fringe metro	Data based on counts less than 10 suppressed
11/12/2020	2/1/2020	11/07/2020	TX	Brazoria County	2	48	039	48039	Distribution of population (%)	1826	156	45.3	14.4	0.3	6.8	0	1.7	31.6	Large fringe metro
11/12/2020	2/1/2020	11/07/2020	TX	Brazos County	4	48	041	48041	Distribution of all-cause deaths (%)	1266	130	71.6	15.6		1			11.7	Small metro	Data based on counts less than 10 suppressed
11/12/2020	2/1/2020	11/07/2020	TX	Brazos County	4	48	041	48041	Distribution of COVID-19 deaths (%)	1266	130	53.8	25.4					20	Small metro	Data based on counts less than 10 suppressed
11/12/2020	2/1/2020	11/07/2020	TX	Brazos County	4	48	041	48041	Distribution of population (%)	1266	130	55.1	10.6	0.3	6.2	0.1	1.6	26.2	Small metro
11/12/2020	2/1/2020	11/07/2020	TX	Cameron County	3	48	061	48061	Distribution of all-cause deaths (%)	3511	1104	16.3			0.3			83.1	Medium metro	Data based on counts less than 10 suppressed
11/12/2020	2/1/2020	11/07/2020	TX	Cameron County	3	48	061	48061	Distribution of COVID-19 deaths (%)	3511	1104	7.7						91.9	Medium metro	Data based on counts less than 10 suppressed
11/12/2020	2/1/2020	11/07/2020	TX	Cameron County	3	48	061	48061	Distribution of population (%)	3511	1104	8.6	0.4	0.1	0.7	0	0.2	90	Medium metro
11/12/2020	2/1/2020	11/07/2020	TX	Collin County	1	48	085	48085	Distribution of all-cause deaths (%)	5063	317	76.4	8.9	0.3	6.3		0.3	7.7	Large central metro	Data based on counts less than 10 suppressed
11/12/2020	2/1/2020	11/07/2020	TX	Collin County	1	48	085	48085	Distribution of COVID-19 deaths (%)	5063	317	61.5	8.8		6.3			21.8	Large central metro	Data based on counts less than 10 suppressed
11/12/2020	2/1/2020	11/07/2020	TX	Collin County	1	48	085	48085	Distribution of population (%)	5063	317	55	10.4	0.4	16.1	0.1	2.4	15.5	Large central metro
11/12/2020	2/1/2020	11/07/2020	TX	Comal County	2	48	091	48091	Distribution of all-cause deaths (%)	1156	124	79.2	1.7					18.6	Large fringe metro	Data based on counts less than 10 suppressed
11/12/2020	2/1/2020	11/07/2020	TX	Comal County	2	48	091	48091	Distribution of COVID-19 deaths (%)	1156	124	50.8						46.8	Large fringe metro	Data based on counts less than 10 suppressed
11/12/2020	2/1/2020	11/07/2020	TX	Comal County	2	48	091	48091	Distribution of population (%)	1156	124	66.5	2.3	0.4	1.3	0.1	1.5	28	Large fringe metro
11/12/2020	2/1/2020	11/07/2020	TX	Dallas County	1	48	113	48113	Distribution of all-cause deaths (%)	14657	1224	50	28.3	0.2	2.6		0.2	18.6	Large central metro	Data based on counts less than 10 suppressed
11/12/2020	2/1/2020	11/07/2020	TX	Dallas County	1	48	113	48113	Distribution of COVID-19 deaths (%)	14657	1224	27.2	24.5		2			45.7	Large central metro	Data based on counts less than 10 suppressed
11/12/2020	2/1/2020	11/07/2020	TX	Dallas County	1	48	113	48113	Distribution of population (%)	14657	1224	28.3	22.7	0.3	6.5	0	1.5	40.7	Large central metro
11/12/2020	2/1/2020	11/07/2020	TX	Denton County	2	48	121	48121	Distribution of all-cause deaths (%)	3407	205	81.3	7.3		3.7			7.4	Large fringe metro	Data based on counts less than 10 suppressed
11/12/2020	2/1/2020	11/07/2020	TX	Denton County	2	48	121	48121	Distribution of COVID-19 deaths (%)	3407	205	62.9	8.8					23.9	Large fringe metro	Data based on counts less than 10 suppressed
11/12/2020	2/1/2020	11/07/2020	TX	Denton County	2	48	121	48121	Distribution of population (%)	3407	205	57.6	10.5	0.4	9.5	0.1	2.3	19.6	Large fringe metro
11/12/2020	2/1/2020	11/07/2020	TX	Ector County	4	48	135	48135	Distribution of all-cause deaths (%)	1196	144	53.8	5.4					39.9	Small metro	Data based on counts less than 10 suppressed
11/12/2020	2/1/2020	11/07/2020	TX	Ector County	4	48	135	48135	Distribution of COVID-19 deaths (%)	1196	144	26.4						68.8	Small metro	Data based on counts less than 10 suppressed
11/12/2020	2/1/2020	11/07/2020	TX	Ector County	4	48	135	48135	Distribution of population (%)	1196	144	30.4	4.4	0.4	1.1	0.2	1.1	62.5	Small metro
11/12/2020	2/1/2020	11/07/2020	TX	El Paso County	3	48	141	48141	Distribution of all-cause deaths (%)	5562	738	19.2	2.6	0.3	0.3		0.3	77.1	Medium metro	Data based on counts less than 10 suppressed
11/12/2020	2/1/2020	11/07/2020	TX	El Paso County	3	48	141	48141	Distribution of COVID-19 deaths (%)	5562	738	9.5	1.6					88.3	Medium metro	Data based on counts less than 10 suppressed
11/12/2020	2/1/2020	11/07/2020	TX	El Paso County	3	48	141	48141	Distribution of population (%)	5562	738	11.6	3.1	0.3	1.1	0.1	1	82.8	Medium metro
11/12/2020	2/1/2020	11/07/2020	TX	Fort Bend County	2	48	157	48157	Distribution of all-cause deaths (%)	2998	275	47	23.7		11.7		0.5	17	Large fringe metro	Data based on counts less than 10 suppressed
11/12/2020	2/1/2020	11/07/2020	TX	Fort Bend County	2	48	157	48157	Distribution of COVID-19 deaths (%)	2998	275	33.1	26.2		10.9			29.8	Large fringe metro	Data based on counts less than 10 suppressed
11/12/2020	2/1/2020	11/07/2020	TX	Fort Bend County	2	48	157	48157	Distribution of population (%)	2998	275	31.9	20.4	0.2	20.6	0	1.9	24.9	Large fringe metro
11/12/2020	2/1/2020	11/07/2020	TX	Galveston County	2	48	167	48167	Distribution of all-cause deaths (%)	2298	305	64	17.2		1.7			16.6	Large fringe metro	Data based on counts less than 10 suppressed
11/12/2020	2/1/2020	11/07/2020	TX	Galveston County	2	48	167	48167	Distribution of COVID-19 deaths (%)	2298	305	37.7	22.3					38.4	Large fringe metro	Data based on counts less than 10 suppressed
11/12/2020	2/1/2020	11/07/2020	TX	Galveston County	2	48	167	48167	Distribution of population (%)	2298	305	56.7	12.5	0.4	3.3	0.1	1.7	25.4	Large fringe metro
11/12/2020	2/1/2020	11/07/2020	TX	Grayson County	4	48	181	48181	Distribution of all-cause deaths (%)	1476	102	90	5.1	1.3				3.2	Small metro	Data based on counts less than 10 suppressed
11/12/2020	2/1/2020	11/07/2020	TX	Grayson County	4	48	181	48181	Distribution of COVID-19 deaths (%)	1476	102	81.4							Small metro	Data based on counts less than 10 suppressed
11/12/2020	2/1/2020	11/07/2020	TX	Grayson County	4	48	181	48181	Distribution of population (%)	1476	102	74.6	5.8	1.4	1.5	0.1	2.4	14.2	Small metro
11/12/2020	2/1/2020	11/07/2020	TX	Gregg County	4	48	183	48183	Distribution of all-cause deaths (%)	1535	140	72.8	21.6					4.6	Small metro	Data based on counts less than 10 suppressed
11/12/2020	2/1/2020	11/07/2020	TX	Gregg County	4	48	183	48183	Distribution of COVID-19 deaths (%)	1535	140	57.1	29.3					12.1	Small metro	Data based on counts less than 10 suppressed
11/12/2020	2/1/2020	11/07/2020	TX	Gregg County	4	48	183	48183	Distribution of population (%)	1535	140	57	20.2	0.4	1.3	0	1.8	19.2	Small metro
11/12/2020	2/1/2020	11/07/2020	TX	Harris County	1	48	201	48201	Distribution of all-cause deaths (%)	26790	3033	47.4	23.4	0.1	4.7	0.1	0.3	24	Large central metro
11/12/2020	2/1/2020	11/07/2020	TX	Harris County	1	48	201	48201	Distribution of COVID-19 deaths (%)	26790	3033	25.7	19		5.2			49.7	Large central metro	Data based on counts less than 10 suppressed
11/12/2020	2/1/2020	11/07/2020	TX	Harris County	1	48	201	48201	Distribution of population (%)	26790	3033	28.7	18.8	0.2	7.1	0.1	1.5	43.7	Large central metro
11/12/2020	2/1/2020	11/07/2020	TX	Hidalgo County	3	48	215	48215	Distribution of all-cause deaths (%)	5757	1777	12.1						87.6	Medium metro	Data based on counts less than 10 suppressed
11/12/2020	2/1/2020	11/07/2020	TX	Hidalgo County	3	48	215	48215	Distribution of COVID-19 deaths (%)	5757	1777	5						94.9	Medium metro	Data based on counts less than 10 suppressed
11/12/2020	2/1/2020	11/07/2020	TX	Hidalgo County	3	48	215	48215	Distribution of population (%)	5757	1777	5.9	0.4	0.1	0.9	0	0.2	92.5	Medium metro
11/12/2020	2/1/2020	11/07/2020	TX	Jefferson County	3	48	245	48245	Distribution of all-cause deaths (%)	2669	234	63.9	29.8		1.2			4.9	Medium metro	Data based on counts less than 10 suppressed
11/12/2020	2/1/2020	11/07/2020	TX	Jefferson County	3	48	245	48245	Distribution of COVID-19 deaths (%)	2669	234	55.1	31.6					11.5	Medium metro	Data based on counts less than 10 suppressed
11/12/2020	2/1/2020	11/07/2020	TX	Jefferson County	3	48	245	48245	Distribution of population (%)	2669	234	39.3	33.1	0.3	3.8	0	1.4	22.1	Medium metro
11/12/2020	2/1/2020	11/07/2020	TX	Lubbock County	3	48	303	48303	Distribution of all-cause deaths (%)	3186	379	63.1	6.6		0.8			29.2	Medium metro	Data based on counts less than 10 suppressed
11/12/2020	2/1/2020	11/07/2020	TX	Lubbock County	3	48	303	48303	Distribution of COVID-19 deaths (%)	3186	379	42.2	4.7					52.8	Medium metro	Data based on counts less than 10 suppressed
11/12/2020	2/1/2020	11/07/2020	TX	Lubbock County	3	48	303	48303	Distribution of population (%)	3186	379	52.6	7	0.4	2.2	0.1	1.4	36.3	Medium metro
11/12/2020	2/1/2020	11/07/2020	TX	McLennan County	3	48	309	48309	Distribution of all-cause deaths (%)	2149	178	72.5	15.5		0.5			10.7	Medium metro	Data based on counts less than 10 suppressed
11/12/2020	2/1/2020	11/07/2020	TX	McLennan County	3	48	309	48309	Distribution of COVID-19 deaths (%)	2149	178	51.1	16.3					29.8	Medium metro	Data based on counts less than 10 suppressed
11/12/2020	2/1/2020	11/07/2020	TX	McLennan County	3	48	309	48309	Distribution of population (%)	2149	178	55.4	13.9	0.3	1.6	0.1	1.7	27	Medium metro
11/12/2020	2/1/2020	11/07/2020	TX	Montgomery County	2	48	339	48339	Distribution of all-cause deaths (%)	4448	339	77.3	9.4		1.6		0.2	11.2	Large fringe metro	Data based on counts less than 10 suppressed
11/12/2020	2/1/2020	11/07/2020	TX	Montgomery County	2	48	339	48339	Distribution of COVID-19 deaths (%)	4448	339	48.1	14.2					36.3	Large fringe metro	Data based on counts less than 10 suppressed
11/12/2020	2/1/2020	11/07/2020	TX	Montgomery County	2	48	339	48339	Distribution of population (%)	4448	339	64.3	5.3	0.4	3.1	0.1	1.6	25.1	Large fringe metro
11/12/2020	2/1/2020	11/07/2020	TX	Nacogdoches County	5	48	347	48347	Distribution of all-cause deaths (%)	626	107	77.3	17.9					4.3	Micropolitan	Data based on counts less than 10 suppressed
11/12/2020	2/1/2020	11/07/2020	TX	Nacogdoches County	5	48	347	48347	Distribution of COVID-19 deaths (%)	626	107	67.3	23.4						Micropolitan	Data based on counts less than 10 suppressed
11/12/2020	2/1/2020	11/07/2020	TX	Nacogdoches County	5	48	347	48347	Distribution of population (%)	626	107	59.2	17.6	0.4	1.2	0	1.5	20	Micropolitan
11/12/2020	2/1/2020	11/07/2020	TX	Nueces County	3	48	355	48355	Distribution of all-cause deaths (%)	3354	568	41.7	3.4		0.9			53.7	Medium metro	Data based on counts less than 10 suppressed
11/12/2020	2/1/2020	11/07/2020	TX	Nueces County	3	48	355	48355	Distribution of COVID-19 deaths (%)	3354	568	23.6	1.8					73.8	Medium metro	Data based on counts less than 10 suppressed
11/12/2020	2/1/2020	11/07/2020	TX	Nueces County	3	48	355	48355	Distribution of population (%)	3354	568	28.7	3.5	0.3	2	0.1	1.1	64.4	Medium metro
11/12/2020	2/1/2020	11/07/2020	TX	Potter County	3	48	375	48375	Distribution of all-cause deaths (%)	1797	220	74	6.4		1.9		0.6	16.9	Medium metro	Data based on counts less than 10 suppressed
11/12/2020	2/1/2020	11/07/2020	TX	Potter County	3	48	375	48375	Distribution of COVID-19 deaths (%)	1797	220	52.3	5.5		4.5			37.3	Medium metro	Data based on counts less than 10 suppressed
11/12/2020	2/1/2020	11/07/2020	TX	Potter County	3	48	375	48375	Distribution of population (%)	1797	220	43.2	10.1	0.5	5.6	0	1.5	39	Medium metro
11/12/2020	2/1/2020	11/07/2020	TX	Smith County	4	48	423	48423	Distribution of all-cause deaths (%)	3193	341	79.3	15.4		0.3			4.7	Small metro	Data based on counts less than 10 suppressed
11/12/2020	2/1/2020	11/07/2020	TX	Smith County	4	48	423	48423	Distribution of COVID-19 deaths (%)	3193	341	66	18.8					14.7	Small metro	Data based on counts less than 10 suppressed
11/12/2020	2/1/2020	11/07/2020	TX	Smith County	4	48	423	48423	Distribution of population (%)	3193	341	59.1	17.2	0.3	1.6	0.1	1.6	20.1	Small metro
11/12/2020	2/1/2020	11/07/2020	TX	Tarrant County	1	48	439	48439	Distribution of all-cause deaths (%)	13066	1069	69.1	14.6	0.1	2.5	0.2	0.2	13.2	Large central metro
11/12/2020	2/1/2020	11/07/2020	TX	Tarrant County	1	48	439	48439	Distribution of COVID-19 deaths (%)	13066	1069	49.4	16.7		3			30.4	Large central metro	Data based on counts less than 10 suppressed
11/12/2020	2/1/2020	11/07/2020	TX	Tarrant County	1	48	439	48439	Distribution of population (%)	13066	1069	45.2	17	0.4	5.6	0.2	2.2	29.4	Large central metro
11/12/2020	2/1/2020	11/07/2020	TX	Taylor County	4	48	441	48441	Distribution of all-cause deaths (%)	1412	106	78.8	5.6		0.7			14.7	Small metro	Data based on counts less than 10 suppressed
11/12/2020	2/1/2020	11/07/2020	TX	Taylor County	4	48	441	48441	Distribution of COVID-19 deaths (%)	1412	106	64.2						31.1	Small metro	Data based on counts less than 10 suppressed
11/12/2020	2/1/2020	11/07/2020	TX	Taylor County	4	48	441	48441	Distribution of population (%)	1412	106	62.6	7.4	0.4	2.2	0.1	2.3	25	Small metro
11/12/2020	2/1/2020	11/07/2020	TX	Tom Green County	4	48	451	48451	Distribution of all-cause deaths (%)	1118	109	68.8	3.3					26.7	Small metro	Data based on counts less than 10 suppressed
11/12/2020	2/1/2020	11/07/2020	TX	Tom Green County	4	48	451	48451	Distribution of COVID-19 deaths (%)	1118	109	44						51.4	Small metro	Data based on counts less than 10 suppressed
11/12/2020	2/1/2020	11/07/2020	TX	Tom Green County	4	48	451	48451	Distribution of population (%)	1118	109	52.3	3.6	0.4	1.2	0.1	1.7	40.7	Small metro
11/12/2020	2/1/2020	11/07/2020	TX	Travis County	1	48	453	48453	Distribution of all-cause deaths (%)	5800	542	63.8	11.2	0.2	2.4		0.3	22.2	Large central metro	Data based on counts less than 10 suppressed
11/12/2020	2/1/2020	11/07/2020	TX	Travis County	1	48	453	48453	Distribution of COVID-19 deaths (%)	5800	542	37.3	9.8		1.8			50.4	Large central metro	Data based on counts less than 10 suppressed
11/12/2020	2/1/2020	11/07/2020	TX	Travis County	1	48	453	48453	Distribution of population (%)	5800	542	48.8	8	0.2	7.2	0.1	2	33.6	Large central metro
11/12/2020	2/1/2020	11/07/2020	TX	Victoria County	4	48	469	48469	Distribution of all-cause deaths (%)	984	179	57	7.1					34.8	Small metro	Data based on counts less than 10 suppressed
11/12/2020	2/1/2020	11/07/2020	TX	Victoria County	4	48	469	48469	Distribution of COVID-19 deaths (%)	984	179	38.5	9.5					51.4	Small metro	Data based on counts less than 10 suppressed
11/12/2020	2/1/2020	11/07/2020	TX	Victoria County	4	48	469	48469	Distribution of population (%)	984	179	43.9	5.7	0.3	1.3	0	1	47.8	Small metro
11/12/2020	2/1/2020	11/07/2020	TX	Webb County	3	48	479	48479	Distribution of all-cause deaths (%)	1521	345	3.7						95.9	Medium metro	Data based on counts less than 10 suppressed
11/12/2020	2/1/2020	11/07/2020	TX	Webb County	3	48	479	48479	Distribution of COVID-19 deaths (%)	1521	345							97.7	Medium metro	Data based on counts less than 10 suppressed
11/12/2020	2/1/2020	11/07/2020	TX	Webb County	3	48	479	48479	Distribution of population (%)	1521	345	3.6	0.3	0	0.5	0	0.1	95.4	Medium metro
11/12/2020	2/1/2020	11/07/2020	TX	Williamson County	2	48	491	48491	Distribution of all-cause deaths (%)	2916	212	80.6	5.7		2.1			11.3	Large fringe metro	Data based on counts less than 10 suppressed
11/12/2020	2/1/2020	11/07/2020	TX	Williamson County	2	48	491	48491	Distribution of COVID-19 deaths (%)	2916	212	55.2	6.6					35.4	Large fringe metro	Data based on counts less than 10 suppressed
11/12/2020	2/1/2020	11/07/2020	TX	Williamson County	2	48	491	48491	Distribution of population (%)	2916	212	58	6.7	0.3	7.8	0.1	2.4	24.8	Large fringe metro
11/12/2020	2/1/2020	11/07/2020	UT	Salt Lake County	1	49	035	49035	Distribution of all-cause deaths (%)	6528	403	83	1.4	1.2	2.3	1.9	0.8	9.4	Large central metro
11/12/2020	2/1/2020	11/07/2020	UT	Salt Lake County	1	49	035	49035	Distribution of COVID-19 deaths (%)	6528	403	57.8		5	5	6		24.3	Large central metro	Data based on counts less than 10 suppressed
11/12/2020	2/1/2020	11/07/2020	UT	Salt Lake County	1	49	035	49035	Distribution of population (%)	6528	403	69.2	1.8	0.7	4.3	1.6	3.9	18.5	Large central metro
11/12/2020	2/1/2020	11/07/2020	VA	Arlington County	1	51	013	51013	Distribution of all-cause deaths (%)	1203	176	59.7	19.3		9.6			10.8	Large central metro	Data based on counts less than 10 suppressed
11/12/2020	2/1/2020	11/07/2020	VA	Arlington County	1	51	013	51013	Distribution of COVID-19 deaths (%)	1203	176	49.4	24.4		8			18.2	Large central metro	Data based on counts less than 10 suppressed
11/12/2020	2/1/2020	11/07/2020	VA	Arlington County	1	51	013	51013	Distribution of population (%)	1203	176	61.3	9.1	0.2	10.8	0.1	3	15.6	Large central metro
11/12/2020	2/1/2020	11/07/2020	VA	Fairfax County	2	51	059	51059	Distribution of all-cause deaths (%)	4553	534	67.3	10.3		12.6		0.5	9.2	Large fringe metro	Data based on counts less than 10 suppressed
11/12/2020	2/1/2020	11/07/2020	VA	Fairfax County	2	51	059	51059	Distribution of COVID-19 deaths (%)	4553	534	53.4	11		13.7			21.3	Large fringe metro	Data based on counts less than 10 suppressed
11/12/2020	2/1/2020	11/07/2020	VA	Fairfax County	2	51	059	51059	Distribution of population (%)	4553	534	50	9.9	0.1	19.9	0.1	3.4	16.5	Large fringe metro
11/12/2020	2/1/2020	11/07/2020	VA	Henrico County	2	51	087	51087	Distribution of all-cause deaths (%)	2848	221	66.7	28.3		1.8		1.1	1.9	Large fringe metro	Data based on counts less than 10 suppressed
11/12/2020	2/1/2020	11/07/2020	VA	Henrico County	2	51	087	51087	Distribution of COVID-19 deaths (%)	2848	221	55.2	37.6					5	Large fringe metro	Data based on counts less than 10 suppressed
11/12/2020	2/1/2020	11/07/2020	VA	Henrico County	2	51	087	51087	Distribution of population (%)	2848	221	52.1	30.2	0.2	9	0	2.4	6	Large fringe metro
11/12/2020	2/1/2020	11/07/2020	VA	Loudoun County	2	51	107	51107	Distribution of all-cause deaths (%)	1503	134	76.8	8.6		9			4.9	Large fringe metro	Data based on counts less than 10 suppressed
11/12/2020	2/1/2020	11/07/2020	VA	Loudoun County	2	51	107	51107	Distribution of COVID-19 deaths (%)	1503	134	72.4	7.5		11.9			8.2	Large fringe metro	Data based on counts less than 10 suppressed
11/12/2020	2/1/2020	11/07/2020	VA	Loudoun County	2	51	107	51107	Distribution of population (%)	1503	134	54.7	7.5	0.2	20.1	0.1	3.5	13.9	Large fringe metro
11/12/2020	2/1/2020	11/07/2020	VA	Prince William County	2	51	153	51153	Distribution of all-cause deaths (%)	1458	140	62	19.9		5.9		1.2	10.7	Large fringe metro	Data based on counts less than 10 suppressed
11/12/2020	2/1/2020	11/07/2020	VA	Prince William County	2	51	153	51153	Distribution of COVID-19 deaths (%)	1458	140	35	30.7		8.6			24.3	Large fringe metro	Data based on counts less than 10 suppressed
11/12/2020	2/1/2020	11/07/2020	VA	Prince William County	2	51	153	51153	Distribution of population (%)	1458	140	41.5	20.6	0.2	9.2	0.1	4	24.5	Large fringe metro
11/12/2020	2/1/2020	11/07/2020	VA	Alexandria city	1	51	510	51510	Distribution of all-cause deaths (%)	738	103	58	25.7		7.5			7.9	Large central metro	Data based on counts less than 10 suppressed
11/12/2020	2/1/2020	11/07/2020	VA	Alexandria city	1	51	510	51510	Distribution of COVID-19 deaths (%)	738	103	45.6	31.1					17.5	Large central metro	Data based on counts less than 10 suppressed
11/12/2020	2/1/2020	11/07/2020	VA	Alexandria city	1	51	510	51510	Distribution of population (%)	738	103	52.2	21.8	0.2	6.3	0.1	2.8	16.6	Large central metro
11/12/2020	2/1/2020	11/07/2020	VA	Norfolk city	1	51	710	51710	Distribution of all-cause deaths (%)	2260	120	47.1	45.7		2.9		1.8	2.3	Large central metro	Data based on counts less than 10 suppressed
11/12/2020	2/1/2020	11/07/2020	VA	Norfolk city	1	51	710	51710	Distribution of COVID-19 deaths (%)	2260	120	35.8	60.8						Large central metro	Data based on counts less than 10 suppressed
11/12/2020	2/1/2020	11/07/2020	VA	Norfolk city	1	51	710	51710	Distribution of population (%)	2260	120	43.2	40.5	0.4	3.7	0.2	3.5	8.4	Large central metro
11/12/2020	2/1/2020	11/07/2020	VA	Richmond city	1	51	760	51760	Distribution of all-cause deaths (%)	2550	135	45.2	49.7		1.1		0.8	2.8	Large central metro	Data based on counts less than 10 suppressed
11/12/2020	2/1/2020	11/07/2020	VA	Richmond city	1	51	760	51760	Distribution of COVID-19 deaths (%)	2550	135	40.7	47.4					8.9	Large central metro	Data based on counts less than 10 suppressed
11/12/2020	2/1/2020	11/07/2020	VA	Richmond city	1	51	760	51760	Distribution of population (%)	2550	135	42.2	45.9	0.3	2.2	0	2.1	7.3	Large central metro
11/12/2020	2/1/2020	11/07/2020	WA	Benton County	3	53	005	53005	Distribution of all-cause deaths (%)	1571	173	82.7	1.3	1	1.5		0.6	12.6	Medium metro	Data based on counts less than 10 suppressed
11/12/2020	2/1/2020	11/07/2020	WA	Benton County	3	53	005	53005	Distribution of COVID-19 deaths (%)	1571	173	57.2						35.3	Medium metro	Data based on counts less than 10 suppressed
11/12/2020	2/1/2020	11/07/2020	WA	Benton County	3	53	005	53005	Distribution of population (%)	1571	173	69.3	1.5	0.7	3.1	0.2	2.7	22.6	Medium metro
11/12/2020	2/1/2020	11/07/2020	WA	King County	1	53	033	53033	Distribution of all-cause deaths (%)	11361	776	74.9	6.6	1.2	10.2	0.8	1.4	4.9	Large central metro
11/12/2020	2/1/2020	11/07/2020	WA	King County	1	53	033	53033	Distribution of COVID-19 deaths (%)	11361	776	66.2	6.3		13.9	1.3		11	Large central metro	Data based on counts less than 10 suppressed
11/12/2020	2/1/2020	11/07/2020	WA	King County	1	53	033	53033	Distribution of population (%)	11361	776	57.6	6.6	0.6	19.3	0.8	5.3	9.8	Large central metro
11/12/2020	2/1/2020	11/07/2020	WA	Pierce County	2	53	053	53053	Distribution of all-cause deaths (%)	5796	208	80.4	6.5	1.3	5	1.6	1.8	3.4	Large fringe metro
11/12/2020	2/1/2020	11/07/2020	WA	Pierce County	2	53	053	53053	Distribution of COVID-19 deaths (%)	5796	208	71.2	6.2		7.2	5.8		6.2	Large fringe metro	Data based on counts less than 10 suppressed
11/12/2020	2/1/2020	11/07/2020	WA	Pierce County	2	53	053	53053	Distribution of population (%)	5796	208	64.6	7	1.1	6.7	1.6	7.8	11.2	Large fringe metro
11/12/2020	2/1/2020	11/07/2020	WA	Snohomish County	2	53	061	53061	Distribution of all-cause deaths (%)	4293	181	86.7	2	1.4	5	0.4	1.6	2.8	Large fringe metro
11/12/2020	2/1/2020	11/07/2020	WA	Snohomish County	2	53	061	53061	Distribution of COVID-19 deaths (%)	4293	181	81.2			6.1			7.7	Large fringe metro	Data based on counts less than 10 suppressed
11/12/2020	2/1/2020	11/07/2020	WA	Snohomish County	2	53	061	53061	Distribution of population (%)	4293	181	67.7	3.5	1.1	11.8	0.6	4.9	10.5	Large fringe metro
11/12/2020	2/1/2020	11/07/2020	WA	Spokane County	3	53	063	53063	Distribution of all-cause deaths (%)	4354	209	91.6	1.3	1.7	1.2	0.4	1.1	2.8	Medium metro
11/12/2020	2/1/2020	11/07/2020	WA	Spokane County	3	53	063	53063	Distribution of COVID-19 deaths (%)	4354	209	79.4		6.2				7.2	Medium metro	Data based on counts less than 10 suppressed
11/12/2020	2/1/2020	11/07/2020	WA	Spokane County	3	53	063	53063	Distribution of population (%)	4354	209	83.5	1.9	1.4	2.3	0.6	4.2	6.1	Medium metro
11/12/2020	2/1/2020	11/07/2020	WA	Yakima County	4	53	077	53077	Distribution of all-cause deaths (%)	1747	221	72	0.9	6.9	0.9		0.7	18.6	Small metro	Data based on counts less than 10 suppressed
11/12/2020	2/1/2020	11/07/2020	WA	Yakima County	4	53	077	53077	Distribution of COVID-19 deaths (%)	1747	221	55.2		11.3				30.3	Small metro	Data based on counts less than 10 suppressed
11/12/2020	2/1/2020	11/07/2020	WA	Yakima County	4	53	077	53077	Distribution of population (%)	1747	221	42.3	0.8	3.7	1.2	0.1	1.8	50.1	Small metro
11/12/2020	2/1/2020	11/07/2020	WI	Brown County	3	55	009	55009	Distribution of all-cause deaths (%)	2255	175	90.6	1.7	2.9	1.5			3.1	Medium metro	Data based on counts less than 10 suppressed
11/12/2020	2/1/2020	11/07/2020	WI	Brown County	3	55	009	55009	Distribution of COVID-19 deaths (%)	2255	175	77.7						10.9	Medium metro	Data based on counts less than 10 suppressed
11/12/2020	2/1/2020	11/07/2020	WI	Brown County	3	55	009	55009	Distribution of population (%)	2255	175	80.3	2.7	2.6	3.3	0	2.1	9	Medium metro
11/12/2020	2/1/2020	11/07/2020	WI	Dane County	3	55	025	55025	Distribution of all-cause deaths (%)	3650	109	92.1	4.1	0.4	1.3		0.3	1.7	Medium metro	Data based on counts less than 10 suppressed
11/12/2020	2/1/2020	11/07/2020	WI	Dane County	3	55	025	55025	Distribution of COVID-19 deaths (%)	3650	109	87.2							Medium metro	Data based on counts less than 10 suppressed
11/12/2020	2/1/2020	11/07/2020	WI	Dane County	3	55	025	55025	Distribution of population (%)	3650	109	79.2	5.3	0.3	6.2	0	2.4	6.5	Medium metro
11/12/2020	2/1/2020	11/07/2020	WI	Kenosha County	2	55	059	55059	Distribution of all-cause deaths (%)	1283	115	88.5	6.3					4	Large fringe metro	Data based on counts less than 10 suppressed
11/12/2020	2/1/2020	11/07/2020	WI	Kenosha County	2	55	059	55059	Distribution of COVID-19 deaths (%)	1283	115	74.8	8.7					13.9	Large fringe metro	Data based on counts less than 10 suppressed
11/12/2020	2/1/2020	11/07/2020	WI	Kenosha County	2	55	059	55059	Distribution of population (%)	1283	115	75.4	6.9	0.3	1.7	0	2.3	13.5	Large fringe metro
11/12/2020	2/1/2020	11/07/2020	WI	Milwaukee County	1	55	079	55079	Distribution of all-cause deaths (%)	8139	607	66.6	24.8	0.4	1.8		0.4	5.9	Large central metro	Data based on counts less than 10 suppressed
11/12/2020	2/1/2020	11/07/2020	WI	Milwaukee County	1	55	079	55079	Distribution of COVID-19 deaths (%)	8139	607	50.4	31.6		3.5			13.7	Large central metro	Data based on counts less than 10 suppressed
11/12/2020	2/1/2020	11/07/2020	WI	Milwaukee County	1	55	079	55079	Distribution of population (%)	8139	607	50.6	26.3	0.6	4.6	0	2.4	15.6	Large central metro
11/12/2020	2/1/2020	11/07/2020	WI	Outagamie County	4	55	087	55087	Distribution of all-cause deaths (%)	1421	118	95.2	1.3	1.4	0.8			1.1	Small metro	Data based on counts less than 10 suppressed
11/12/2020	2/1/2020	11/07/2020	WI	Outagamie County	4	55	087	55087	Distribution of COVID-19 deaths (%)	1421	118	91.5							Small metro	Data based on counts less than 10 suppressed
11/12/2020	2/1/2020	11/07/2020	WI	Outagamie County	4	55	087	55087	Distribution of population (%)	1421	118	87	1.4	1.6	3.6	0.1	1.7	4.6	Small metro
11/12/2020	2/1/2020	11/07/2020	WI	Waukesha County	2	55	133	55133	Distribution of all-cause deaths (%)	2897	142	94.1	2.4		1.1			2.1	Large fringe metro	Data based on counts less than 10 suppressed
11/12/2020	2/1/2020	11/07/2020	WI	Waukesha County	2	55	133	55133	Distribution of COVID-19 deaths (%)	2897	142	85.9							Large fringe metro	Data based on counts less than 10 suppressed
11/12/2020	2/1/2020	11/07/2020	WI	Waukesha County	2	55	133	55133	Distribution of population (%)	2897	142	88	1.6	0.2	3.8	0	1.4	4.9	Large fringe metro
11/12/2020	2/1/2020	11/07/2020	WV	Kanawha County	4	54	039	54039	Distribution of all-cause deaths (%)	2437	143	94.1	5.2						Small metro	Data based on counts less than 10 suppressed
11/12/2020	2/1/2020	11/07/2020	WV	Kanawha County	4	54	039	54039	Distribution of COVID-19 deaths (%)	2437	143	94.4							Small metro	Data based on counts less than 10 suppressed
11/12/2020	2/1/2020	11/07/2020	WV	Kanawha County	4	54	039	54039	Distribution of population (%)	2437	143	87.7	7.5	0.1	1	0	2.4	1.2	Small metro
