## Supplementary material for "Understanding Convergence Between Non-Hispanic Black and White COVID-19 Mortality: A County-Level Approach": County-Level Data Over Time: Socrata_ByCountyRace_11182020.csv

Data As Of	Start Week	End Week	State	County Name	UrbanRuralCode	FIPSState	FIPSCounty	FIPSCode	Indicator	Total Deaths	COVID-19 Deaths	Non-Hispanic White	Non-Hispanic Black	Non-Hispanic American Indian or Alaska Native	Non-Hispanic Asian	Non-Hispanic Native Hawaiian or Other Pacific Islander	Other	Hispanic	UrbanRuralDesc	Footnote
11/18/2020	2/1/2020	11/14/2020	AL	Calhoun County	4	01	015	01015	Distribution of all-cause deaths (%)	1274	117	83.5	15.2					0.8	Small metro	Data based on counts less than 10 suppressed
11/18/2020	2/1/2020	11/14/2020	AL	Calhoun County	4	01	015	01015	Distribution of COVID-19 deaths (%)	1274	117	77.8	20.5						Small metro	Data based on counts less than 10 suppressed
11/18/2020	2/1/2020	11/14/2020	AL	Calhoun County	4	01	015	01015	Distribution of population (%)	1274	117	71.6	21	0.4	0.9	0.1	1.9	4.1	Small metro
11/18/2020	2/1/2020	11/14/2020	AL	Etowah County	4	01	055	01055	Distribution of all-cause deaths (%)	1349	150	84.7	13.9					0.9	Small metro	Data based on counts less than 10 suppressed
11/18/2020	2/1/2020	11/14/2020	AL	Etowah County	4	01	055	01055	Distribution of COVID-19 deaths (%)	1349	150	84	15.3						Small metro	Data based on counts less than 10 suppressed
11/18/2020	2/1/2020	11/14/2020	AL	Etowah County	4	01	055	01055	Distribution of population (%)	1349	150	77.4	15.5	0.4	0.8	0	1.7	4.1	Small metro
11/18/2020	2/1/2020	11/14/2020	AL	Houston County	4	01	069	01069	Distribution of all-cause deaths (%)	1669	278	73.9	24.6					0.8	Small metro	Data based on counts less than 10 suppressed
11/18/2020	2/1/2020	11/14/2020	AL	Houston County	4	01	069	01069	Distribution of COVID-19 deaths (%)	1669	278	63.7	33.8						Small metro	Data based on counts less than 10 suppressed
11/18/2020	2/1/2020	11/14/2020	AL	Houston County	4	01	069	01069	Distribution of population (%)	1669	278	66	27.1	0.4	1	0.1	2	3.4	Small metro
11/18/2020	2/1/2020	11/14/2020	AL	Jefferson County	1	01	073	01073	Distribution of all-cause deaths (%)	8141	724	62	36		0.5		0.3	1.2	Large central metro	Data based on counts less than 10 suppressed
11/18/2020	2/1/2020	11/14/2020	AL	Jefferson County	1	01	073	01073	Distribution of COVID-19 deaths (%)	8141	724	60.2	36.5					2.5	Large central metro	Data based on counts less than 10 suppressed
11/18/2020	2/1/2020	11/14/2020	AL	Jefferson County	1	01	073	01073	Distribution of population (%)	8141	724	49.5	43.1	0.2	1.8	0	1.3	4.1	Large central metro
11/18/2020	2/1/2020	11/14/2020	AL	Lee County	4	01	081	01081	Distribution of all-cause deaths (%)	1071	158	68.3	30.3						Small metro	Data based on counts less than 10 suppressed
11/18/2020	2/1/2020	11/14/2020	AL	Lee County	4	01	081	01081	Distribution of COVID-19 deaths (%)	1071	158	58.2	38.6						Small metro	Data based on counts less than 10 suppressed
11/18/2020	2/1/2020	11/14/2020	AL	Lee County	4	01	081	01081	Distribution of population (%)	1071	158	67.6	22.6	0.2	4.1	0.1	1.6	3.7	Small metro
11/18/2020	2/1/2020	11/14/2020	AL	Madison County	3	01	089	01089	Distribution of all-cause deaths (%)	3385	177	78.3	18.7		1			1.7	Medium metro	Data based on counts less than 10 suppressed
11/18/2020	2/1/2020	11/14/2020	AL	Madison County	3	01	089	01089	Distribution of COVID-19 deaths (%)	3385	177	71.2	20.3					6.2	Medium metro	Data based on counts less than 10 suppressed
11/18/2020	2/1/2020	11/14/2020	AL	Madison County	3	01	089	01089	Distribution of population (%)	3385	177	64.4	24.4	0.7	2.6	0.1	2.6	5.2	Medium metro
11/18/2020	2/1/2020	11/14/2020	AL	Mobile County	3	01	097	01097	Distribution of all-cause deaths (%)	4414	471	63.8	34	0.7	0.6		0.3	0.6	Medium metro	Data based on counts less than 10 suppressed
11/18/2020	2/1/2020	11/14/2020	AL	Mobile County	3	01	097	01097	Distribution of COVID-19 deaths (%)	4414	471	47.6	49.5						Medium metro	Data based on counts less than 10 suppressed
11/18/2020	2/1/2020	11/14/2020	AL	Mobile County	3	01	097	01097	Distribution of population (%)	4414	471	56.5	35.9	0.9	2.1	0	1.6	3	Medium metro
11/18/2020	2/1/2020	11/14/2020	AL	Montgomery County	3	01	101	01101	Distribution of all-cause deaths (%)	2600	377	46.5	51.8		0.5			0.7	Medium metro	Data based on counts less than 10 suppressed
11/18/2020	2/1/2020	11/14/2020	AL	Montgomery County	3	01	101	01101	Distribution of COVID-19 deaths (%)	2600	377	32.4	65.3						Medium metro	Data based on counts less than 10 suppressed
11/18/2020	2/1/2020	11/14/2020	AL	Montgomery County	3	01	101	01101	Distribution of population (%)	2600	377	32.7	58.8	0.2	3.2	0	1.3	3.7	Medium metro
11/18/2020	2/1/2020	11/14/2020	AL	Tuscaloosa County	4	01	125	01125	Distribution of all-cause deaths (%)	1945	258	63.9	34.1					1.5	Small metro	Data based on counts less than 10 suppressed
11/18/2020	2/1/2020	11/14/2020	AL	Tuscaloosa County	4	01	125	01125	Distribution of COVID-19 deaths (%)	1945	258	48.8	47.7						Small metro	Data based on counts less than 10 suppressed
11/18/2020	2/1/2020	11/14/2020	AL	Tuscaloosa County	4	01	125	01125	Distribution of population (%)	1945	258	60.8	32.2	0.2	1.6	0	1.2	4	Small metro
11/18/2020	2/1/2020	11/14/2020	AR	Benton County	3	05	007	05007	Distribution of all-cause deaths (%)	1579	163	91.2	0.9	1.1		1.8		4.3	Medium metro	Data based on counts less than 10 suppressed
11/18/2020	2/1/2020	11/14/2020	AR	Benton County	3	05	007	05007	Distribution of COVID-19 deaths (%)	1579	163	65.6				14.7		16.6	Medium metro	Data based on counts less than 10 suppressed
11/18/2020	2/1/2020	11/14/2020	AR	Benton County	3	05	007	05007	Distribution of population (%)	1579	163	72.1	1.8	1.4	4	0.7	3	17	Medium metro
11/18/2020	2/1/2020	11/14/2020	AR	Craighead County	4	05	031	05031	Distribution of all-cause deaths (%)	1785	214	88.3	10.6					0.7	Small metro	Data based on counts less than 10 suppressed
11/18/2020	2/1/2020	11/14/2020	AR	Craighead County	4	05	031	05031	Distribution of COVID-19 deaths (%)	1785	214	79.4	19.2						Small metro	Data based on counts less than 10 suppressed
11/18/2020	2/1/2020	11/14/2020	AR	Craighead County	4	05	031	05031	Distribution of population (%)	1785	214	74.8	16.5	0.3	1.2	0	1.8	5.2	Small metro
11/18/2020	2/1/2020	11/14/2020	AR	Garland County	4	05	051	05051	Distribution of all-cause deaths (%)	1475	121	90	7.7				0.9	1.2	Small metro	Data based on counts less than 10 suppressed
11/18/2020	2/1/2020	11/14/2020	AR	Garland County	4	05	051	05051	Distribution of COVID-19 deaths (%)	1475	121	81.8	14.9						Small metro	Data based on counts less than 10 suppressed
11/18/2020	2/1/2020	11/14/2020	AR	Garland County	4	05	051	05051	Distribution of population (%)	1475	121	81.6	8.5	0.6	0.8	0.1	2.4	5.9	Small metro
11/18/2020	2/1/2020	11/14/2020	AR	Jefferson County	4	05	069	05069	Distribution of all-cause deaths (%)	802	105	49.9	47.9					1.2	Small metro	Data based on counts less than 10 suppressed
11/18/2020	2/1/2020	11/14/2020	AR	Jefferson County	4	05	069	05069	Distribution of COVID-19 deaths (%)	802	105	41.9	53.3						Small metro	Data based on counts less than 10 suppressed
11/18/2020	2/1/2020	11/14/2020	AR	Jefferson County	4	05	069	05069	Distribution of population (%)	802	105	38.2	57	0.3	0.8	0.1	1.4	2.2	Small metro
11/18/2020	2/1/2020	11/14/2020	AR	Pulaski County	3	05	119	05119	Distribution of all-cause deaths (%)	5297	394	70.8	26.5		0.5		0.4	1.5	Medium metro	Data based on counts less than 10 suppressed
11/18/2020	2/1/2020	11/14/2020	AR	Pulaski County	3	05	119	05119	Distribution of COVID-19 deaths (%)	5297	394	63.5	30.2					4.6	Medium metro	Data based on counts less than 10 suppressed
11/18/2020	2/1/2020	11/14/2020	AR	Pulaski County	3	05	119	05119	Distribution of population (%)	5297	394	51.6	37.5	0.3	2.2	0	2.1	6.2	Medium metro
11/18/2020	2/1/2020	11/14/2020	AR	Sebastian County	3	05	131	05131	Distribution of all-cause deaths (%)	1895	161	88.1	4.3	1.5	1.4		1.9	2.7	Medium metro	Data based on counts less than 10 suppressed
11/18/2020	2/1/2020	11/14/2020	AR	Sebastian County	3	05	131	05131	Distribution of COVID-19 deaths (%)	1895	161	75.2						9.9	Medium metro	Data based on counts less than 10 suppressed
11/18/2020	2/1/2020	11/14/2020	AR	Sebastian County	3	05	131	05131	Distribution of population (%)	1895	161	68.6	6.7	1.9	4.6	0.1	3.4	14.7	Medium metro
11/18/2020	2/1/2020	11/14/2020	AR	Washington County	3	05	143	05143	Distribution of all-cause deaths (%)	1960	195	89.6	2.1	0.9	1.1	2.2		3.7	Medium metro	Data based on counts less than 10 suppressed
11/18/2020	2/1/2020	11/14/2020	AR	Washington County	3	05	143	05143	Distribution of COVID-19 deaths (%)	1960	195	69.2				12.8		12.3	Medium metro	Data based on counts less than 10 suppressed
11/18/2020	2/1/2020	11/14/2020	AR	Washington County	3	05	143	05143	Distribution of population (%)	1960	195	68.6	3.3	1.1	2.5	2.7	5.2	16.7	Medium metro
11/18/2020	2/1/2020	11/14/2020	AZ	Coconino County	4	04	005	04005	Distribution of all-cause deaths (%)	1018	135	47.2	1.3	40.5			1.3	9.2	Small metro	Data based on counts less than 10 suppressed
11/18/2020	2/1/2020	11/14/2020	AZ	Coconino County	4	04	005	04005	Distribution of COVID-19 deaths (%)	1018	135	9.6		84.4					Small metro	Data based on counts less than 10 suppressed
11/18/2020	2/1/2020	11/14/2020	AZ	Coconino County	4	04	005	04005	Distribution of population (%)	1018	135	54	1.3	25.8	1.9	0.1	2.6	14.3	Small metro
11/18/2020	2/1/2020	11/14/2020	AZ	Maricopa County	1	04	013	04013	Distribution of all-cause deaths (%)	34272	3649	70.9	5	3.3	1.7	0.1	2.7	16.2	Large central metro
11/18/2020	2/1/2020	11/14/2020	AZ	Maricopa County	1	04	013	04013	Distribution of COVID-19 deaths (%)	34272	3649	47	4.2	11.9	2.1	0.3	2.9	31.7	Large central metro
11/18/2020	2/1/2020	11/14/2020	AZ	Maricopa County	1	04	013	04013	Distribution of population (%)	34272	3649	54.4	5.6	1.7	4.3	0.2	2.4	31.3	Large central metro
11/18/2020	2/1/2020	11/14/2020	AZ	Mohave County	4	04	015	04015	Distribution of all-cause deaths (%)	2857	201	87.4	0.7	1.5	0.7		3	6.5	Small metro	Data based on counts less than 10 suppressed
11/18/2020	2/1/2020	11/14/2020	AZ	Mohave County	4	04	015	04015	Distribution of COVID-19 deaths (%)	2857	201	74.6		6.5				13.4	Small metro	Data based on counts less than 10 suppressed
11/18/2020	2/1/2020	11/14/2020	AZ	Mohave County	4	04	015	04015	Distribution of population (%)	2857	201	76.6	1.1	2.1	1.1	0.2	2	16.9	Small metro
11/18/2020	2/1/2020	11/14/2020	AZ	Pima County	3	04	019	04019	Distribution of all-cause deaths (%)	9962	761	68.9	2.8	2.4	1.1	0.2	1.5	23	Medium metro
11/18/2020	2/1/2020	11/14/2020	AZ	Pima County	3	04	019	04019	Distribution of COVID-19 deaths (%)	9962	761	41.4	2.4	6	1.4		1.8	46.5	Medium metro	Data based on counts less than 10 suppressed
11/18/2020	2/1/2020	11/14/2020	AZ	Pima County	3	04	019	04019	Distribution of population (%)	9962	761	51.1	3.4	2.4	3	0.2	2.1	37.7	Medium metro
11/18/2020	2/1/2020	11/14/2020	AZ	Yuma County	4	04	027	04027	Distribution of all-cause deaths (%)	1754	314	54.2	1.4	2.2			1.8	40.3	Small metro	Data based on counts less than 10 suppressed
11/18/2020	2/1/2020	11/14/2020	AZ	Yuma County	4	04	027	04027	Distribution of COVID-19 deaths (%)	1754	314	21						73.6	Small metro	Data based on counts less than 10 suppressed
11/18/2020	2/1/2020	11/14/2020	AZ	Yuma County	4	04	027	04027	Distribution of population (%)	1754	314	30.1	1.9	0.9	1.2	0.1	1.3	64.5	Small metro
11/18/2020	2/1/2020	11/14/2020	CA	Alameda County	1	06	001	06001	Distribution of all-cause deaths (%)	8671	464	44.7	19	0.3	19.7	0.9	1.6	13.8	Large central metro
11/18/2020	2/1/2020	11/14/2020	CA	Alameda County	1	06	001	06001	Distribution of COVID-19 deaths (%)	8671	464	24.6	19.4		23.5			28.9	Large central metro	Data based on counts less than 10 suppressed
11/18/2020	2/1/2020	11/14/2020	CA	Alameda County	1	06	001	06001	Distribution of population (%)	8671	464	30.4	10.1	0.2	31.4	0.8	4.9	22.1	Large central metro
11/18/2020	2/1/2020	11/14/2020	CA	Contra Costa County	2	06	013	06013	Distribution of all-cause deaths (%)	6443	226	62.6	11.7	0.4	10.9	0.5	1.7	12.4	Large fringe metro
11/18/2020	2/1/2020	11/14/2020	CA	Contra Costa County	2	06	013	06013	Distribution of COVID-19 deaths (%)	6443	226	46.9	10.2		13.7			27	Large fringe metro	Data based on counts less than 10 suppressed
11/18/2020	2/1/2020	11/14/2020	CA	Contra Costa County	2	06	013	06013	Distribution of population (%)	6443	226	42.5	8.7	0.3	17.6	0.5	4.6	25.9	Large fringe metro
11/18/2020	2/1/2020	11/14/2020	CA	Fresno County	3	06	019	06019	Distribution of all-cause deaths (%)	6618	461	51.5	6.4	0.9	8.2		0.8	32.2	Medium metro	Data based on counts less than 10 suppressed
11/18/2020	2/1/2020	11/14/2020	CA	Fresno County	3	06	019	06019	Distribution of COVID-19 deaths (%)	6618	461	30.8	5.2		7.2			55.7	Medium metro	Data based on counts less than 10 suppressed
11/18/2020	2/1/2020	11/14/2020	CA	Fresno County	3	06	019	06019	Distribution of population (%)	6618	461	28.6	4.6	0.6	10.3	0.1	2	53.7	Medium metro
11/18/2020	2/1/2020	11/14/2020	CA	Imperial County	4	06	025	06025	Distribution of all-cause deaths (%)	1004	201	18.8	1.6	1.3	1.4			76.7	Small metro	Data based on counts less than 10 suppressed
11/18/2020	2/1/2020	11/14/2020	CA	Imperial County	4	06	025	06025	Distribution of COVID-19 deaths (%)	1004	201							93.5	Small metro	Data based on counts less than 10 suppressed
11/18/2020	2/1/2020	11/14/2020	CA	Imperial County	4	06	025	06025	Distribution of population (%)	1004	201	10	2.4	0.7	1.2	0.1	0.6	85	Small metro
11/18/2020	2/1/2020	11/14/2020	CA	Kern County	3	06	029	06029	Distribution of all-cause deaths (%)	5497	442	58.7	6.6	0.6	3.3		1.1	29.6	Medium metro	Data based on counts less than 10 suppressed
11/18/2020	2/1/2020	11/14/2020	CA	Kern County	3	06	029	06029	Distribution of COVID-19 deaths (%)	5497	442	26	7.2		3.2			62.7	Medium metro	Data based on counts less than 10 suppressed
11/18/2020	2/1/2020	11/14/2020	CA	Kern County	3	06	029	06029	Distribution of population (%)	5497	442	32.8	5.2	0.6	4.7	0.1	2	54.5	Medium metro
11/18/2020	2/1/2020	11/14/2020	CA	Kings County	4	06	031	06031	Distribution of all-cause deaths (%)	804	124	48.1	4.6	1.4	3			41.9	Small metro	Data based on counts less than 10 suppressed
11/18/2020	2/1/2020	11/14/2020	CA	Kings County	4	06	031	06031	Distribution of COVID-19 deaths (%)	804	124	14.5						81.5	Small metro	Data based on counts less than 10 suppressed
11/18/2020	2/1/2020	11/14/2020	CA	Kings County	4	06	031	06031	Distribution of population (%)	804	124	31.3	6.3	0.9	3.8	0.2	2.4	55.1	Small metro
11/18/2020	2/1/2020	11/14/2020	CA	Los Angeles County	1	06	037	06037	Distribution of all-cause deaths (%)	59831	6501	40.4	12.8	0.3	13.3	0.3	0.9	32	Large central metro
11/18/2020	2/1/2020	11/14/2020	CA	Los Angeles County	1	06	037	06037	Distribution of COVID-19 deaths (%)	59831	6501	22.8	9.5	0.3	14.5	0.2	0.6	52	Large central metro
11/18/2020	2/1/2020	11/14/2020	CA	Los Angeles County	1	06	037	06037	Distribution of population (%)	59831	6501	26	7.9	0.2	14.8	0.2	2.4	48.5	Large central metro
11/18/2020	2/1/2020	11/14/2020	CA	Marin County	2	06	041	06041	Distribution of all-cause deaths (%)	1631	103	83	3.2		4.2		2.1	7.3	Large fringe metro	Data based on counts less than 10 suppressed
11/18/2020	2/1/2020	11/14/2020	CA	Marin County	2	06	041	06041	Distribution of COVID-19 deaths (%)	1631	103	68						16.5	Large fringe metro	Data based on counts less than 10 suppressed
11/18/2020	2/1/2020	11/14/2020	CA	Marin County	2	06	041	06041	Distribution of population (%)	1631	103	71	2.5	0.2	6.4	0.2	3.4	16.3	Large fringe metro
11/18/2020	2/1/2020	11/14/2020	CA	Orange County	1	06	059	06059	Distribution of all-cause deaths (%)	17900	1418	60.4	1.9	0.3	16.5	0.3	0.7	19.9	Large central metro
11/18/2020	2/1/2020	11/14/2020	CA	Orange County	1	06	059	06059	Distribution of COVID-19 deaths (%)	17900	1418	30.8	1.9		18.7	0.7		47.5	Large central metro	Data based on counts less than 10 suppressed
11/18/2020	2/1/2020	11/14/2020	CA	Orange County	1	06	059	06059	Distribution of population (%)	17900	1418	39.7	1.7	0.2	21.2	0.3	3	33.9	Large central metro
11/18/2020	2/1/2020	11/14/2020	CA	Placer County	2	06	061	06061	Distribution of all-cause deaths (%)	3178	108	83.4	2.5	0.7	5.3		0.9	7	Large fringe metro	Data based on counts less than 10 suppressed
11/18/2020	2/1/2020	11/14/2020	CA	Placer County	2	06	061	06061	Distribution of COVID-19 deaths (%)	3178	108	70.4						18.5	Large fringe metro	Data based on counts less than 10 suppressed
11/18/2020	2/1/2020	11/14/2020	CA	Placer County	2	06	061	06061	Distribution of population (%)	3178	108	71.4	1.7	0.6	7.9	0.2	3.9	14.4	Large fringe metro
11/18/2020	2/1/2020	11/14/2020	CA	Riverside County	1	06	065	06065	Distribution of all-cause deaths (%)	15400	1412	60.2	7.1	0.5	4.2	0.3	1.3	26.4	Large central metro
11/18/2020	2/1/2020	11/14/2020	CA	Riverside County	1	06	065	06065	Distribution of COVID-19 deaths (%)	15400	1412	36.1	5.9		4.7		1.2	51.3	Large central metro	Data based on counts less than 10 suppressed
11/18/2020	2/1/2020	11/14/2020	CA	Riverside County	1	06	065	06065	Distribution of population (%)	15400	1412	34	6.2	0.5	6.5	0.3	2.6	49.9	Large central metro
11/18/2020	2/1/2020	11/14/2020	CA	Sacramento County	1	06	067	06067	Distribution of all-cause deaths (%)	10320	501	62.9	11.2	0.5	10.9	0.8	1.7	12	Large central metro
11/18/2020	2/1/2020	11/14/2020	CA	Sacramento County	1	06	067	06067	Distribution of COVID-19 deaths (%)	10320	501	45.9	11.8		13.8	2.6		23.4	Large central metro	Data based on counts less than 10 suppressed
11/18/2020	2/1/2020	11/14/2020	CA	Sacramento County	1	06	067	06067	Distribution of population (%)	10320	501	43.3	9.7	0.5	16.1	1.1	6	23.4	Large central metro
11/18/2020	2/1/2020	11/14/2020	CA	San Bernardino County	2	06	071	06071	Distribution of all-cause deaths (%)	13660	1271	48	11.3	0.4	5	0.4	1.3	33.5	Large fringe metro
11/18/2020	2/1/2020	11/14/2020	CA	San Bernardino County	2	06	071	06071	Distribution of COVID-19 deaths (%)	13660	1271	28.4	9.5		5.4		1.2	54.4	Large fringe metro	Data based on counts less than 10 suppressed
11/18/2020	2/1/2020	11/14/2020	CA	San Bernardino County	2	06	071	06071	Distribution of population (%)	13660	1271	27.2	8.1	0.4	7.3	0.3	2.4	54.3	Large fringe metro
11/18/2020	2/1/2020	11/14/2020	CA	San Diego County	1	06	073	06073	Distribution of all-cause deaths (%)	19161	1121	62.8	5.4	0.4	8.2	0.5	1.5	21.1	Large central metro
11/18/2020	2/1/2020	11/14/2020	CA	San Diego County	1	06	073	06073	Distribution of COVID-19 deaths (%)	19161	1121	29.6	3.7		9.2		1.2	55.7	Large central metro	Data based on counts less than 10 suppressed
11/18/2020	2/1/2020	11/14/2020	CA	San Diego County	1	06	073	06073	Distribution of population (%)	19161	1121	44.8	4.7	0.4	11.9	0.4	3.8	34	Large central metro
11/18/2020	2/1/2020	11/14/2020	CA	San Francisco County	1	06	075	06075	Distribution of all-cause deaths (%)	5122	154	39.8	10.5	0.2	30.6	0.5	5.8	12.6	Large central metro
11/18/2020	2/1/2020	11/14/2020	CA	San Francisco County	1	06	075	06075	Distribution of COVID-19 deaths (%)	5122	154	27.9	8.4		31.8			29.9	Large central metro	Data based on counts less than 10 suppressed
11/18/2020	2/1/2020	11/14/2020	CA	San Francisco County	1	06	075	06075	Distribution of population (%)	5122	154	40	5	0.2	35.3	0.4	3.9	15.2	Large central metro
11/18/2020	2/1/2020	11/14/2020	CA	San Joaquin County	3	06	077	06077	Distribution of all-cause deaths (%)	4873	477	52.7	9.9	0.6	10.9	0.7	1.8	23.4	Medium metro
11/18/2020	2/1/2020	11/14/2020	CA	San Joaquin County	3	06	077	06077	Distribution of COVID-19 deaths (%)	4873	477	34.8	10.3		13.2			39.4	Medium metro	Data based on counts less than 10 suppressed
11/18/2020	2/1/2020	11/14/2020	CA	San Joaquin County	3	06	077	06077	Distribution of population (%)	4873	477	30.3	7.1	0.4	15.8	0.6	4.1	41.8	Medium metro
11/18/2020	2/1/2020	11/14/2020	CA	San Mateo County	2	06	081	06081	Distribution of all-cause deaths (%)	3771	178	58.1	4.1		22.1	1.4	0.9	13.2	Large fringe metro	Data based on counts less than 10 suppressed
11/18/2020	2/1/2020	11/14/2020	CA	San Mateo County	2	06	081	06081	Distribution of COVID-19 deaths (%)	3771	178	43.8			24.7			24.7	Large fringe metro	Data based on counts less than 10 suppressed
11/18/2020	2/1/2020	11/14/2020	CA	San Mateo County	2	06	081	06081	Distribution of population (%)	3771	178	38.2	2.2	0.1	29.4	1.3	5	23.7	Large fringe metro
11/18/2020	2/1/2020	11/14/2020	CA	Santa Barbara County	3	06	083	06083	Distribution of all-cause deaths (%)	2687	140	70.7	2.6	0.4	3		1	22.1	Medium metro	Data based on counts less than 10 suppressed
11/18/2020	2/1/2020	11/14/2020	CA	Santa Barbara County	3	06	083	06083	Distribution of COVID-19 deaths (%)	2687	140	34.3						56.4	Medium metro	Data based on counts less than 10 suppressed
11/18/2020	2/1/2020	11/14/2020	CA	Santa Barbara County	3	06	083	06083	Distribution of population (%)	2687	140	43.7	1.8	0.4	5.4	0.2	2.5	46	Medium metro
11/18/2020	2/1/2020	11/14/2020	CA	Santa Clara County	1	06	085	06085	Distribution of all-cause deaths (%)	9165	398	51.5	3.5	0.3	23.9	0.7	1	19.1	Large central metro
11/18/2020	2/1/2020	11/14/2020	CA	Santa Clara County	1	06	085	06085	Distribution of COVID-19 deaths (%)	9165	398	30.7	3.8		23.9			40.7	Large central metro	Data based on counts less than 10 suppressed
11/18/2020	2/1/2020	11/14/2020	CA	Santa Clara County	1	06	085	06085	Distribution of population (%)	9165	398	30.5	2.4	0.2	38.2	0.3	3.5	24.9	Large central metro
11/18/2020	2/1/2020	11/14/2020	CA	Solano County	3	06	095	06095	Distribution of all-cause deaths (%)	2771	113	55.5	16.5	0.4	11.9	1	2.1	12.6	Medium metro
11/18/2020	2/1/2020	11/14/2020	CA	Solano County	3	06	095	06095	Distribution of COVID-19 deaths (%)	2771	113	29.2	20.4		15.9			29.2	Medium metro	Data based on counts less than 10 suppressed
11/18/2020	2/1/2020	11/14/2020	CA	Solano County	3	06	095	06095	Distribution of population (%)	2771	113	36.9	13.6	0.4	15.2	0.8	6.1	27	Medium metro
11/18/2020	2/1/2020	11/14/2020	CA	Sonoma County	3	06	097	06097	Distribution of all-cause deaths (%)	3497	159	83.8	1.6	1.1	2.2		1.7	9.5	Medium metro	Data based on counts less than 10 suppressed
11/18/2020	2/1/2020	11/14/2020	CA	Sonoma County	3	06	097	06097	Distribution of COVID-19 deaths (%)	3497	159	71.7						19.5	Medium metro	Data based on counts less than 10 suppressed
11/18/2020	2/1/2020	11/14/2020	CA	Sonoma County	3	06	097	06097	Distribution of population (%)	3497	159	62.7	1.6	0.7	4.3	0.3	3.2	27.2	Medium metro
11/18/2020	2/1/2020	11/14/2020	CA	Stanislaus County	3	06	099	06099	Distribution of all-cause deaths (%)	4619	520	64.9	4	0.6	4.5	0.6	1.1	24.3	Medium metro
11/18/2020	2/1/2020	11/14/2020	CA	Stanislaus County	3	06	099	06099	Distribution of COVID-19 deaths (%)	4619	520	46.9	2.5		4.6			44.4	Medium metro	Data based on counts less than 10 suppressed
11/18/2020	2/1/2020	11/14/2020	CA	Stanislaus County	3	06	099	06099	Distribution of population (%)	4619	520	40.1	2.7	0.5	5.4	0.7	3.3	47.3	Medium metro
11/18/2020	2/1/2020	11/14/2020	CA	Tulare County	3	06	107	06107	Distribution of all-cause deaths (%)	2684	291	57.2	1.6	1.2	3		0.5	36.4	Medium metro	Data based on counts less than 10 suppressed
11/18/2020	2/1/2020	11/14/2020	CA	Tulare County	3	06	107	06107	Distribution of COVID-19 deaths (%)	2684	291	33.7						61.5	Medium metro	Data based on counts less than 10 suppressed
11/18/2020	2/1/2020	11/14/2020	CA	Tulare County	3	06	107	06107	Distribution of population (%)	2684	291	27.6	1.2	0.7	3.3	0.1	1.5	65.5	Medium metro
11/18/2020	2/1/2020	11/14/2020	CA	Ventura County	3	06	111	06111	Distribution of all-cause deaths (%)	4784	184	68.7	1.9	0.3	5	0.3	1	22.8	Medium metro
11/18/2020	2/1/2020	11/14/2020	CA	Ventura County	3	06	111	06111	Distribution of COVID-19 deaths (%)	4784	184	45.7			7.1			43.5	Medium metro	Data based on counts less than 10 suppressed
11/18/2020	2/1/2020	11/14/2020	CA	Ventura County	3	06	111	06111	Distribution of population (%)	4784	184	44.6	1.8	0.3	7.4	0.2	2.6	43.2	Medium metro
11/18/2020	2/1/2020	11/14/2020	CO	Adams County	2	08	001	08001	Distribution of all-cause deaths (%)	3180	338	63.6	6.2	0.8	3		1.1	25	Large fringe metro	Data based on counts less than 10 suppressed
11/18/2020	2/1/2020	11/14/2020	CO	Adams County	2	08	001	08001	Distribution of COVID-19 deaths (%)	3180	338	35.5	8.3		4.4			48.8	Large fringe metro	Data based on counts less than 10 suppressed
11/18/2020	2/1/2020	11/14/2020	CO	Adams County	2	08	001	08001	Distribution of population (%)	3180	338	49	3.3	0.6	4.2	0.1	2.1	40.8	Large fringe metro
11/18/2020	2/1/2020	11/14/2020	CO	Arapahoe County	2	08	005	08005	Distribution of all-cause deaths (%)	3896	439	77	7.9	0.6	3.4	0.3	0.7	10.2	Large fringe metro
11/18/2020	2/1/2020	11/14/2020	CO	Arapahoe County	2	08	005	08005	Distribution of COVID-19 deaths (%)	3896	439	66.3	8.4		6.6			15.7	Large fringe metro	Data based on counts less than 10 suppressed
11/18/2020	2/1/2020	11/14/2020	CO	Arapahoe County	2	08	005	08005	Distribution of population (%)	3896	439	59.2	10.6	0.4	6.3	0.2	3.4	19.7	Large fringe metro
11/18/2020	2/1/2020	11/14/2020	CO	Boulder County	3	08	013	08013	Distribution of all-cause deaths (%)	1967	115	88.4	1.4		1.7		0.7	7.8	Medium metro	Data based on counts less than 10 suppressed
11/18/2020	2/1/2020	11/14/2020	CO	Boulder County	3	08	013	08013	Distribution of COVID-19 deaths (%)	1967	115	69.6						20	Medium metro	Data based on counts less than 10 suppressed
11/18/2020	2/1/2020	11/14/2020	CO	Boulder County	3	08	013	08013	Distribution of population (%)	1967	115	77.4	1	0.4	4.9	0	2.4	14	Medium metro
11/18/2020	2/1/2020	11/14/2020	CO	Denver County	1	08	031	08031	Distribution of all-cause deaths (%)	4487	353	60.8	13.5	1	2.4		1.4	20.8	Large central metro	Data based on counts less than 10 suppressed
11/18/2020	2/1/2020	11/14/2020	CO	Denver County	1	08	031	08031	Distribution of COVID-19 deaths (%)	4487	353	47	15.9		3.4			30	Large central metro	Data based on counts less than 10 suppressed
11/18/2020	2/1/2020	11/14/2020	CO	Denver County	1	08	031	08031	Distribution of population (%)	4487	353	54.8	8.9	0.5	3.9	0.1	2.5	29.2	Large central metro
11/18/2020	2/1/2020	11/14/2020	CO	El Paso County	3	08	041	08041	Distribution of all-cause deaths (%)	4441	213	79	5.9	0.8	1.7		1.9	10.5	Medium metro	Data based on counts less than 10 suppressed
11/18/2020	2/1/2020	11/14/2020	CO	El Paso County	3	08	041	08041	Distribution of COVID-19 deaths (%)	4441	213	72.8	8					16	Medium metro	Data based on counts less than 10 suppressed
11/18/2020	2/1/2020	11/14/2020	CO	El Paso County	3	08	041	08041	Distribution of population (%)	4441	213	68.4	6	0.6	2.9	0.3	4.1	17.7	Medium metro
11/18/2020	2/1/2020	11/14/2020	CO	Jefferson County	2	08	059	08059	Distribution of all-cause deaths (%)	4159	300	83.9	1.2	0.5	1.6		0.5	12.3	Large fringe metro	Data based on counts less than 10 suppressed
11/18/2020	2/1/2020	11/14/2020	CO	Jefferson County	2	08	059	08059	Distribution of COVID-19 deaths (%)	4159	300	74.3			3.3			20	Large fringe metro	Data based on counts less than 10 suppressed
11/18/2020	2/1/2020	11/14/2020	CO	Jefferson County	2	08	059	08059	Distribution of population (%)	4159	300	77.7	1.2	0.5	3	0.1	2	15.6	Large fringe metro
11/18/2020	2/1/2020	11/14/2020	CO	Weld County	3	08	123	08123	Distribution of all-cause deaths (%)	1422	135	78.1	0.8		1.1			19.3	Medium metro	Data based on counts less than 10 suppressed
11/18/2020	2/1/2020	11/14/2020	CO	Weld County	3	08	123	08123	Distribution of COVID-19 deaths (%)	1422	135	60						34.1	Medium metro	Data based on counts less than 10 suppressed
11/18/2020	2/1/2020	11/14/2020	CO	Weld County	3	08	123	08123	Distribution of population (%)	1422	135	64.8	1.2	0.6	1.7	0.1	1.7	30	Medium metro
11/18/2020	2/1/2020	11/14/2020	CT	Fairfield County	3	09	001	09001	Distribution of all-cause deaths (%)	6400	1465	77.3	11.1		1.8		0.5	9.2	Medium metro	Data based on counts less than 10 suppressed
11/18/2020	2/1/2020	11/14/2020	CT	Fairfield County	3	09	001	09001	Distribution of COVID-19 deaths (%)	6400	1465	71.5	14.3		2.2			11.5	Medium metro	Data based on counts less than 10 suppressed
11/18/2020	2/1/2020	11/14/2020	CT	Fairfield County	3	09	001	09001	Distribution of population (%)	6400	1465	60.9	11.1	0.1	5.7	0	1.5	20.5	Medium metro
11/18/2020	2/1/2020	11/14/2020	CT	Hartford County	1	09	003	09003	Distribution of all-cause deaths (%)	7687	1481	77.8	11.9		1.3		0.3	8.6	Large central metro	Data based on counts less than 10 suppressed
11/18/2020	2/1/2020	11/14/2020	CT	Hartford County	1	09	003	09003	Distribution of COVID-19 deaths (%)	7687	1481	71.1	17.6		0.7			9.9	Large central metro	Data based on counts less than 10 suppressed
11/18/2020	2/1/2020	11/14/2020	CT	Hartford County	1	09	003	09003	Distribution of population (%)	7687	1481	59.9	13.4	0.2	5.9	0	1.8	18.8	Large central metro
11/18/2020	2/1/2020	11/14/2020	CT	Litchfield County	5	09	005	09005	Distribution of all-cause deaths (%)	1215	137	95.6	1.6					1.9	Micropolitan	Data based on counts less than 10 suppressed
11/18/2020	2/1/2020	11/14/2020	CT	Litchfield County	5	09	005	09005	Distribution of COVID-19 deaths (%)	1215	137	91.2							Micropolitan	Data based on counts less than 10 suppressed
11/18/2020	2/1/2020	11/14/2020	CT	Litchfield County	5	09	005	09005	Distribution of population (%)	1215	137	87.4	1.8	0.2	2.1	0	1.4	7.1	Micropolitan
11/18/2020	2/1/2020	11/14/2020	CT	Middlesex County	2	09	007	09007	Distribution of all-cause deaths (%)	1169	181	92.8	4.4					1.7	Large fringe metro	Data based on counts less than 10 suppressed
11/18/2020	2/1/2020	11/14/2020	CT	Middlesex County	2	09	007	09007	Distribution of COVID-19 deaths (%)	1169	181	88.4	6.6						Large fringe metro	Data based on counts less than 10 suppressed
11/18/2020	2/1/2020	11/14/2020	CT	Middlesex County	2	09	007	09007	Distribution of population (%)	1169	181	83.3	4.9	0.2	3.2	0	1.8	6.6	Large fringe metro
11/18/2020	2/1/2020	11/14/2020	CT	New Haven County	3	09	009	09009	Distribution of all-cause deaths (%)	7278	1109	79.1	11.7		1.1		0.3	7.7	Medium metro	Data based on counts less than 10 suppressed
11/18/2020	2/1/2020	11/14/2020	CT	New Haven County	3	09	009	09009	Distribution of COVID-19 deaths (%)	7278	1109	70.7	18.5		1			9	Medium metro	Data based on counts less than 10 suppressed
11/18/2020	2/1/2020	11/14/2020	CT	New Haven County	3	09	009	09009	Distribution of population (%)	7278	1109	61.6	13	0.2	4.2	0	1.8	19.1	Medium metro
11/18/2020	2/1/2020	11/14/2020	CT	New London County	3	09	011	09011	Distribution of all-cause deaths (%)	1768	128	89.7	3.7		1.4		0.7	4	Medium metro	Data based on counts less than 10 suppressed
11/18/2020	2/1/2020	11/14/2020	CT	New London County	3	09	011	09011	Distribution of COVID-19 deaths (%)	1768	128	85.9							Medium metro	Data based on counts less than 10 suppressed
11/18/2020	2/1/2020	11/14/2020	CT	New London County	3	09	011	09011	Distribution of population (%)	1768	128	75.1	5.7	0.8	4.2	0.1	3.1	11.1	Medium metro
11/18/2020	2/1/2020	11/14/2020	DC	District of Columbia	1	11	001	11001	Distribution of all-cause deaths (%)	5671	810	21.2	70.1		2		0.5	6	Large central metro	Data based on counts less than 10 suppressed
11/18/2020	2/1/2020	11/14/2020	DC	District of Columbia	1	11	001	11001	Distribution of COVID-19 deaths (%)	5671	810	11.6	71		1.6			15.1	Large central metro	Data based on counts less than 10 suppressed
11/18/2020	2/1/2020	11/14/2020	DC	District of Columbia	1	11	001	11001	Distribution of population (%)	5671	810	37.4	44.4	0.2	4.3	0	2.4	11.3	Large central metro
11/18/2020	2/1/2020	11/14/2020	DE	Kent County	4	10	001	10001	Distribution of all-cause deaths (%)	1491	110	74	22.7		0.9			2	Small metro	Data based on counts less than 10 suppressed
11/18/2020	2/1/2020	11/14/2020	DE	Kent County	4	10	001	10001	Distribution of COVID-19 deaths (%)	1491	110	60	35.5						Small metro	Data based on counts less than 10 suppressed
11/18/2020	2/1/2020	11/14/2020	DE	Kent County	4	10	001	10001	Distribution of population (%)	1491	110	60.4	26	0.5	2.3	0.1	3.4	7.4	Small metro
11/18/2020	2/1/2020	11/14/2020	DE	New Castle County	2	10	003	10003	Distribution of all-cause deaths (%)	4311	298	73.1	21.9		1.5		0.2	3.2	Large fringe metro	Data based on counts less than 10 suppressed
11/18/2020	2/1/2020	11/14/2020	DE	New Castle County	2	10	003	10003	Distribution of COVID-19 deaths (%)	4311	298	73.2	21.8					4.4	Large fringe metro	Data based on counts less than 10 suppressed
11/18/2020	2/1/2020	11/14/2020	DE	New Castle County	2	10	003	10003	Distribution of population (%)	4311	298	56.3	25.1	0.2	5.7	0	2.3	10.4	Large fringe metro
11/18/2020	2/1/2020	11/14/2020	DE	Sussex County	3	10	005	10005	Distribution of all-cause deaths (%)	2171	209	86.5	10.6		0.6			1.8	Medium metro	Data based on counts less than 10 suppressed
11/18/2020	2/1/2020	11/14/2020	DE	Sussex County	3	10	005	10005	Distribution of COVID-19 deaths (%)	2171	209	70.3	21.1					7.2	Medium metro	Data based on counts less than 10 suppressed
11/18/2020	2/1/2020	11/14/2020	DE	Sussex County	3	10	005	10005	Distribution of population (%)	2171	209	75.3	11.7	0.4	1.3	0	1.9	9.3	Medium metro
11/18/2020	2/1/2020	11/14/2020	FL	Alachua County	3	12	001	12001	Distribution of all-cause deaths (%)	3105	257	74.8	18.5		1.5		0.8	4.3	Medium metro	Data based on counts less than 10 suppressed
11/18/2020	2/1/2020	11/14/2020	FL	Alachua County	3	12	001	12001	Distribution of COVID-19 deaths (%)	3105	257	63.4	31.5					4.3	Medium metro	Data based on counts less than 10 suppressed
11/18/2020	2/1/2020	11/14/2020	FL	Alachua County	3	12	001	12001	Distribution of population (%)	3105	257	60.6	20	0.3	6	0.1	2.6	10.5	Medium metro
11/18/2020	2/1/2020	11/14/2020	FL	Bay County	4	12	005	12005	Distribution of all-cause deaths (%)	1699	147	86.3	9.4		1.2		0.7	2.3	Small metro	Data based on counts less than 10 suppressed
11/18/2020	2/1/2020	11/14/2020	FL	Bay County	4	12	005	12005	Distribution of COVID-19 deaths (%)	1699	147	76.2	14.3					6.8	Small metro	Data based on counts less than 10 suppressed
11/18/2020	2/1/2020	11/14/2020	FL	Bay County	4	12	005	12005	Distribution of population (%)	1699	147	76.5	10.8	0.6	2.3	0.1	3	6.7	Small metro
11/18/2020	2/1/2020	11/14/2020	FL	Brevard County	3	12	009	12009	Distribution of all-cause deaths (%)	6468	404	85.4	8.2		1.1		0.2	4.9	Medium metro	Data based on counts less than 10 suppressed
11/18/2020	2/1/2020	11/14/2020	FL	Brevard County	3	12	009	12009	Distribution of COVID-19 deaths (%)	6468	404	75.5	14.4					8.2	Medium metro	Data based on counts less than 10 suppressed
11/18/2020	2/1/2020	11/14/2020	FL	Brevard County	3	12	009	12009	Distribution of population (%)	6468	404	73.8	10	0.3	2.5	0.1	2.4	10.9	Medium metro
11/18/2020	2/1/2020	11/14/2020	FL	Broward County	2	12	011	12011	Distribution of all-cause deaths (%)	14328	1754	55.7	23.9	0.1	1.8		0.6	17.8	Large fringe metro	Data based on counts less than 10 suppressed
11/18/2020	2/1/2020	11/14/2020	FL	Broward County	2	12	011	12011	Distribution of COVID-19 deaths (%)	14328	1754	34.6	34.7		2.1			28.1	Large fringe metro	Data based on counts less than 10 suppressed
11/18/2020	2/1/2020	11/14/2020	FL	Broward County	2	12	011	12011	Distribution of population (%)	14328	1754	34.8	28.4	0.2	3.7	0.1	1.7	31.1	Large fringe metro
11/18/2020	2/1/2020	11/14/2020	FL	Charlotte County	4	12	015	12015	Distribution of all-cause deaths (%)	2548	171	93.1	3.3					2.8	Small metro	Data based on counts less than 10 suppressed
11/18/2020	2/1/2020	11/14/2020	FL	Charlotte County	4	12	015	12015	Distribution of COVID-19 deaths (%)	2548	171	90.1						5.8	Small metro	Data based on counts less than 10 suppressed
11/18/2020	2/1/2020	11/14/2020	FL	Charlotte County	4	12	015	12015	Distribution of population (%)	2548	171	83.8	5.4	0.3	1.4	0	1.4	7.7	Small metro
11/18/2020	2/1/2020	11/14/2020	FL	Citrus County	4	12	017	12017	Distribution of all-cause deaths (%)	2291	104	93.5	2.2		0.4			3.4	Small metro	Data based on counts less than 10 suppressed
11/18/2020	2/1/2020	11/14/2020	FL	Citrus County	4	12	017	12017	Distribution of COVID-19 deaths (%)	2291	104	89.4							Small metro	Data based on counts less than 10 suppressed
11/18/2020	2/1/2020	11/14/2020	FL	Citrus County	4	12	017	12017	Distribution of population (%)	2291	104	87.5	2.9	0.4	1.6	0	1.5	6.1	Small metro
11/18/2020	2/1/2020	11/14/2020	FL	Clay County	2	12	019	12019	Distribution of all-cause deaths (%)	1898	133	80.2	13		2.3		0.9	3.4	Large fringe metro	Data based on counts less than 10 suppressed
11/18/2020	2/1/2020	11/14/2020	FL	Clay County	2	12	019	12019	Distribution of COVID-19 deaths (%)	1898	133	63.2	24.1						Large fringe metro	Data based on counts less than 10 suppressed
11/18/2020	2/1/2020	11/14/2020	FL	Clay County	2	12	019	12019	Distribution of population (%)	1898	133	71.6	11.6	0.4	3	0.1	2.9	10.4	Large fringe metro
11/18/2020	2/1/2020	11/14/2020	FL	Collier County	3	12	021	12021	Distribution of all-cause deaths (%)	3206	289	84.2	3.7		0.7			10.9	Medium metro	Data based on counts less than 10 suppressed
11/18/2020	2/1/2020	11/14/2020	FL	Collier County	3	12	021	12021	Distribution of COVID-19 deaths (%)	3206	289	66.8	9.7					22.8	Medium metro	Data based on counts less than 10 suppressed
11/18/2020	2/1/2020	11/14/2020	FL	Collier County	3	12	021	12021	Distribution of population (%)	3206	289	62.2	6.6	0.2	1.5	0	0.9	28.6	Medium metro
11/18/2020	2/1/2020	11/14/2020	FL	Duval County	1	12	031	12031	Distribution of all-cause deaths (%)	8933	697	68.2	25.3		1.9		0.5	4	Large central metro	Data based on counts less than 10 suppressed
11/18/2020	2/1/2020	11/14/2020	FL	Duval County	1	12	031	12031	Distribution of COVID-19 deaths (%)	8933	697	62.8	31.4		1.6			3.6	Large central metro	Data based on counts less than 10 suppressed
11/18/2020	2/1/2020	11/14/2020	FL	Duval County	1	12	031	12031	Distribution of population (%)	8933	697	52	29.6	0.3	4.9	0.1	2.6	10.5	Large central metro
11/18/2020	2/1/2020	11/14/2020	FL	Escambia County	3	12	033	12033	Distribution of all-cause deaths (%)	4135	357	76.9	19.6	0.3	1.3		0.5	1.4	Medium metro	Data based on counts less than 10 suppressed
11/18/2020	2/1/2020	11/14/2020	FL	Escambia County	3	12	033	12033	Distribution of COVID-19 deaths (%)	4135	357	63	33.9						Medium metro	Data based on counts less than 10 suppressed
11/18/2020	2/1/2020	11/14/2020	FL	Escambia County	3	12	033	12033	Distribution of population (%)	4135	357	63.9	22.7	0.8	3.2	0.2	3.3	5.9	Medium metro
11/18/2020	2/1/2020	11/14/2020	FL	Hernando County	2	12	053	12053	Distribution of all-cause deaths (%)	2472	149	88.8	3.8				0.5	6.7	Large fringe metro	Data based on counts less than 10 suppressed
11/18/2020	2/1/2020	11/14/2020	FL	Hernando County	2	12	053	12053	Distribution of COVID-19 deaths (%)	2472	149	80.5						12.8	Large fringe metro	Data based on counts less than 10 suppressed
11/18/2020	2/1/2020	11/14/2020	FL	Hernando County	2	12	053	12053	Distribution of population (%)	2472	149	76.4	5.2	0.3	1.3	0.1	1.8	14.8	Large fringe metro
11/18/2020	2/1/2020	11/14/2020	FL	Highlands County	4	12	055	12055	Distribution of all-cause deaths (%)	1520	127	82.8	7					8.9	Small metro	Data based on counts less than 10 suppressed
11/18/2020	2/1/2020	11/14/2020	FL	Highlands County	4	12	055	12055	Distribution of COVID-19 deaths (%)	1520	127	59.1	18.1					21.3	Small metro	Data based on counts less than 10 suppressed
11/18/2020	2/1/2020	11/14/2020	FL	Highlands County	4	12	055	12055	Distribution of population (%)	1520	127	66.1	9.6	0.4	1.4	0	1.4	21.1	Small metro
11/18/2020	2/1/2020	11/14/2020	FL	Hillsborough County	1	12	057	12057	Distribution of all-cause deaths (%)	10708	903	63.9	15.1	0.1	1.6		0.6	18.7	Large central metro	Data based on counts less than 10 suppressed
11/18/2020	2/1/2020	11/14/2020	FL	Hillsborough County	1	12	057	12057	Distribution of COVID-19 deaths (%)	10708	903	51.9	18.6		1.4			27.7	Large central metro	Data based on counts less than 10 suppressed
11/18/2020	2/1/2020	11/14/2020	FL	Hillsborough County	1	12	057	12057	Distribution of population (%)	10708	903	47.6	16	0.2	4.3	0.1	2.1	29.7	Large central metro
11/18/2020	2/1/2020	11/14/2020	FL	Lake County	2	12	069	12069	Distribution of all-cause deaths (%)	3656	242	84	7.8		1			6.8	Large fringe metro	Data based on counts less than 10 suppressed
11/18/2020	2/1/2020	11/14/2020	FL	Lake County	2	12	069	12069	Distribution of COVID-19 deaths (%)	3656	242	66.9	14.9					15.7	Large fringe metro	Data based on counts less than 10 suppressed
11/18/2020	2/1/2020	11/14/2020	FL	Lake County	2	12	069	12069	Distribution of population (%)	3656	242	68.6	10.4	0.3	2.1	0.1	1.8	16.7	Large fringe metro
11/18/2020	2/1/2020	11/14/2020	FL	Lee County	3	12	071	12071	Distribution of all-cause deaths (%)	6642	508	84.1	5.6		0.8		0.2	9.2	Medium metro	Data based on counts less than 10 suppressed
11/18/2020	2/1/2020	11/14/2020	FL	Lee County	3	12	071	12071	Distribution of COVID-19 deaths (%)	6642	508	70.7	10.8					18.1	Medium metro	Data based on counts less than 10 suppressed
11/18/2020	2/1/2020	11/14/2020	FL	Lee County	3	12	071	12071	Distribution of population (%)	6642	508	66.2	8.1	0.2	1.7	0	1.3	22.5	Medium metro
11/18/2020	2/1/2020	11/14/2020	FL	Leon County	3	12	073	12073	Distribution of all-cause deaths (%)	2649	274	67.6	29.2		0.6			2.2	Medium metro	Data based on counts less than 10 suppressed
11/18/2020	2/1/2020	11/14/2020	FL	Leon County	3	12	073	12073	Distribution of COVID-19 deaths (%)	2649	274	54	42.3						Medium metro	Data based on counts less than 10 suppressed
11/18/2020	2/1/2020	11/14/2020	FL	Leon County	3	12	073	12073	Distribution of population (%)	2649	274	55.9	31.4	0.2	3.6	0	2.2	6.7	Medium metro
11/18/2020	2/1/2020	11/14/2020	FL	Manatee County	3	12	081	12081	Distribution of all-cause deaths (%)	3883	356	86.1	7.4		0.6			5.6	Medium metro	Data based on counts less than 10 suppressed
11/18/2020	2/1/2020	11/14/2020	FL	Manatee County	3	12	081	12081	Distribution of COVID-19 deaths (%)	3883	356	69.1	14.9					14.6	Medium metro	Data based on counts less than 10 suppressed
11/18/2020	2/1/2020	11/14/2020	FL	Manatee County	3	12	081	12081	Distribution of population (%)	3883	356	70.6	8.5	0.2	2.2	0.1	1.6	16.9	Medium metro
11/18/2020	2/1/2020	11/14/2020	FL	Marion County	3	12	083	12083	Distribution of all-cause deaths (%)	4539	310	83.6	8.9		0.7		0.4	6.3	Medium metro	Data based on counts less than 10 suppressed
11/18/2020	2/1/2020	11/14/2020	FL	Marion County	3	12	083	12083	Distribution of COVID-19 deaths (%)	4539	310	74.2	15.2					9.7	Medium metro	Data based on counts less than 10 suppressed
11/18/2020	2/1/2020	11/14/2020	FL	Marion County	3	12	083	12083	Distribution of population (%)	4539	310	69.6	12.5	0.3	1.7	0.1	1.7	14.1	Medium metro
11/18/2020	2/1/2020	11/14/2020	FL	Martin County	3	12	085	12085	Distribution of all-cause deaths (%)	1804	243	90.6	4.2					4.4	Medium metro	Data based on counts less than 10 suppressed
11/18/2020	2/1/2020	11/14/2020	FL	Martin County	3	12	085	12085	Distribution of COVID-19 deaths (%)	1804	243	78.2	11.5					9.1	Medium metro	Data based on counts less than 10 suppressed
11/18/2020	2/1/2020	11/14/2020	FL	Martin County	3	12	085	12085	Distribution of population (%)	1804	243	77.7	5.2	0.2	1.4	0.1	1.3	14.2	Medium metro
11/18/2020	2/1/2020	11/14/2020	FL	Miami-Dade County	1	12	086	12086	Distribution of all-cause deaths (%)	20591	3419	17.5	17.4	0.1	1		0.3	63.8	Large central metro	Data based on counts less than 10 suppressed
11/18/2020	2/1/2020	11/14/2020	FL	Miami-Dade County	1	12	086	12086	Distribution of COVID-19 deaths (%)	20591	3419	11.1	16.4		0.9		0.3	71.2	Large central metro	Data based on counts less than 10 suppressed
11/18/2020	2/1/2020	11/14/2020	FL	Miami-Dade County	1	12	086	12086	Distribution of population (%)	20591	3419	12.9	15.3	0.1	1.5	0	0.7	69.4	Large central metro
11/18/2020	2/1/2020	11/14/2020	FL	Okaloosa County	4	12	091	12091	Distribution of all-cause deaths (%)	1717	133	87.7	6.5		1.6		0.9	2.9	Small metro	Data based on counts less than 10 suppressed
11/18/2020	2/1/2020	11/14/2020	FL	Okaloosa County	4	12	091	12091	Distribution of COVID-19 deaths (%)	1717	133	76.7	9.8					7.5	Small metro	Data based on counts less than 10 suppressed
11/18/2020	2/1/2020	11/14/2020	FL	Okaloosa County	4	12	091	12091	Distribution of population (%)	1717	133	72.9	9.7	0.6	3	0.2	3.9	9.7	Small metro
11/18/2020	2/1/2020	11/14/2020	FL	Orange County	1	12	095	12095	Distribution of all-cause deaths (%)	8814	722	55.7	20.2	0.1	2.7		0.4	20.9	Large central metro	Data based on counts less than 10 suppressed
11/18/2020	2/1/2020	11/14/2020	FL	Orange County	1	12	095	12095	Distribution of COVID-19 deaths (%)	8814	722	40.2	27.3		3.6			28.7	Large central metro	Data based on counts less than 10 suppressed
11/18/2020	2/1/2020	11/14/2020	FL	Orange County	1	12	095	12095	Distribution of population (%)	8814	722	39.3	20.2	0.2	5.5	0.1	2	32.6	Large central metro
11/18/2020	2/1/2020	11/14/2020	FL	Osceola County	2	12	097	12097	Distribution of all-cause deaths (%)	2255	231	48.6	11.1		2.1			37.7	Large fringe metro	Data based on counts less than 10 suppressed
11/18/2020	2/1/2020	11/14/2020	FL	Osceola County	2	12	097	12097	Distribution of COVID-19 deaths (%)	2255	231	23.8	9.1					65.4	Large fringe metro	Data based on counts less than 10 suppressed
11/18/2020	2/1/2020	11/14/2020	FL	Osceola County	2	12	097	12097	Distribution of population (%)	2255	231	30.1	9.7	0.2	2.7	0.1	1.5	55.8	Large fringe metro
11/18/2020	2/1/2020	11/14/2020	FL	Palm Beach County	2	12	099	12099	Distribution of all-cause deaths (%)	14212	1632	75.8	12.5		0.8		0.3	10.5	Large fringe metro	Data based on counts less than 10 suppressed
11/18/2020	2/1/2020	11/14/2020	FL	Palm Beach County	2	12	099	12099	Distribution of COVID-19 deaths (%)	14212	1632	59.6	20.3		0.9			18.8	Large fringe metro	Data based on counts less than 10 suppressed
11/18/2020	2/1/2020	11/14/2020	FL	Palm Beach County	2	12	099	12099	Distribution of population (%)	14212	1632	53.5	18.7	0.2	2.8	0	1.4	23.3	Large fringe metro
11/18/2020	2/1/2020	11/14/2020	FL	Pasco County	2	12	101	12101	Distribution of all-cause deaths (%)	5299	209	88.7	3.1	0.2	0.9		0.4	6.7	Large fringe metro	Data based on counts less than 10 suppressed
11/18/2020	2/1/2020	11/14/2020	FL	Pasco County	2	12	101	12101	Distribution of COVID-19 deaths (%)	5299	209	77.5						16.3	Large fringe metro	Data based on counts less than 10 suppressed
11/18/2020	2/1/2020	11/14/2020	FL	Pasco County	2	12	101	12101	Distribution of population (%)	5299	209	72.7	5.8	0.3	2.7	0.1	2	16.5	Large fringe metro
11/18/2020	2/1/2020	11/14/2020	FL	Pinellas County	1	12	103	12103	Distribution of all-cause deaths (%)	11054	818	85.8	7.9	0.1	1.4		0.4	4.4	Large central metro	Data based on counts less than 10 suppressed
11/18/2020	2/1/2020	11/14/2020	FL	Pinellas County	1	12	103	12103	Distribution of COVID-19 deaths (%)	11054	818	77.5	12.8		2.9			6.1	Large central metro	Data based on counts less than 10 suppressed
11/18/2020	2/1/2020	11/14/2020	FL	Pinellas County	1	12	103	12103	Distribution of population (%)	11054	818	73.6	10.5	0.2	3.5	0.1	2	10.2	Large central metro
11/18/2020	2/1/2020	11/14/2020	FL	Polk County	3	12	105	12105	Distribution of all-cause deaths (%)	6293	565	76.6	12.7		0.6		0.3	9.6	Medium metro	Data based on counts less than 10 suppressed
11/18/2020	2/1/2020	11/14/2020	FL	Polk County	3	12	105	12105	Distribution of COVID-19 deaths (%)	6293	565	60.7	21.4					16.6	Medium metro	Data based on counts less than 10 suppressed
11/18/2020	2/1/2020	11/14/2020	FL	Polk County	3	12	105	12105	Distribution of population (%)	6293	565	56.9	14.6	0.3	1.8	0.1	1.7	24.6	Medium metro
11/18/2020	2/1/2020	11/14/2020	FL	St. Lucie County	3	12	111	12111	Distribution of all-cause deaths (%)	2958	213	74.5	15.1		0.8		0.5	9	Medium metro	Data based on counts less than 10 suppressed
11/18/2020	2/1/2020	11/14/2020	FL	St. Lucie County	3	12	111	12111	Distribution of COVID-19 deaths (%)	2958	213	54.5	24.9					17.4	Medium metro	Data based on counts less than 10 suppressed
11/18/2020	2/1/2020	11/14/2020	FL	St. Lucie County	3	12	111	12111	Distribution of population (%)	2958	213	55.8	20.2	0.2	1.9	0.1	1.9	19.9	Medium metro
11/18/2020	2/1/2020	11/14/2020	FL	Sarasota County	3	12	115	12115	Distribution of all-cause deaths (%)	5216	352	92.5	3.3		0.5		0.3	3.4	Medium metro	Data based on counts less than 10 suppressed
11/18/2020	2/1/2020	11/14/2020	FL	Sarasota County	3	12	115	12115	Distribution of COVID-19 deaths (%)	5216	352	83.8	5.7					9.4	Medium metro	Data based on counts less than 10 suppressed
11/18/2020	2/1/2020	11/14/2020	FL	Sarasota County	3	12	115	12115	Distribution of population (%)	5216	352	82.7	4.3	0.2	1.8	0	1.4	9.6	Medium metro
11/18/2020	2/1/2020	11/14/2020	FL	Seminole County	2	12	117	12117	Distribution of all-cause deaths (%)	2953	180	73.4	11.9		2.1		0.5	12	Large fringe metro	Data based on counts less than 10 suppressed
11/18/2020	2/1/2020	11/14/2020	FL	Seminole County	2	12	117	12117	Distribution of COVID-19 deaths (%)	2953	180	60.6	20.6					14.4	Large fringe metro	Data based on counts less than 10 suppressed
11/18/2020	2/1/2020	11/14/2020	FL	Seminole County	2	12	117	12117	Distribution of population (%)	2953	180	58.8	11.5	0.2	4.8	0.1	2.2	22.4	Large fringe metro
11/18/2020	2/1/2020	11/14/2020	FL	Volusia County	3	12	127	12127	Distribution of all-cause deaths (%)	6483	352	85.4	7.5		0.6		0.4	6.1	Medium metro	Data based on counts less than 10 suppressed
11/18/2020	2/1/2020	11/14/2020	FL	Volusia County	3	12	127	12127	Distribution of COVID-19 deaths (%)	6483	352	72.4	15.3					10.8	Medium metro	Data based on counts less than 10 suppressed
11/18/2020	2/1/2020	11/14/2020	FL	Volusia County	3	12	127	12127	Distribution of population (%)	6483	352	70.6	10.4	0.3	1.9	0	1.8	15	Medium metro
11/18/2020	2/1/2020	11/14/2020	GA	Bibb County	4	13	021	13021	Distribution of all-cause deaths (%)	2448	305	53.3	45.3		0.6			0.6	Small metro	Data based on counts less than 10 suppressed
11/18/2020	2/1/2020	11/14/2020	GA	Bibb County	4	13	021	13021	Distribution of COVID-19 deaths (%)	2448	305	43.3	55.7						Small metro	Data based on counts less than 10 suppressed
11/18/2020	2/1/2020	11/14/2020	GA	Bibb County	4	13	021	13021	Distribution of population (%)	2448	305	37.4	55.2	0.2	2.1	0.1	1.5	3.5	Small metro
11/18/2020	2/1/2020	11/14/2020	GA	Chatham County	3	13	051	13051	Distribution of all-cause deaths (%)	3069	287	60.9	35.6		0.9			2.4	Medium metro	Data based on counts less than 10 suppressed
11/18/2020	2/1/2020	11/14/2020	GA	Chatham County	3	13	051	13051	Distribution of COVID-19 deaths (%)	3069	287	50.2	43.9					3.5	Medium metro	Data based on counts less than 10 suppressed
11/18/2020	2/1/2020	11/14/2020	GA	Chatham County	3	13	051	13051	Distribution of population (%)	3069	287	47.8	40.2	0.2	2.9	0.1	2.1	6.7	Medium metro
11/18/2020	2/1/2020	11/14/2020	GA	Clarke County	4	13	059	13059	Distribution of all-cause deaths (%)	1358	147	70.7	25.6		0.8			2.7	Small metro	Data based on counts less than 10 suppressed
11/18/2020	2/1/2020	11/14/2020	GA	Clarke County	4	13	059	13059	Distribution of COVID-19 deaths (%)	1358	147	55.8	36.1					6.8	Small metro	Data based on counts less than 10 suppressed
11/18/2020	2/1/2020	11/14/2020	GA	Clarke County	4	13	059	13059	Distribution of population (%)	1358	147	55.1	27.7	0.2	4	0	2	11	Small metro
11/18/2020	2/1/2020	11/14/2020	GA	Cobb County	2	13	067	13067	Distribution of all-cause deaths (%)	4668	453	71.9	21.7		1.6		0.3	4.4	Large fringe metro	Data based on counts less than 10 suppressed
11/18/2020	2/1/2020	11/14/2020	GA	Cobb County	2	13	067	13067	Distribution of COVID-19 deaths (%)	4668	453	52.5	31.6					14.1	Large fringe metro	Data based on counts less than 10 suppressed
11/18/2020	2/1/2020	11/14/2020	GA	Cobb County	2	13	067	13067	Distribution of population (%)	4668	453	51.1	27.6	0.2	5.5	0	2.3	13.3	Large fringe metro
11/18/2020	2/1/2020	11/14/2020	GA	DeKalb County	2	13	089	13089	Distribution of all-cause deaths (%)	4189	315	40.2	52.9		3.1		0.3	3.3	Large fringe metro	Data based on counts less than 10 suppressed
11/18/2020	2/1/2020	11/14/2020	GA	DeKalb County	2	13	089	13089	Distribution of COVID-19 deaths (%)	4189	315	25.7	61		5.4			6	Large fringe metro	Data based on counts less than 10 suppressed
11/18/2020	2/1/2020	11/14/2020	GA	DeKalb County	2	13	089	13089	Distribution of population (%)	4189	315	29.3	53.6	0.1	6.4	0	1.9	8.5	Large fringe metro
11/18/2020	2/1/2020	11/14/2020	GA	Dougherty County	4	13	095	13095	Distribution of all-cause deaths (%)	1235	226	40.7	58.4						Small metro	Data based on counts less than 10 suppressed
11/18/2020	2/1/2020	11/14/2020	GA	Dougherty County	4	13	095	13095	Distribution of COVID-19 deaths (%)	1235	226	28.3	71.2						Small metro	Data based on counts less than 10 suppressed
11/18/2020	2/1/2020	11/14/2020	GA	Dougherty County	4	13	095	13095	Distribution of population (%)	1235	226	24.2	70.3	0.2	0.9	0.1	1.3	3.1	Small metro
11/18/2020	2/1/2020	11/14/2020	GA	Fayette County	2	13	113	13113	Distribution of all-cause deaths (%)	937	108	61.4	34.8		1.5			2.1	Large fringe metro	Data based on counts less than 10 suppressed
11/18/2020	2/1/2020	11/14/2020	GA	Fayette County	2	13	113	13113	Distribution of COVID-19 deaths (%)	937	108	38.9	57.4						Large fringe metro	Data based on counts less than 10 suppressed
11/18/2020	2/1/2020	11/14/2020	GA	Fayette County	2	13	113	13113	Distribution of population (%)	937	108	60.5	24.6	0.2	5	0.1	2.1	7.5	Large fringe metro
11/18/2020	2/1/2020	11/14/2020	GA	Floyd County	4	13	115	13115	Distribution of all-cause deaths (%)	1426	141	86.8	10.1					2.5	Small metro	Data based on counts less than 10 suppressed
11/18/2020	2/1/2020	11/14/2020	GA	Floyd County	4	13	115	13115	Distribution of COVID-19 deaths (%)	1426	141	85.8	7.8						Small metro	Data based on counts less than 10 suppressed
11/18/2020	2/1/2020	11/14/2020	GA	Floyd County	4	13	115	13115	Distribution of population (%)	1426	141	70.5	14.4	0.2	1.4	0.1	1.7	11.6	Small metro
11/18/2020	2/1/2020	11/14/2020	GA	Fulton County	1	13	121	13121	Distribution of all-cause deaths (%)	7685	739	42.7	51.4		2.1		0.2	3.6	Large central metro	Data based on counts less than 10 suppressed
11/18/2020	2/1/2020	11/14/2020	GA	Fulton County	1	13	121	13121	Distribution of COVID-19 deaths (%)	7685	739	27.1	60.5		2.3			9.6	Large central metro	Data based on counts less than 10 suppressed
11/18/2020	2/1/2020	11/14/2020	GA	Fulton County	1	13	121	13121	Distribution of population (%)	7685	739	39.6	43.5	0.1	7.6	0	2	7.2	Large central metro
11/18/2020	2/1/2020	11/14/2020	GA	Glynn County	4	13	127	13127	Distribution of all-cause deaths (%)	993	121	76.4	20.7					1.8	Small metro	Data based on counts less than 10 suppressed
11/18/2020	2/1/2020	11/14/2020	GA	Glynn County	4	13	127	13127	Distribution of COVID-19 deaths (%)	993	121	66.1	28.1						Small metro	Data based on counts less than 10 suppressed
11/18/2020	2/1/2020	11/14/2020	GA	Glynn County	4	13	127	13127	Distribution of population (%)	993	121	63.5	25.9	0.2	1.5	0.1	1.8	6.8	Small metro
11/18/2020	2/1/2020	11/14/2020	GA	Gwinnett County	2	13	135	13135	Distribution of all-cause deaths (%)	3586	366	59.3	22.4		9		0.3	8.9	Large fringe metro	Data based on counts less than 10 suppressed
11/18/2020	2/1/2020	11/14/2020	GA	Gwinnett County	2	13	135	13135	Distribution of COVID-19 deaths (%)	3586	366	38	25.7		8.5			26.5	Large fringe metro	Data based on counts less than 10 suppressed
11/18/2020	2/1/2020	11/14/2020	GA	Gwinnett County	2	13	135	13135	Distribution of population (%)	3586	366	35.4	28	0.2	12.4	0	2.4	21.7	Large fringe metro
11/18/2020	2/1/2020	11/14/2020	GA	Hall County	4	13	139	13139	Distribution of all-cause deaths (%)	2295	265	85.7	7.3		1.3			5.4	Small metro	Data based on counts less than 10 suppressed
11/18/2020	2/1/2020	11/14/2020	GA	Hall County	4	13	139	13139	Distribution of COVID-19 deaths (%)	2295	265	72.8	8.3					16.6	Small metro	Data based on counts less than 10 suppressed
11/18/2020	2/1/2020	11/14/2020	GA	Hall County	4	13	139	13139	Distribution of population (%)	2295	265	60.1	7.3	0.2	2	0	1.3	29.1	Small metro
11/18/2020	2/1/2020	11/14/2020	GA	Henry County	2	13	151	13151	Distribution of all-cause deaths (%)	1596	116	53.5	41.1		2.2			2.7	Large fringe metro	Data based on counts less than 10 suppressed
11/18/2020	2/1/2020	11/14/2020	GA	Henry County	2	13	151	13151	Distribution of COVID-19 deaths (%)	1596	116	37.1	52.6						Large fringe metro	Data based on counts less than 10 suppressed
11/18/2020	2/1/2020	11/14/2020	GA	Henry County	2	13	151	13151	Distribution of population (%)	1596	116	40	47	0.2	3.3	0.1	2.3	7.2	Large fringe metro
11/18/2020	2/1/2020	11/14/2020	GA	Laurens County	5	13	175	13175	Distribution of all-cause deaths (%)	708	105	66.5	32.9						Micropolitan	Data based on counts less than 10 suppressed
11/18/2020	2/1/2020	11/14/2020	GA	Laurens County	5	13	175	13175	Distribution of COVID-19 deaths (%)	708	105	60	40						Micropolitan	Data based on counts less than 10 suppressed
11/18/2020	2/1/2020	11/14/2020	GA	Laurens County	5	13	175	13175	Distribution of population (%)	708	105	57.4	37.2	0.2	1.1	0	1.2	2.9	Micropolitan
11/18/2020	2/1/2020	11/14/2020	GA	Lowndes County	4	13	185	13185	Distribution of all-cause deaths (%)	1046	162	62.1	35.4					1.8	Small metro	Data based on counts less than 10 suppressed
11/18/2020	2/1/2020	11/14/2020	GA	Lowndes County	4	13	185	13185	Distribution of COVID-19 deaths (%)	1046	162	52.5	44.4						Small metro	Data based on counts less than 10 suppressed
11/18/2020	2/1/2020	11/14/2020	GA	Lowndes County	4	13	185	13185	Distribution of population (%)	1046	162	52.9	36.7	0.3	2.1	0.1	2	6	Small metro
11/18/2020	2/1/2020	11/14/2020	GA	Muscogee County	3	13	215	13215	Distribution of all-cause deaths (%)	2403	287	54.8	41.6		1.4			1.7	Medium metro	Data based on counts less than 10 suppressed
11/18/2020	2/1/2020	11/14/2020	GA	Muscogee County	3	13	215	13215	Distribution of COVID-19 deaths (%)	2403	287	43.2	50.9						Medium metro	Data based on counts less than 10 suppressed
11/18/2020	2/1/2020	11/14/2020	GA	Muscogee County	3	13	215	13215	Distribution of population (%)	2403	287	39.6	46.5	0.4	2.8	0.2	2.9	7.7	Medium metro
11/18/2020	2/1/2020	11/14/2020	GA	Richmond County	3	13	245	13245	Distribution of all-cause deaths (%)	3236	394	51.9	45.1		1.1			1.6	Medium metro	Data based on counts less than 10 suppressed
11/18/2020	2/1/2020	11/14/2020	GA	Richmond County	3	13	245	13245	Distribution of COVID-19 deaths (%)	3236	394	43.7	51.3					3.6	Medium metro	Data based on counts less than 10 suppressed
11/18/2020	2/1/2020	11/14/2020	GA	Richmond County	3	13	245	13245	Distribution of population (%)	3236	394	33.7	56.5	0.3	1.7	0.2	2.6	5.1	Medium metro
11/18/2020	2/1/2020	11/14/2020	GA	Spalding County	2	13	255	13255	Distribution of all-cause deaths (%)	967	102	74	24.4					1.1	Large fringe metro	Data based on counts less than 10 suppressed
11/18/2020	2/1/2020	11/14/2020	GA	Spalding County	2	13	255	13255	Distribution of COVID-19 deaths (%)	967	102	64.7	31.4						Large fringe metro	Data based on counts less than 10 suppressed
11/18/2020	2/1/2020	11/14/2020	GA	Spalding County	2	13	255	13255	Distribution of population (%)	967	102	57.5	34.5	0.3	1	0.1	1.8	5	Large fringe metro
11/18/2020	2/1/2020	11/14/2020	GA	Thomas County	5	13	275	13275	Distribution of all-cause deaths (%)	624	110	59.9	38.3					1.6	Micropolitan	Data based on counts less than 10 suppressed
11/18/2020	2/1/2020	11/14/2020	GA	Thomas County	5	13	275	13275	Distribution of COVID-19 deaths (%)	624	110	49.1	45.5						Micropolitan	Data based on counts less than 10 suppressed
11/18/2020	2/1/2020	11/14/2020	GA	Thomas County	5	13	275	13275	Distribution of population (%)	624	110	57.5	35.8	0.4	1	0	1.3	3.9	Micropolitan
11/18/2020	2/1/2020	11/14/2020	GA	Tift County	5	13	277	13277	Distribution of all-cause deaths (%)	560	126	66.2	28.8					4.5	Micropolitan	Data based on counts less than 10 suppressed
11/18/2020	2/1/2020	11/14/2020	GA	Tift County	5	13	277	13277	Distribution of COVID-19 deaths (%)	560	126	48.4	42.1					9.5	Micropolitan	Data based on counts less than 10 suppressed
11/18/2020	2/1/2020	11/14/2020	GA	Tift County	5	13	277	13277	Distribution of population (%)	560	126	55.1	29.9	0.2	1.4	0	1.2	12.2	Micropolitan
11/18/2020	2/1/2020	11/14/2020	GA	Troup County	5	13	285	13285	Distribution of all-cause deaths (%)	704	107	67.3	31.5						Micropolitan	Data based on counts less than 10 suppressed
11/18/2020	2/1/2020	11/14/2020	GA	Troup County	5	13	285	13285	Distribution of COVID-19 deaths (%)	704	107	58.9	40.2						Micropolitan	Data based on counts less than 10 suppressed
11/18/2020	2/1/2020	11/14/2020	GA	Troup County	5	13	285	13285	Distribution of population (%)	704	107	55.8	36.2	0.2	2.3	0.1	1.7	3.7	Micropolitan
11/18/2020	2/1/2020	11/14/2020	HI	Honolulu County	3	15	003	15003	Distribution of all-cause deaths (%)	6634	226	16.6	1		51.6	7.4	18.2	5.1	Medium metro	Data based on counts less than 10 suppressed
11/18/2020	2/1/2020	11/14/2020	HI	Honolulu County	3	15	003	15003	Distribution of COVID-19 deaths (%)	6634	226	4.4			55.8	23.5	11.1	4.4	Medium metro	Data based on counts less than 10 suppressed
11/18/2020	2/1/2020	11/14/2020	HI	Honolulu County	3	15	003	15003	Distribution of population (%)	6634	226	16.4	2.3	0.2	38.4	8.2	25.4	9.2	Medium metro
11/18/2020	2/1/2020	11/14/2020	IA	Black Hawk County	4	19	013	19013	Distribution of all-cause deaths (%)	1196	133	91.1	6.2					1.4	Small metro	Data based on counts less than 10 suppressed
11/18/2020	2/1/2020	11/14/2020	IA	Black Hawk County	4	19	013	19013	Distribution of COVID-19 deaths (%)	1196	133	79.7	9						Small metro	Data based on counts less than 10 suppressed
11/18/2020	2/1/2020	11/14/2020	IA	Black Hawk County	4	19	013	19013	Distribution of population (%)	1196	133	80.3	9.4	0.2	2.5	0.4	2.7	4.6	Small metro
11/18/2020	2/1/2020	11/14/2020	IA	Johnson County	4	19	103	19103	Distribution of all-cause deaths (%)	1529	117	91.6	4.1		1			2.4	Small metro	Data based on counts less than 10 suppressed
11/18/2020	2/1/2020	11/14/2020	IA	Johnson County	4	19	103	19103	Distribution of COVID-19 deaths (%)	1529	117	81.2						12	Small metro	Data based on counts less than 10 suppressed
11/18/2020	2/1/2020	11/14/2020	IA	Johnson County	4	19	103	19103	Distribution of population (%)	1529	117	77.9	7.3	0.2	6.5	0	2.4	5.8	Small metro
11/18/2020	2/1/2020	11/14/2020	IA	Linn County	3	19	113	19113	Distribution of all-cause deaths (%)	1751	181	94.4	3.7		0.6			1.1	Medium metro	Data based on counts less than 10 suppressed
11/18/2020	2/1/2020	11/14/2020	IA	Linn County	3	19	113	19113	Distribution of COVID-19 deaths (%)	1751	181	91.7							Medium metro	Data based on counts less than 10 suppressed
11/18/2020	2/1/2020	11/14/2020	IA	Linn County	3	19	113	19113	Distribution of population (%)	1751	181	85.1	5.9	0.2	2.5	0.1	2.7	3.4	Medium metro
11/18/2020	2/1/2020	11/14/2020	IA	Polk County	3	19	153	19153	Distribution of all-cause deaths (%)	4216	422	90.4	4.7	0.3	1.7		0.3	2.6	Medium metro	Data based on counts less than 10 suppressed
11/18/2020	2/1/2020	11/14/2020	IA	Polk County	3	19	153	19153	Distribution of COVID-19 deaths (%)	4216	422	84.1	6.2		3.1			5.9	Medium metro	Data based on counts less than 10 suppressed
11/18/2020	2/1/2020	11/14/2020	IA	Polk County	3	19	153	19153	Distribution of population (%)	4216	422	76.9	7	0.2	4.9	0	2.3	8.7	Medium metro
11/18/2020	2/1/2020	11/14/2020	IA	Woodbury County	4	19	193	19193	Distribution of all-cause deaths (%)	1121	186	86.7	2.5	3.8	2.1			4.1	Small metro	Data based on counts less than 10 suppressed
11/18/2020	2/1/2020	11/14/2020	IA	Woodbury County	4	19	193	19193	Distribution of COVID-19 deaths (%)	1121	186	68.8		7.5	7			10.2	Small metro	Data based on counts less than 10 suppressed
11/18/2020	2/1/2020	11/14/2020	IA	Woodbury County	4	19	193	19193	Distribution of population (%)	1121	186	70.8	4.3	1.5	2.8	0.4	2.8	17.3	Small metro
11/18/2020	2/1/2020	11/14/2020	ID	Ada County	3	16	001	16001	Distribution of all-cause deaths (%)	3323	273	93.4	0.6	0.4	1		0.5	3.9	Medium metro	Data based on counts less than 10 suppressed
11/18/2020	2/1/2020	11/14/2020	ID	Ada County	3	16	001	16001	Distribution of COVID-19 deaths (%)	3323	273	85.7						10.6	Medium metro	Data based on counts less than 10 suppressed
11/18/2020	2/1/2020	11/14/2020	ID	Ada County	3	16	001	16001	Distribution of population (%)	3323	273	84.1	1.3	0.5	2.7	0.2	2.7	8.5	Medium metro
11/18/2020	2/1/2020	11/14/2020	ID	Canyon County	3	16	027	16027	Distribution of all-cause deaths (%)	1265	103	88.5			1.1			9.3	Medium metro	Data based on counts less than 10 suppressed
11/18/2020	2/1/2020	11/14/2020	ID	Canyon County	3	16	027	16027	Distribution of COVID-19 deaths (%)	1265	103	72.8						26.2	Medium metro	Data based on counts less than 10 suppressed
11/18/2020	2/1/2020	11/14/2020	ID	Canyon County	3	16	027	16027	Distribution of population (%)	1265	103	69.8	0.6	0.6	0.9	0.3	2.3	25.6	Medium metro
11/18/2020	2/1/2020	11/14/2020	IL	Cook County	1	17	031	17031	Distribution of all-cause deaths (%)	39817	5470	49.5	32.9	0.1	4		0.9	12.6	Large central metro	Data based on counts less than 10 suppressed
11/18/2020	2/1/2020	11/14/2020	IL	Cook County	1	17	031	17031	Distribution of COVID-19 deaths (%)	39817	5470	35.1	31.7		5.6		1.2	26.3	Large central metro	Data based on counts less than 10 suppressed
11/18/2020	2/1/2020	11/14/2020	IL	Cook County	1	17	031	17031	Distribution of population (%)	39817	5470	42	23	0.1	7.7	0	1.6	25.6	Large central metro
11/18/2020	2/1/2020	11/14/2020	IL	DuPage County	2	17	043	17043	Distribution of all-cause deaths (%)	6230	579	81.4	6.9		5.5		0.3	5.9	Large fringe metro	Data based on counts less than 10 suppressed
11/18/2020	2/1/2020	11/14/2020	IL	DuPage County	2	17	043	17043	Distribution of COVID-19 deaths (%)	6230	579	72	9		6.4			12.1	Large fringe metro	Data based on counts less than 10 suppressed
11/18/2020	2/1/2020	11/14/2020	IL	DuPage County	2	17	043	17043	Distribution of population (%)	6230	579	66	5	0.1	12.6	0	1.8	14.6	Large fringe metro
11/18/2020	2/1/2020	11/14/2020	IL	Kane County	2	17	089	17089	Distribution of all-cause deaths (%)	3056	336	77.2	6.5		2.4		0.6	13.2	Large fringe metro	Data based on counts less than 10 suppressed
11/18/2020	2/1/2020	11/14/2020	IL	Kane County	2	17	089	17089	Distribution of COVID-19 deaths (%)	3056	336	59.5	4.8		3.9			31.2	Large fringe metro	Data based on counts less than 10 suppressed
11/18/2020	2/1/2020	11/14/2020	IL	Kane County	2	17	089	17089	Distribution of population (%)	3056	336	56.6	5.3	0.1	4.2	0	1.4	32.4	Large fringe metro
11/18/2020	2/1/2020	11/14/2020	IL	Lake County	2	17	097	17097	Distribution of all-cause deaths (%)	4696	434	79.7	8.2		3.1		0.4	8.5	Large fringe metro	Data based on counts less than 10 suppressed
11/18/2020	2/1/2020	11/14/2020	IL	Lake County	2	17	097	17097	Distribution of COVID-19 deaths (%)	4696	434	61.5	11.1		3.5			23.7	Large fringe metro	Data based on counts less than 10 suppressed
11/18/2020	2/1/2020	11/14/2020	IL	Lake County	2	17	097	17097	Distribution of population (%)	4696	434	60.5	6.8	0.1	8.3	0	1.8	22.4	Large fringe metro
11/18/2020	2/1/2020	11/14/2020	IL	Madison County	2	17	119	17119	Distribution of all-cause deaths (%)	2197	121	91	8.2						Large fringe metro	Data based on counts less than 10 suppressed
11/18/2020	2/1/2020	11/14/2020	IL	Madison County	2	17	119	17119	Distribution of COVID-19 deaths (%)	2197	121	87.6	11.6						Large fringe metro	Data based on counts less than 10 suppressed
11/18/2020	2/1/2020	11/14/2020	IL	Madison County	2	17	119	17119	Distribution of population (%)	2197	121	84.6	8.7	0.2	1	0.1	2	3.4	Large fringe metro
11/18/2020	2/1/2020	11/14/2020	IL	Peoria County	3	17	143	17143	Distribution of all-cause deaths (%)	2515	162	86.3	10.9		0.6		0.4	1.8	Medium metro	Data based on counts less than 10 suppressed
11/18/2020	2/1/2020	11/14/2020	IL	Peoria County	3	17	143	17143	Distribution of COVID-19 deaths (%)	2515	162	83.3	8					6.8	Medium metro	Data based on counts less than 10 suppressed
11/18/2020	2/1/2020	11/14/2020	IL	Peoria County	3	17	143	17143	Distribution of population (%)	2515	162	69.3	18.4	0.2	4	0	2.9	5.1	Medium metro
11/18/2020	2/1/2020	11/14/2020	IL	St. Clair County	2	17	163	17163	Distribution of all-cause deaths (%)	2165	203	69.9	28.4		0.5			0.8	Large fringe metro	Data based on counts less than 10 suppressed
11/18/2020	2/1/2020	11/14/2020	IL	St. Clair County	2	17	163	17163	Distribution of COVID-19 deaths (%)	2165	203	68	29.6						Large fringe metro	Data based on counts less than 10 suppressed
11/18/2020	2/1/2020	11/14/2020	IL	St. Clair County	2	17	163	17163	Distribution of population (%)	2165	203	61.2	30.2	0.3	1.5	0.1	2.4	4.3	Large fringe metro
11/18/2020	2/1/2020	11/14/2020	IL	Sangamon County	4	17	167	17167	Distribution of all-cause deaths (%)	2306	132	90.8	7.7		0.5			0.7	Small metro	Data based on counts less than 10 suppressed
11/18/2020	2/1/2020	11/14/2020	IL	Sangamon County	4	17	167	17167	Distribution of COVID-19 deaths (%)	2306	132	94.7							Small metro	Data based on counts less than 10 suppressed
11/18/2020	2/1/2020	11/14/2020	IL	Sangamon County	4	17	167	17167	Distribution of population (%)	2306	132	80	12.8	0.2	2.1	0	2.4	2.4	Small metro
11/18/2020	2/1/2020	11/14/2020	IL	Will County	2	17	197	17197	Distribution of all-cause deaths (%)	3991	390	79.2	11.8		2		0.4	6.7	Large fringe metro	Data based on counts less than 10 suppressed
11/18/2020	2/1/2020	11/14/2020	IL	Will County	2	17	197	17197	Distribution of COVID-19 deaths (%)	3991	390	59.5	20.3		3.3			16.4	Large fringe metro	Data based on counts less than 10 suppressed
11/18/2020	2/1/2020	11/14/2020	IL	Will County	2	17	197	17197	Distribution of population (%)	3991	390	62.4	11.7	0.1	5.9	0	1.6	18.1	Large fringe metro
11/18/2020	2/1/2020	11/14/2020	IL	Winnebago County	3	17	201	17201	Distribution of all-cause deaths (%)	2857	228	82.6	11.7		1		0.5	4.2	Medium metro	Data based on counts less than 10 suppressed
11/18/2020	2/1/2020	11/14/2020	IL	Winnebago County	3	17	201	17201	Distribution of COVID-19 deaths (%)	2857	228	71.5	17.1					9.6	Medium metro	Data based on counts less than 10 suppressed
11/18/2020	2/1/2020	11/14/2020	IL	Winnebago County	3	17	201	17201	Distribution of population (%)	2857	228	67.7	13.3	0.2	2.8	0	2.5	13.5	Medium metro
11/18/2020	2/1/2020	11/14/2020	IN	Allen County	3	18	003	18003	Distribution of all-cause deaths (%)	3877	319	86.4	9.5		1.2			2.7	Medium metro	Data based on counts less than 10 suppressed
11/18/2020	2/1/2020	11/14/2020	IN	Allen County	3	18	003	18003	Distribution of COVID-19 deaths (%)	3877	319	79.6	11.6		3.1			5.6	Medium metro	Data based on counts less than 10 suppressed
11/18/2020	2/1/2020	11/14/2020	IN	Allen County	3	18	003	18003	Distribution of population (%)	3877	319	73	11.5	0.3	4.5	0	2.9	7.7	Medium metro
11/18/2020	2/1/2020	11/14/2020	IN	Delaware County	4	18	035	18035	Distribution of all-cause deaths (%)	1331	113	93.6	5.6						Small metro	Data based on counts less than 10 suppressed
11/18/2020	2/1/2020	11/14/2020	IN	Delaware County	4	18	035	18035	Distribution of COVID-19 deaths (%)	1331	113	94.7							Small metro	Data based on counts less than 10 suppressed
11/18/2020	2/1/2020	11/14/2020	IN	Delaware County	4	18	035	18035	Distribution of population (%)	1331	113	86.5	7	0.2	1.3	0.1	2.3	2.6	Small metro
11/18/2020	2/1/2020	11/14/2020	IN	Elkhart County	4	18	039	18039	Distribution of all-cause deaths (%)	1577	172	90.3	5.1					4	Small metro	Data based on counts less than 10 suppressed
11/18/2020	2/1/2020	11/14/2020	IN	Elkhart County	4	18	039	18039	Distribution of COVID-19 deaths (%)	1577	172	82	6.4					10.5	Small metro	Data based on counts less than 10 suppressed
11/18/2020	2/1/2020	11/14/2020	IN	Elkhart County	4	18	039	18039	Distribution of population (%)	1577	172	74.1	5.6	0.2	1.1	0	2.1	16.8	Small metro
11/18/2020	2/1/2020	11/14/2020	IN	Hamilton County	2	18	057	18057	Distribution of all-cause deaths (%)	1713	130	92.1	4.6		1.9			1.1	Large fringe metro	Data based on counts less than 10 suppressed
11/18/2020	2/1/2020	11/14/2020	IN	Hamilton County	2	18	057	18057	Distribution of COVID-19 deaths (%)	1713	130	87.7	8.5						Large fringe metro	Data based on counts less than 10 suppressed
11/18/2020	2/1/2020	11/14/2020	IN	Hamilton County	2	18	057	18057	Distribution of population (%)	1713	130	82.8	4.4	0.1	6.4	0	2	4.3	Large fringe metro
11/18/2020	2/1/2020	11/14/2020	IN	Hendricks County	2	18	063	18063	Distribution of all-cause deaths (%)	1333	176	92.7	5.3		0.9			1.1	Large fringe metro	Data based on counts less than 10 suppressed
11/18/2020	2/1/2020	11/14/2020	IN	Hendricks County	2	18	063	18063	Distribution of COVID-19 deaths (%)	1333	176	88.1	10.2						Large fringe metro	Data based on counts less than 10 suppressed
11/18/2020	2/1/2020	11/14/2020	IN	Hendricks County	2	18	063	18063	Distribution of population (%)	1333	176	82.9	7.6	0.2	3	0	2	4.3	Large fringe metro
11/18/2020	2/1/2020	11/14/2020	IN	Johnson County	2	18	081	18081	Distribution of all-cause deaths (%)	1007	112	96.3	1.2		1.3			1	Large fringe metro	Data based on counts less than 10 suppressed
11/18/2020	2/1/2020	11/14/2020	IN	Johnson County	2	18	081	18081	Distribution of COVID-19 deaths (%)	1007	112	94.6							Large fringe metro	Data based on counts less than 10 suppressed
11/18/2020	2/1/2020	11/14/2020	IN	Johnson County	2	18	081	18081	Distribution of population (%)	1007	112	87.9	2.4	0.2	3.9	0.1	1.8	3.8	Large fringe metro
11/18/2020	2/1/2020	11/14/2020	IN	Lake County	2	18	089	18089	Distribution of all-cause deaths (%)	5288	528	61.6	29.1		0.5		0.2	8.4	Large fringe metro	Data based on counts less than 10 suppressed
11/18/2020	2/1/2020	11/14/2020	IN	Lake County	2	18	089	18089	Distribution of COVID-19 deaths (%)	5288	528	49.1	39					11.6	Large fringe metro	Data based on counts less than 10 suppressed
11/18/2020	2/1/2020	11/14/2020	IN	Lake County	2	18	089	18089	Distribution of population (%)	5288	528	53.8	23.3	0.2	1.6	0	1.5	19.6	Large fringe metro
11/18/2020	2/1/2020	11/14/2020	IN	Madison County	2	18	095	18095	Distribution of all-cause deaths (%)	1173	117	91	7.7					1	Large fringe metro	Data based on counts less than 10 suppressed
11/18/2020	2/1/2020	11/14/2020	IN	Madison County	2	18	095	18095	Distribution of COVID-19 deaths (%)	1173	117	88							Large fringe metro	Data based on counts less than 10 suppressed
11/18/2020	2/1/2020	11/14/2020	IN	Madison County	2	18	095	18095	Distribution of population (%)	1173	117	84.6	8.4	0.2	0.6	0	1.9	4.4	Large fringe metro
11/18/2020	2/1/2020	11/14/2020	IN	Marion County	1	18	097	18097	Distribution of all-cause deaths (%)	9130	1029	72.4	23.6		0.9		0.3	2.6	Large central metro	Data based on counts less than 10 suppressed
11/18/2020	2/1/2020	11/14/2020	IN	Marion County	1	18	097	18097	Distribution of COVID-19 deaths (%)	9130	1029	61.1	31.4		1.1			5.9	Large central metro	Data based on counts less than 10 suppressed
11/18/2020	2/1/2020	11/14/2020	IN	Marion County	1	18	097	18097	Distribution of population (%)	9130	1029	54.1	28.4	0.2	3.8	0	2.7	10.9	Large central metro
11/18/2020	2/1/2020	11/14/2020	IN	St. Joseph County	3	18	141	18141	Distribution of all-cause deaths (%)	2599	206	84.4	12.5					2.2	Medium metro	Data based on counts less than 10 suppressed
11/18/2020	2/1/2020	11/14/2020	IN	St. Joseph County	3	18	141	18141	Distribution of COVID-19 deaths (%)	2599	206	76.2	17					4.9	Medium metro	Data based on counts less than 10 suppressed
11/18/2020	2/1/2020	11/14/2020	IN	St. Joseph County	3	18	141	18141	Distribution of population (%)	2599	206	71.8	13.3	0.3	2.6	0.1	2.8	9.1	Medium metro
11/18/2020	2/1/2020	11/14/2020	IN	Vanderburgh County	3	18	163	18163	Distribution of all-cause deaths (%)	2311	183	92	6.9					0.6	Medium metro	Data based on counts less than 10 suppressed
11/18/2020	2/1/2020	11/14/2020	IN	Vanderburgh County	3	18	163	18163	Distribution of COVID-19 deaths (%)	2311	183	88.5	8.7						Medium metro	Data based on counts less than 10 suppressed
11/18/2020	2/1/2020	11/14/2020	IN	Vanderburgh County	3	18	163	18163	Distribution of population (%)	2311	183	82.9	9.7	0.2	1.4	0.2	2.8	2.8	Medium metro
11/18/2020	2/1/2020	11/14/2020	IN	Vigo County	4	18	167	18167	Distribution of all-cause deaths (%)	1241	105	95.6	3.5						Small metro	Data based on counts less than 10 suppressed
11/18/2020	2/1/2020	11/14/2020	IN	Vigo County	4	18	167	18167	Distribution of COVID-19 deaths (%)	1241	105	93.3							Small metro	Data based on counts less than 10 suppressed
11/18/2020	2/1/2020	11/14/2020	IN	Vigo County	4	18	167	18167	Distribution of population (%)	1241	105	85.1	7.3	0.3	2.1	0	2.3	2.8	Small metro
11/18/2020	2/1/2020	11/14/2020	KS	Johnson County	2	20	091	20091	Distribution of all-cause deaths (%)	3575	266	88.9	4.6	0.5	1.8		1.1	3.1	Large fringe metro	Data based on counts less than 10 suppressed
11/18/2020	2/1/2020	11/14/2020	KS	Johnson County	2	20	091	20091	Distribution of COVID-19 deaths (%)	3575	266	78.2	8.3					8.6	Large fringe metro	Data based on counts less than 10 suppressed
11/18/2020	2/1/2020	11/14/2020	KS	Johnson County	2	20	091	20091	Distribution of population (%)	3575	266	79.3	4.7	0.3	5.3	0	2.4	7.9	Large fringe metro
11/18/2020	2/1/2020	11/14/2020	KS	Sedgwick County	3	20	173	20173	Distribution of all-cause deaths (%)	4807	271	80.9	8.6	0.9	1.3		3.1	5.2	Medium metro	Data based on counts less than 10 suppressed
11/18/2020	2/1/2020	11/14/2020	KS	Sedgwick County	3	20	173	20173	Distribution of COVID-19 deaths (%)	4807	271	70.8	9.2					13.7	Medium metro	Data based on counts less than 10 suppressed
11/18/2020	2/1/2020	11/14/2020	KS	Sedgwick County	3	20	173	20173	Distribution of population (%)	4807	271	67.5	8.7	0.8	4.5	0.1	3.3	15	Medium metro
11/18/2020	2/1/2020	11/14/2020	KS	Shawnee County	4	20	177	20177	Distribution of all-cause deaths (%)	1875	107	83.2	6.7	1.3	0.8		2.1	5.9	Small metro	Data based on counts less than 10 suppressed
11/18/2020	2/1/2020	11/14/2020	KS	Shawnee County	4	20	177	20177	Distribution of COVID-19 deaths (%)	1875	107	78.5						9.3	Small metro	Data based on counts less than 10 suppressed
11/18/2020	2/1/2020	11/14/2020	KS	Shawnee County	4	20	177	20177	Distribution of population (%)	1875	107	73.4	7.7	0.9	1.5	0.1	3.6	12.8	Small metro
11/18/2020	2/1/2020	11/14/2020	KS	Wyandotte County	2	20	209	20209	Distribution of all-cause deaths (%)	1678	198	63.2	23.4		1.7		1.3	9.8	Large fringe metro	Data based on counts less than 10 suppressed
11/18/2020	2/1/2020	11/14/2020	KS	Wyandotte County	2	20	209	20209	Distribution of COVID-19 deaths (%)	1678	198	45.5	33.3					14.1	Large fringe metro	Data based on counts less than 10 suppressed
11/18/2020	2/1/2020	11/14/2020	KS	Wyandotte County	2	20	209	20209	Distribution of population (%)	1678	198	40.2	21.5	0.4	5.2	0.2	2.7	29.8	Large fringe metro
11/18/2020	2/1/2020	11/14/2020	KY	Fayette County	3	21	067	21067	Distribution of all-cause deaths (%)	4052	143	87.4	9.9		0.7		0.3	1.6	Medium metro	Data based on counts less than 10 suppressed
11/18/2020	2/1/2020	11/14/2020	KY	Fayette County	3	21	067	21067	Distribution of COVID-19 deaths (%)	4052	143	70.6	17.5					8.4	Medium metro	Data based on counts less than 10 suppressed
11/18/2020	2/1/2020	11/14/2020	KY	Fayette County	3	21	067	21067	Distribution of population (%)	4052	143	70.7	15	0.2	4.1	0	2.6	7.4	Medium metro
11/18/2020	2/1/2020	11/14/2020	KY	Jefferson County	1	21	111	21111	Distribution of all-cause deaths (%)	8789	599	79.7	18.1		0.9		0.2	1.1	Large central metro	Data based on counts less than 10 suppressed
11/18/2020	2/1/2020	11/14/2020	KY	Jefferson County	1	21	111	21111	Distribution of COVID-19 deaths (%)	8789	599	72	21.5		1.8			4.5	Large central metro	Data based on counts less than 10 suppressed
11/18/2020	2/1/2020	11/14/2020	KY	Jefferson County	1	21	111	21111	Distribution of population (%)	8789	599	66.5	21.9	0.1	3	0	2.4	5.9	Large central metro
11/18/2020	2/1/2020	11/14/2020	KY	Warren County	4	21	227	21227	Distribution of all-cause deaths (%)	1324	119	90.8	6.9		1.2			0.8	Small metro	Data based on counts less than 10 suppressed
11/18/2020	2/1/2020	11/14/2020	KY	Warren County	4	21	227	21227	Distribution of COVID-19 deaths (%)	1324	119	92.4							Small metro	Data based on counts less than 10 suppressed
11/18/2020	2/1/2020	11/14/2020	KY	Warren County	4	21	227	21227	Distribution of population (%)	1324	119	77.3	9.5	0.2	4.4	0.5	2.6	5.6	Small metro
11/18/2020	2/1/2020	11/14/2020	LA	Caddo Parish	3	22	017	22017	Distribution of all-cause deaths (%)	3466	599	55.4	43.4		0.3			0.6	Medium metro	Data based on counts less than 10 suppressed
11/18/2020	2/1/2020	11/14/2020	LA	Caddo Parish	3	22	017	22017	Distribution of COVID-19 deaths (%)	3466	599	45.1	53.4						Medium metro	Data based on counts less than 10 suppressed
11/18/2020	2/1/2020	11/14/2020	LA	Caddo Parish	3	22	017	22017	Distribution of population (%)	3466	599	44.3	49.6	0.4	1.3	0	1.6	2.9	Medium metro
11/18/2020	2/1/2020	11/14/2020	LA	Calcasieu Parish	4	22	019	22019	Distribution of all-cause deaths (%)	1839	205	72.9	25.1		0.5			1.3	Small metro	Data based on counts less than 10 suppressed
11/18/2020	2/1/2020	11/14/2020	LA	Calcasieu Parish	4	22	019	22019	Distribution of COVID-19 deaths (%)	1839	205	64.4	33.2						Small metro	Data based on counts less than 10 suppressed
11/18/2020	2/1/2020	11/14/2020	LA	Calcasieu Parish	4	22	019	22019	Distribution of population (%)	1839	205	66.6	25.5	0.5	1.3	0	1.9	4.1	Small metro
11/18/2020	2/1/2020	11/14/2020	LA	East Baton Rouge Parish	3	22	033	22033	Distribution of all-cause deaths (%)	5059	806	54.3	43.2		0.7			1.6	Medium metro	Data based on counts less than 10 suppressed
11/18/2020	2/1/2020	11/14/2020	LA	East Baton Rouge Parish	3	22	033	22033	Distribution of COVID-19 deaths (%)	5059	806	43.7	53.5					1.7	Medium metro	Data based on counts less than 10 suppressed
11/18/2020	2/1/2020	11/14/2020	LA	East Baton Rouge Parish	3	22	033	22033	Distribution of population (%)	5059	806	44	46.7	0.2	3.3	0	1.4	4.4	Medium metro
11/18/2020	2/1/2020	11/14/2020	LA	Jefferson Parish	2	22	051	22051	Distribution of all-cause deaths (%)	4835	841	61.1	30.8	0.2	1.7			6.1	Large fringe metro	Data based on counts less than 10 suppressed
11/18/2020	2/1/2020	11/14/2020	LA	Jefferson Parish	2	22	051	22051	Distribution of COVID-19 deaths (%)	4835	841	39.4	50.9		1.2			8.2	Large fringe metro	Data based on counts less than 10 suppressed
11/18/2020	2/1/2020	11/14/2020	LA	Jefferson Parish	2	22	051	22051	Distribution of population (%)	4835	841	51.9	27	0.4	4.2	0	1.5	14.9	Large fringe metro
11/18/2020	2/1/2020	11/14/2020	LA	Lafayette Parish	3	22	055	22055	Distribution of all-cause deaths (%)	2338	275	70.3	27.4		0.6			1.6	Medium metro	Data based on counts less than 10 suppressed
11/18/2020	2/1/2020	11/14/2020	LA	Lafayette Parish	3	22	055	22055	Distribution of COVID-19 deaths (%)	2338	275	58.2	38.2					3.6	Medium metro	Data based on counts less than 10 suppressed
11/18/2020	2/1/2020	11/14/2020	LA	Lafayette Parish	3	22	055	22055	Distribution of population (%)	2338	275	65.2	26.5	0.3	1.9	0	1.5	4.6	Medium metro
11/18/2020	2/1/2020	11/14/2020	LA	Lafourche Parish	4	22	057	22057	Distribution of all-cause deaths (%)	822	135	79.2	17.2	1.9				1.3	Small metro	Data based on counts less than 10 suppressed
11/18/2020	2/1/2020	11/14/2020	LA	Lafourche Parish	4	22	057	22057	Distribution of COVID-19 deaths (%)	822	135	67.4	28.9						Small metro	Data based on counts less than 10 suppressed
11/18/2020	2/1/2020	11/14/2020	LA	Lafourche Parish	4	22	057	22057	Distribution of population (%)	822	135	76.8	13.3	2.8	0.8	0	1.8	4.4	Small metro
11/18/2020	2/1/2020	11/14/2020	LA	Orleans Parish	1	22	071	22071	Distribution of all-cause deaths (%)	3531	441	36.5	58.6		1.4		0.4	3	Large central metro	Data based on counts less than 10 suppressed
11/18/2020	2/1/2020	11/14/2020	LA	Orleans Parish	1	22	071	22071	Distribution of COVID-19 deaths (%)	3531	441	25.2	70.1					3.9	Large central metro	Data based on counts less than 10 suppressed
11/18/2020	2/1/2020	11/14/2020	LA	Orleans Parish	1	22	071	22071	Distribution of population (%)	3531	441	30.9	59	0.2	2.9	0	1.4	5.5	Large central metro
11/18/2020	2/1/2020	11/14/2020	LA	Ouachita Parish	4	22	073	22073	Distribution of all-cause deaths (%)	1745	270	65.1	34					0.7	Small metro	Data based on counts less than 10 suppressed
11/18/2020	2/1/2020	11/14/2020	LA	Ouachita Parish	4	22	073	22073	Distribution of COVID-19 deaths (%)	1745	270	54.1	43.7						Small metro	Data based on counts less than 10 suppressed
11/18/2020	2/1/2020	11/14/2020	LA	Ouachita Parish	4	22	073	22073	Distribution of population (%)	1745	270	57.8	37.4	0.3	1	0	1.2	2.2	Small metro
11/18/2020	2/1/2020	11/14/2020	LA	Rapides Parish	4	22	079	22079	Distribution of all-cause deaths (%)	1774	250	67	31.1					1.1	Small metro	Data based on counts less than 10 suppressed
11/18/2020	2/1/2020	11/14/2020	LA	Rapides Parish	4	22	079	22079	Distribution of COVID-19 deaths (%)	1774	250	54	42.4						Small metro	Data based on counts less than 10 suppressed
11/18/2020	2/1/2020	11/14/2020	LA	Rapides Parish	4	22	079	22079	Distribution of population (%)	1774	250	61	31.7	0.8	1.4	0	1.9	3.2	Small metro
11/18/2020	2/1/2020	11/14/2020	LA	St. Landry Parish	5	22	097	22097	Distribution of all-cause deaths (%)	828	115	62.1	37.4						Micropolitan	Data based on counts less than 10 suppressed
11/18/2020	2/1/2020	11/14/2020	LA	St. Landry Parish	5	22	097	22097	Distribution of COVID-19 deaths (%)	828	115	60	40						Micropolitan	Data based on counts less than 10 suppressed
11/18/2020	2/1/2020	11/14/2020	LA	St. Landry Parish	5	22	097	22097	Distribution of population (%)	828	115	54.5	41.2	0.3	0.4	0	1.2	2.4	Micropolitan
11/18/2020	2/1/2020	11/14/2020	LA	St. Tammany Parish	2	22	103	22103	Distribution of all-cause deaths (%)	2342	287	83.4	13.2		0.5			2.6	Large fringe metro	Data based on counts less than 10 suppressed
11/18/2020	2/1/2020	11/14/2020	LA	St. Tammany Parish	2	22	103	22103	Distribution of COVID-19 deaths (%)	2342	287	72.1	24						Large fringe metro	Data based on counts less than 10 suppressed
11/18/2020	2/1/2020	11/14/2020	LA	St. Tammany Parish	2	22	103	22103	Distribution of population (%)	2342	287	78	12.5	0.5	1.4	0	1.8	5.9	Large fringe metro
11/18/2020	2/1/2020	11/14/2020	LA	Tangipahoa Parish	4	22	105	22105	Distribution of all-cause deaths (%)	1101	109	70.1	28					1.2	Small metro	Data based on counts less than 10 suppressed
11/18/2020	2/1/2020	11/14/2020	LA	Tangipahoa Parish	4	22	105	22105	Distribution of COVID-19 deaths (%)	1101	109	64.2	33.9						Small metro	Data based on counts less than 10 suppressed
11/18/2020	2/1/2020	11/14/2020	LA	Tangipahoa Parish	4	22	105	22105	Distribution of population (%)	1101	109	63.1	30.1	0.3	0.7	0	1.4	4.4	Small metro
11/18/2020	2/1/2020	11/14/2020	LA	Terrebonne Parish	4	22	109	22109	Distribution of all-cause deaths (%)	992	113	74.6	19	3.8				1.5	Small metro	Data based on counts less than 10 suppressed
11/18/2020	2/1/2020	11/14/2020	LA	Terrebonne Parish	4	22	109	22109	Distribution of COVID-19 deaths (%)	992	113	63.7	28.3						Small metro	Data based on counts less than 10 suppressed
11/18/2020	2/1/2020	11/14/2020	LA	Terrebonne Parish	4	22	109	22109	Distribution of population (%)	992	113	66.5	18.9	5.8	1	0.1	2.6	5.1	Small metro
11/18/2020	2/1/2020	11/14/2020	MA	Barnstable County	4	25	001	25001	Distribution of all-cause deaths (%)	2295	138	94.7	2.4				2	0.5	Small metro	Data based on counts less than 10 suppressed
11/18/2020	2/1/2020	11/14/2020	MA	Barnstable County	4	25	001	25001	Distribution of COVID-19 deaths (%)	2295	138	96.4							Small metro	Data based on counts less than 10 suppressed
11/18/2020	2/1/2020	11/14/2020	MA	Barnstable County	4	25	001	25001	Distribution of population (%)	2295	138	89.5	3.2	0.6	1.5	0	1.8	3.4	Small metro
11/18/2020	2/1/2020	11/14/2020	MA	Bristol County	2	25	005	25005	Distribution of all-cause deaths (%)	4411	590	89.8	2.6	0.2	0.5		4.2	2.6	Large fringe metro	Data based on counts less than 10 suppressed
11/18/2020	2/1/2020	11/14/2020	MA	Bristol County	2	25	005	25005	Distribution of COVID-19 deaths (%)	4411	590	87.6	3.9				3.9	3.4	Large fringe metro	Data based on counts less than 10 suppressed
11/18/2020	2/1/2020	11/14/2020	MA	Bristol County	2	25	005	25005	Distribution of population (%)	4411	590	81.8	5	0.2	2.4	0.1	2	8.6	Large fringe metro
11/18/2020	2/1/2020	11/14/2020	MA	Essex County	2	25	009	25009	Distribution of all-cause deaths (%)	6430	1045	89.2	1.9		1.3		0.5	7.2	Large fringe metro	Data based on counts less than 10 suppressed
11/18/2020	2/1/2020	11/14/2020	MA	Essex County	2	25	009	25009	Distribution of COVID-19 deaths (%)	6430	1045	84	3.1		1.1			11.4	Large fringe metro	Data based on counts less than 10 suppressed
11/18/2020	2/1/2020	11/14/2020	MA	Essex County	2	25	009	25009	Distribution of population (%)	6430	1045	69	3.5	0.1	3.7	0	1.4	22.2	Large fringe metro
11/18/2020	2/1/2020	11/14/2020	MA	Hampden County	3	25	013	25013	Distribution of all-cause deaths (%)	4832	706	79.1	6.9		0.8		0.9	12.2	Medium metro	Data based on counts less than 10 suppressed
11/18/2020	2/1/2020	11/14/2020	MA	Hampden County	3	25	013	25013	Distribution of COVID-19 deaths (%)	4832	706	78.6	8.5					11.2	Medium metro	Data based on counts less than 10 suppressed
11/18/2020	2/1/2020	11/14/2020	MA	Hampden County	3	25	013	25013	Distribution of population (%)	4832	706	61.4	7.7	0.1	2.6	0	1.7	26.3	Medium metro
11/18/2020	2/1/2020	11/14/2020	MA	Hampshire County	3	25	015	25015	Distribution of all-cause deaths (%)	1049	115	92.9	2.6		1.1		1.3	2.1	Medium metro	Data based on counts less than 10 suppressed
11/18/2020	2/1/2020	11/14/2020	MA	Hampshire County	3	25	015	25015	Distribution of COVID-19 deaths (%)	1049	115	93							Medium metro	Data based on counts less than 10 suppressed
11/18/2020	2/1/2020	11/14/2020	MA	Hampshire County	3	25	015	25015	Distribution of population (%)	1049	115	83.3	2.9	0.2	5.6	0	2.1	5.9	Medium metro
11/18/2020	2/1/2020	11/14/2020	MA	Middlesex County	2	25	017	25017	Distribution of all-cause deaths (%)	10218	1942	88.4	3.9		4		0.7	2.9	Large fringe metro	Data based on counts less than 10 suppressed
11/18/2020	2/1/2020	11/14/2020	MA	Middlesex County	2	25	017	25017	Distribution of COVID-19 deaths (%)	10218	1942	85.9	5.5		3.8		0.7	4	Large fringe metro	Data based on counts less than 10 suppressed
11/18/2020	2/1/2020	11/14/2020	MA	Middlesex County	2	25	017	25017	Distribution of population (%)	10218	1942	71.2	5.3	0.1	13	0	2.1	8.3	Large fringe metro
11/18/2020	2/1/2020	11/14/2020	MA	Norfolk County	2	25	021	25021	Distribution of all-cause deaths (%)	4890	784	87.7	5.6		4.1		0.6	1.9	Large fringe metro	Data based on counts less than 10 suppressed
11/18/2020	2/1/2020	11/14/2020	MA	Norfolk County	2	25	021	25021	Distribution of COVID-19 deaths (%)	4890	784	83	7.7		6			2.7	Large fringe metro	Data based on counts less than 10 suppressed
11/18/2020	2/1/2020	11/14/2020	MA	Norfolk County	2	25	021	25021	Distribution of population (%)	4890	784	73.7	7.3	0.1	11.9	0	1.9	5	Large fringe metro
11/18/2020	2/1/2020	11/14/2020	MA	Plymouth County	2	25	023	25023	Distribution of all-cause deaths (%)	4039	641	89.2	8.1		0.5		0.5	1.5	Large fringe metro	Data based on counts less than 10 suppressed
11/18/2020	2/1/2020	11/14/2020	MA	Plymouth County	2	25	023	25023	Distribution of COVID-19 deaths (%)	4039	641	81.3	15.4					2	Large fringe metro	Data based on counts less than 10 suppressed
11/18/2020	2/1/2020	11/14/2020	MA	Plymouth County	2	25	023	25023	Distribution of population (%)	4039	641	81.1	11	0.2	1.6	0.1	1.9	4.2	Large fringe metro
11/18/2020	2/1/2020	11/14/2020	MA	Suffolk County	1	25	025	25025	Distribution of all-cause deaths (%)	7521	1318	66.1	18.5		5		1	9.2	Large central metro	Data based on counts less than 10 suppressed
11/18/2020	2/1/2020	11/14/2020	MA	Suffolk County	1	25	025	25025	Distribution of COVID-19 deaths (%)	7521	1318	55.7	23.5		5.7		1.1	13.9	Large central metro	Data based on counts less than 10 suppressed
11/18/2020	2/1/2020	11/14/2020	MA	Suffolk County	1	25	025	25025	Distribution of population (%)	7521	1318	45.2	20.1	0.2	9.1	0.1	2.1	23.3	Large central metro
11/18/2020	2/1/2020	11/14/2020	MA	Worcester County	3	25	027	25027	Distribution of all-cause deaths (%)	6654	1015	86.9	2.6		1.3		3.6	5.5	Medium metro	Data based on counts less than 10 suppressed
11/18/2020	2/1/2020	11/14/2020	MA	Worcester County	3	25	027	25027	Distribution of COVID-19 deaths (%)	6654	1015	86.8	3.1		1.6		2	6.4	Medium metro	Data based on counts less than 10 suppressed
11/18/2020	2/1/2020	11/14/2020	MA	Worcester County	3	25	027	25027	Distribution of population (%)	6654	1015	75.7	4.8	0.2	5.3	0	1.8	12.2	Medium metro
11/18/2020	2/1/2020	11/14/2020	MD	Anne Arundel County	2	24	003	24003	Distribution of all-cause deaths (%)	3947	353	76.1	19.6		1.5		0.3	2.3	Large fringe metro	Data based on counts less than 10 suppressed
11/18/2020	2/1/2020	11/14/2020	MD	Anne Arundel County	2	24	003	24003	Distribution of COVID-19 deaths (%)	3947	353	61.2	30.6					5.9	Large fringe metro	Data based on counts less than 10 suppressed
11/18/2020	2/1/2020	11/14/2020	MD	Anne Arundel County	2	24	003	24003	Distribution of population (%)	3947	353	66.6	17.5	0.3	4.1	0.1	3	8.4	Large fringe metro
11/18/2020	2/1/2020	11/14/2020	MD	Baltimore County	2	24	005	24005	Distribution of all-cause deaths (%)	7386	723	68.5	28		1.7		0.3	1.4	Large fringe metro	Data based on counts less than 10 suppressed
11/18/2020	2/1/2020	11/14/2020	MD	Baltimore County	2	24	005	24005	Distribution of COVID-19 deaths (%)	7386	723	49.4	43.4		2.6			4.1	Large fringe metro	Data based on counts less than 10 suppressed
11/18/2020	2/1/2020	11/14/2020	MD	Baltimore County	2	24	005	24005	Distribution of population (%)	7386	723	55.8	29.5	0.3	6.2	0	2.3	5.8	Large fringe metro
11/18/2020	2/1/2020	11/14/2020	MD	Carroll County	2	24	013	24013	Distribution of all-cause deaths (%)	1426	158	94	4.1					1.3	Large fringe metro	Data based on counts less than 10 suppressed
11/18/2020	2/1/2020	11/14/2020	MD	Carroll County	2	24	013	24013	Distribution of COVID-19 deaths (%)	1426	158	88.6	8.9						Large fringe metro	Data based on counts less than 10 suppressed
11/18/2020	2/1/2020	11/14/2020	MD	Carroll County	2	24	013	24013	Distribution of population (%)	1426	158	88.3	3.7	0.2	2	0	1.8	3.9	Large fringe metro
11/18/2020	2/1/2020	11/14/2020	MD	Frederick County	2	24	021	24021	Distribution of all-cause deaths (%)	1641	143	85.6	8.6		2.1			3.4	Large fringe metro	Data based on counts less than 10 suppressed
11/18/2020	2/1/2020	11/14/2020	MD	Frederick County	2	24	021	24021	Distribution of COVID-19 deaths (%)	1641	143	78.3	15.4						Large fringe metro	Data based on counts less than 10 suppressed
11/18/2020	2/1/2020	11/14/2020	MD	Frederick County	2	24	021	24021	Distribution of population (%)	1641	143	71.7	9.9	0.2	4.8	0.1	2.7	10.5	Large fringe metro
11/18/2020	2/1/2020	11/14/2020	MD	Howard County	2	24	027	24027	Distribution of all-cause deaths (%)	1510	107	67	20.8		8.5			2.8	Large fringe metro	Data based on counts less than 10 suppressed
11/18/2020	2/1/2020	11/14/2020	MD	Howard County	2	24	027	24027	Distribution of COVID-19 deaths (%)	1510	107	44.9	29		13.1			12.1	Large fringe metro	Data based on counts less than 10 suppressed
11/18/2020	2/1/2020	11/14/2020	MD	Howard County	2	24	027	24027	Distribution of population (%)	1510	107	50.2	19.6	0.2	19.2	0.1	3.4	7.3	Large fringe metro
11/18/2020	2/1/2020	11/14/2020	MD	Montgomery County	2	24	031	24031	Distribution of all-cause deaths (%)	6701	1183	56.9	23.4		8.8		0.4	10.4	Large fringe metro	Data based on counts less than 10 suppressed
11/18/2020	2/1/2020	11/14/2020	MD	Montgomery County	2	24	031	24031	Distribution of COVID-19 deaths (%)	6701	1183	41.1	27.6		8.2			22.2	Large fringe metro	Data based on counts less than 10 suppressed
11/18/2020	2/1/2020	11/14/2020	MD	Montgomery County	2	24	031	24031	Distribution of population (%)	6701	1183	42.9	18.7	0.2	15.3	0	2.8	20.1	Large fringe metro
11/18/2020	2/1/2020	11/14/2020	MD	Prince George's County	2	24	033	24033	Distribution of all-cause deaths (%)	5070	643	20.9	70.2		2.7		0.3	5.8	Large fringe metro	Data based on counts less than 10 suppressed
11/18/2020	2/1/2020	11/14/2020	MD	Prince George's County	2	24	033	24033	Distribution of COVID-19 deaths (%)	5070	643	13.1	70		2.3			14.2	Large fringe metro	Data based on counts less than 10 suppressed
11/18/2020	2/1/2020	11/14/2020	MD	Prince George's County	2	24	033	24033	Distribution of population (%)	5070	643	12.3	61.7	0.2	4.2	0	2	19.5	Large fringe metro
11/18/2020	2/1/2020	11/14/2020	MD	Baltimore city	1	24	510	24510	Distribution of all-cause deaths (%)	7731	725	36.3	58.5	0.2	1.6		0.5	2.9	Large central metro	Data based on counts less than 10 suppressed
11/18/2020	2/1/2020	11/14/2020	MD	Baltimore city	1	24	510	24510	Distribution of COVID-19 deaths (%)	7731	725	25	62.2		3			9.7	Large central metro	Data based on counts less than 10 suppressed
11/18/2020	2/1/2020	11/14/2020	MD	Baltimore city	1	24	510	24510	Distribution of population (%)	7731	725	27.7	61.8	0.3	2.7	0	1.9	5.7	Large central metro
11/18/2020	2/1/2020	11/14/2020	MI	Genesee County	3	26	049	26049	Distribution of all-cause deaths (%)	4148	321	75.6	21.5	0.3			0.4	2	Medium metro	Data based on counts less than 10 suppressed
11/18/2020	2/1/2020	11/14/2020	MI	Genesee County	3	26	049	26049	Distribution of COVID-19 deaths (%)	4148	321	57	38.3						Medium metro	Data based on counts less than 10 suppressed
11/18/2020	2/1/2020	11/14/2020	MI	Genesee County	3	26	049	26049	Distribution of population (%)	4148	321	72.4	20	0.5	1	0	2.6	3.6	Medium metro
11/18/2020	2/1/2020	11/14/2020	MI	Ingham County	3	26	065	26065	Distribution of all-cause deaths (%)	2524	104	82.4	11.5	0.6	0.9		1	3.6	Medium metro	Data based on counts less than 10 suppressed
11/18/2020	2/1/2020	11/14/2020	MI	Ingham County	3	26	065	26065	Distribution of COVID-19 deaths (%)	2524	104	63.5	29.8						Medium metro	Data based on counts less than 10 suppressed
11/18/2020	2/1/2020	11/14/2020	MI	Ingham County	3	26	065	26065	Distribution of population (%)	2524	104	69.1	11.7	0.4	6.9	0	3.7	8	Medium metro
11/18/2020	2/1/2020	11/14/2020	MI	Jackson County	4	26	075	26075	Distribution of all-cause deaths (%)	1534	121	91.1	6.2				1	1.4	Small metro	Data based on counts less than 10 suppressed
11/18/2020	2/1/2020	11/14/2020	MI	Jackson County	4	26	075	26075	Distribution of COVID-19 deaths (%)	1534	121	79.3	19.8						Small metro	Data based on counts less than 10 suppressed
11/18/2020	2/1/2020	11/14/2020	MI	Jackson County	4	26	075	26075	Distribution of population (%)	1534	121	84.5	7.9	0.3	0.9	0	2.7	3.6	Small metro
11/18/2020	2/1/2020	11/14/2020	MI	Kalamazoo County	3	26	077	26077	Distribution of all-cause deaths (%)	2513	158	86.7	9.7	0.4			1.1	1.9	Medium metro	Data based on counts less than 10 suppressed
11/18/2020	2/1/2020	11/14/2020	MI	Kalamazoo County	3	26	077	26077	Distribution of COVID-19 deaths (%)	2513	158	74.7	13.3					7.6	Medium metro	Data based on counts less than 10 suppressed
11/18/2020	2/1/2020	11/14/2020	MI	Kalamazoo County	3	26	077	26077	Distribution of population (%)	2513	158	77	11.4	0.4	2.8	0	3.3	5.2	Medium metro
11/18/2020	2/1/2020	11/14/2020	MI	Kent County	1	26	081	26081	Distribution of all-cause deaths (%)	5017	224	84.9	9.4	0.4	0.8		0.8	3.7	Large central metro	Data based on counts less than 10 suppressed
11/18/2020	2/1/2020	11/14/2020	MI	Kent County	1	26	081	26081	Distribution of COVID-19 deaths (%)	5017	224	67.4	16.1					14.7	Large central metro	Data based on counts less than 10 suppressed
11/18/2020	2/1/2020	11/14/2020	MI	Kent County	1	26	081	26081	Distribution of population (%)	5017	224	73.3	9.7	0.3	3.3	0	2.5	10.8	Large central metro
11/18/2020	2/1/2020	11/14/2020	MI	Macomb County	2	26	099	26099	Distribution of all-cause deaths (%)	6901	759	85.9	11.1		1.1		1	0.9	Large fringe metro	Data based on counts less than 10 suppressed
11/18/2020	2/1/2020	11/14/2020	MI	Macomb County	2	26	099	26099	Distribution of COVID-19 deaths (%)	6901	759	70.8	23.8		2.1		2.1		Large fringe metro	Data based on counts less than 10 suppressed
11/18/2020	2/1/2020	11/14/2020	MI	Macomb County	2	26	099	26099	Distribution of population (%)	6901	759	78	12.4	0.3	4.2	0	2.4	2.8	Large fringe metro
11/18/2020	2/1/2020	11/14/2020	MI	Muskegon County	4	26	121	26121	Distribution of all-cause deaths (%)	1543	101	82.4	13.1	0.8			0.9	2.7	Small metro	Data based on counts less than 10 suppressed
11/18/2020	2/1/2020	11/14/2020	MI	Muskegon County	4	26	121	26121	Distribution of COVID-19 deaths (%)	1543	101	69.3	18.8					10.9	Small metro	Data based on counts less than 10 suppressed
11/18/2020	2/1/2020	11/14/2020	MI	Muskegon County	4	26	121	26121	Distribution of population (%)	1543	101	76.4	13.7	0.8	0.6	0	2.7	5.8	Small metro
11/18/2020	2/1/2020	11/14/2020	MI	Oakland County	2	26	125	26125	Distribution of all-cause deaths (%)	11461	1504	75.3	21	0.1	1.6		0.6	1.4	Large fringe metro	Data based on counts less than 10 suppressed
11/18/2020	2/1/2020	11/14/2020	MI	Oakland County	2	26	125	26125	Distribution of COVID-19 deaths (%)	11461	1504	60.1	35.5		1.8		1	1.5	Large fringe metro	Data based on counts less than 10 suppressed
11/18/2020	2/1/2020	11/14/2020	MI	Oakland County	2	26	125	26125	Distribution of population (%)	11461	1504	71.5	13.7	0.2	8.1	0	2.1	4.3	Large fringe metro
11/18/2020	2/1/2020	11/14/2020	MI	Saginaw County	4	26	145	26145	Distribution of all-cause deaths (%)	2254	196	79.6	15.6				0.5	3.8	Small metro	Data based on counts less than 10 suppressed
11/18/2020	2/1/2020	11/14/2020	MI	Saginaw County	4	26	145	26145	Distribution of COVID-19 deaths (%)	2254	196	76.5	14.8					7.7	Small metro	Data based on counts less than 10 suppressed
11/18/2020	2/1/2020	11/14/2020	MI	Saginaw County	4	26	145	26145	Distribution of population (%)	2254	196	69.1	18.4	0.3	1.4	0	2	8.7	Small metro
11/18/2020	2/1/2020	11/14/2020	MI	Washtenaw County	3	26	161	26161	Distribution of all-cause deaths (%)	3232	280	81.2	14.4		1.5		0.8	1.8	Medium metro	Data based on counts less than 10 suppressed
11/18/2020	2/1/2020	11/14/2020	MI	Washtenaw County	3	26	161	26161	Distribution of COVID-19 deaths (%)	3232	280	61.1	35						Medium metro	Data based on counts less than 10 suppressed
11/18/2020	2/1/2020	11/14/2020	MI	Washtenaw County	3	26	161	26161	Distribution of population (%)	3232	280	70.1	12	0.3	9.3	0	3.3	4.9	Medium metro
11/18/2020	2/1/2020	11/14/2020	MI	Wayne County	1	26	163	26163	Distribution of all-cause deaths (%)	17474	2441	51.8	43.5	0.2	0.7		1.4	2.4	Large central metro	Data based on counts less than 10 suppressed
11/18/2020	2/1/2020	11/14/2020	MI	Wayne County	1	26	163	26163	Distribution of COVID-19 deaths (%)	17474	2441	35.6	58.5		0.8		2.7	2.4	Large central metro	Data based on counts less than 10 suppressed
11/18/2020	2/1/2020	11/14/2020	MI	Wayne County	1	26	163	26163	Distribution of population (%)	17474	2441	49.4	38.2	0.3	3.5	0	2.4	6.1	Large central metro
11/18/2020	2/1/2020	11/14/2020	MN	Anoka County	2	27	003	27003	Distribution of all-cause deaths (%)	1857	214	92.6	2.8	0.9	2.3		0.6	0.8	Large fringe metro	Data based on counts less than 10 suppressed
11/18/2020	2/1/2020	11/14/2020	MN	Anoka County	2	27	003	27003	Distribution of COVID-19 deaths (%)	1857	214	88.8							Large fringe metro	Data based on counts less than 10 suppressed
11/18/2020	2/1/2020	11/14/2020	MN	Anoka County	2	27	003	27003	Distribution of population (%)	1857	214	79.7	7.2	0.6	4.9	0	2.7	4.9	Large fringe metro
11/18/2020	2/1/2020	11/14/2020	MN	Hennepin County	1	27	053	27053	Distribution of all-cause deaths (%)	9308	1075	82.7	10	1.8	2.8		0.8	1.9	Large central metro	Data based on counts less than 10 suppressed
11/18/2020	2/1/2020	11/14/2020	MN	Hennepin County	1	27	053	27053	Distribution of COVID-19 deaths (%)	9308	1075	77.1	12.9	1.6	3.8			4.1	Large central metro	Data based on counts less than 10 suppressed
11/18/2020	2/1/2020	11/14/2020	MN	Hennepin County	1	27	053	27053	Distribution of population (%)	9308	1075	68.4	13.5	0.7	7.5	0	2.9	7	Large central metro
11/18/2020	2/1/2020	11/14/2020	MN	Ramsey County	1	27	123	27123	Distribution of all-cause deaths (%)	4564	541	81.4	7.8	1.1	6.2		0.7	2.8	Large central metro	Data based on counts less than 10 suppressed
11/18/2020	2/1/2020	11/14/2020	MN	Ramsey County	1	27	123	27123	Distribution of COVID-19 deaths (%)	4564	541	72.3	9.1		10.9			6.5	Large central metro	Data based on counts less than 10 suppressed
11/18/2020	2/1/2020	11/14/2020	MN	Ramsey County	1	27	123	27123	Distribution of population (%)	4564	541	61.1	12.4	0.6	15.2	0	3.3	7.5	Large central metro
11/18/2020	2/1/2020	11/14/2020	MN	St. Louis County	3	27	137	27137	Distribution of all-cause deaths (%)	2247	102	96.1		2.9					Medium metro	Data based on counts less than 10 suppressed
11/18/2020	2/1/2020	11/14/2020	MN	St. Louis County	3	27	137	27137	Distribution of COVID-19 deaths (%)	2247	102	96.1							Medium metro	Data based on counts less than 10 suppressed
11/18/2020	2/1/2020	11/14/2020	MN	St. Louis County	3	27	137	27137	Distribution of population (%)	2247	102	90.8	1.6	2.2	1.1	0	2.4	1.8	Medium metro
11/18/2020	2/1/2020	11/14/2020	MO	Clay County	2	29	047	29047	Distribution of all-cause deaths (%)	1947	145	91.8	3.6		0.7		0.9	2.5	Large fringe metro	Data based on counts less than 10 suppressed
11/18/2020	2/1/2020	11/14/2020	MO	Clay County	2	29	047	29047	Distribution of COVID-19 deaths (%)	1947	145	89							Large fringe metro	Data based on counts less than 10 suppressed
11/18/2020	2/1/2020	11/14/2020	MO	Clay County	2	29	047	29047	Distribution of population (%)	1947	145	79.9	6.9	0.5	2.4	0.3	2.9	7	Large fringe metro
11/18/2020	2/1/2020	11/14/2020	MO	Greene County	3	29	077	29077	Distribution of all-cause deaths (%)	3591	287	95.8	2		0.3		0.6	1.1	Medium metro	Data based on counts less than 10 suppressed
11/18/2020	2/1/2020	11/14/2020	MO	Greene County	3	29	077	29077	Distribution of COVID-19 deaths (%)	3591	287	95.8							Medium metro	Data based on counts less than 10 suppressed
11/18/2020	2/1/2020	11/14/2020	MO	Greene County	3	29	077	29077	Distribution of population (%)	3591	287	86.9	3.3	0.6	2.2	0.1	2.9	3.9	Medium metro
11/18/2020	2/1/2020	11/14/2020	MO	Jackson County	1	29	095	29095	Distribution of all-cause deaths (%)	6449	316	72.2	22.5	0.2	0.9	0.2	0.7	3.3	Large central metro
11/18/2020	2/1/2020	11/14/2020	MO	Jackson County	1	29	095	29095	Distribution of COVID-19 deaths (%)	6449	316	61.1	27.5					7	Large central metro	Data based on counts less than 10 suppressed
11/18/2020	2/1/2020	11/14/2020	MO	Jackson County	1	29	095	29095	Distribution of population (%)	6449	316	62.1	23.1	0.4	1.9	0.3	3.1	9.2	Large central metro
11/18/2020	2/1/2020	11/14/2020	MO	Newton County	4	29	145	29145	Distribution of all-cause deaths (%)	1256	121	93.7	1	2.1			0.8	1.7	Small metro	Data based on counts less than 10 suppressed
11/18/2020	2/1/2020	11/14/2020	MO	Newton County	4	29	145	29145	Distribution of COVID-19 deaths (%)	1256	121	82.6							Small metro	Data based on counts less than 10 suppressed
11/18/2020	2/1/2020	11/14/2020	MO	Newton County	4	29	145	29145	Distribution of population (%)	1256	121	84.8	0.9	2.3	1.4	1	4	5.5	Small metro
11/18/2020	2/1/2020	11/14/2020	MO	St. Charles County	2	29	183	29183	Distribution of all-cause deaths (%)	2513	180	94	4		0.7		0.4	0.8	Large fringe metro	Data based on counts less than 10 suppressed
11/18/2020	2/1/2020	11/14/2020	MO	St. Charles County	2	29	183	29183	Distribution of COVID-19 deaths (%)	2513	180	87.2	10						Large fringe metro	Data based on counts less than 10 suppressed
11/18/2020	2/1/2020	11/14/2020	MO	St. Charles County	2	29	183	29183	Distribution of population (%)	2513	180	86.5	5.2	0.2	2.7	0	2	3.4	Large fringe metro
11/18/2020	2/1/2020	11/14/2020	MO	St. Louis County	2	29	189	29189	Distribution of all-cause deaths (%)	10657	997	75.4	22.4		1.1		0.3	0.8	Large fringe metro	Data based on counts less than 10 suppressed
11/18/2020	2/1/2020	11/14/2020	MO	St. Louis County	2	29	189	29189	Distribution of COVID-19 deaths (%)	10657	997	64.4	32.8		1.5			1.2	Large fringe metro	Data based on counts less than 10 suppressed
11/18/2020	2/1/2020	11/14/2020	MO	St. Louis County	2	29	189	29189	Distribution of population (%)	10657	997	65.3	24.8	0.2	4.6	0	2.1	3	Large fringe metro
11/18/2020	2/1/2020	11/14/2020	MO	St. Louis city	1	29	510	29510	Distribution of all-cause deaths (%)	3947	277	51	45.6		1		0.6	1.7	Large central metro	Data based on counts less than 10 suppressed
11/18/2020	2/1/2020	11/14/2020	MO	St. Louis city	1	29	510	29510	Distribution of COVID-19 deaths (%)	3947	277	40.4	52.7					4.3	Large central metro	Data based on counts less than 10 suppressed
11/18/2020	2/1/2020	11/14/2020	MO	St. Louis city	1	29	510	29510	Distribution of population (%)	3947	277	44.7	44.9	0.2	3.5	0	2.4	4.2	Large central metro
11/18/2020	2/1/2020	11/14/2020	MS	DeSoto County	2	28	033	28033	Distribution of all-cause deaths (%)	1326	152	70.1	28.1					1.4	Large fringe metro	Data based on counts less than 10 suppressed
11/18/2020	2/1/2020	11/14/2020	MS	DeSoto County	2	28	033	28033	Distribution of COVID-19 deaths (%)	1326	152	45.4	50.7						Large fringe metro	Data based on counts less than 10 suppressed
11/18/2020	2/1/2020	11/14/2020	MS	DeSoto County	2	28	033	28033	Distribution of population (%)	1326	152	61.9	29.8	0.2	1.6	0	1.4	5.1	Large fringe metro
11/18/2020	2/1/2020	11/14/2020	MS	Forrest County	4	28	035	28035	Distribution of all-cause deaths (%)	1354	222	69.3	29.5					0.7	Small metro	Data based on counts less than 10 suppressed
11/18/2020	2/1/2020	11/14/2020	MS	Forrest County	4	28	035	28035	Distribution of COVID-19 deaths (%)	1354	222	61.7	35.6						Small metro	Data based on counts less than 10 suppressed
11/18/2020	2/1/2020	11/14/2020	MS	Forrest County	4	28	035	28035	Distribution of population (%)	1354	222	56.9	37.4	0.2	1.1	0	1.3	3	Small metro
11/18/2020	2/1/2020	11/14/2020	MS	Harrison County	3	28	047	28047	Distribution of all-cause deaths (%)	1989	120	77.4	19.3		1.5			1.4	Medium metro	Data based on counts less than 10 suppressed
11/18/2020	2/1/2020	11/14/2020	MS	Harrison County	3	28	047	28047	Distribution of COVID-19 deaths (%)	1989	120	69.2	26.7						Medium metro	Data based on counts less than 10 suppressed
11/18/2020	2/1/2020	11/14/2020	MS	Harrison County	3	28	047	28047	Distribution of population (%)	1989	120	63.1	25.4	0.4	2.8	0.1	2.6	5.6	Medium metro
11/18/2020	2/1/2020	11/14/2020	MS	Hinds County	3	28	049	28049	Distribution of all-cause deaths (%)	3963	564	45.2	52.1	1.3	0.4			0.9	Medium metro	Data based on counts less than 10 suppressed
11/18/2020	2/1/2020	11/14/2020	MS	Hinds County	3	28	049	28049	Distribution of COVID-19 deaths (%)	3963	564	35.6	54.8	7.1					Medium metro	Data based on counts less than 10 suppressed
11/18/2020	2/1/2020	11/14/2020	MS	Hinds County	3	28	049	28049	Distribution of population (%)	3963	564	23.9	72.9	0.1	0.7	0	0.9	1.6	Medium metro
11/18/2020	2/1/2020	11/14/2020	MS	Jackson County	3	28	059	28059	Distribution of all-cause deaths (%)	1275	103	76.8	20.9		1.2			0.9	Medium metro	Data based on counts less than 10 suppressed
11/18/2020	2/1/2020	11/14/2020	MS	Jackson County	3	28	059	28059	Distribution of COVID-19 deaths (%)	1275	103	72.8	24.3						Medium metro	Data based on counts less than 10 suppressed
11/18/2020	2/1/2020	11/14/2020	MS	Jackson County	3	28	059	28059	Distribution of population (%)	1275	103	67.4	21.1	0.4	2.3	0.1	2	6.8	Medium metro
11/18/2020	2/1/2020	11/14/2020	MS	Lafayette County	5	28	071	28071	Distribution of all-cause deaths (%)	658	117	69	30.1						Micropolitan	Data based on counts less than 10 suppressed
11/18/2020	2/1/2020	11/14/2020	MS	Lafayette County	5	28	071	28071	Distribution of COVID-19 deaths (%)	658	117	53	46.2						Micropolitan	Data based on counts less than 10 suppressed
11/18/2020	2/1/2020	11/14/2020	MS	Lafayette County	5	28	071	28071	Distribution of population (%)	658	117	70.2	23.5	0.2	2.2	0	1.2	2.7	Micropolitan
11/18/2020	2/1/2020	11/14/2020	MS	Lauderdale County	5	28	075	28075	Distribution of all-cause deaths (%)	1254	272	55.6	38.9	4.6					Micropolitan	Data based on counts less than 10 suppressed
11/18/2020	2/1/2020	11/14/2020	MS	Lauderdale County	5	28	075	28075	Distribution of COVID-19 deaths (%)	1254	272	38.6	47.1	12.5					Micropolitan	Data based on counts less than 10 suppressed
11/18/2020	2/1/2020	11/14/2020	MS	Lauderdale County	5	28	075	28075	Distribution of population (%)	1254	272	52	43.8	0.2	0.7	0	1	2.3	Micropolitan
11/18/2020	2/1/2020	11/14/2020	MS	Lee County	5	28	081	28081	Distribution of all-cause deaths (%)	1837	257	74.3	24.4					0.9	Micropolitan	Data based on counts less than 10 suppressed
11/18/2020	2/1/2020	11/14/2020	MS	Lee County	5	28	081	28081	Distribution of COVID-19 deaths (%)	1837	257	63	35.4						Micropolitan	Data based on counts less than 10 suppressed
11/18/2020	2/1/2020	11/14/2020	MS	Lee County	5	28	081	28081	Distribution of population (%)	1837	257	64.6	30.2	0.2	1	0	1.3	2.7	Micropolitan
11/18/2020	2/1/2020	11/14/2020	MS	Washington County	5	28	151	28151	Distribution of all-cause deaths (%)	624	107	30.6	67.3						Micropolitan	Data based on counts less than 10 suppressed
11/18/2020	2/1/2020	11/14/2020	MS	Washington County	5	28	151	28151	Distribution of COVID-19 deaths (%)	624	107	16.8	80.4						Micropolitan	Data based on counts less than 10 suppressed
11/18/2020	2/1/2020	11/14/2020	MS	Washington County	5	28	151	28151	Distribution of population (%)	624	107	24.8	71.9	0.1	0.8	0	0.7	1.7	Micropolitan
11/18/2020	2/1/2020	11/14/2020	MT	Yellowstone County	4	30	111	30111	Distribution of all-cause deaths (%)	1757	193	84.4		11.3			0.6	2.8	Small metro	Data based on counts less than 10 suppressed
11/18/2020	2/1/2020	11/14/2020	MT	Yellowstone County	4	30	111	30111	Distribution of COVID-19 deaths (%)	1757	193	53.9		39.9					Small metro	Data based on counts less than 10 suppressed
11/18/2020	2/1/2020	11/14/2020	MT	Yellowstone County	4	30	111	30111	Distribution of population (%)	1757	193	85.9	0.7	4.1	0.7	0.1	2.7	5.8	Small metro
11/18/2020	2/1/2020	11/14/2020	NC	Buncombe County	3	37	021	37021	Distribution of all-cause deaths (%)	2357	115	91.1	5.6	0.5	0.4			1.9	Medium metro	Data based on counts less than 10 suppressed
11/18/2020	2/1/2020	11/14/2020	NC	Buncombe County	3	37	021	37021	Distribution of COVID-19 deaths (%)	2357	115	83.5						9.6	Medium metro	Data based on counts less than 10 suppressed
11/18/2020	2/1/2020	11/14/2020	NC	Buncombe County	3	37	021	37021	Distribution of population (%)	2357	115	83.2	6	0.3	1.3	0.1	2.1	6.8	Medium metro
11/18/2020	2/1/2020	11/14/2020	NC	Durham County	3	37	063	37063	Distribution of all-cause deaths (%)	2262	155	54.8	39.2	0.5	1.5		0.6	3.3	Medium metro	Data based on counts less than 10 suppressed
11/18/2020	2/1/2020	11/14/2020	NC	Durham County	3	37	063	37063	Distribution of COVID-19 deaths (%)	2262	155	44.5	41.3					12.3	Medium metro	Data based on counts less than 10 suppressed
11/18/2020	2/1/2020	11/14/2020	NC	Durham County	3	37	063	37063	Distribution of population (%)	2262	155	43	35.6	0.3	5.3	0	2.1	13.7	Medium metro
11/18/2020	2/1/2020	11/14/2020	NC	Forsyth County	3	37	067	37067	Distribution of all-cause deaths (%)	3292	141	74.9	20.4		1			3.3	Medium metro	Data based on counts less than 10 suppressed
11/18/2020	2/1/2020	11/14/2020	NC	Forsyth County	3	37	067	37067	Distribution of COVID-19 deaths (%)	3292	141	61	19.1					17	Medium metro	Data based on counts less than 10 suppressed
11/18/2020	2/1/2020	11/14/2020	NC	Forsyth County	3	37	067	37067	Distribution of population (%)	3292	141	56.2	25.8	0.3	2.5	0.1	1.9	13.3	Medium metro
11/18/2020	2/1/2020	11/14/2020	NC	Guilford County	3	37	081	37081	Distribution of all-cause deaths (%)	3455	224	67.6	28.3	0.3	1.5		0.4	1.9	Medium metro	Data based on counts less than 10 suppressed
11/18/2020	2/1/2020	11/14/2020	NC	Guilford County	3	37	081	37081	Distribution of COVID-19 deaths (%)	3455	224	48.7	38.4		5.4			6.7	Medium metro	Data based on counts less than 10 suppressed
11/18/2020	2/1/2020	11/14/2020	NC	Guilford County	3	37	081	37081	Distribution of population (%)	3455	224	49.4	34.4	0.4	5.2	0.1	2.2	8.4	Medium metro
11/18/2020	2/1/2020	11/14/2020	NC	Mecklenburg County	1	37	119	37119	Distribution of all-cause deaths (%)	5364	345	61.2	31.6	0.3	1.8		0.4	4.6	Large central metro	Data based on counts less than 10 suppressed
11/18/2020	2/1/2020	11/14/2020	NC	Mecklenburg County	1	37	119	37119	Distribution of COVID-19 deaths (%)	5364	345	54.5	32.8					9	Large central metro	Data based on counts less than 10 suppressed
11/18/2020	2/1/2020	11/14/2020	NC	Mecklenburg County	1	37	119	37119	Distribution of population (%)	5364	345	46.1	31.5	0.3	6.2	0	2.1	13.8	Large central metro
11/18/2020	2/1/2020	11/14/2020	NC	Wake County	1	37	183	37183	Distribution of all-cause deaths (%)	4133	259	69.8	24.2	0.3	2.1		0.3	3.3	Large central metro	Data based on counts less than 10 suppressed
11/18/2020	2/1/2020	11/14/2020	NC	Wake County	1	37	183	37183	Distribution of COVID-19 deaths (%)	4133	259	54.4	30.9					12	Large central metro	Data based on counts less than 10 suppressed
11/18/2020	2/1/2020	11/14/2020	NC	Wake County	1	37	183	37183	Distribution of population (%)	4133	259	59.5	20	0.3	7.6	0	2.2	10.4	Large central metro
11/18/2020	2/1/2020	11/14/2020	ND	Burleigh County	4	38	015	38015	Distribution of all-cause deaths (%)	1005	123	90.9		6.8					Small metro	Data based on counts less than 10 suppressed
11/18/2020	2/1/2020	11/14/2020	ND	Burleigh County	4	38	015	38015	Distribution of COVID-19 deaths (%)	1005	123	87.8		8.9					Small metro	Data based on counts less than 10 suppressed
11/18/2020	2/1/2020	11/14/2020	ND	Burleigh County	4	38	015	38015	Distribution of population (%)	1005	123	88.2	2.3	4	0.9	0.1	1.8	2.8	Small metro
11/18/2020	2/1/2020	11/14/2020	ND	Cass County	4	38	017	38017	Distribution of all-cause deaths (%)	1715	196	89.9	1.9	5.2	0.6		0.9	1.5	Small metro	Data based on counts less than 10 suppressed
11/18/2020	2/1/2020	11/14/2020	ND	Cass County	4	38	017	38017	Distribution of COVID-19 deaths (%)	1715	196	81.1		11.7					Small metro	Data based on counts less than 10 suppressed
11/18/2020	2/1/2020	11/14/2020	ND	Cass County	4	38	017	38017	Distribution of population (%)	1715	196	84.3	6.2	1.2	3.3	0	2	2.8	Small metro
11/18/2020	2/1/2020	11/14/2020	NE	Douglas County	3	31	055	31055	Distribution of all-cause deaths (%)	4511	347	83.3	10.7	0.8	1		0.6	3.6	Medium metro	Data based on counts less than 10 suppressed
11/18/2020	2/1/2020	11/14/2020	NE	Douglas County	3	31	055	31055	Distribution of COVID-19 deaths (%)	4511	347	70.9	9.8					15.9	Medium metro	Data based on counts less than 10 suppressed
11/18/2020	2/1/2020	11/14/2020	NE	Douglas County	3	31	055	31055	Distribution of population (%)	4511	347	68.7	11.1	0.5	4.3	0.1	2.5	12.9	Medium metro
11/18/2020	2/1/2020	11/14/2020	NE	Lancaster County	3	31	109	31109	Distribution of all-cause deaths (%)	2343	101	92.9	2.5		1.5		0.4	2.3	Medium metro	Data based on counts less than 10 suppressed
11/18/2020	2/1/2020	11/14/2020	NE	Lancaster County	3	31	109	31109	Distribution of COVID-19 deaths (%)	2343	101	78.2						12.9	Medium metro	Data based on counts less than 10 suppressed
11/18/2020	2/1/2020	11/14/2020	NE	Lancaster County	3	31	109	31109	Distribution of population (%)	2343	101	80.6	4	0.6	4.7	0.1	2.7	7.4	Medium metro
11/18/2020	2/1/2020	11/14/2020	NH	Hillsborough County	3	33	011	33011	Distribution of all-cause deaths (%)	3089	333	78.9	1		0.9		17.4	1.9	Medium metro	Data based on counts less than 10 suppressed
11/18/2020	2/1/2020	11/14/2020	NH	Hillsborough County	3	33	011	33011	Distribution of COVID-19 deaths (%)	3089	333	81.4					12	3	Medium metro	Data based on counts less than 10 suppressed
11/18/2020	2/1/2020	11/14/2020	NH	Hillsborough County	3	33	011	33011	Distribution of population (%)	3089	333	83.7	2.5	0.2	4.4	0	1.8	7.3	Medium metro
11/18/2020	2/1/2020	11/14/2020	NJ	Atlantic County	3	34	001	34001	Distribution of all-cause deaths (%)	2534	226	72	17.6		2.6			7.5	Medium metro	Data based on counts less than 10 suppressed
11/18/2020	2/1/2020	11/14/2020	NJ	Atlantic County	3	34	001	34001	Distribution of COVID-19 deaths (%)	2534	226	62.8	18.1					15	Medium metro	Data based on counts less than 10 suppressed
11/18/2020	2/1/2020	11/14/2020	NJ	Atlantic County	3	34	001	34001	Distribution of population (%)	2534	226	55.9	14.6	0.2	7.9	0	2	19.4	Medium metro
11/18/2020	2/1/2020	11/14/2020	NJ	Bergen County	2	34	003	34003	Distribution of all-cause deaths (%)	8224	2098	73.3	6.6		7.6		0.3	12.2	Large fringe metro	Data based on counts less than 10 suppressed
11/18/2020	2/1/2020	11/14/2020	NJ	Bergen County	2	34	003	34003	Distribution of COVID-19 deaths (%)	8224	2098	63.3	7.9		9.9			18.6	Large fringe metro	Data based on counts less than 10 suppressed
11/18/2020	2/1/2020	11/14/2020	NJ	Bergen County	2	34	003	34003	Distribution of population (%)	8224	2098	55.1	5.5	0.1	16.7	0	1.5	21	Large fringe metro
11/18/2020	2/1/2020	11/14/2020	NJ	Burlington County	2	34	005	34005	Distribution of all-cause deaths (%)	3249	478	76.5	17.6		2.6			2.9	Large fringe metro	Data based on counts less than 10 suppressed
11/18/2020	2/1/2020	11/14/2020	NJ	Burlington County	2	34	005	34005	Distribution of COVID-19 deaths (%)	3249	478	73.6	19.7		2.1			4.4	Large fringe metro	Data based on counts less than 10 suppressed
11/18/2020	2/1/2020	11/14/2020	NJ	Burlington County	2	34	005	34005	Distribution of population (%)	3249	478	66.5	16.9	0.2	5.3	0.1	2.5	8.5	Large fringe metro
11/18/2020	2/1/2020	11/14/2020	NJ	Camden County	2	34	007	34007	Distribution of all-cause deaths (%)	5370	597	70.3	19.2		2.3		0.3	7.9	Large fringe metro	Data based on counts less than 10 suppressed
11/18/2020	2/1/2020	11/14/2020	NJ	Camden County	2	34	007	34007	Distribution of COVID-19 deaths (%)	5370	597	61	22.3		4.4			11.9	Large fringe metro	Data based on counts less than 10 suppressed
11/18/2020	2/1/2020	11/14/2020	NJ	Camden County	2	34	007	34007	Distribution of population (%)	5370	597	55.8	18.7	0.2	5.9	0	1.9	17.6	Large fringe metro
11/18/2020	2/1/2020	11/14/2020	NJ	Cumberland County	4	34	011	34011	Distribution of all-cause deaths (%)	1339	125	65.9	16.1	1.4	1.3			14.9	Small metro	Data based on counts less than 10 suppressed
11/18/2020	2/1/2020	11/14/2020	NJ	Cumberland County	4	34	011	34011	Distribution of COVID-19 deaths (%)	1339	125	56	14.4					27.2	Small metro	Data based on counts less than 10 suppressed
11/18/2020	2/1/2020	11/14/2020	NJ	Cumberland County	4	34	011	34011	Distribution of population (%)	1339	125	45.4	18.7	0.6	1.3	0	2.2	31.8	Small metro
11/18/2020	2/1/2020	11/14/2020	NJ	Essex County	1	34	013	34013	Distribution of all-cause deaths (%)	7631	2069	36.9	44.2		3.6		0.3	15	Large central metro	Data based on counts less than 10 suppressed
11/18/2020	2/1/2020	11/14/2020	NJ	Essex County	1	34	013	34013	Distribution of COVID-19 deaths (%)	7631	2069	29	46.3		4.5			19.6	Large central metro	Data based on counts less than 10 suppressed
11/18/2020	2/1/2020	11/14/2020	NJ	Essex County	1	34	013	34013	Distribution of population (%)	7631	2069	30.2	38.6	0.2	5.7	0	1.5	23.8	Large central metro
11/18/2020	2/1/2020	11/14/2020	NJ	Gloucester County	2	34	015	34015	Distribution of all-cause deaths (%)	2311	230	84	11.3		1.5		0.5	2.6	Large fringe metro	Data based on counts less than 10 suppressed
11/18/2020	2/1/2020	11/14/2020	NJ	Gloucester County	2	34	015	34015	Distribution of COVID-19 deaths (%)	2311	230	76.1	15.7						Large fringe metro	Data based on counts less than 10 suppressed
11/18/2020	2/1/2020	11/14/2020	NJ	Gloucester County	2	34	015	34015	Distribution of population (%)	2311	230	77.8	10.4	0.1	3	0	2	6.7	Large fringe metro
11/18/2020	2/1/2020	11/14/2020	NJ	Hudson County	1	34	017	34017	Distribution of all-cause deaths (%)	3899	1109	33.4	16		8.1		0.4	42.1	Large central metro	Data based on counts less than 10 suppressed
11/18/2020	2/1/2020	11/14/2020	NJ	Hudson County	1	34	017	34017	Distribution of COVID-19 deaths (%)	3899	1109	22.2	12		8.3			57.2	Large central metro	Data based on counts less than 10 suppressed
11/18/2020	2/1/2020	11/14/2020	NJ	Hudson County	1	34	017	34017	Distribution of population (%)	3899	1109	28.9	10.7	0.1	16	0.1	1.5	42.7	Large central metro
11/18/2020	2/1/2020	11/14/2020	NJ	Hunterdon County	2	34	019	34019	Distribution of all-cause deaths (%)	753	124	93.5	1.6		2.1			2.5	Large fringe metro	Data based on counts less than 10 suppressed
11/18/2020	2/1/2020	11/14/2020	NJ	Hunterdon County	2	34	019	34019	Distribution of COVID-19 deaths (%)	753	124	84.7			8.1				Large fringe metro	Data based on counts less than 10 suppressed
11/18/2020	2/1/2020	11/14/2020	NJ	Hunterdon County	2	34	019	34019	Distribution of population (%)	753	124	84.7	2.4	0.1	4.4	0.1	1.4	7	Large fringe metro
11/18/2020	2/1/2020	11/14/2020	NJ	Mercer County	3	34	021	34021	Distribution of all-cause deaths (%)	2778	541	63.9	23.7		3.7			8.5	Medium metro	Data based on counts less than 10 suppressed
11/18/2020	2/1/2020	11/14/2020	NJ	Mercer County	3	34	021	34021	Distribution of COVID-19 deaths (%)	2778	541	52.5	29.4		4.3			13.7	Medium metro	Data based on counts less than 10 suppressed
11/18/2020	2/1/2020	11/14/2020	NJ	Mercer County	3	34	021	34021	Distribution of population (%)	2778	541	48.2	19.5	0.2	11.7	0.1	1.9	18.4	Medium metro
11/18/2020	2/1/2020	11/14/2020	NJ	Middlesex County	2	34	023	34023	Distribution of all-cause deaths (%)	6819	1509	63.2	12.1		11.2		0.3	13.1	Large fringe metro	Data based on counts less than 10 suppressed
11/18/2020	2/1/2020	11/14/2020	NJ	Middlesex County	2	34	023	34023	Distribution of COVID-19 deaths (%)	6819	1509	48.4	14		13.5			23.4	Large fringe metro	Data based on counts less than 10 suppressed
11/18/2020	2/1/2020	11/14/2020	NJ	Middlesex County	2	34	023	34023	Distribution of population (%)	6819	1509	41.7	9.8	0.2	24.7	0	1.5	22.1	Large fringe metro
11/18/2020	2/1/2020	11/14/2020	NJ	Monmouth County	2	34	025	34025	Distribution of all-cause deaths (%)	5817	879	84	8		2.7		0.2	4.9	Large fringe metro	Data based on counts less than 10 suppressed
11/18/2020	2/1/2020	11/14/2020	NJ	Monmouth County	2	34	025	34025	Distribution of COVID-19 deaths (%)	5817	879	78.6	8.1		4.6			7.8	Large fringe metro	Data based on counts less than 10 suppressed
11/18/2020	2/1/2020	11/14/2020	NJ	Monmouth County	2	34	025	34025	Distribution of population (%)	5817	879	75	6.7	0.1	5.5	0	1.5	11.1	Large fringe metro
11/18/2020	2/1/2020	11/14/2020	NJ	Morris County	2	34	027	34027	Distribution of all-cause deaths (%)	4829	1015	84.8	5		3.8		0.2	6	Large fringe metro	Data based on counts less than 10 suppressed
11/18/2020	2/1/2020	11/14/2020	NJ	Morris County	2	34	027	34027	Distribution of COVID-19 deaths (%)	4829	1015	74.6	7.1		4.9			13	Large fringe metro	Data based on counts less than 10 suppressed
11/18/2020	2/1/2020	11/14/2020	NJ	Morris County	2	34	027	34027	Distribution of population (%)	4829	1015	70.4	3.3	0.1	10.7	0	1.6	13.9	Large fringe metro
11/18/2020	2/1/2020	11/14/2020	NJ	Ocean County	2	34	029	34029	Distribution of all-cause deaths (%)	6154	863	92.3	2.4		0.9		0.3	4.1	Large fringe metro	Data based on counts less than 10 suppressed
11/18/2020	2/1/2020	11/14/2020	NJ	Ocean County	2	34	029	34029	Distribution of COVID-19 deaths (%)	6154	863	85.1	3.6		1.6			9.4	Large fringe metro	Data based on counts less than 10 suppressed
11/18/2020	2/1/2020	11/14/2020	NJ	Ocean County	2	34	029	34029	Distribution of population (%)	6154	863	84.3	3.1	0.1	1.9	0	1.1	9.5	Large fringe metro
11/18/2020	2/1/2020	11/14/2020	NJ	Passaic County	2	34	031	34031	Distribution of all-cause deaths (%)	3893	1017	55.2	14.6		3.3			26.6	Large fringe metro	Data based on counts less than 10 suppressed
11/18/2020	2/1/2020	11/14/2020	NJ	Passaic County	2	34	031	34031	Distribution of COVID-19 deaths (%)	3893	1017	40.7	13.5		4.3			41.1	Large fringe metro	Data based on counts less than 10 suppressed
11/18/2020	2/1/2020	11/14/2020	NJ	Passaic County	2	34	031	34031	Distribution of population (%)	3893	1017	40.3	10	0.1	5.4	0	1.2	42.9	Large fringe metro
11/18/2020	2/1/2020	11/14/2020	NJ	Somerset County	2	34	035	34035	Distribution of all-cause deaths (%)	2161	416	79.4	9.8		5.6			5.1	Large fringe metro	Data based on counts less than 10 suppressed
11/18/2020	2/1/2020	11/14/2020	NJ	Somerset County	2	34	035	34035	Distribution of COVID-19 deaths (%)	2161	416	71.2	12.7		4.6			11.5	Large fringe metro	Data based on counts less than 10 suppressed
11/18/2020	2/1/2020	11/14/2020	NJ	Somerset County	2	34	035	34035	Distribution of population (%)	2161	416	54.8	9.5	0.1	18.6	0	1.7	15.2	Large fringe metro
11/18/2020	2/1/2020	11/14/2020	NJ	Sussex County	2	34	037	34037	Distribution of all-cause deaths (%)	1031	158	90.7	4.3		1.3			3.6	Large fringe metro	Data based on counts less than 10 suppressed
11/18/2020	2/1/2020	11/14/2020	NJ	Sussex County	2	34	037	34037	Distribution of COVID-19 deaths (%)	1031	158	77.8	13.3					7.6	Large fringe metro	Data based on counts less than 10 suppressed
11/18/2020	2/1/2020	11/14/2020	NJ	Sussex County	2	34	037	34037	Distribution of population (%)	1031	158	85	2.2	0.1	2	0	1.4	9.2	Large fringe metro
11/18/2020	2/1/2020	11/14/2020	NJ	Union County	1	34	039	34039	Distribution of all-cause deaths (%)	4347	1023	53.6	25.1		3.1		0.3	17.9	Large central metro	Data based on counts less than 10 suppressed
11/18/2020	2/1/2020	11/14/2020	NJ	Union County	1	34	039	34039	Distribution of COVID-19 deaths (%)	4347	1023	39.7	27.8		4.4			27.8	Large central metro	Data based on counts less than 10 suppressed
11/18/2020	2/1/2020	11/14/2020	NJ	Union County	1	34	039	34039	Distribution of population (%)	4347	1023	39.2	20.9	0.1	5.5	0	1.4	32.8	Large central metro
11/18/2020	2/1/2020	11/14/2020	NJ	Warren County	3	34	041	34041	Distribution of all-cause deaths (%)	856	139	90.7	3.7					4.7	Medium metro	Data based on counts less than 10 suppressed
11/18/2020	2/1/2020	11/14/2020	NJ	Warren County	3	34	041	34041	Distribution of COVID-19 deaths (%)	856	139	87.8							Medium metro	Data based on counts less than 10 suppressed
11/18/2020	2/1/2020	11/14/2020	NJ	Warren County	3	34	041	34041	Distribution of population (%)	856	139	80.4	5.1	0.1	2.8	0	1.4	10.2	Medium metro
11/18/2020	2/1/2020	11/14/2020	NM	Bernalillo County	3	35	001	35001	Distribution of all-cause deaths (%)	6089	425	47.2	2.8	10.3	1.2		0.7	37.8	Medium metro	Data based on counts less than 10 suppressed
11/18/2020	2/1/2020	11/14/2020	NM	Bernalillo County	3	35	001	35001	Distribution of COVID-19 deaths (%)	6089	425	25.4		45.4				26.8	Medium metro	Data based on counts less than 10 suppressed
11/18/2020	2/1/2020	11/14/2020	NM	Bernalillo County	3	35	001	35001	Distribution of population (%)	6089	425	38.2	2.6	4.3	2.6	0.1	1.9	50.3	Medium metro
11/18/2020	2/1/2020	11/14/2020	NM	McKinley County	5	35	031	35031	Distribution of all-cause deaths (%)	499	101	13		74.7				10.4	Micropolitan	Data based on counts less than 10 suppressed
11/18/2020	2/1/2020	11/14/2020	NM	McKinley County	5	35	031	35031	Distribution of COVID-19 deaths (%)	499	101			83.2				9.9	Micropolitan	Data based on counts less than 10 suppressed
11/18/2020	2/1/2020	11/14/2020	NM	McKinley County	5	35	031	35031	Distribution of population (%)	499	101	8.3	0.5	74.2	1	0	1.8	14.2	Micropolitan
11/18/2020	2/1/2020	11/14/2020	NM	Sandoval County	3	35	043	35043	Distribution of all-cause deaths (%)	1107	105	52.1	2.1	16.3				28.1	Medium metro	Data based on counts less than 10 suppressed
11/18/2020	2/1/2020	11/14/2020	NM	Sandoval County	3	35	043	35043	Distribution of COVID-19 deaths (%)	1107	105	15.2		67.6				15.2	Medium metro	Data based on counts less than 10 suppressed
11/18/2020	2/1/2020	11/14/2020	NM	Sandoval County	3	35	043	35043	Distribution of population (%)	1107	105	42.5	2.1	12	1.4	0.1	2	39.9	Medium metro
11/18/2020	2/1/2020	11/14/2020	NM	San Juan County	4	35	045	35045	Distribution of all-cause deaths (%)	1022	202	46.8		41.5				10.3	Small metro	Data based on counts less than 10 suppressed
11/18/2020	2/1/2020	11/14/2020	NM	San Juan County	4	35	045	35045	Distribution of COVID-19 deaths (%)	1022	202	31.7		58.9				7.9	Small metro	Data based on counts less than 10 suppressed
11/18/2020	2/1/2020	11/14/2020	NM	San Juan County	4	35	045	35045	Distribution of population (%)	1022	202	37.4	0.6	38.7	0.5	0.1	2.1	20.6	Small metro
11/18/2020	2/1/2020	11/14/2020	NV	Clark County	1	32	003	32003	Distribution of all-cause deaths (%)	16283	1512	64	13.5	0.4	7.3	0.9	0.9	12.9	Large central metro
11/18/2020	2/1/2020	11/14/2020	NV	Clark County	1	32	003	32003	Distribution of COVID-19 deaths (%)	16283	1512	40.7	14.2		13.4	0.9		30.2	Large central metro	Data based on counts less than 10 suppressed
11/18/2020	2/1/2020	11/14/2020	NV	Clark County	1	32	003	32003	Distribution of population (%)	16283	1512	41.4	11.8	0.5	9.8	0.7	4.5	31.4	Large central metro
11/18/2020	2/1/2020	11/14/2020	NV	Washoe County	3	32	031	32031	Distribution of all-cause deaths (%)	3969	211	83	1.9	2	3.4	0.3	0.8	8.6	Medium metro
11/18/2020	2/1/2020	11/14/2020	NV	Washoe County	3	32	031	32031	Distribution of COVID-19 deaths (%)	3969	211	55.9			8.5			28.4	Medium metro	Data based on counts less than 10 suppressed
11/18/2020	2/1/2020	11/14/2020	NV	Washoe County	3	32	031	32031	Distribution of population (%)	3969	211	61.9	2.3	1.3	5.4	0.6	3.5	24.9	Medium metro
11/18/2020	2/1/2020	11/14/2020	NY	Albany County	3	36	001	36001	Distribution of all-cause deaths (%)	3250	222	84.4	10.8		1.4		0.7	2.5	Medium metro	Data based on counts less than 10 suppressed
11/18/2020	2/1/2020	11/14/2020	NY	Albany County	3	36	001	36001	Distribution of COVID-19 deaths (%)	3250	222	80.2	12.6					4.5	Medium metro	Data based on counts less than 10 suppressed
11/18/2020	2/1/2020	11/14/2020	NY	Albany County	3	36	001	36001	Distribution of population (%)	3250	222	71.5	12.8	0.1	6.8	0	2.5	6.3	Medium metro
11/18/2020	2/1/2020	11/14/2020	NY	Bronx County	1	36	005	36005	Distribution of all-cause deaths (%)	14274	4340	20.8	32.6		3		4.5	39.1	Large central metro	Data based on counts less than 10 suppressed
11/18/2020	2/1/2020	11/14/2020	NY	Bronx County	1	36	005	36005	Distribution of COVID-19 deaths (%)	14274	4340	13	31.6		3.5		5.1	46.8	Large central metro	Data based on counts less than 10 suppressed
11/18/2020	2/1/2020	11/14/2020	NY	Bronx County	1	36	005	36005	Distribution of population (%)	14274	4340	9	29.2	0.3	4	0	1.1	56.4	Large central metro
11/18/2020	2/1/2020	11/14/2020	NY	Broome County	4	36	007	36007	Distribution of all-cause deaths (%)	2048	151	94.7	2.3		1			1.5	Small metro	Data based on counts less than 10 suppressed
11/18/2020	2/1/2020	11/14/2020	NY	Broome County	4	36	007	36007	Distribution of COVID-19 deaths (%)	2048	151	95.4							Small metro	Data based on counts less than 10 suppressed
11/18/2020	2/1/2020	11/14/2020	NY	Broome County	4	36	007	36007	Distribution of population (%)	2048	151	82.7	5.6	0.2	4.4	0	2.7	4.4	Small metro
11/18/2020	2/1/2020	11/14/2020	NY	Dutchess County	2	36	027	36027	Distribution of all-cause deaths (%)	2329	212	85.4	8.9		1.1			4.6	Large fringe metro	Data based on counts less than 10 suppressed
11/18/2020	2/1/2020	11/14/2020	NY	Dutchess County	2	36	027	36027	Distribution of COVID-19 deaths (%)	2329	212	71.2	17					10.4	Large fringe metro	Data based on counts less than 10 suppressed
11/18/2020	2/1/2020	11/14/2020	NY	Dutchess County	2	36	027	36027	Distribution of population (%)	2329	212	70.6	10.6	0.2	3.6	0	2.1	12.9	Large fringe metro
11/18/2020	2/1/2020	11/14/2020	NY	Erie County	1	36	029	36029	Distribution of all-cause deaths (%)	8982	795	82.5	13.3	0.5	0.9		0.2	2.6	Large central metro	Data based on counts less than 10 suppressed
11/18/2020	2/1/2020	11/14/2020	NY	Erie County	1	36	029	36029	Distribution of COVID-19 deaths (%)	8982	795	79.2	15.7		1.4			3	Large central metro	Data based on counts less than 10 suppressed
11/18/2020	2/1/2020	11/14/2020	NY	Erie County	1	36	029	36029	Distribution of population (%)	8982	795	74.9	13.1	0.6	3.8	0	1.8	5.8	Large central metro
11/18/2020	2/1/2020	11/14/2020	NY	Kings County	1	36	047	36047	Distribution of all-cause deaths (%)	19246	6158	34.7	38.4		7.7		3.3	15.9	Large central metro	Data based on counts less than 10 suppressed
11/18/2020	2/1/2020	11/14/2020	NY	Kings County	1	36	047	36047	Distribution of COVID-19 deaths (%)	19246	6158	29	40.3		7.3		3.2	20.1	Large central metro	Data based on counts less than 10 suppressed
11/18/2020	2/1/2020	11/14/2020	NY	Kings County	1	36	047	36047	Distribution of population (%)	19246	6158	36.8	29.7	0.2	12.5	0	2	18.9	Large central metro
11/18/2020	2/1/2020	11/14/2020	NY	Monroe County	1	36	055	36055	Distribution of all-cause deaths (%)	6690	364	81.8	12.8	0.2	1		0.3	3.9	Large central metro	Data based on counts less than 10 suppressed
11/18/2020	2/1/2020	11/14/2020	NY	Monroe County	1	36	055	36055	Distribution of COVID-19 deaths (%)	6690	364	76.9	15.7					4.9	Large central metro	Data based on counts less than 10 suppressed
11/18/2020	2/1/2020	11/14/2020	NY	Monroe County	1	36	055	36055	Distribution of population (%)	6690	364	70.1	14.6	0.2	3.6	0	2.2	9.2	Large central metro
11/18/2020	2/1/2020	11/14/2020	NY	Nassau County	2	36	059	36059	Distribution of all-cause deaths (%)	12943	3273	68.9	15.2		5.2		0.8	9.8	Large fringe metro	Data based on counts less than 10 suppressed
11/18/2020	2/1/2020	11/14/2020	NY	Nassau County	2	36	059	36059	Distribution of COVID-19 deaths (%)	12943	3273	54	20.4		7.4		1	17	Large fringe metro	Data based on counts less than 10 suppressed
11/18/2020	2/1/2020	11/14/2020	NY	Nassau County	2	36	059	36059	Distribution of population (%)	12943	3273	58.5	11.7	0.1	10.7	0	1.5	17.5	Large fringe metro
11/18/2020	2/1/2020	11/14/2020	NY	New York County	1	36	061	36061	Distribution of all-cause deaths (%)	15098	4021	38.7	21.7		8.3		4.2	27.1	Large central metro	Data based on counts less than 10 suppressed
11/18/2020	2/1/2020	11/14/2020	NY	New York County	1	36	061	36061	Distribution of COVID-19 deaths (%)	15098	4021	29.5	21.7		8.5		4.3	36	Large central metro	Data based on counts less than 10 suppressed
11/18/2020	2/1/2020	11/14/2020	NY	New York County	1	36	061	36061	Distribution of population (%)	15098	4021	47.2	12.4	0.1	12.5	0	2.1	25.6	Large central metro
11/18/2020	2/1/2020	11/14/2020	NY	Oneida County	3	36	065	36065	Distribution of all-cause deaths (%)	2285	145	91.6	4.5		1.2		0.7	1.8	Medium metro	Data based on counts less than 10 suppressed
11/18/2020	2/1/2020	11/14/2020	NY	Oneida County	3	36	065	36065	Distribution of COVID-19 deaths (%)	2285	145	88.3							Medium metro	Data based on counts less than 10 suppressed
11/18/2020	2/1/2020	11/14/2020	NY	Oneida County	3	36	065	36065	Distribution of population (%)	2285	145	81.3	6.2	0.2	4.1	0	2	6.2	Medium metro
11/18/2020	2/1/2020	11/14/2020	NY	Onondaga County	3	36	067	36067	Distribution of all-cause deaths (%)	4577	261	87.1	8.9	0.6	1.2		0.5	1.7	Medium metro	Data based on counts less than 10 suppressed
11/18/2020	2/1/2020	11/14/2020	NY	Onondaga County	3	36	067	36067	Distribution of COVID-19 deaths (%)	4577	261	77	12.6		6.1				Medium metro	Data based on counts less than 10 suppressed
11/18/2020	2/1/2020	11/14/2020	NY	Onondaga County	3	36	067	36067	Distribution of population (%)	4577	261	76.4	11	0.7	3.8	0	2.8	5.2	Medium metro
11/18/2020	2/1/2020	11/14/2020	NY	Orange County	2	36	071	36071	Distribution of all-cause deaths (%)	2738	492	77.2	9.5		1.2		0.8	11	Large fringe metro	Data based on counts less than 10 suppressed
11/18/2020	2/1/2020	11/14/2020	NY	Orange County	2	36	071	36071	Distribution of COVID-19 deaths (%)	2738	492	58.9	16.1					22	Large fringe metro	Data based on counts less than 10 suppressed
11/18/2020	2/1/2020	11/14/2020	NY	Orange County	2	36	071	36071	Distribution of population (%)	2738	492	62.7	10.6	0.2	2.8	0	2.1	21.6	Large fringe metro
11/18/2020	2/1/2020	11/14/2020	NY	Queens County	1	36	081	36081	Distribution of all-cause deaths (%)	16660	5496	35	22.3		18.3		3.9	20.5	Large central metro	Data based on counts less than 10 suppressed
11/18/2020	2/1/2020	11/14/2020	NY	Queens County	1	36	081	36081	Distribution of COVID-19 deaths (%)	16660	5496	25.1	21.8		19.1		4.3	29.6	Large central metro	Data based on counts less than 10 suppressed
11/18/2020	2/1/2020	11/14/2020	NY	Queens County	1	36	081	36081	Distribution of population (%)	16660	5496	24.8	17.9	0.3	26.5	0.1	2.2	28.1	Large central metro
11/18/2020	2/1/2020	11/14/2020	NY	Richmond County	1	36	085	36085	Distribution of all-cause deaths (%)	3991	1005	70.4	10.5		5.1		4.3	9.6	Large central metro	Data based on counts less than 10 suppressed
11/18/2020	2/1/2020	11/14/2020	NY	Richmond County	1	36	085	36085	Distribution of COVID-19 deaths (%)	3991	1005	61.2	13.9		6.2		4.4	14.3	Large central metro	Data based on counts less than 10 suppressed
11/18/2020	2/1/2020	11/14/2020	NY	Richmond County	1	36	085	36085	Distribution of population (%)	3991	1005	59.6	9.4	0.1	10.7	0	1.6	18.6	Large central metro
11/18/2020	2/1/2020	11/14/2020	NY	Rockland County	2	36	087	36087	Distribution of all-cause deaths (%)	2415	672	68.6	15.2		4.2			11.7	Large fringe metro	Data based on counts less than 10 suppressed
11/18/2020	2/1/2020	11/14/2020	NY	Rockland County	2	36	087	36087	Distribution of COVID-19 deaths (%)	2415	672	56.5	20.7		5.8			16.7	Large fringe metro	Data based on counts less than 10 suppressed
11/18/2020	2/1/2020	11/14/2020	NY	Rockland County	2	36	087	36087	Distribution of population (%)	2415	672	62.7	11.2	0.1	6.1	0	1.5	18.4	Large fringe metro
11/18/2020	2/1/2020	11/14/2020	NY	Suffolk County	2	36	103	36103	Distribution of all-cause deaths (%)	12800	2730	80.3	7.4	0.1	2		0.5	9.6	Large fringe metro	Data based on counts less than 10 suppressed
11/18/2020	2/1/2020	11/14/2020	NY	Suffolk County	2	36	103	36103	Distribution of COVID-19 deaths (%)	12800	2730	66.6	10.4		2.8		0.7	19.4	Large fringe metro	Data based on counts less than 10 suppressed
11/18/2020	2/1/2020	11/14/2020	NY	Suffolk County	2	36	103	36103	Distribution of population (%)	12800	2730	66.6	7.5	0.2	4.1	0	1.4	20.2	Large fringe metro
11/18/2020	2/1/2020	11/14/2020	NY	Westchester County	2	36	119	36119	Distribution of all-cause deaths (%)	7613	1928	67.5	15.4		2.7		0.6	13.8	Large fringe metro	Data based on counts less than 10 suppressed
11/18/2020	2/1/2020	11/14/2020	NY	Westchester County	2	36	119	36119	Distribution of COVID-19 deaths (%)	7613	1928	57.1	18.3		3		0.6	21.1	Large fringe metro	Data based on counts less than 10 suppressed
11/18/2020	2/1/2020	11/14/2020	NY	Westchester County	2	36	119	36119	Distribution of population (%)	7613	1928	52.6	13.8	0.1	6.3	0	1.6	25.5	Large fringe metro
11/18/2020	2/1/2020	11/14/2020	OH	Allen County	4	39	003	39003	Distribution of all-cause deaths (%)	1212	106	90.5	7.8					0.9	Small metro	Data based on counts less than 10 suppressed
11/18/2020	2/1/2020	11/14/2020	OH	Allen County	4	39	003	39003	Distribution of COVID-19 deaths (%)	1212	106	90.6							Small metro	Data based on counts less than 10 suppressed
11/18/2020	2/1/2020	11/14/2020	OH	Allen County	4	39	003	39003	Distribution of population (%)	1212	106	80.6	12.2	0.2	0.8	0	2.9	3.3	Small metro
11/18/2020	2/1/2020	11/14/2020	OH	Butler County	2	39	017	39017	Distribution of all-cause deaths (%)	2588	114	88.1	9.5		1.4			0.7	Large fringe metro	Data based on counts less than 10 suppressed
11/18/2020	2/1/2020	11/14/2020	OH	Butler County	2	39	017	39017	Distribution of COVID-19 deaths (%)	2588	114	75.4	20.2						Large fringe metro	Data based on counts less than 10 suppressed
11/18/2020	2/1/2020	11/14/2020	OH	Butler County	2	39	017	39017	Distribution of population (%)	2588	114	79.8	8.8	0.2	3.8	0.1	2.4	5	Large fringe metro
11/18/2020	2/1/2020	11/14/2020	OH	Cuyahoga County	1	39	035	39035	Distribution of all-cause deaths (%)	13518	827	70.1	26.7	0.1	0.8		0.1	2.1	Large central metro	Data based on counts less than 10 suppressed
11/18/2020	2/1/2020	11/14/2020	OH	Cuyahoga County	1	39	035	39035	Distribution of COVID-19 deaths (%)	13518	827	68.3	28.2					2.5	Large central metro	Data based on counts less than 10 suppressed
11/18/2020	2/1/2020	11/14/2020	OH	Cuyahoga County	1	39	035	39035	Distribution of population (%)	13518	827	58.6	29.7	0.2	3.3	0	2	6.3	Large central metro
11/18/2020	2/1/2020	11/14/2020	OH	Franklin County	1	39	049	39049	Distribution of all-cause deaths (%)	11278	862	76.5	19.9		1.8		0.5	1.3	Large central metro	Data based on counts less than 10 suppressed
11/18/2020	2/1/2020	11/14/2020	OH	Franklin County	1	39	049	39049	Distribution of COVID-19 deaths (%)	11278	862	67.2	25.6		3.1			3.6	Large central metro	Data based on counts less than 10 suppressed
11/18/2020	2/1/2020	11/14/2020	OH	Franklin County	1	39	049	39049	Distribution of population (%)	11278	862	62.1	23.2	0.2	5.7	0	3.1	5.8	Large central metro
11/18/2020	2/1/2020	11/14/2020	OH	Hamilton County	1	39	061	39061	Distribution of all-cause deaths (%)	8310	423	77.6	20.4	0.1	0.9		0.3	0.7	Large central metro	Data based on counts less than 10 suppressed
11/18/2020	2/1/2020	11/14/2020	OH	Hamilton County	1	39	061	39061	Distribution of COVID-19 deaths (%)	8310	423	73.5	23.6						Large central metro	Data based on counts less than 10 suppressed
11/18/2020	2/1/2020	11/14/2020	OH	Hamilton County	1	39	061	39061	Distribution of population (%)	8310	423	64.8	26.2	0.1	2.9	0.1	2.4	3.6	Large central metro
11/18/2020	2/1/2020	11/14/2020	OH	Lucas County	3	39	095	39095	Distribution of all-cause deaths (%)	4888	475	78.9	17.1		0.4		0.3	3.2	Medium metro	Data based on counts less than 10 suppressed
11/18/2020	2/1/2020	11/14/2020	OH	Lucas County	3	39	095	39095	Distribution of COVID-19 deaths (%)	4888	475	72.4	21.1					5.7	Medium metro	Data based on counts less than 10 suppressed
11/18/2020	2/1/2020	11/14/2020	OH	Lucas County	3	39	095	39095	Distribution of population (%)	4888	475	68.2	19.6	0.2	1.7	0	2.9	7.4	Medium metro
11/18/2020	2/1/2020	11/14/2020	OH	Mahoning County	3	39	099	39099	Distribution of all-cause deaths (%)	3067	321	84.1	13.2				0.4	2.2	Medium metro	Data based on counts less than 10 suppressed
11/18/2020	2/1/2020	11/14/2020	OH	Mahoning County	3	39	099	39099	Distribution of COVID-19 deaths (%)	3067	321	83.2	15						Medium metro	Data based on counts less than 10 suppressed
11/18/2020	2/1/2020	11/14/2020	OH	Mahoning County	3	39	099	39099	Distribution of population (%)	3067	321	75.4	15	0.2	0.9	0	2	6.5	Medium metro
11/18/2020	2/1/2020	11/14/2020	OH	Montgomery County	3	39	113	39113	Distribution of all-cause deaths (%)	6393	356	79.9	18.1		0.7		0.3	0.8	Medium metro	Data based on counts less than 10 suppressed
11/18/2020	2/1/2020	11/14/2020	OH	Montgomery County	3	39	113	39113	Distribution of COVID-19 deaths (%)	6393	356	73	23.9						Medium metro	Data based on counts less than 10 suppressed
11/18/2020	2/1/2020	11/14/2020	OH	Montgomery County	3	39	113	39113	Distribution of population (%)	6393	356	70.3	21.2	0.2	2.3	0	2.7	3.3	Medium metro
11/18/2020	2/1/2020	11/14/2020	OH	Stark County	3	39	151	39151	Distribution of all-cause deaths (%)	3789	218	92	7		0.3		0.3	0.3	Medium metro	Data based on counts less than 10 suppressed
11/18/2020	2/1/2020	11/14/2020	OH	Stark County	3	39	151	39151	Distribution of COVID-19 deaths (%)	3789	218	93.1	6.4						Medium metro	Data based on counts less than 10 suppressed
11/18/2020	2/1/2020	11/14/2020	OH	Stark County	3	39	151	39151	Distribution of population (%)	3789	218	86.2	7.8	0.2	0.9	0	2.6	2.2	Medium metro
11/18/2020	2/1/2020	11/14/2020	OH	Summit County	3	39	153	39153	Distribution of all-cause deaths (%)	5123	254	84	14.2		1		0.2	0.5	Medium metro	Data based on counts less than 10 suppressed
11/18/2020	2/1/2020	11/14/2020	OH	Summit County	3	39	153	39153	Distribution of COVID-19 deaths (%)	5123	254	76	20.5						Medium metro	Data based on counts less than 10 suppressed
11/18/2020	2/1/2020	11/14/2020	OH	Summit County	3	39	153	39153	Distribution of population (%)	5123	254	76.4	14.8	0.2	3.9	0	2.5	2.3	Medium metro
11/18/2020	2/1/2020	11/14/2020	OK	Cleveland County	2	40	027	40027	Distribution of all-cause deaths (%)	1632	142	86.9	3.4	4	0.9		2	2.8	Large fringe metro	Data based on counts less than 10 suppressed
11/18/2020	2/1/2020	11/14/2020	OK	Cleveland County	2	40	027	40027	Distribution of COVID-19 deaths (%)	1632	142	81.7						8.5	Large fringe metro	Data based on counts less than 10 suppressed
11/18/2020	2/1/2020	11/14/2020	OK	Cleveland County	2	40	027	40027	Distribution of population (%)	1632	142	70.7	5.2	4.6	4.7	0.1	5.5	9.2	Large fringe metro
11/18/2020	2/1/2020	11/14/2020	OK	Oklahoma County	1	40	109	40109	Distribution of all-cause deaths (%)	8502	553	76	11.6	4.2	1.4	0.2	1.8	4.8	Large central metro
11/18/2020	2/1/2020	11/14/2020	OK	Oklahoma County	1	40	109	40109	Distribution of COVID-19 deaths (%)	8502	553	67.6	9.6	7.1	2.4			10.8	Large central metro	Data based on counts less than 10 suppressed
11/18/2020	2/1/2020	11/14/2020	OK	Oklahoma County	1	40	109	40109	Distribution of population (%)	8502	553	55.4	15.2	3.1	3.5	0.1	4.7	17.9	Large central metro
11/18/2020	2/1/2020	11/14/2020	OK	Tulsa County	3	40	143	40143	Distribution of all-cause deaths (%)	6941	511	76.2	8.6	8	1		3.3	2.8	Medium metro	Data based on counts less than 10 suppressed
11/18/2020	2/1/2020	11/14/2020	OK	Tulsa County	3	40	143	40143	Distribution of COVID-19 deaths (%)	6941	511	67.9	6.3	13.3	2.3		4.3	5.3	Medium metro	Data based on counts less than 10 suppressed
11/18/2020	2/1/2020	11/14/2020	OK	Tulsa County	3	40	143	40143	Distribution of population (%)	6941	511	61.1	10.3	6	3.5	0.1	5.7	13.3	Medium metro
11/18/2020	2/1/2020	11/14/2020	OR	Multnomah County	1	41	051	41051	Distribution of all-cause deaths (%)	5575	226	81.8	5.7	1	3.9	0.6	2.1	5	Large central metro
11/18/2020	2/1/2020	11/14/2020	OR	Multnomah County	1	41	051	41051	Distribution of COVID-19 deaths (%)	5575	226	66.4	5.3		5.8			19	Large central metro	Data based on counts less than 10 suppressed
11/18/2020	2/1/2020	11/14/2020	OR	Multnomah County	1	41	051	41051	Distribution of population (%)	5575	226	68.7	5.6	0.7	7.9	0.6	4.6	11.9	Large central metro
11/18/2020	2/1/2020	11/14/2020	OR	Washington County	2	41	067	41067	Distribution of all-cause deaths (%)	2937	111	86.7	1.3	0.4	4.7	0.6	1	5.3	Large fringe metro
11/18/2020	2/1/2020	11/14/2020	OR	Washington County	2	41	067	41067	Distribution of COVID-19 deaths (%)	2937	111	74.8						16.2	Large fringe metro	Data based on counts less than 10 suppressed
11/18/2020	2/1/2020	11/14/2020	OR	Washington County	2	41	067	41067	Distribution of population (%)	2937	111	64.3	2.2	0.5	11.4	0.5	4.2	17	Large fringe metro
11/18/2020	2/1/2020	11/14/2020	PA	Allegheny County	1	42	003	42003	Distribution of all-cause deaths (%)	13548	537	86	12.1		0.8		0.5	0.5	Large central metro	Data based on counts less than 10 suppressed
11/18/2020	2/1/2020	11/14/2020	PA	Allegheny County	1	42	003	42003	Distribution of COVID-19 deaths (%)	13548	537	82.1	15.6						Large central metro	Data based on counts less than 10 suppressed
11/18/2020	2/1/2020	11/14/2020	PA	Allegheny County	1	42	003	42003	Distribution of population (%)	13548	537	78.1	13.2	0.1	4.2	0	2.2	2.3	Large central metro
11/18/2020	2/1/2020	11/14/2020	PA	Beaver County	2	42	007	42007	Distribution of all-cause deaths (%)	1589	143	92.9	6.5						Large fringe metro	Data based on counts less than 10 suppressed
11/18/2020	2/1/2020	11/14/2020	PA	Beaver County	2	42	007	42007	Distribution of COVID-19 deaths (%)	1589	143	86.7	12.6						Large fringe metro	Data based on counts less than 10 suppressed
11/18/2020	2/1/2020	11/14/2020	PA	Beaver County	2	42	007	42007	Distribution of population (%)	1589	143	89.1	6.3	0.1	0.6	0	2.1	1.8	Large fringe metro
11/18/2020	2/1/2020	11/14/2020	PA	Berks County	3	42	011	42011	Distribution of all-cause deaths (%)	3385	420	86.5	3.3		0.8			9.1	Medium metro	Data based on counts less than 10 suppressed
11/18/2020	2/1/2020	11/14/2020	PA	Berks County	3	42	011	42011	Distribution of COVID-19 deaths (%)	3385	420	75.7	4.5					18.3	Medium metro	Data based on counts less than 10 suppressed
11/18/2020	2/1/2020	11/14/2020	PA	Berks County	3	42	011	42011	Distribution of population (%)	3385	420	70.3	4.3	0.1	1.4	0	1.4	22.4	Medium metro
11/18/2020	2/1/2020	11/14/2020	PA	Bucks County	2	42	017	42017	Distribution of all-cause deaths (%)	5205	608	92.8	3.6		1.8			1.7	Large fringe metro	Data based on counts less than 10 suppressed
11/18/2020	2/1/2020	11/14/2020	PA	Bucks County	2	42	017	42017	Distribution of COVID-19 deaths (%)	5205	608	90.5	4.9		1.8			2.6	Large fringe metro	Data based on counts less than 10 suppressed
11/18/2020	2/1/2020	11/14/2020	PA	Bucks County	2	42	017	42017	Distribution of population (%)	5205	608	83.3	4.1	0.1	5.2	0	1.6	5.7	Large fringe metro
11/18/2020	2/1/2020	11/14/2020	PA	Chester County	2	42	029	42029	Distribution of all-cause deaths (%)	3696	434	89.1	7.3		1.2		0.5	1.9	Large fringe metro	Data based on counts less than 10 suppressed
11/18/2020	2/1/2020	11/14/2020	PA	Chester County	2	42	029	42029	Distribution of COVID-19 deaths (%)	3696	434	82.3	12.7					2.5	Large fringe metro	Data based on counts less than 10 suppressed
11/18/2020	2/1/2020	11/14/2020	PA	Chester County	2	42	029	42029	Distribution of population (%)	3696	434	78.7	5.7	0.1	6.1	0	1.7	7.6	Large fringe metro
11/18/2020	2/1/2020	11/14/2020	PA	Cumberland County	3	42	041	42041	Distribution of all-cause deaths (%)	2143	121	93.9	3.4		1			1.4	Medium metro	Data based on counts less than 10 suppressed
11/18/2020	2/1/2020	11/14/2020	PA	Cumberland County	3	42	041	42041	Distribution of COVID-19 deaths (%)	2143	121	87.6	8.3						Medium metro	Data based on counts less than 10 suppressed
11/18/2020	2/1/2020	11/14/2020	PA	Cumberland County	3	42	041	42041	Distribution of population (%)	2143	121	84.6	4.2	0.1	4.7	0	2	4.3	Medium metro
11/18/2020	2/1/2020	11/14/2020	PA	Dauphin County	3	42	043	42043	Distribution of all-cause deaths (%)	2846	222	80.3	12.6		2		0.5	4.4	Medium metro	Data based on counts less than 10 suppressed
11/18/2020	2/1/2020	11/14/2020	PA	Dauphin County	3	42	043	42043	Distribution of COVID-19 deaths (%)	2846	222	72.1	18.9					4.5	Medium metro	Data based on counts less than 10 suppressed
11/18/2020	2/1/2020	11/14/2020	PA	Dauphin County	3	42	043	42043	Distribution of population (%)	2846	222	64.5	17.4	0.2	5.2	0	2.8	9.9	Medium metro
11/18/2020	2/1/2020	11/14/2020	PA	Delaware County	2	42	045	42045	Distribution of all-cause deaths (%)	4586	778	74.4	22		1.7		0.3	1.6	Large fringe metro	Data based on counts less than 10 suppressed
11/18/2020	2/1/2020	11/14/2020	PA	Delaware County	2	42	045	42045	Distribution of COVID-19 deaths (%)	4586	778	67.9	28.1		1.7			2.3	Large fringe metro	Data based on counts less than 10 suppressed
11/18/2020	2/1/2020	11/14/2020	PA	Delaware County	2	42	045	42045	Distribution of population (%)	4586	778	65.6	21.9	0.1	6.2	0	2	4.1	Large fringe metro
11/18/2020	2/1/2020	11/14/2020	PA	Lackawanna County	3	42	069	42069	Distribution of all-cause deaths (%)	2601	253	94.6	2.2		0.5		0.4	2.2	Medium metro	Data based on counts less than 10 suppressed
11/18/2020	2/1/2020	11/14/2020	PA	Lackawanna County	3	42	069	42069	Distribution of COVID-19 deaths (%)	2601	253	95.7							Medium metro	Data based on counts less than 10 suppressed
11/18/2020	2/1/2020	11/14/2020	PA	Lackawanna County	3	42	069	42069	Distribution of population (%)	2601	253	83.7	3.1	0.1	3	0	1.5	8.4	Medium metro
11/18/2020	2/1/2020	11/14/2020	PA	Lancaster County	3	42	071	42071	Distribution of all-cause deaths (%)	4493	472	92	2.4		0.8		0.4	4.3	Medium metro	Data based on counts less than 10 suppressed
11/18/2020	2/1/2020	11/14/2020	PA	Lancaster County	3	42	071	42071	Distribution of COVID-19 deaths (%)	4493	472	90.3	2.1					5.5	Medium metro	Data based on counts less than 10 suppressed
11/18/2020	2/1/2020	11/14/2020	PA	Lancaster County	3	42	071	42071	Distribution of population (%)	4493	472	81.2	3.6	0.1	2.4	0	1.6	11	Medium metro
11/18/2020	2/1/2020	11/14/2020	PA	Lehigh County	3	42	077	42077	Distribution of all-cause deaths (%)	4259	550	86.4	4		0.9		0.4	8.3	Medium metro	Data based on counts less than 10 suppressed
11/18/2020	2/1/2020	11/14/2020	PA	Lehigh County	3	42	077	42077	Distribution of COVID-19 deaths (%)	4259	550	78.5	5.8					14.5	Medium metro	Data based on counts less than 10 suppressed
11/18/2020	2/1/2020	11/14/2020	PA	Lehigh County	3	42	077	42077	Distribution of population (%)	4259	550	62.5	5.9	0.1	3.6	0	1.6	26.2	Medium metro
11/18/2020	2/1/2020	11/14/2020	PA	Luzerne County	3	42	079	42079	Distribution of all-cause deaths (%)	3385	216	94.3	2.4		0.3			2.7	Medium metro	Data based on counts less than 10 suppressed
11/18/2020	2/1/2020	11/14/2020	PA	Luzerne County	3	42	079	42079	Distribution of COVID-19 deaths (%)	3385	216	88.9						8.8	Medium metro	Data based on counts less than 10 suppressed
11/18/2020	2/1/2020	11/14/2020	PA	Luzerne County	3	42	079	42079	Distribution of population (%)	3385	216	79.3	4.2	0.1	1.3	0	1.3	13.8	Medium metro
11/18/2020	2/1/2020	11/14/2020	PA	Monroe County	4	42	089	42089	Distribution of all-cause deaths (%)	1180	114	81.3	10		1			7.1	Small metro	Data based on counts less than 10 suppressed
11/18/2020	2/1/2020	11/14/2020	PA	Monroe County	4	42	089	42089	Distribution of COVID-19 deaths (%)	1180	114	75.4	14.9						Small metro	Data based on counts less than 10 suppressed
11/18/2020	2/1/2020	11/14/2020	PA	Monroe County	4	42	089	42089	Distribution of population (%)	1180	114	64.5	13.7	0.2	2.5	0.1	2.1	16.9	Small metro
11/18/2020	2/1/2020	11/14/2020	PA	Montgomery County	2	42	091	42091	Distribution of all-cause deaths (%)	7678	1179	78.1	16.7		2.6		0.3	2.3	Large fringe metro	Data based on counts less than 10 suppressed
11/18/2020	2/1/2020	11/14/2020	PA	Montgomery County	2	42	091	42091	Distribution of COVID-19 deaths (%)	7678	1179	64.4	28.1		3.6			3.5	Large fringe metro	Data based on counts less than 10 suppressed
11/18/2020	2/1/2020	11/14/2020	PA	Montgomery County	2	42	091	42091	Distribution of population (%)	7678	1179	75	9.4	0.1	8	0	2	5.4	Large fringe metro
11/18/2020	2/1/2020	11/14/2020	PA	Northampton County	3	42	095	42095	Distribution of all-cause deaths (%)	2413	288	89.8	4.3		0.7			4.9	Medium metro	Data based on counts less than 10 suppressed
11/18/2020	2/1/2020	11/14/2020	PA	Northampton County	3	42	095	42095	Distribution of COVID-19 deaths (%)	2413	288	87.5	4.9					5.6	Medium metro	Data based on counts less than 10 suppressed
11/18/2020	2/1/2020	11/14/2020	PA	Northampton County	3	42	095	42095	Distribution of population (%)	2413	288	75.4	5.6	0.1	2.9	0	1.8	14.1	Medium metro
11/18/2020	2/1/2020	11/14/2020	PA	Philadelphia County	1	42	101	42101	Distribution of all-cause deaths (%)	14121	1752	43.7	44.7		3.4		0.3	7.8	Large central metro	Data based on counts less than 10 suppressed
11/18/2020	2/1/2020	11/14/2020	PA	Philadelphia County	1	42	101	42101	Distribution of COVID-19 deaths (%)	14121	1752	36.3	49.7		4.3			9.4	Large central metro	Data based on counts less than 10 suppressed
11/18/2020	2/1/2020	11/14/2020	PA	Philadelphia County	1	42	101	42101	Distribution of population (%)	14121	1752	34.3	40.5	0.2	7.6	0	2	15.2	Large central metro
11/18/2020	2/1/2020	11/14/2020	PA	Westmoreland County	2	42	129	42129	Distribution of all-cause deaths (%)	2955	107	97	2.3						Large fringe metro	Data based on counts less than 10 suppressed
11/18/2020	2/1/2020	11/14/2020	PA	Westmoreland County	2	42	129	42129	Distribution of COVID-19 deaths (%)	2955	107	96.3							Large fringe metro	Data based on counts less than 10 suppressed
11/18/2020	2/1/2020	11/14/2020	PA	Westmoreland County	2	42	129	42129	Distribution of population (%)	2955	107	93.6	2.5	0.1	1	0	1.5	1.3	Large fringe metro
11/18/2020	2/1/2020	11/14/2020	PA	York County	3	42	133	42133	Distribution of all-cause deaths (%)	3572	220	90.5	5.5		0.4		0.4	3.2	Medium metro	Data based on counts less than 10 suppressed
11/18/2020	2/1/2020	11/14/2020	PA	York County	3	42	133	42133	Distribution of COVID-19 deaths (%)	3572	220	85	7.3					7.3	Medium metro	Data based on counts less than 10 suppressed
11/18/2020	2/1/2020	11/14/2020	PA	York County	3	42	133	42133	Distribution of population (%)	3572	220	82.6	5.8	0.2	1.5	0	1.9	8.1	Medium metro
11/18/2020	2/1/2020	11/14/2020	RI	Kent County	2	44	003	44003	Distribution of all-cause deaths (%)	1285	125	97.2	1		0.9				Large fringe metro	Data based on counts less than 10 suppressed
11/18/2020	2/1/2020	11/14/2020	RI	Kent County	2	44	003	44003	Distribution of COVID-19 deaths (%)	1285	125	92.8							Large fringe metro	Data based on counts less than 10 suppressed
11/18/2020	2/1/2020	11/14/2020	RI	Kent County	2	44	003	44003	Distribution of population (%)	1285	125	87.4	1.9	0.3	2.8	0	1.9	5.7	Large fringe metro
11/18/2020	2/1/2020	11/14/2020	RI	Providence County	1	44	007	44007	Distribution of all-cause deaths (%)	5946	972	87	4.6	0.2	1.3		0.7	6.1	Large central metro	Data based on counts less than 10 suppressed
11/18/2020	2/1/2020	11/14/2020	RI	Providence County	1	44	007	44007	Distribution of COVID-19 deaths (%)	5946	972	80.9	6.9		1.5			10.1	Large central metro	Data based on counts less than 10 suppressed
11/18/2020	2/1/2020	11/14/2020	RI	Providence County	1	44	007	44007	Distribution of population (%)	5946	972	60	8.8	0.4	4.4	0.1	2.4	23.9	Large central metro
11/18/2020	2/1/2020	11/14/2020	SC	Anderson County	3	45	007	45007	Distribution of all-cause deaths (%)	2220	216	83.4	14.9		0.5			0.8	Medium metro	Data based on counts less than 10 suppressed
11/18/2020	2/1/2020	11/14/2020	SC	Anderson County	3	45	007	45007	Distribution of COVID-19 deaths (%)	2220	216	78.7	17.1						Medium metro	Data based on counts less than 10 suppressed
11/18/2020	2/1/2020	11/14/2020	SC	Anderson County	3	45	007	45007	Distribution of population (%)	2220	216	77.1	16	0.2	1	0	1.7	4	Medium metro
11/18/2020	2/1/2020	11/14/2020	SC	Charleston County	3	45	019	45019	Distribution of all-cause deaths (%)	4264	392	63.6	32.9	0.2	0.7		0.3	2.1	Medium metro	Data based on counts less than 10 suppressed
11/18/2020	2/1/2020	11/14/2020	SC	Charleston County	3	45	019	45019	Distribution of COVID-19 deaths (%)	4264	392	48.2	45.7					4.1	Medium metro	Data based on counts less than 10 suppressed
11/18/2020	2/1/2020	11/14/2020	SC	Charleston County	3	45	019	45019	Distribution of population (%)	4264	392	65.2	25.9	0.2	1.8	0.1	1.6	5.3	Medium metro
11/18/2020	2/1/2020	11/14/2020	SC	Florence County	4	45	041	45041	Distribution of all-cause deaths (%)	2674	398	55.5	42.6	0.8				0.8	Small metro	Data based on counts less than 10 suppressed
11/18/2020	2/1/2020	11/14/2020	SC	Florence County	4	45	041	45041	Distribution of COVID-19 deaths (%)	2674	398	41.7	55.3						Small metro	Data based on counts less than 10 suppressed
11/18/2020	2/1/2020	11/14/2020	SC	Florence County	4	45	041	45041	Distribution of population (%)	2674	398	51.2	42.7	0.3	1.6	0.1	1.4	2.8	Small metro
11/18/2020	2/1/2020	11/14/2020	SC	Greenville County	3	45	045	45045	Distribution of all-cause deaths (%)	4770	393	79.5	17.7		0.6			1.9	Medium metro	Data based on counts less than 10 suppressed
11/18/2020	2/1/2020	11/14/2020	SC	Greenville County	3	45	045	45045	Distribution of COVID-19 deaths (%)	4770	393	69	26.2					4.1	Medium metro	Data based on counts less than 10 suppressed
11/18/2020	2/1/2020	11/14/2020	SC	Greenville County	3	45	045	45045	Distribution of population (%)	4770	393	67.9	17.8	0.2	2.6	0.1	1.8	9.5	Medium metro
11/18/2020	2/1/2020	11/14/2020	SC	Greenwood County	5	45	047	45047	Distribution of all-cause deaths (%)	966	112	67.4	31.2					1	Micropolitan	Data based on counts less than 10 suppressed
11/18/2020	2/1/2020	11/14/2020	SC	Greenwood County	5	45	047	45047	Distribution of COVID-19 deaths (%)	966	112	62.5	35.7						Micropolitan	Data based on counts less than 10 suppressed
11/18/2020	2/1/2020	11/14/2020	SC	Greenwood County	5	45	047	45047	Distribution of population (%)	966	112	59.4	31.6	0.2	1.3	0	1.3	6.2	Micropolitan
11/18/2020	2/1/2020	11/14/2020	SC	Horry County	3	45	051	45051	Distribution of all-cause deaths (%)	3557	249	85.8	11.2	0.3	0.4		0.3	2	Medium metro	Data based on counts less than 10 suppressed
11/18/2020	2/1/2020	11/14/2020	SC	Horry County	3	45	051	45051	Distribution of COVID-19 deaths (%)	3557	249	72.7	21.7					5.2	Medium metro	Data based on counts less than 10 suppressed
11/18/2020	2/1/2020	11/14/2020	SC	Horry County	3	45	051	45051	Distribution of population (%)	3557	249	77.6	12.5	0.4	1.3	0.1	1.9	6.1	Medium metro
11/18/2020	2/1/2020	11/14/2020	SC	Lexington County	3	45	063	45063	Distribution of all-cause deaths (%)	2495	216	81.6	15.8		0.8			1.4	Medium metro	Data based on counts less than 10 suppressed
11/18/2020	2/1/2020	11/14/2020	SC	Lexington County	3	45	063	45063	Distribution of COVID-19 deaths (%)	2495	216	71.8	25.9						Medium metro	Data based on counts less than 10 suppressed
11/18/2020	2/1/2020	11/14/2020	SC	Lexington County	3	45	063	45063	Distribution of population (%)	2495	216	74.1	15.2	0.4	2.2	0.1	1.9	6.3	Medium metro
11/18/2020	2/1/2020	11/14/2020	SC	Orangeburg County	5	45	075	45075	Distribution of all-cause deaths (%)	954	125	43.9	54.9						Micropolitan	Data based on counts less than 10 suppressed
11/18/2020	2/1/2020	11/14/2020	SC	Orangeburg County	5	45	075	45075	Distribution of COVID-19 deaths (%)	954	125	35.2	64						Micropolitan	Data based on counts less than 10 suppressed
11/18/2020	2/1/2020	11/14/2020	SC	Orangeburg County	5	45	075	45075	Distribution of population (%)	954	125	33.3	61.5	0.6	0.9	0	1.3	2.4	Micropolitan
11/18/2020	2/1/2020	11/14/2020	SC	Richland County	3	45	079	45079	Distribution of all-cause deaths (%)	3660	369	51.5	45.4		0.8			2	Medium metro	Data based on counts less than 10 suppressed
11/18/2020	2/1/2020	11/14/2020	SC	Richland County	3	45	079	45079	Distribution of COVID-19 deaths (%)	3660	369	43.4	52					3.3	Medium metro	Data based on counts less than 10 suppressed
11/18/2020	2/1/2020	11/14/2020	SC	Richland County	3	45	079	45079	Distribution of population (%)	3660	369	41.4	47.7	0.3	2.9	0.1	2.2	5.3	Medium metro
11/18/2020	2/1/2020	11/14/2020	SC	Spartanburg County	3	45	083	45083	Distribution of all-cause deaths (%)	3298	312	78.7	18.6		0.8			1.6	Medium metro	Data based on counts less than 10 suppressed
11/18/2020	2/1/2020	11/14/2020	SC	Spartanburg County	3	45	083	45083	Distribution of COVID-19 deaths (%)	3298	312	70.5	24.7					4.2	Medium metro	Data based on counts less than 10 suppressed
11/18/2020	2/1/2020	11/14/2020	SC	Spartanburg County	3	45	083	45083	Distribution of population (%)	3298	312	67.7	20.4	0.2	2.5	0	1.8	7.3	Medium metro
11/18/2020	2/1/2020	11/14/2020	SC	York County	2	45	091	45091	Distribution of all-cause deaths (%)	1854	109	78.2	19		0.6			1.6	Large fringe metro	Data based on counts less than 10 suppressed
11/18/2020	2/1/2020	11/14/2020	SC	York County	2	45	091	45091	Distribution of COVID-19 deaths (%)	1854	109	70.6	26.6						Large fringe metro	Data based on counts less than 10 suppressed
11/18/2020	2/1/2020	11/14/2020	SC	York County	2	45	091	45091	Distribution of population (%)	1854	109	69.7	18.8	0.7	2.7	0	2.1	5.9	Large fringe metro
11/18/2020	2/1/2020	11/14/2020	SD	Minnehaha County	4	46	099	46099	Distribution of all-cause deaths (%)	2035	233	88.9	1.5	6.3	1		0.7	1.6	Small metro	Data based on counts less than 10 suppressed
11/18/2020	2/1/2020	11/14/2020	SD	Minnehaha County	4	46	099	46099	Distribution of COVID-19 deaths (%)	2035	233	80.3		11.6					Small metro	Data based on counts less than 10 suppressed
11/18/2020	2/1/2020	11/14/2020	SD	Minnehaha County	4	46	099	46099	Distribution of population (%)	2035	233	81.9	6	2.4	2.1	0	2.4	5.1	Small metro
11/18/2020	2/1/2020	11/14/2020	TN	Davidson County	1	47	037	47037	Distribution of all-cause deaths (%)	7854	624	74.1	21.1	0.1	1.1		0.4	3.1	Large central metro	Data based on counts less than 10 suppressed
11/18/2020	2/1/2020	11/14/2020	TN	Davidson County	1	47	037	47037	Distribution of COVID-19 deaths (%)	7854	624	60.9	24.7		1.9			11.5	Large central metro	Data based on counts less than 10 suppressed
11/18/2020	2/1/2020	11/14/2020	TN	Davidson County	1	47	037	47037	Distribution of population (%)	7854	624	56.3	26.8	0.3	3.9	0.1	2.3	10.4	Large central metro
11/18/2020	2/1/2020	11/14/2020	TN	Hamilton County	3	47	065	47065	Distribution of all-cause deaths (%)	4545	221	83.9	13.4		0.7			1.8	Medium metro	Data based on counts less than 10 suppressed
11/18/2020	2/1/2020	11/14/2020	TN	Hamilton County	3	47	065	47065	Distribution of COVID-19 deaths (%)	4545	221	70.1	21.3					7.2	Medium metro	Data based on counts less than 10 suppressed
11/18/2020	2/1/2020	11/14/2020	TN	Hamilton County	3	47	065	47065	Distribution of population (%)	4545	221	70.9	19	0.2	2.1	0.1	1.7	6	Medium metro
11/18/2020	2/1/2020	11/14/2020	TN	Knox County	3	47	093	47093	Distribution of all-cause deaths (%)	5600	220	91.9	6.1		0.5			1.2	Medium metro	Data based on counts less than 10 suppressed
11/18/2020	2/1/2020	11/14/2020	TN	Knox County	3	47	093	47093	Distribution of COVID-19 deaths (%)	5600	220	85	9.5						Medium metro	Data based on counts less than 10 suppressed
11/18/2020	2/1/2020	11/14/2020	TN	Knox County	3	47	093	47093	Distribution of population (%)	5600	220	81.9	8.7	0.2	2.4	0.1	2.2	4.6	Medium metro
11/18/2020	2/1/2020	11/14/2020	TN	Madison County	4	47	113	47113	Distribution of all-cause deaths (%)	1794	273	69.7	28.9					0.8	Small metro	Data based on counts less than 10 suppressed
11/18/2020	2/1/2020	11/14/2020	TN	Madison County	4	47	113	47113	Distribution of COVID-19 deaths (%)	1794	273	64.5	34.8						Small metro	Data based on counts less than 10 suppressed
11/18/2020	2/1/2020	11/14/2020	TN	Madison County	4	47	113	47113	Distribution of population (%)	1794	273	55.6	37.4	0.2	1.1	0	1.6	4.1	Small metro
11/18/2020	2/1/2020	11/14/2020	TN	Rutherford County	2	47	149	47149	Distribution of all-cause deaths (%)	2345	194	83.6	12.5		1.4			2.3	Large fringe metro	Data based on counts less than 10 suppressed
11/18/2020	2/1/2020	11/14/2020	TN	Rutherford County	2	47	149	47149	Distribution of COVID-19 deaths (%)	2345	194	75.8	17					5.2	Large fringe metro	Data based on counts less than 10 suppressed
11/18/2020	2/1/2020	11/14/2020	TN	Rutherford County	2	47	149	47149	Distribution of population (%)	2345	194	69.1	15.8	0.3	3.5	0.1	2.6	8.7	Large fringe metro
11/18/2020	2/1/2020	11/14/2020	TN	Shelby County	1	47	157	47157	Distribution of all-cause deaths (%)	9239	653	46.3	50.3		0.8		0.4	2.1	Large central metro	Data based on counts less than 10 suppressed
11/18/2020	2/1/2020	11/14/2020	TN	Shelby County	1	47	157	47157	Distribution of COVID-19 deaths (%)	9239	653	34	60.8					4.7	Large central metro	Data based on counts less than 10 suppressed
11/18/2020	2/1/2020	11/14/2020	TN	Shelby County	1	47	157	47157	Distribution of population (%)	9239	653	35.3	53.7	0.2	2.8	0	1.5	6.6	Large central metro
11/18/2020	2/1/2020	11/14/2020	TN	Sullivan County	3	47	163	47163	Distribution of all-cause deaths (%)	2685	138	97.7	1.6						Medium metro	Data based on counts less than 10 suppressed
11/18/2020	2/1/2020	11/14/2020	TN	Sullivan County	3	47	163	47163	Distribution of COVID-19 deaths (%)	2685	138	96.4							Medium metro	Data based on counts less than 10 suppressed
11/18/2020	2/1/2020	11/14/2020	TN	Sullivan County	3	47	163	47163	Distribution of population (%)	2685	138	93.1	2.2	0.3	0.8	0	1.5	2	Medium metro
11/18/2020	2/1/2020	11/14/2020	TN	Sumner County	2	47	165	47165	Distribution of all-cause deaths (%)	1348	115	91.2	6.5		0.7			1.3	Large fringe metro	Data based on counts less than 10 suppressed
11/18/2020	2/1/2020	11/14/2020	TN	Sumner County	2	47	165	47165	Distribution of COVID-19 deaths (%)	1348	115	86.1	9.6						Large fringe metro	Data based on counts less than 10 suppressed
11/18/2020	2/1/2020	11/14/2020	TN	Sumner County	2	47	165	47165	Distribution of population (%)	1348	115	83	8	0.3	1.5	0.1	1.9	5.3	Large fringe metro
11/18/2020	2/1/2020	11/14/2020	TN	Washington County	4	47	179	47179	Distribution of all-cause deaths (%)	1943	114	95.7	3					1	Small metro	Data based on counts less than 10 suppressed
11/18/2020	2/1/2020	11/14/2020	TN	Washington County	4	47	179	47179	Distribution of COVID-19 deaths (%)	1943	114	97.4							Small metro	Data based on counts less than 10 suppressed
11/18/2020	2/1/2020	11/14/2020	TN	Washington County	4	47	179	47179	Distribution of population (%)	1943	114	88.2	4.3	0.3	1.7	0	1.9	3.6	Small metro
11/18/2020	2/1/2020	11/14/2020	TX	Bell County	3	48	027	48027	Distribution of all-cause deaths (%)	2559	151	66.2	18.4		2.2	0.4	0.5	12.2	Medium metro	Data based on counts less than 10 suppressed
11/18/2020	2/1/2020	11/14/2020	TX	Bell County	3	48	027	48027	Distribution of COVID-19 deaths (%)	2559	151	52.3	21.2					23.2	Medium metro	Data based on counts less than 10 suppressed
11/18/2020	2/1/2020	11/14/2020	TX	Bell County	3	48	027	48027	Distribution of population (%)	2559	151	44.3	22.1	0.5	2.9	0.7	4.3	25.4	Medium metro
11/18/2020	2/1/2020	11/14/2020	TX	Bexar County	1	48	029	48029	Distribution of all-cause deaths (%)	14284	1960	40.6	7.2	0.2	1.2	0.1	0.2	50.7	Large central metro
11/18/2020	2/1/2020	11/14/2020	TX	Bexar County	1	48	029	48029	Distribution of COVID-19 deaths (%)	14284	1960	20.3	4.5		0.6			74.3	Large central metro	Data based on counts less than 10 suppressed
11/18/2020	2/1/2020	11/14/2020	TX	Bexar County	1	48	029	48029	Distribution of population (%)	14284	1960	27.1	7.4	0.2	3	0.1	1.6	60.6	Large central metro
11/18/2020	2/1/2020	11/14/2020	TX	Bowie County	4	48	037	48037	Distribution of all-cause deaths (%)	1316	156	73.7	24.1					1.7	Small metro	Data based on counts less than 10 suppressed
11/18/2020	2/1/2020	11/14/2020	TX	Bowie County	4	48	037	48037	Distribution of COVID-19 deaths (%)	1316	156	71.8	24.4						Small metro	Data based on counts less than 10 suppressed
11/18/2020	2/1/2020	11/14/2020	TX	Bowie County	4	48	037	48037	Distribution of population (%)	1316	156	63.1	25	0.7	1.2	0.1	2.2	7.8	Small metro
11/18/2020	2/1/2020	11/14/2020	TX	Brazoria County	2	48	039	48039	Distribution of all-cause deaths (%)	1889	163	60.6	22.1		2.2			14.9	Large fringe metro	Data based on counts less than 10 suppressed
11/18/2020	2/1/2020	11/14/2020	TX	Brazoria County	2	48	039	48039	Distribution of COVID-19 deaths (%)	1889	163	34.4	31.9					30.7	Large fringe metro	Data based on counts less than 10 suppressed
11/18/2020	2/1/2020	11/14/2020	TX	Brazoria County	2	48	039	48039	Distribution of population (%)	1889	163	45.3	14.4	0.3	6.8	0	1.7	31.6	Large fringe metro
11/18/2020	2/1/2020	11/14/2020	TX	Brazos County	4	48	041	48041	Distribution of all-cause deaths (%)	1310	140	71.3	15.7		1.1			11.8	Small metro	Data based on counts less than 10 suppressed
11/18/2020	2/1/2020	11/14/2020	TX	Brazos County	4	48	041	48041	Distribution of COVID-19 deaths (%)	1310	140	54.3	25					20	Small metro	Data based on counts less than 10 suppressed
11/18/2020	2/1/2020	11/14/2020	TX	Brazos County	4	48	041	48041	Distribution of population (%)	1310	140	55.1	10.6	0.3	6.2	0.1	1.6	26.2	Small metro
11/18/2020	2/1/2020	11/14/2020	TX	Cameron County	3	48	061	48061	Distribution of all-cause deaths (%)	3628	1136	16.1	0.3		0.3			83.2	Medium metro	Data based on counts less than 10 suppressed
11/18/2020	2/1/2020	11/14/2020	TX	Cameron County	3	48	061	48061	Distribution of COVID-19 deaths (%)	3628	1136	7.5						92.2	Medium metro	Data based on counts less than 10 suppressed
11/18/2020	2/1/2020	11/14/2020	TX	Cameron County	3	48	061	48061	Distribution of population (%)	3628	1136	8.6	0.4	0.1	0.7	0	0.2	90	Medium metro
11/18/2020	2/1/2020	11/14/2020	TX	Collin County	1	48	085	48085	Distribution of all-cause deaths (%)	5244	351	76.6	8.8	0.3	6.2		0.3	7.7	Large central metro	Data based on counts less than 10 suppressed
11/18/2020	2/1/2020	11/14/2020	TX	Collin County	1	48	085	48085	Distribution of COVID-19 deaths (%)	5244	351	62.4	9.4		6			20.8	Large central metro	Data based on counts less than 10 suppressed
11/18/2020	2/1/2020	11/14/2020	TX	Collin County	1	48	085	48085	Distribution of population (%)	5244	351	55	10.4	0.4	16.1	0.1	2.4	15.5	Large central metro
11/18/2020	2/1/2020	11/14/2020	TX	Comal County	2	48	091	48091	Distribution of all-cause deaths (%)	1197	130	79.2	1.8					18.5	Large fringe metro	Data based on counts less than 10 suppressed
11/18/2020	2/1/2020	11/14/2020	TX	Comal County	2	48	091	48091	Distribution of COVID-19 deaths (%)	1197	130	50.8						46.9	Large fringe metro	Data based on counts less than 10 suppressed
11/18/2020	2/1/2020	11/14/2020	TX	Comal County	2	48	091	48091	Distribution of population (%)	1197	130	66.5	2.3	0.4	1.3	0.1	1.5	28	Large fringe metro
11/18/2020	2/1/2020	11/14/2020	TX	Dallas County	1	48	113	48113	Distribution of all-cause deaths (%)	15178	1324	50	28.2	0.2	2.7		0.2	18.7	Large central metro	Data based on counts less than 10 suppressed
11/18/2020	2/1/2020	11/14/2020	TX	Dallas County	1	48	113	48113	Distribution of COVID-19 deaths (%)	15178	1324	27.4	24.9		2			45	Large central metro	Data based on counts less than 10 suppressed
11/18/2020	2/1/2020	11/14/2020	TX	Dallas County	1	48	113	48113	Distribution of population (%)	15178	1324	28.3	22.7	0.3	6.5	0	1.5	40.7	Large central metro
11/18/2020	2/1/2020	11/14/2020	TX	Denton County	2	48	121	48121	Distribution of all-cause deaths (%)	3520	225	81.1	7.4		3.7			7.5	Large fringe metro	Data based on counts less than 10 suppressed
11/18/2020	2/1/2020	11/14/2020	TX	Denton County	2	48	121	48121	Distribution of COVID-19 deaths (%)	3520	225	61.8	9.3		4.4			24.4	Large fringe metro	Data based on counts less than 10 suppressed
11/18/2020	2/1/2020	11/14/2020	TX	Denton County	2	48	121	48121	Distribution of population (%)	3520	225	57.6	10.5	0.4	9.5	0.1	2.3	19.6	Large fringe metro
11/18/2020	2/1/2020	11/14/2020	TX	Ector County	4	48	135	48135	Distribution of all-cause deaths (%)	1271	168	53	5.1					40.9	Small metro	Data based on counts less than 10 suppressed
11/18/2020	2/1/2020	11/14/2020	TX	Ector County	4	48	135	48135	Distribution of COVID-19 deaths (%)	1271	168	26.8						69	Small metro	Data based on counts less than 10 suppressed
11/18/2020	2/1/2020	11/14/2020	TX	Ector County	4	48	135	48135	Distribution of population (%)	1271	168	30.4	4.4	0.4	1.1	0.2	1.1	62.5	Small metro
11/18/2020	2/1/2020	11/14/2020	TX	El Paso County	3	48	141	48141	Distribution of all-cause deaths (%)	5782	824	19.2	2.5	0.3	0.3		0.3	77.3	Medium metro	Data based on counts less than 10 suppressed
11/18/2020	2/1/2020	11/14/2020	TX	El Paso County	3	48	141	48141	Distribution of COVID-19 deaths (%)	5782	824	8.7	1.5					89.3	Medium metro	Data based on counts less than 10 suppressed
11/18/2020	2/1/2020	11/14/2020	TX	El Paso County	3	48	141	48141	Distribution of population (%)	5782	824	11.6	3.1	0.3	1.1	0.1	1	82.8	Medium metro
11/18/2020	2/1/2020	11/14/2020	TX	Fort Bend County	2	48	157	48157	Distribution of all-cause deaths (%)	3111	282	47.2	23.7		11.6		0.5	16.9	Large fringe metro	Data based on counts less than 10 suppressed
11/18/2020	2/1/2020	11/14/2020	TX	Fort Bend County	2	48	157	48157	Distribution of COVID-19 deaths (%)	3111	282	33	25.5		11			30.5	Large fringe metro	Data based on counts less than 10 suppressed
11/18/2020	2/1/2020	11/14/2020	TX	Fort Bend County	2	48	157	48157	Distribution of population (%)	3111	282	31.9	20.4	0.2	20.6	0	1.9	24.9	Large fringe metro
11/18/2020	2/1/2020	11/14/2020	TX	Galveston County	2	48	167	48167	Distribution of all-cause deaths (%)	2367	308	64.3	17.2		1.7			16.4	Large fringe metro	Data based on counts less than 10 suppressed
11/18/2020	2/1/2020	11/14/2020	TX	Galveston County	2	48	167	48167	Distribution of COVID-19 deaths (%)	2367	308	38	22.1					38.3	Large fringe metro	Data based on counts less than 10 suppressed
11/18/2020	2/1/2020	11/14/2020	TX	Galveston County	2	48	167	48167	Distribution of population (%)	2367	308	56.7	12.5	0.4	3.3	0.1	1.7	25.4	Large fringe metro
11/18/2020	2/1/2020	11/14/2020	TX	Grayson County	4	48	181	48181	Distribution of all-cause deaths (%)	1545	122	90	5	1.3				3.3	Small metro	Data based on counts less than 10 suppressed
11/18/2020	2/1/2020	11/14/2020	TX	Grayson County	4	48	181	48181	Distribution of COVID-19 deaths (%)	1545	122	82						8.2	Small metro	Data based on counts less than 10 suppressed
11/18/2020	2/1/2020	11/14/2020	TX	Grayson County	4	48	181	48181	Distribution of population (%)	1545	122	74.6	5.8	1.4	1.5	0.1	2.4	14.2	Small metro
11/18/2020	2/1/2020	11/14/2020	TX	Gregg County	4	48	183	48183	Distribution of all-cause deaths (%)	1588	151	72.8	21.6					4.5	Small metro	Data based on counts less than 10 suppressed
11/18/2020	2/1/2020	11/14/2020	TX	Gregg County	4	48	183	48183	Distribution of COVID-19 deaths (%)	1588	151	57.6	28.5					12.6	Small metro	Data based on counts less than 10 suppressed
11/18/2020	2/1/2020	11/14/2020	TX	Gregg County	4	48	183	48183	Distribution of population (%)	1588	151	57	20.2	0.4	1.3	0	1.8	19.2	Small metro
11/18/2020	2/1/2020	11/14/2020	TX	Harris County	1	48	201	48201	Distribution of all-cause deaths (%)	27669	3139	47.4	23.4	0.1	4.7	0.1	0.3	24.1	Large central metro
11/18/2020	2/1/2020	11/14/2020	TX	Harris County	1	48	201	48201	Distribution of COVID-19 deaths (%)	27669	3139	25.8	19		5.3			49.7	Large central metro	Data based on counts less than 10 suppressed
11/18/2020	2/1/2020	11/14/2020	TX	Harris County	1	48	201	48201	Distribution of population (%)	27669	3139	28.7	18.8	0.2	7.1	0.1	1.5	43.7	Large central metro
11/18/2020	2/1/2020	11/14/2020	TX	Hidalgo County	3	48	215	48215	Distribution of all-cause deaths (%)	5945	1853	12.2						87.6	Medium metro	Data based on counts less than 10 suppressed
11/18/2020	2/1/2020	11/14/2020	TX	Hidalgo County	3	48	215	48215	Distribution of COVID-19 deaths (%)	5945	1853	5.1						94.8	Medium metro	Data based on counts less than 10 suppressed
11/18/2020	2/1/2020	11/14/2020	TX	Hidalgo County	3	48	215	48215	Distribution of population (%)	5945	1853	5.9	0.4	0.1	0.9	0	0.2	92.5	Medium metro
11/18/2020	2/1/2020	11/14/2020	TX	Jefferson County	3	48	245	48245	Distribution of all-cause deaths (%)	2740	249	64	29.6		1.2			5	Medium metro	Data based on counts less than 10 suppressed
11/18/2020	2/1/2020	11/14/2020	TX	Jefferson County	3	48	245	48245	Distribution of COVID-19 deaths (%)	2740	249	56.2	30.5					11.2	Medium metro	Data based on counts less than 10 suppressed
11/18/2020	2/1/2020	11/14/2020	TX	Jefferson County	3	48	245	48245	Distribution of population (%)	2740	249	39.3	33.1	0.3	3.8	0	1.4	22.1	Medium metro
11/18/2020	2/1/2020	11/14/2020	TX	Lubbock County	3	48	303	48303	Distribution of all-cause deaths (%)	3358	452	62.7	6.8		0.8			29.3	Medium metro	Data based on counts less than 10 suppressed
11/18/2020	2/1/2020	11/14/2020	TX	Lubbock County	3	48	303	48303	Distribution of COVID-19 deaths (%)	3358	452	42	5.1					52.4	Medium metro	Data based on counts less than 10 suppressed
11/18/2020	2/1/2020	11/14/2020	TX	Lubbock County	3	48	303	48303	Distribution of population (%)	3358	452	52.6	7	0.4	2.2	0.1	1.4	36.3	Medium metro
11/18/2020	2/1/2020	11/14/2020	TX	McLennan County	3	48	309	48309	Distribution of all-cause deaths (%)	2241	201	72.6	15.5		0.5			10.7	Medium metro	Data based on counts less than 10 suppressed
11/18/2020	2/1/2020	11/14/2020	TX	McLennan County	3	48	309	48309	Distribution of COVID-19 deaths (%)	2241	201	53.7	15.9					27.9	Medium metro	Data based on counts less than 10 suppressed
11/18/2020	2/1/2020	11/14/2020	TX	McLennan County	3	48	309	48309	Distribution of population (%)	2241	201	55.4	13.9	0.3	1.6	0.1	1.7	27	Medium metro
11/18/2020	2/1/2020	11/14/2020	TX	Midland County	4	48	329	48329	Distribution of all-cause deaths (%)	970	102	65.5	6.8					26.8	Small metro	Data based on counts less than 10 suppressed
11/18/2020	2/1/2020	11/14/2020	TX	Midland County	4	48	329	48329	Distribution of COVID-19 deaths (%)	970	102	46.1						47.1	Small metro	Data based on counts less than 10 suppressed
11/18/2020	2/1/2020	11/14/2020	TX	Midland County	4	48	329	48329	Distribution of population (%)	970	102	44	6.2	0.5	2.1	0.1	1.2	46	Small metro
11/18/2020	2/1/2020	11/14/2020	TX	Montgomery County	2	48	339	48339	Distribution of all-cause deaths (%)	4599	361	77.3	9.6		1.6		0.2	11	Large fringe metro	Data based on counts less than 10 suppressed
11/18/2020	2/1/2020	11/14/2020	TX	Montgomery County	2	48	339	48339	Distribution of COVID-19 deaths (%)	4599	361	49.6	13.9					35.2	Large fringe metro	Data based on counts less than 10 suppressed
11/18/2020	2/1/2020	11/14/2020	TX	Montgomery County	2	48	339	48339	Distribution of population (%)	4599	361	64.3	5.3	0.4	3.1	0.1	1.6	25.1	Large fringe metro
11/18/2020	2/1/2020	11/14/2020	TX	Nacogdoches County	5	48	347	48347	Distribution of all-cause deaths (%)	643	114	77	18					4.4	Micropolitan	Data based on counts less than 10 suppressed
11/18/2020	2/1/2020	11/14/2020	TX	Nacogdoches County	5	48	347	48347	Distribution of COVID-19 deaths (%)	643	114	68.4	21.9					8.8	Micropolitan	Data based on counts less than 10 suppressed
11/18/2020	2/1/2020	11/14/2020	TX	Nacogdoches County	5	48	347	48347	Distribution of population (%)	643	114	59.2	17.6	0.4	1.2	0	1.5	20	Micropolitan
11/18/2020	2/1/2020	11/14/2020	TX	Nueces County	3	48	355	48355	Distribution of all-cause deaths (%)	3461	583	41.7	3.4		0.9			53.7	Medium metro	Data based on counts less than 10 suppressed
11/18/2020	2/1/2020	11/14/2020	TX	Nueces County	3	48	355	48355	Distribution of COVID-19 deaths (%)	3461	583	23.7	1.7					73.8	Medium metro	Data based on counts less than 10 suppressed
11/18/2020	2/1/2020	11/14/2020	TX	Nueces County	3	48	355	48355	Distribution of population (%)	3461	583	28.7	3.5	0.3	2	0.1	1.1	64.4	Medium metro
11/18/2020	2/1/2020	11/14/2020	TX	Potter County	3	48	375	48375	Distribution of all-cause deaths (%)	1889	259	73.6	6.4		1.9		0.5	17.4	Medium metro	Data based on counts less than 10 suppressed
11/18/2020	2/1/2020	11/14/2020	TX	Potter County	3	48	375	48375	Distribution of COVID-19 deaths (%)	1889	259	52.1	5.8		4.2			37.5	Medium metro	Data based on counts less than 10 suppressed
11/18/2020	2/1/2020	11/14/2020	TX	Potter County	3	48	375	48375	Distribution of population (%)	1889	259	43.2	10.1	0.5	5.6	0	1.5	39	Medium metro
11/18/2020	2/1/2020	11/14/2020	TX	Smith County	4	48	423	48423	Distribution of all-cause deaths (%)	3346	386	79	15.7		0.4			4.6	Small metro	Data based on counts less than 10 suppressed
11/18/2020	2/1/2020	11/14/2020	TX	Smith County	4	48	423	48423	Distribution of COVID-19 deaths (%)	3346	386	64.8	20.2					13.7	Small metro	Data based on counts less than 10 suppressed
11/18/2020	2/1/2020	11/14/2020	TX	Smith County	4	48	423	48423	Distribution of population (%)	3346	386	59.1	17.2	0.3	1.6	0.1	1.6	20.1	Small metro
11/18/2020	2/1/2020	11/14/2020	TX	Tarrant County	1	48	439	48439	Distribution of all-cause deaths (%)	13572	1156	68.8	14.7	0.1	2.6	0.2	0.2	13.3	Large central metro
11/18/2020	2/1/2020	11/14/2020	TX	Tarrant County	1	48	439	48439	Distribution of COVID-19 deaths (%)	13572	1156	48.9	16.8		3.5			30.4	Large central metro	Data based on counts less than 10 suppressed
11/18/2020	2/1/2020	11/14/2020	TX	Tarrant County	1	48	439	48439	Distribution of population (%)	13572	1156	45.2	17	0.4	5.6	0.2	2.2	29.4	Large central metro
11/18/2020	2/1/2020	11/14/2020	TX	Taylor County	4	48	441	48441	Distribution of all-cause deaths (%)	1477	122	78.7	5.6		0.7			14.8	Small metro	Data based on counts less than 10 suppressed
11/18/2020	2/1/2020	11/14/2020	TX	Taylor County	4	48	441	48441	Distribution of COVID-19 deaths (%)	1477	122	64.8						30.3	Small metro	Data based on counts less than 10 suppressed
11/18/2020	2/1/2020	11/14/2020	TX	Taylor County	4	48	441	48441	Distribution of population (%)	1477	122	62.6	7.4	0.4	2.2	0.1	2.3	25	Small metro
11/18/2020	2/1/2020	11/14/2020	TX	Tom Green County	4	48	451	48451	Distribution of all-cause deaths (%)	1158	119	68.7	3.3					26.9	Small metro	Data based on counts less than 10 suppressed
11/18/2020	2/1/2020	11/14/2020	TX	Tom Green County	4	48	451	48451	Distribution of COVID-19 deaths (%)	1158	119	44.5						50.4	Small metro	Data based on counts less than 10 suppressed
11/18/2020	2/1/2020	11/14/2020	TX	Tom Green County	4	48	451	48451	Distribution of population (%)	1158	119	52.3	3.6	0.4	1.2	0.1	1.7	40.7	Small metro
11/18/2020	2/1/2020	11/14/2020	TX	Travis County	1	48	453	48453	Distribution of all-cause deaths (%)	5982	562	63.8	11.1	0.2	2.4		0.3	22.1	Large central metro	Data based on counts less than 10 suppressed
11/18/2020	2/1/2020	11/14/2020	TX	Travis County	1	48	453	48453	Distribution of COVID-19 deaths (%)	5982	562	37.7	9.4		1.8			50.4	Large central metro	Data based on counts less than 10 suppressed
11/18/2020	2/1/2020	11/14/2020	TX	Travis County	1	48	453	48453	Distribution of population (%)	5982	562	48.8	8	0.2	7.2	0.1	2	33.6	Large central metro
11/18/2020	2/1/2020	11/14/2020	TX	Victoria County	4	48	469	48469	Distribution of all-cause deaths (%)	1015	183	57	7.3					34.5	Small metro	Data based on counts less than 10 suppressed
11/18/2020	2/1/2020	11/14/2020	TX	Victoria County	4	48	469	48469	Distribution of COVID-19 deaths (%)	1015	183	38.3	9.3					51.9	Small metro	Data based on counts less than 10 suppressed
11/18/2020	2/1/2020	11/14/2020	TX	Victoria County	4	48	469	48469	Distribution of population (%)	1015	183	43.9	5.7	0.3	1.3	0	1	47.8	Small metro
11/18/2020	2/1/2020	11/14/2020	TX	Webb County	3	48	479	48479	Distribution of all-cause deaths (%)	1587	364	3.7						95.8	Medium metro	Data based on counts less than 10 suppressed
11/18/2020	2/1/2020	11/14/2020	TX	Webb County	3	48	479	48479	Distribution of COVID-19 deaths (%)	1587	364							97.8	Medium metro	Data based on counts less than 10 suppressed
11/18/2020	2/1/2020	11/14/2020	TX	Webb County	3	48	479	48479	Distribution of population (%)	1587	364	3.6	0.3	0	0.5	0	0.1	95.4	Medium metro
11/18/2020	2/1/2020	11/14/2020	TX	Williamson County	2	48	491	48491	Distribution of all-cause deaths (%)	3003	214	80.5	5.7		2.1			11.3	Large fringe metro	Data based on counts less than 10 suppressed
11/18/2020	2/1/2020	11/14/2020	TX	Williamson County	2	48	491	48491	Distribution of COVID-19 deaths (%)	3003	214	55.1	6.5					35.5	Large fringe metro	Data based on counts less than 10 suppressed
11/18/2020	2/1/2020	11/14/2020	TX	Williamson County	2	48	491	48491	Distribution of population (%)	3003	214	58	6.7	0.3	7.8	0.1	2.4	24.8	Large fringe metro
11/18/2020	2/1/2020	11/14/2020	UT	Salt Lake County	1	49	035	49035	Distribution of all-cause deaths (%)	6686	429	83	1.4	1.3	2.3	1.9	0.8	9.4	Large central metro
11/18/2020	2/1/2020	11/14/2020	UT	Salt Lake County	1	49	035	49035	Distribution of COVID-19 deaths (%)	6686	429	58		4.7	4.9	6.5		23.5	Large central metro	Data based on counts less than 10 suppressed
11/18/2020	2/1/2020	11/14/2020	UT	Salt Lake County	1	49	035	49035	Distribution of population (%)	6686	429	69.2	1.8	0.7	4.3	1.6	3.9	18.5	Large central metro
11/18/2020	2/1/2020	11/14/2020	VA	Arlington County	1	51	013	51013	Distribution of all-cause deaths (%)	1227	178	59.8	19.2		9.8			10.7	Large central metro	Data based on counts less than 10 suppressed
11/18/2020	2/1/2020	11/14/2020	VA	Arlington County	1	51	013	51013	Distribution of COVID-19 deaths (%)	1227	178	49.4	24.2		8.4			18	Large central metro	Data based on counts less than 10 suppressed
11/18/2020	2/1/2020	11/14/2020	VA	Arlington County	1	51	013	51013	Distribution of population (%)	1227	178	61.3	9.1	0.2	10.8	0.1	3	15.6	Large central metro
11/18/2020	2/1/2020	11/14/2020	VA	Fairfax County	2	51	059	51059	Distribution of all-cause deaths (%)	4653	537	67	10.3		12.8		0.5	9.2	Large fringe metro	Data based on counts less than 10 suppressed
11/18/2020	2/1/2020	11/14/2020	VA	Fairfax County	2	51	059	51059	Distribution of COVID-19 deaths (%)	4653	537	53.3	11		13.6			21.6	Large fringe metro	Data based on counts less than 10 suppressed
11/18/2020	2/1/2020	11/14/2020	VA	Fairfax County	2	51	059	51059	Distribution of population (%)	4653	537	50	9.9	0.1	19.9	0.1	3.4	16.5	Large fringe metro
11/18/2020	2/1/2020	11/14/2020	VA	Hanover County	2	51	085	51085	Distribution of all-cause deaths (%)	1129	102	71.9	26					1.2	Large fringe metro	Data based on counts less than 10 suppressed
11/18/2020	2/1/2020	11/14/2020	VA	Hanover County	2	51	085	51085	Distribution of COVID-19 deaths (%)	1129	102	58.8	40.2						Large fringe metro	Data based on counts less than 10 suppressed
11/18/2020	2/1/2020	11/14/2020	VA	Hanover County	2	51	085	51085	Distribution of population (%)	1129	102	83.4	9.3	0.4	1.9	0	1.9	3.1	Large fringe metro
11/18/2020	2/1/2020	11/14/2020	VA	Henrico County	2	51	087	51087	Distribution of all-cause deaths (%)	2898	223	66.8	28.2		1.8		1.1	1.9	Large fringe metro	Data based on counts less than 10 suppressed
11/18/2020	2/1/2020	11/14/2020	VA	Henrico County	2	51	087	51087	Distribution of COVID-19 deaths (%)	2898	223	55.2	37.7					4.9	Large fringe metro	Data based on counts less than 10 suppressed
11/18/2020	2/1/2020	11/14/2020	VA	Henrico County	2	51	087	51087	Distribution of population (%)	2898	223	52.1	30.2	0.2	9	0	2.4	6	Large fringe metro
11/18/2020	2/1/2020	11/14/2020	VA	Loudoun County	2	51	107	51107	Distribution of all-cause deaths (%)	1533	134	76.6	8.7		9.2			4.8	Large fringe metro	Data based on counts less than 10 suppressed
11/18/2020	2/1/2020	11/14/2020	VA	Loudoun County	2	51	107	51107	Distribution of COVID-19 deaths (%)	1533	134	72.4	7.5		11.9			8.2	Large fringe metro	Data based on counts less than 10 suppressed
11/18/2020	2/1/2020	11/14/2020	VA	Loudoun County	2	51	107	51107	Distribution of population (%)	1533	134	54.7	7.5	0.2	20.1	0.1	3.5	13.9	Large fringe metro
11/18/2020	2/1/2020	11/14/2020	VA	Prince William County	2	51	153	51153	Distribution of all-cause deaths (%)	1500	143	61.9	20.1		5.8		1.2	10.7	Large fringe metro	Data based on counts less than 10 suppressed
11/18/2020	2/1/2020	11/14/2020	VA	Prince William County	2	51	153	51153	Distribution of COVID-19 deaths (%)	1500	143	34.3	31.5		8.4			24.5	Large fringe metro	Data based on counts less than 10 suppressed
11/18/2020	2/1/2020	11/14/2020	VA	Prince William County	2	51	153	51153	Distribution of population (%)	1500	143	41.5	20.6	0.2	9.2	0.1	4	24.5	Large fringe metro
11/18/2020	2/1/2020	11/14/2020	VA	Alexandria city	1	51	510	51510	Distribution of all-cause deaths (%)	751	104	58.2	25.7		7.5			7.7	Large central metro	Data based on counts less than 10 suppressed
11/18/2020	2/1/2020	11/14/2020	VA	Alexandria city	1	51	510	51510	Distribution of COVID-19 deaths (%)	751	104	45.2	31.7					17.3	Large central metro	Data based on counts less than 10 suppressed
11/18/2020	2/1/2020	11/14/2020	VA	Alexandria city	1	51	510	51510	Distribution of population (%)	751	104	52.2	21.8	0.2	6.3	0.1	2.8	16.6	Large central metro
11/18/2020	2/1/2020	11/14/2020	VA	Manassas city	2	51	683	51683	Distribution of all-cause deaths (%)	446	101	61.7	16.6		6.1			15.7	Large fringe metro	Data based on counts less than 10 suppressed
11/18/2020	2/1/2020	11/14/2020	VA	Manassas city	2	51	683	51683	Distribution of COVID-19 deaths (%)	446	101	51.5	12.9					31.7	Large fringe metro	Data based on counts less than 10 suppressed
11/18/2020	2/1/2020	11/14/2020	VA	Manassas city	2	51	683	51683	Distribution of population (%)	446	101	39.5	13.6	0.2	5.9	0.1	2.6	38.1	Large fringe metro
11/18/2020	2/1/2020	11/14/2020	VA	Norfolk city	1	51	710	51710	Distribution of all-cause deaths (%)	2333	123	46.8	45.8		2.9		1.8	2.3	Large central metro	Data based on counts less than 10 suppressed
11/18/2020	2/1/2020	11/14/2020	VA	Norfolk city	1	51	710	51710	Distribution of COVID-19 deaths (%)	2333	123	35	61.8						Large central metro	Data based on counts less than 10 suppressed
11/18/2020	2/1/2020	11/14/2020	VA	Norfolk city	1	51	710	51710	Distribution of population (%)	2333	123	43.2	40.5	0.4	3.7	0.2	3.5	8.4	Large central metro
11/18/2020	2/1/2020	11/14/2020	VA	Richmond city	1	51	760	51760	Distribution of all-cause deaths (%)	2615	141	45.3	49.5		1.1		0.8	2.9	Large central metro	Data based on counts less than 10 suppressed
11/18/2020	2/1/2020	11/14/2020	VA	Richmond city	1	51	760	51760	Distribution of COVID-19 deaths (%)	2615	141	41.1	46.8					9.2	Large central metro	Data based on counts less than 10 suppressed
11/18/2020	2/1/2020	11/14/2020	VA	Richmond city	1	51	760	51760	Distribution of population (%)	2615	141	42.2	45.9	0.3	2.2	0	2.1	7.3	Large central metro
11/18/2020	2/1/2020	11/14/2020	VA	Roanoke city	3	51	770	51770	Distribution of all-cause deaths (%)	1977	112	81.2	16.3		0.5		0.7	1.2	Medium metro	Data based on counts less than 10 suppressed
11/18/2020	2/1/2020	11/14/2020	VA	Roanoke city	3	51	770	51770	Distribution of COVID-19 deaths (%)	1977	112	79.5	12.5						Medium metro	Data based on counts less than 10 suppressed
11/18/2020	2/1/2020	11/14/2020	VA	Roanoke city	3	51	770	51770	Distribution of population (%)	1977	112	57.8	28.7	0.2	3.5	0.1	3	6.7	Medium metro
11/18/2020	2/1/2020	11/14/2020	VA	Virginia Beach city	1	51	810	51810	Distribution of all-cause deaths (%)	2672	104	74.7	18.2		3.5		0.7	2.5	Large central metro	Data based on counts less than 10 suppressed
11/18/2020	2/1/2020	11/14/2020	VA	Virginia Beach city	1	51	810	51810	Distribution of COVID-19 deaths (%)	2672	104	62.5	25						Large central metro	Data based on counts less than 10 suppressed
11/18/2020	2/1/2020	11/14/2020	VA	Virginia Beach city	1	51	810	51810	Distribution of population (%)	2672	104	61	19.1	0.3	7.1	0.1	3.9	8.5	Large central metro
11/18/2020	2/1/2020	11/14/2020	WA	Benton County	3	53	005	53005	Distribution of all-cause deaths (%)	1595	175	82.6	1.3	1	1.6		0.6	12.8	Medium metro	Data based on counts less than 10 suppressed
11/18/2020	2/1/2020	11/14/2020	WA	Benton County	3	53	005	53005	Distribution of COVID-19 deaths (%)	1595	175	56.6						36	Medium metro	Data based on counts less than 10 suppressed
11/18/2020	2/1/2020	11/14/2020	WA	Benton County	3	53	005	53005	Distribution of population (%)	1595	175	69.3	1.5	0.7	3.1	0.2	2.7	22.6	Medium metro
11/18/2020	2/1/2020	11/14/2020	WA	King County	1	53	033	53033	Distribution of all-cause deaths (%)	11548	788	74.7	6.6	1.2	10.3	0.9	1.4	4.9	Large central metro
11/18/2020	2/1/2020	11/14/2020	WA	King County	1	53	033	53033	Distribution of COVID-19 deaths (%)	11548	788	65.9	6.3		14.1	1.4		10.9	Large central metro	Data based on counts less than 10 suppressed
11/18/2020	2/1/2020	11/14/2020	WA	King County	1	53	033	53033	Distribution of population (%)	11548	788	57.6	6.6	0.6	19.3	0.8	5.3	9.8	Large central metro
11/18/2020	2/1/2020	11/14/2020	WA	Pierce County	2	53	053	53053	Distribution of all-cause deaths (%)	5879	212	80.3	6.5	1.3	5	1.6	1.8	3.5	Large fringe metro
11/18/2020	2/1/2020	11/14/2020	WA	Pierce County	2	53	053	53053	Distribution of COVID-19 deaths (%)	5879	212	71.2	6.1		7.1	6.1		6.1	Large fringe metro	Data based on counts less than 10 suppressed
11/18/2020	2/1/2020	11/14/2020	WA	Pierce County	2	53	053	53053	Distribution of population (%)	5879	212	64.6	7	1.1	6.7	1.6	7.8	11.2	Large fringe metro
11/18/2020	2/1/2020	11/14/2020	WA	Snohomish County	2	53	061	53061	Distribution of all-cause deaths (%)	4356	187	86.7	2	1.4	5	0.4	1.6	2.8	Large fringe metro
11/18/2020	2/1/2020	11/14/2020	WA	Snohomish County	2	53	061	53061	Distribution of COVID-19 deaths (%)	4356	187	80.2			5.9			8	Large fringe metro	Data based on counts less than 10 suppressed
11/18/2020	2/1/2020	11/14/2020	WA	Snohomish County	2	53	061	53061	Distribution of population (%)	4356	187	67.7	3.5	1.1	11.8	0.6	4.9	10.5	Large fringe metro
11/18/2020	2/1/2020	11/14/2020	WA	Spokane County	3	53	063	53063	Distribution of all-cause deaths (%)	4423	222	91.7	1.2	1.6	1.2	0.4	1.1	2.8	Medium metro
11/18/2020	2/1/2020	11/14/2020	WA	Spokane County	3	53	063	53063	Distribution of COVID-19 deaths (%)	4423	222	79.7		5.9				7.7	Medium metro	Data based on counts less than 10 suppressed
11/18/2020	2/1/2020	11/14/2020	WA	Spokane County	3	53	063	53063	Distribution of population (%)	4423	222	83.5	1.9	1.4	2.3	0.6	4.2	6.1	Medium metro
11/18/2020	2/1/2020	11/14/2020	WA	Yakima County	4	53	077	53077	Distribution of all-cause deaths (%)	1759	223	72	0.9	6.9	0.9		0.7	18.6	Small metro	Data based on counts less than 10 suppressed
11/18/2020	2/1/2020	11/14/2020	WA	Yakima County	4	53	077	53077	Distribution of COVID-19 deaths (%)	1759	223	55.6		11.2				30	Small metro	Data based on counts less than 10 suppressed
11/18/2020	2/1/2020	11/14/2020	WA	Yakima County	4	53	077	53077	Distribution of population (%)	1759	223	42.3	0.8	3.7	1.2	0.1	1.8	50.1	Small metro
11/18/2020	2/1/2020	11/14/2020	WI	Brown County	3	55	009	55009	Distribution of all-cause deaths (%)	2311	200	90.5	1.8	2.9	1.4			3.2	Medium metro	Data based on counts less than 10 suppressed
11/18/2020	2/1/2020	11/14/2020	WI	Brown County	3	55	009	55009	Distribution of COVID-19 deaths (%)	2311	200	78						11.5	Medium metro	Data based on counts less than 10 suppressed
11/18/2020	2/1/2020	11/14/2020	WI	Brown County	3	55	009	55009	Distribution of population (%)	2311	200	80.3	2.7	2.6	3.3	0	2.1	9	Medium metro
11/18/2020	2/1/2020	11/14/2020	WI	Dane County	3	55	025	55025	Distribution of all-cause deaths (%)	3743	131	92.1	4.1	0.4	1.3		0.3	1.7	Medium metro	Data based on counts less than 10 suppressed
11/18/2020	2/1/2020	11/14/2020	WI	Dane County	3	55	025	55025	Distribution of COVID-19 deaths (%)	3743	131	87							Medium metro	Data based on counts less than 10 suppressed
11/18/2020	2/1/2020	11/14/2020	WI	Dane County	3	55	025	55025	Distribution of population (%)	3743	131	79.2	5.3	0.3	6.2	0	2.4	6.5	Medium metro
11/18/2020	2/1/2020	11/14/2020	WI	Kenosha County	2	55	059	55059	Distribution of all-cause deaths (%)	1312	123	88.7	6.2					3.9	Large fringe metro	Data based on counts less than 10 suppressed
11/18/2020	2/1/2020	11/14/2020	WI	Kenosha County	2	55	059	55059	Distribution of COVID-19 deaths (%)	1312	123	76.4	8.1					13	Large fringe metro	Data based on counts less than 10 suppressed
11/18/2020	2/1/2020	11/14/2020	WI	Kenosha County	2	55	059	55059	Distribution of population (%)	1312	123	75.4	6.9	0.3	1.7	0	2.3	13.5	Large fringe metro
11/18/2020	2/1/2020	11/14/2020	WI	Marathon County	4	55	073	55073	Distribution of all-cause deaths (%)	1299	112	96.6		0.8	1.5				Small metro	Data based on counts less than 10 suppressed
11/18/2020	2/1/2020	11/14/2020	WI	Marathon County	4	55	073	55073	Distribution of COVID-19 deaths (%)	1299	112	93.8							Small metro	Data based on counts less than 10 suppressed
11/18/2020	2/1/2020	11/14/2020	WI	Marathon County	4	55	073	55073	Distribution of population (%)	1299	112	88.2	0.8	0.4	6	0	1.5	3	Small metro
11/18/2020	2/1/2020	11/14/2020	WI	Milwaukee County	1	55	079	55079	Distribution of all-cause deaths (%)	8375	642	66.7	24.7	0.5	1.8		0.4	6	Large central metro	Data based on counts less than 10 suppressed
11/18/2020	2/1/2020	11/14/2020	WI	Milwaukee County	1	55	079	55079	Distribution of COVID-19 deaths (%)	8375	642	52	30.2		3.3			13.7	Large central metro	Data based on counts less than 10 suppressed
11/18/2020	2/1/2020	11/14/2020	WI	Milwaukee County	1	55	079	55079	Distribution of population (%)	8375	642	50.6	26.3	0.6	4.6	0	2.4	15.6	Large central metro
11/18/2020	2/1/2020	11/14/2020	WI	Outagamie County	4	55	087	55087	Distribution of all-cause deaths (%)	1459	133	95.1	1.3	1.4	0.8			1.2	Small metro	Data based on counts less than 10 suppressed
11/18/2020	2/1/2020	11/14/2020	WI	Outagamie County	4	55	087	55087	Distribution of COVID-19 deaths (%)	1459	133	91.7							Small metro	Data based on counts less than 10 suppressed
11/18/2020	2/1/2020	11/14/2020	WI	Outagamie County	4	55	087	55087	Distribution of population (%)	1459	133	87	1.4	1.6	3.6	0.1	1.7	4.6	Small metro
11/18/2020	2/1/2020	11/14/2020	WI	Waukesha County	2	55	133	55133	Distribution of all-cause deaths (%)	2975	171	94.2	2.4		1			2.1	Large fringe metro	Data based on counts less than 10 suppressed
11/18/2020	2/1/2020	11/14/2020	WI	Waukesha County	2	55	133	55133	Distribution of COVID-19 deaths (%)	2975	171	87.1	6.4						Large fringe metro	Data based on counts less than 10 suppressed
11/18/2020	2/1/2020	11/14/2020	WI	Waukesha County	2	55	133	55133	Distribution of population (%)	2975	171	88	1.6	0.2	3.8	0	1.4	4.9	Large fringe metro
11/18/2020	2/1/2020	11/14/2020	WV	Kanawha County	4	54	039	54039	Distribution of all-cause deaths (%)	2509	151	94.3	5.1						Small metro	Data based on counts less than 10 suppressed
11/18/2020	2/1/2020	11/14/2020	WV	Kanawha County	4	54	039	54039	Distribution of COVID-19 deaths (%)	2509	151	94.7							Small metro	Data based on counts less than 10 suppressed
11/18/2020	2/1/2020	11/14/2020	WV	Kanawha County	4	54	039	54039	Distribution of population (%)	2509	151	87.7	7.5	0.1	1	0	2.4	1.2	Small metro
