## Supplementary material for "Understanding Convergence Between Non-Hispanic Black and White COVID-19 Mortality: A County-Level Approach": County-Level Data Over Time: Socrata_ByCountyRace_11252020.csv

Data As Of	Start Week	End Week	State	County Name	UrbanRuralCode	FIPSState	FIPSCounty	FIPSCode	Indicator	Total Deaths	COVID-19 Deaths	Non-Hispanic White	Non-Hispanic Black	Non-Hispanic American Indian or Alaska Native	Non-Hispanic Asian	Non-Hispanic Native Hawaiian or Other Pacific Islander	Other	Hispanic	UrbanRuralDesc	Footnote
11/25/2020	2/1/2020	11/21/2020	AL	Calhoun County	4	01	015	01015	Distribution of all-cause deaths (%)	1295	119	83.6	15.2					0.8	Small metro	Data based on counts less than 10 suppressed
11/25/2020	2/1/2020	11/21/2020	AL	Calhoun County	4	01	015	01015	Distribution of COVID-19 deaths (%)	1295	119	78.2	20.2						Small metro	Data based on counts less than 10 suppressed
11/25/2020	2/1/2020	11/21/2020	AL	Calhoun County	4	01	015	01015	Distribution of population (%)	1295	119	71.6	21	0.4	0.9	0.1	1.9	4.1	Small metro
11/25/2020	2/1/2020	11/21/2020	AL	Etowah County	4	01	055	01055	Distribution of all-cause deaths (%)	1376	156	84.9	13.7					0.9	Small metro	Data based on counts less than 10 suppressed
11/25/2020	2/1/2020	11/21/2020	AL	Etowah County	4	01	055	01055	Distribution of COVID-19 deaths (%)	1376	156	84	15.4						Small metro	Data based on counts less than 10 suppressed
11/25/2020	2/1/2020	11/21/2020	AL	Etowah County	4	01	055	01055	Distribution of population (%)	1376	156	77.4	15.5	0.4	0.8	0	1.7	4.1	Small metro
11/25/2020	2/1/2020	11/21/2020	AL	Houston County	4	01	069	01069	Distribution of all-cause deaths (%)	1714	286	74.2	24.3					0.8	Small metro	Data based on counts less than 10 suppressed
11/25/2020	2/1/2020	11/21/2020	AL	Houston County	4	01	069	01069	Distribution of COVID-19 deaths (%)	1714	286	64.3	33.2						Small metro	Data based on counts less than 10 suppressed
11/25/2020	2/1/2020	11/21/2020	AL	Houston County	4	01	069	01069	Distribution of population (%)	1714	286	66	27.1	0.4	1	0.1	2	3.4	Small metro
11/25/2020	2/1/2020	11/21/2020	AL	Jefferson County	1	01	073	01073	Distribution of all-cause deaths (%)	8318	739	62	35.9		0.5		0.3	1.2	Large central metro	Data based on counts less than 10 suppressed
11/25/2020	2/1/2020	11/21/2020	AL	Jefferson County	1	01	073	01073	Distribution of COVID-19 deaths (%)	8318	739	60.1	36.5					2.6	Large central metro	Data based on counts less than 10 suppressed
11/25/2020	2/1/2020	11/21/2020	AL	Jefferson County	1	01	073	01073	Distribution of population (%)	8318	739	49.5	43.1	0.2	1.8	0	1.3	4.1	Large central metro
11/25/2020	2/1/2020	11/21/2020	AL	Lee County	4	01	081	01081	Distribution of all-cause deaths (%)	1091	159	68.5	30.1						Small metro	Data based on counts less than 10 suppressed
11/25/2020	2/1/2020	11/21/2020	AL	Lee County	4	01	081	01081	Distribution of COVID-19 deaths (%)	1091	159	58.5	38.4						Small metro	Data based on counts less than 10 suppressed
11/25/2020	2/1/2020	11/21/2020	AL	Lee County	4	01	081	01081	Distribution of population (%)	1091	159	67.6	22.6	0.2	4.1	0.1	1.6	3.7	Small metro
11/25/2020	2/1/2020	11/21/2020	AL	Madison County	3	01	089	01089	Distribution of all-cause deaths (%)	3481	185	78.3	18.8		1			1.7	Medium metro	Data based on counts less than 10 suppressed
11/25/2020	2/1/2020	11/21/2020	AL	Madison County	3	01	089	01089	Distribution of COVID-19 deaths (%)	3481	185	71.9	20					5.9	Medium metro	Data based on counts less than 10 suppressed
11/25/2020	2/1/2020	11/21/2020	AL	Madison County	3	01	089	01089	Distribution of population (%)	3481	185	64.4	24.4	0.7	2.6	0.1	2.6	5.2	Medium metro
11/25/2020	2/1/2020	11/21/2020	AL	Mobile County	3	01	097	01097	Distribution of all-cause deaths (%)	4525	482	63.5	34.2	0.7	0.6		0.3	0.6	Medium metro	Data based on counts less than 10 suppressed
11/25/2020	2/1/2020	11/21/2020	AL	Mobile County	3	01	097	01097	Distribution of COVID-19 deaths (%)	4525	482	47.7	49.4						Medium metro	Data based on counts less than 10 suppressed
11/25/2020	2/1/2020	11/21/2020	AL	Mobile County	3	01	097	01097	Distribution of population (%)	4525	482	56.5	35.9	0.9	2.1	0	1.6	3	Medium metro
11/25/2020	2/1/2020	11/21/2020	AL	Montgomery County	3	01	101	01101	Distribution of all-cause deaths (%)	2667	384	46.6	51.7		0.5			0.7	Medium metro	Data based on counts less than 10 suppressed
11/25/2020	2/1/2020	11/21/2020	AL	Montgomery County	3	01	101	01101	Distribution of COVID-19 deaths (%)	2667	384	32.3	65.4						Medium metro	Data based on counts less than 10 suppressed
11/25/2020	2/1/2020	11/21/2020	AL	Montgomery County	3	01	101	01101	Distribution of population (%)	2667	384	32.7	58.8	0.2	3.2	0	1.3	3.7	Medium metro
11/25/2020	2/1/2020	11/21/2020	AL	Tuscaloosa County	4	01	125	01125	Distribution of all-cause deaths (%)	1993	263	64.2	33.8					1.5	Small metro	Data based on counts less than 10 suppressed
11/25/2020	2/1/2020	11/21/2020	AL	Tuscaloosa County	4	01	125	01125	Distribution of COVID-19 deaths (%)	1993	263	49.4	47.1						Small metro	Data based on counts less than 10 suppressed
11/25/2020	2/1/2020	11/21/2020	AL	Tuscaloosa County	4	01	125	01125	Distribution of population (%)	1993	263	60.8	32.2	0.2	1.6	0	1.2	4	Small metro
11/25/2020	2/1/2020	11/21/2020	AR	Benton County	3	05	007	05007	Distribution of all-cause deaths (%)	1626	181	91.4	0.9	1.1		1.7		4.2	Medium metro	Data based on counts less than 10 suppressed
11/25/2020	2/1/2020	11/21/2020	AR	Benton County	3	05	007	05007	Distribution of COVID-19 deaths (%)	1626	181	68.5				13.3		15.5	Medium metro	Data based on counts less than 10 suppressed
11/25/2020	2/1/2020	11/21/2020	AR	Benton County	3	05	007	05007	Distribution of population (%)	1626	181	72.1	1.8	1.4	4	0.7	3	17	Medium metro
11/25/2020	2/1/2020	11/21/2020	AR	Craighead County	4	05	031	05031	Distribution of all-cause deaths (%)	1846	238	88.1	10.6					0.8	Small metro	Data based on counts less than 10 suppressed
11/25/2020	2/1/2020	11/21/2020	AR	Craighead County	4	05	031	05031	Distribution of COVID-19 deaths (%)	1846	238	80.3	18.1						Small metro	Data based on counts less than 10 suppressed
11/25/2020	2/1/2020	11/21/2020	AR	Craighead County	4	05	031	05031	Distribution of population (%)	1846	238	74.8	16.5	0.3	1.2	0	1.8	5.2	Small metro
11/25/2020	2/1/2020	11/21/2020	AR	Garland County	4	05	051	05051	Distribution of all-cause deaths (%)	1524	137	90	7.7				0.9	1.2	Small metro	Data based on counts less than 10 suppressed
11/25/2020	2/1/2020	11/21/2020	AR	Garland County	4	05	051	05051	Distribution of COVID-19 deaths (%)	1524	137	82.5	13.9						Small metro	Data based on counts less than 10 suppressed
11/25/2020	2/1/2020	11/21/2020	AR	Garland County	4	05	051	05051	Distribution of population (%)	1524	137	81.6	8.5	0.6	0.8	0.1	2.4	5.9	Small metro
11/25/2020	2/1/2020	11/21/2020	AR	Jefferson County	4	05	069	05069	Distribution of all-cause deaths (%)	817	106	50.1	47.7					1.2	Small metro	Data based on counts less than 10 suppressed
11/25/2020	2/1/2020	11/21/2020	AR	Jefferson County	4	05	069	05069	Distribution of COVID-19 deaths (%)	817	106	42.5	52.8						Small metro	Data based on counts less than 10 suppressed
11/25/2020	2/1/2020	11/21/2020	AR	Jefferson County	4	05	069	05069	Distribution of population (%)	817	106	38.2	57	0.3	0.8	0.1	1.4	2.2	Small metro
11/25/2020	2/1/2020	11/21/2020	AR	Pulaski County	3	05	119	05119	Distribution of all-cause deaths (%)	5442	407	70.9	26.5		0.6		0.4	1.5	Medium metro	Data based on counts less than 10 suppressed
11/25/2020	2/1/2020	11/21/2020	AR	Pulaski County	3	05	119	05119	Distribution of COVID-19 deaths (%)	5442	407	64.4	29.5					4.4	Medium metro	Data based on counts less than 10 suppressed
11/25/2020	2/1/2020	11/21/2020	AR	Pulaski County	3	05	119	05119	Distribution of population (%)	5442	407	51.6	37.5	0.3	2.2	0	2.1	6.2	Medium metro
11/25/2020	2/1/2020	11/21/2020	AR	Sebastian County	3	05	131	05131	Distribution of all-cause deaths (%)	1953	173	88.1	4.4	1.4	1.4		1.9	2.7	Medium metro	Data based on counts less than 10 suppressed
11/25/2020	2/1/2020	11/21/2020	AR	Sebastian County	3	05	131	05131	Distribution of COVID-19 deaths (%)	1953	173	75.1						9.8	Medium metro	Data based on counts less than 10 suppressed
11/25/2020	2/1/2020	11/21/2020	AR	Sebastian County	3	05	131	05131	Distribution of population (%)	1953	173	68.6	6.7	1.9	4.6	0.1	3.4	14.7	Medium metro
11/25/2020	2/1/2020	11/21/2020	AR	Washington County	3	05	143	05143	Distribution of all-cause deaths (%)	2022	211	89.8	2	0.9	1.1	2.3		3.7	Medium metro	Data based on counts less than 10 suppressed
11/25/2020	2/1/2020	11/21/2020	AR	Washington County	3	05	143	05143	Distribution of COVID-19 deaths (%)	2022	211	71.6				11.8		11.4	Medium metro	Data based on counts less than 10 suppressed
11/25/2020	2/1/2020	11/21/2020	AR	Washington County	3	05	143	05143	Distribution of population (%)	2022	211	68.6	3.3	1.1	2.5	2.7	5.2	16.7	Medium metro
11/25/2020	2/1/2020	11/21/2020	AZ	Coconino County	4	04	005	04005	Distribution of all-cause deaths (%)	1042	138	47	1.2	40.5			1.3	9.3	Small metro	Data based on counts less than 10 suppressed
11/25/2020	2/1/2020	11/21/2020	AZ	Coconino County	4	04	005	04005	Distribution of COVID-19 deaths (%)	1042	138	10.1		84.1					Small metro	Data based on counts less than 10 suppressed
11/25/2020	2/1/2020	11/21/2020	AZ	Coconino County	4	04	005	04005	Distribution of population (%)	1042	138	54	1.3	25.8	1.9	0.1	2.6	14.3	Small metro
11/25/2020	2/1/2020	11/21/2020	AZ	Maricopa County	1	04	013	04013	Distribution of all-cause deaths (%)	35133	3738	70.9	5	3.3	1.7	0.1	2.7	16.1	Large central metro
11/25/2020	2/1/2020	11/21/2020	AZ	Maricopa County	1	04	013	04013	Distribution of COVID-19 deaths (%)	35133	3738	47.1	4.2	12	2.1	0.3	2.9	31.5	Large central metro
11/25/2020	2/1/2020	11/21/2020	AZ	Maricopa County	1	04	013	04013	Distribution of population (%)	35133	3738	54.4	5.6	1.7	4.3	0.2	2.4	31.3	Large central metro
11/25/2020	2/1/2020	11/21/2020	AZ	Mohave County	4	04	015	04015	Distribution of all-cause deaths (%)	2926	204	87.5	0.7	1.5	0.7		3	6.4	Small metro	Data based on counts less than 10 suppressed
11/25/2020	2/1/2020	11/21/2020	AZ	Mohave County	4	04	015	04015	Distribution of COVID-19 deaths (%)	2926	204	76		5.9				12.7	Small metro	Data based on counts less than 10 suppressed
11/25/2020	2/1/2020	11/21/2020	AZ	Mohave County	4	04	015	04015	Distribution of population (%)	2926	204	76.6	1.1	2.1	1.1	0.2	2	16.9	Small metro
11/25/2020	2/1/2020	11/21/2020	AZ	Pima County	3	04	019	04019	Distribution of all-cause deaths (%)	10214	786	69	2.8	2.4	1.1	0.2	1.5	23	Medium metro
11/25/2020	2/1/2020	11/21/2020	AZ	Pima County	3	04	019	04019	Distribution of COVID-19 deaths (%)	10214	786	41.7	2.4	5.9	1.4		1.8	46.4	Medium metro	Data based on counts less than 10 suppressed
11/25/2020	2/1/2020	11/21/2020	AZ	Pima County	3	04	019	04019	Distribution of population (%)	10214	786	51.1	3.4	2.4	3	0.2	2.1	37.7	Medium metro
11/25/2020	2/1/2020	11/21/2020	AZ	Yuma County	4	04	027	04027	Distribution of all-cause deaths (%)	1806	321	54.4	1.4	2.1			1.8	40.1	Small metro	Data based on counts less than 10 suppressed
11/25/2020	2/1/2020	11/21/2020	AZ	Yuma County	4	04	027	04027	Distribution of COVID-19 deaths (%)	1806	321	21.5						73.2	Small metro	Data based on counts less than 10 suppressed
11/25/2020	2/1/2020	11/21/2020	AZ	Yuma County	4	04	027	04027	Distribution of population (%)	1806	321	30.1	1.9	0.9	1.2	0.1	1.3	64.5	Small metro
11/25/2020	2/1/2020	11/21/2020	CA	Alameda County	1	06	001	06001	Distribution of all-cause deaths (%)	8884	470	44.8	19	0.3	19.6	0.9	1.6	13.8	Large central metro
11/25/2020	2/1/2020	11/21/2020	CA	Alameda County	1	06	001	06001	Distribution of COVID-19 deaths (%)	8884	470	24.5	20		23.4			28.5	Large central metro	Data based on counts less than 10 suppressed
11/25/2020	2/1/2020	11/21/2020	CA	Alameda County	1	06	001	06001	Distribution of population (%)	8884	470	30.4	10.1	0.2	31.4	0.8	4.9	22.1	Large central metro
11/25/2020	2/1/2020	11/21/2020	CA	Contra Costa County	2	06	013	06013	Distribution of all-cause deaths (%)	6638	234	62.5	11.6	0.4	10.9	0.5	1.7	12.4	Large fringe metro
11/25/2020	2/1/2020	11/21/2020	CA	Contra Costa County	2	06	013	06013	Distribution of COVID-19 deaths (%)	6638	234	47	9.8		13.7			27.4	Large fringe metro	Data based on counts less than 10 suppressed
11/25/2020	2/1/2020	11/21/2020	CA	Contra Costa County	2	06	013	06013	Distribution of population (%)	6638	234	42.5	8.7	0.3	17.6	0.5	4.6	25.9	Large fringe metro
11/25/2020	2/1/2020	11/21/2020	CA	Fresno County	3	06	019	06019	Distribution of all-cause deaths (%)	6802	473	51.3	6.4	0.9	8.2		0.8	32.3	Medium metro	Data based on counts less than 10 suppressed
11/25/2020	2/1/2020	11/21/2020	CA	Fresno County	3	06	019	06019	Distribution of COVID-19 deaths (%)	6802	473	30.4	5.1		7.4			56	Medium metro	Data based on counts less than 10 suppressed
11/25/2020	2/1/2020	11/21/2020	CA	Fresno County	3	06	019	06019	Distribution of population (%)	6802	473	28.6	4.6	0.6	10.3	0.1	2	53.7	Medium metro
11/25/2020	2/1/2020	11/21/2020	CA	Imperial County	4	06	025	06025	Distribution of all-cause deaths (%)	1035	205	19	1.6	1.3	1.4			76.5	Small metro	Data based on counts less than 10 suppressed
11/25/2020	2/1/2020	11/21/2020	CA	Imperial County	4	06	025	06025	Distribution of COVID-19 deaths (%)	1035	205	4.9						92.7	Small metro	Data based on counts less than 10 suppressed
11/25/2020	2/1/2020	11/21/2020	CA	Imperial County	4	06	025	06025	Distribution of population (%)	1035	205	10	2.4	0.7	1.2	0.1	0.6	85	Small metro
11/25/2020	2/1/2020	11/21/2020	CA	Kern County	3	06	029	06029	Distribution of all-cause deaths (%)	5644	450	58.8	6.6	0.6	3.2		1.1	29.6	Medium metro	Data based on counts less than 10 suppressed
11/25/2020	2/1/2020	11/21/2020	CA	Kern County	3	06	029	06029	Distribution of COVID-19 deaths (%)	5644	450	26.2	7.1		3.1			62.7	Medium metro	Data based on counts less than 10 suppressed
11/25/2020	2/1/2020	11/21/2020	CA	Kern County	3	06	029	06029	Distribution of population (%)	5644	450	32.8	5.2	0.6	4.7	0.1	2	54.5	Medium metro
11/25/2020	2/1/2020	11/21/2020	CA	Kings County	4	06	031	06031	Distribution of all-cause deaths (%)	820	126	47.6	4.6	1.3	3.2			42.3	Small metro	Data based on counts less than 10 suppressed
11/25/2020	2/1/2020	11/21/2020	CA	Kings County	4	06	031	06031	Distribution of COVID-19 deaths (%)	820	126	14.3						81	Small metro	Data based on counts less than 10 suppressed
11/25/2020	2/1/2020	11/21/2020	CA	Kings County	4	06	031	06031	Distribution of population (%)	820	126	31.3	6.3	0.9	3.8	0.2	2.4	55.1	Small metro
11/25/2020	2/1/2020	11/21/2020	CA	Los Angeles County	1	06	037	06037	Distribution of all-cause deaths (%)	61469	6624	40.4	12.8	0.3	13.3	0.3	0.9	32	Large central metro
11/25/2020	2/1/2020	11/21/2020	CA	Los Angeles County	1	06	037	06037	Distribution of COVID-19 deaths (%)	61469	6624	22.8	9.5	0.3	14.6	0.2	0.6	52	Large central metro
11/25/2020	2/1/2020	11/21/2020	CA	Los Angeles County	1	06	037	06037	Distribution of population (%)	61469	6624	26	7.9	0.2	14.8	0.2	2.4	48.5	Large central metro
11/25/2020	2/1/2020	11/21/2020	CA	Marin County	2	06	041	06041	Distribution of all-cause deaths (%)	1680	104	82.9	3.2		4.2		2.2	7.3	Large fringe metro	Data based on counts less than 10 suppressed
11/25/2020	2/1/2020	11/21/2020	CA	Marin County	2	06	041	06041	Distribution of COVID-19 deaths (%)	1680	104	67.3						17.3	Large fringe metro	Data based on counts less than 10 suppressed
11/25/2020	2/1/2020	11/21/2020	CA	Marin County	2	06	041	06041	Distribution of population (%)	1680	104	71	2.5	0.2	6.4	0.2	3.4	16.3	Large fringe metro
11/25/2020	2/1/2020	11/21/2020	CA	Monterey County	3	06	053	06053	Distribution of all-cause deaths (%)	2278	101	58.9	3.1		6.8	0.7	1.1	29.2	Medium metro	Data based on counts less than 10 suppressed
11/25/2020	2/1/2020	11/21/2020	CA	Monterey County	3	06	053	06053	Distribution of COVID-19 deaths (%)	2278	101	14.9						75.2	Medium metro	Data based on counts less than 10 suppressed
11/25/2020	2/1/2020	11/21/2020	CA	Monterey County	3	06	053	06053	Distribution of population (%)	2278	101	29.2	2.5	0.3	5.7	0.4	2.7	59.1	Medium metro
11/25/2020	2/1/2020	11/21/2020	CA	Orange County	1	06	059	06059	Distribution of all-cause deaths (%)	18397	1452	60.4	1.9	0.3	16.5	0.3	0.7	19.9	Large central metro
11/25/2020	2/1/2020	11/21/2020	CA	Orange County	1	06	059	06059	Distribution of COVID-19 deaths (%)	18397	1452	30.9	1.9		18.5	0.7		47.7	Large central metro	Data based on counts less than 10 suppressed
11/25/2020	2/1/2020	11/21/2020	CA	Orange County	1	06	059	06059	Distribution of population (%)	18397	1452	39.7	1.7	0.2	21.2	0.3	3	33.9	Large central metro
11/25/2020	2/1/2020	11/21/2020	CA	Placer County	2	06	061	06061	Distribution of all-cause deaths (%)	3260	114	83.5	2.5	0.7	5.2		0.9	7	Large fringe metro	Data based on counts less than 10 suppressed
11/25/2020	2/1/2020	11/21/2020	CA	Placer County	2	06	061	06061	Distribution of COVID-19 deaths (%)	3260	114	71.1						17.5	Large fringe metro	Data based on counts less than 10 suppressed
11/25/2020	2/1/2020	11/21/2020	CA	Placer County	2	06	061	06061	Distribution of population (%)	3260	114	71.4	1.7	0.6	7.9	0.2	3.9	14.4	Large fringe metro
11/25/2020	2/1/2020	11/21/2020	CA	Riverside County	1	06	065	06065	Distribution of all-cause deaths (%)	15783	1448	60.2	7.1	0.5	4.2	0.3	1.3	26.4	Large central metro
11/25/2020	2/1/2020	11/21/2020	CA	Riverside County	1	06	065	06065	Distribution of COVID-19 deaths (%)	15783	1448	36.4	5.8		4.8		1.2	51.1	Large central metro	Data based on counts less than 10 suppressed
11/25/2020	2/1/2020	11/21/2020	CA	Riverside County	1	06	065	06065	Distribution of population (%)	15783	1448	34	6.2	0.5	6.5	0.3	2.6	49.9	Large central metro
11/25/2020	2/1/2020	11/21/2020	CA	Sacramento County	1	06	067	06067	Distribution of all-cause deaths (%)	10640	525	63	11.2	0.5	10.9	0.8	1.6	12	Large central metro
11/25/2020	2/1/2020	11/21/2020	CA	Sacramento County	1	06	067	06067	Distribution of COVID-19 deaths (%)	10640	525	46.1	12.2		14.1	2.5		22.7	Large central metro	Data based on counts less than 10 suppressed
11/25/2020	2/1/2020	11/21/2020	CA	Sacramento County	1	06	067	06067	Distribution of population (%)	10640	525	43.3	9.7	0.5	16.1	1.1	6	23.4	Large central metro
11/25/2020	2/1/2020	11/21/2020	CA	San Bernardino County	2	06	071	06071	Distribution of all-cause deaths (%)	14095	1311	48.1	11.3	0.4	5	0.4	1.3	33.5	Large fringe metro
11/25/2020	2/1/2020	11/21/2020	CA	San Bernardino County	2	06	071	06071	Distribution of COVID-19 deaths (%)	14095	1311	28.5	9.5		5.3	0.8	1.1	54.5	Large fringe metro	Data based on counts less than 10 suppressed
11/25/2020	2/1/2020	11/21/2020	CA	San Bernardino County	2	06	071	06071	Distribution of population (%)	14095	1311	27.2	8.1	0.4	7.3	0.3	2.4	54.3	Large fringe metro
11/25/2020	2/1/2020	11/21/2020	CA	San Diego County	1	06	073	06073	Distribution of all-cause deaths (%)	19666	1150	62.7	5.4	0.4	8.2	0.5	1.6	21.2	Large central metro
11/25/2020	2/1/2020	11/21/2020	CA	San Diego County	1	06	073	06073	Distribution of COVID-19 deaths (%)	19666	1150	29.6	3.7		9.2		1.4	55.5	Large central metro	Data based on counts less than 10 suppressed
11/25/2020	2/1/2020	11/21/2020	CA	San Diego County	1	06	073	06073	Distribution of population (%)	19666	1150	44.8	4.7	0.4	11.9	0.4	3.8	34	Large central metro
11/25/2020	2/1/2020	11/21/2020	CA	San Francisco County	1	06	075	06075	Distribution of all-cause deaths (%)	5259	158	39.8	10.6	0.2	30.6	0.5	5.8	12.5	Large central metro
11/25/2020	2/1/2020	11/21/2020	CA	San Francisco County	1	06	075	06075	Distribution of COVID-19 deaths (%)	5259	158	28.5	8.2		32.3			29.1	Large central metro	Data based on counts less than 10 suppressed
11/25/2020	2/1/2020	11/21/2020	CA	San Francisco County	1	06	075	06075	Distribution of population (%)	5259	158	40	5	0.2	35.3	0.4	3.9	15.2	Large central metro
11/25/2020	2/1/2020	11/21/2020	CA	San Joaquin County	3	06	077	06077	Distribution of all-cause deaths (%)	5021	484	52.9	9.8	0.6	11	0.7	1.8	23.3	Medium metro
11/25/2020	2/1/2020	11/21/2020	CA	San Joaquin County	3	06	077	06077	Distribution of COVID-19 deaths (%)	5021	484	34.9	10.1		13.2			39.5	Medium metro	Data based on counts less than 10 suppressed
11/25/2020	2/1/2020	11/21/2020	CA	San Joaquin County	3	06	077	06077	Distribution of population (%)	5021	484	30.3	7.1	0.4	15.8	0.6	4.1	41.8	Medium metro
11/25/2020	2/1/2020	11/21/2020	CA	San Mateo County	2	06	081	06081	Distribution of all-cause deaths (%)	3884	179	58.1	4.1		22.1	1.4	0.9	13.3	Large fringe metro	Data based on counts less than 10 suppressed
11/25/2020	2/1/2020	11/21/2020	CA	San Mateo County	2	06	081	06081	Distribution of COVID-19 deaths (%)	3884	179	44.1			24.6			24.6	Large fringe metro	Data based on counts less than 10 suppressed
11/25/2020	2/1/2020	11/21/2020	CA	San Mateo County	2	06	081	06081	Distribution of population (%)	3884	179	38.2	2.2	0.1	29.4	1.3	5	23.7	Large fringe metro
11/25/2020	2/1/2020	11/21/2020	CA	Santa Barbara County	3	06	083	06083	Distribution of all-cause deaths (%)	2758	142	71	2.6	0.4	3.1		1	21.8	Medium metro	Data based on counts less than 10 suppressed
11/25/2020	2/1/2020	11/21/2020	CA	Santa Barbara County	3	06	083	06083	Distribution of COVID-19 deaths (%)	2758	142	34.5						56.3	Medium metro	Data based on counts less than 10 suppressed
11/25/2020	2/1/2020	11/21/2020	CA	Santa Barbara County	3	06	083	06083	Distribution of population (%)	2758	142	43.7	1.8	0.4	5.4	0.2	2.5	46	Medium metro
11/25/2020	2/1/2020	11/21/2020	CA	Santa Clara County	1	06	085	06085	Distribution of all-cause deaths (%)	9424	413	51.5	3.5	0.3	24	0.7	1	19.1	Large central metro
11/25/2020	2/1/2020	11/21/2020	CA	Santa Clara County	1	06	085	06085	Distribution of COVID-19 deaths (%)	9424	413	30.8	3.6		24.5			40.2	Large central metro	Data based on counts less than 10 suppressed
11/25/2020	2/1/2020	11/21/2020	CA	Santa Clara County	1	06	085	06085	Distribution of population (%)	9424	413	30.5	2.4	0.2	38.2	0.3	3.5	24.9	Large central metro
11/25/2020	2/1/2020	11/21/2020	CA	Solano County	3	06	095	06095	Distribution of all-cause deaths (%)	2864	122	55.6	16.2	0.5	11.9	1	2.1	12.7	Medium metro
11/25/2020	2/1/2020	11/21/2020	CA	Solano County	3	06	095	06095	Distribution of COVID-19 deaths (%)	2864	122	33.6	19.7		14.8			27	Medium metro	Data based on counts less than 10 suppressed
11/25/2020	2/1/2020	11/21/2020	CA	Solano County	3	06	095	06095	Distribution of population (%)	2864	122	36.9	13.6	0.4	15.2	0.8	6.1	27	Medium metro
11/25/2020	2/1/2020	11/21/2020	CA	Sonoma County	3	06	097	06097	Distribution of all-cause deaths (%)	3591	166	83.6	1.6	1.1	2.2		1.7	9.6	Medium metro	Data based on counts less than 10 suppressed
11/25/2020	2/1/2020	11/21/2020	CA	Sonoma County	3	06	097	06097	Distribution of COVID-19 deaths (%)	3591	166	70.5						20.5	Medium metro	Data based on counts less than 10 suppressed
11/25/2020	2/1/2020	11/21/2020	CA	Sonoma County	3	06	097	06097	Distribution of population (%)	3591	166	62.7	1.6	0.7	4.3	0.3	3.2	27.2	Medium metro
11/25/2020	2/1/2020	11/21/2020	CA	Stanislaus County	3	06	099	06099	Distribution of all-cause deaths (%)	4749	537	64.9	4	0.7	4.5	0.6	1.2	24.2	Medium metro
11/25/2020	2/1/2020	11/21/2020	CA	Stanislaus County	3	06	099	06099	Distribution of COVID-19 deaths (%)	4749	537	47.3	2.4		4.5			44.1	Medium metro	Data based on counts less than 10 suppressed
11/25/2020	2/1/2020	11/21/2020	CA	Stanislaus County	3	06	099	06099	Distribution of population (%)	4749	537	40.1	2.7	0.5	5.4	0.7	3.3	47.3	Medium metro
11/25/2020	2/1/2020	11/21/2020	CA	Tulare County	3	06	107	06107	Distribution of all-cause deaths (%)	2771	303	56.8	1.6	1.1	3.1		0.5	36.6	Medium metro	Data based on counts less than 10 suppressed
11/25/2020	2/1/2020	11/21/2020	CA	Tulare County	3	06	107	06107	Distribution of COVID-19 deaths (%)	2771	303	33.3			3.3			61.4	Medium metro	Data based on counts less than 10 suppressed
11/25/2020	2/1/2020	11/21/2020	CA	Tulare County	3	06	107	06107	Distribution of population (%)	2771	303	27.6	1.2	0.7	3.3	0.1	1.5	65.5	Medium metro
11/25/2020	2/1/2020	11/21/2020	CA	Ventura County	3	06	111	06111	Distribution of all-cause deaths (%)	4930	188	68.8	1.9	0.3	5	0.2	1	22.7	Medium metro
11/25/2020	2/1/2020	11/21/2020	CA	Ventura County	3	06	111	06111	Distribution of COVID-19 deaths (%)	4930	188	46.3			6.9			43.1	Medium metro	Data based on counts less than 10 suppressed
11/25/2020	2/1/2020	11/21/2020	CA	Ventura County	3	06	111	06111	Distribution of population (%)	4930	188	44.6	1.8	0.3	7.4	0.2	2.6	43.2	Medium metro
11/25/2020	2/1/2020	11/21/2020	CO	Adams County	2	08	001	08001	Distribution of all-cause deaths (%)	3302	365	63.6	6.1	0.9	3		1.1	25	Large fringe metro	Data based on counts less than 10 suppressed
11/25/2020	2/1/2020	11/21/2020	CO	Adams County	2	08	001	08001	Distribution of COVID-19 deaths (%)	3302	365	36.2	7.7		4.1			49	Large fringe metro	Data based on counts less than 10 suppressed
11/25/2020	2/1/2020	11/21/2020	CO	Adams County	2	08	001	08001	Distribution of population (%)	3302	365	49	3.3	0.6	4.2	0.1	2.1	40.8	Large fringe metro
11/25/2020	2/1/2020	11/21/2020	CO	Arapahoe County	2	08	005	08005	Distribution of all-cause deaths (%)	4010	455	77.1	7.9	0.6	3.4	0.2	0.7	10.1	Large fringe metro
11/25/2020	2/1/2020	11/21/2020	CO	Arapahoe County	2	08	005	08005	Distribution of COVID-19 deaths (%)	4010	455	67	8.4		6.6			15.2	Large fringe metro	Data based on counts less than 10 suppressed
11/25/2020	2/1/2020	11/21/2020	CO	Arapahoe County	2	08	005	08005	Distribution of population (%)	4010	455	59.2	10.6	0.4	6.3	0.2	3.4	19.7	Large fringe metro
11/25/2020	2/1/2020	11/21/2020	CO	Boulder County	3	08	013	08013	Distribution of all-cause deaths (%)	2029	124	88.4	1.3		1.8		0.6	7.8	Medium metro	Data based on counts less than 10 suppressed
11/25/2020	2/1/2020	11/21/2020	CO	Boulder County	3	08	013	08013	Distribution of COVID-19 deaths (%)	2029	124	70.2						19.4	Medium metro	Data based on counts less than 10 suppressed
11/25/2020	2/1/2020	11/21/2020	CO	Boulder County	3	08	013	08013	Distribution of population (%)	2029	124	77.4	1	0.4	4.9	0	2.4	14	Medium metro
11/25/2020	2/1/2020	11/21/2020	CO	Denver County	1	08	031	08031	Distribution of all-cause deaths (%)	4604	373	60.8	13.4	1	2.5		1.4	20.9	Large central metro	Data based on counts less than 10 suppressed
11/25/2020	2/1/2020	11/21/2020	CO	Denver County	1	08	031	08031	Distribution of COVID-19 deaths (%)	4604	373	46.9	15.5		3.8			30.3	Large central metro	Data based on counts less than 10 suppressed
11/25/2020	2/1/2020	11/21/2020	CO	Denver County	1	08	031	08031	Distribution of population (%)	4604	373	54.8	8.9	0.5	3.9	0.1	2.5	29.2	Large central metro
11/25/2020	2/1/2020	11/21/2020	CO	El Paso County	3	08	041	08041	Distribution of all-cause deaths (%)	4571	231	79	5.9	0.7	1.7		1.9	10.6	Medium metro	Data based on counts less than 10 suppressed
11/25/2020	2/1/2020	11/21/2020	CO	El Paso County	3	08	041	08041	Distribution of COVID-19 deaths (%)	4571	231	71.4	7.4					17.7	Medium metro	Data based on counts less than 10 suppressed
11/25/2020	2/1/2020	11/21/2020	CO	El Paso County	3	08	041	08041	Distribution of population (%)	4571	231	68.4	6	0.6	2.9	0.3	4.1	17.7	Medium metro
11/25/2020	2/1/2020	11/21/2020	CO	Jefferson County	2	08	059	08059	Distribution of all-cause deaths (%)	4293	335	83.6	1.3	0.5	1.7		0.5	12.4	Large fringe metro	Data based on counts less than 10 suppressed
11/25/2020	2/1/2020	11/21/2020	CO	Jefferson County	2	08	059	08059	Distribution of COVID-19 deaths (%)	4293	335	73.1			3.6			20.3	Large fringe metro	Data based on counts less than 10 suppressed
11/25/2020	2/1/2020	11/21/2020	CO	Jefferson County	2	08	059	08059	Distribution of population (%)	4293	335	77.7	1.2	0.5	3	0.1	2	15.6	Large fringe metro
11/25/2020	2/1/2020	11/21/2020	CO	Weld County	3	08	123	08123	Distribution of all-cause deaths (%)	1464	143	78.3	0.8		1.1			19.2	Medium metro	Data based on counts less than 10 suppressed
11/25/2020	2/1/2020	11/21/2020	CO	Weld County	3	08	123	08123	Distribution of COVID-19 deaths (%)	1464	143	61.5						32.9	Medium metro	Data based on counts less than 10 suppressed
11/25/2020	2/1/2020	11/21/2020	CO	Weld County	3	08	123	08123	Distribution of population (%)	1464	143	64.8	1.2	0.6	1.7	0.1	1.7	30	Medium metro
11/25/2020	2/1/2020	11/21/2020	CT	Fairfield County	3	09	001	09001	Distribution of all-cause deaths (%)	6449	1466	77.3	11.1		1.8		0.5	9.2	Medium metro	Data based on counts less than 10 suppressed
11/25/2020	2/1/2020	11/21/2020	CT	Fairfield County	3	09	001	09001	Distribution of COVID-19 deaths (%)	6449	1466	71.6	14.3		2.2			11.5	Medium metro	Data based on counts less than 10 suppressed
11/25/2020	2/1/2020	11/21/2020	CT	Fairfield County	3	09	001	09001	Distribution of population (%)	6449	1466	60.9	11.1	0.1	5.7	0	1.5	20.5	Medium metro
11/25/2020	2/1/2020	11/21/2020	CT	Hartford County	1	09	003	09003	Distribution of all-cause deaths (%)	7773	1486	77.8	11.9		1.3		0.3	8.6	Large central metro	Data based on counts less than 10 suppressed
11/25/2020	2/1/2020	11/21/2020	CT	Hartford County	1	09	003	09003	Distribution of COVID-19 deaths (%)	7773	1486	71.1	17.6		0.7			10	Large central metro	Data based on counts less than 10 suppressed
11/25/2020	2/1/2020	11/21/2020	CT	Hartford County	1	09	003	09003	Distribution of population (%)	7773	1486	59.9	13.4	0.2	5.9	0	1.8	18.8	Large central metro
11/25/2020	2/1/2020	11/21/2020	CT	Litchfield County	5	09	005	09005	Distribution of all-cause deaths (%)	1228	137	95.6	1.6					1.9	Micropolitan	Data based on counts less than 10 suppressed
11/25/2020	2/1/2020	11/21/2020	CT	Litchfield County	5	09	005	09005	Distribution of COVID-19 deaths (%)	1228	137	91.2							Micropolitan	Data based on counts less than 10 suppressed
11/25/2020	2/1/2020	11/21/2020	CT	Litchfield County	5	09	005	09005	Distribution of population (%)	1228	137	87.4	1.8	0.2	2.1	0	1.4	7.1	Micropolitan
11/25/2020	2/1/2020	11/21/2020	CT	Middlesex County	2	09	007	09007	Distribution of all-cause deaths (%)	1184	181	92.6	4.5					1.9	Large fringe metro	Data based on counts less than 10 suppressed
11/25/2020	2/1/2020	11/21/2020	CT	Middlesex County	2	09	007	09007	Distribution of COVID-19 deaths (%)	1184	181	88.4	6.6						Large fringe metro	Data based on counts less than 10 suppressed
11/25/2020	2/1/2020	11/21/2020	CT	Middlesex County	2	09	007	09007	Distribution of population (%)	1184	181	83.3	4.9	0.2	3.2	0	1.8	6.6	Large fringe metro
11/25/2020	2/1/2020	11/21/2020	CT	New Haven County	3	09	009	09009	Distribution of all-cause deaths (%)	7459	1112	79	11.7		1.2		0.3	7.7	Medium metro	Data based on counts less than 10 suppressed
11/25/2020	2/1/2020	11/21/2020	CT	New Haven County	3	09	009	09009	Distribution of COVID-19 deaths (%)	7459	1112	70.6	18.5		1.1			9	Medium metro	Data based on counts less than 10 suppressed
11/25/2020	2/1/2020	11/21/2020	CT	New Haven County	3	09	009	09009	Distribution of population (%)	7459	1112	61.6	13	0.2	4.2	0	1.8	19.1	Medium metro
11/25/2020	2/1/2020	11/21/2020	CT	New London County	3	09	011	09011	Distribution of all-cause deaths (%)	1805	132	89.8	3.8		1.4		0.7	3.9	Medium metro	Data based on counts less than 10 suppressed
11/25/2020	2/1/2020	11/21/2020	CT	New London County	3	09	011	09011	Distribution of COVID-19 deaths (%)	1805	132	86.4							Medium metro	Data based on counts less than 10 suppressed
11/25/2020	2/1/2020	11/21/2020	CT	New London County	3	09	011	09011	Distribution of population (%)	1805	132	75.1	5.7	0.8	4.2	0.1	3.1	11.1	Medium metro
11/25/2020	2/1/2020	11/21/2020	DC	District of Columbia	1	11	001	11001	Distribution of all-cause deaths (%)	5794	820	21.2	70	0.2	2		0.5	6	Large central metro	Data based on counts less than 10 suppressed
11/25/2020	2/1/2020	11/21/2020	DC	District of Columbia	1	11	001	11001	Distribution of COVID-19 deaths (%)	5794	820	11.6	70.7		1.6			15.4	Large central metro	Data based on counts less than 10 suppressed
11/25/2020	2/1/2020	11/21/2020	DC	District of Columbia	1	11	001	11001	Distribution of population (%)	5794	820	37.4	44.4	0.2	4.3	0	2.4	11.3	Large central metro
11/25/2020	2/1/2020	11/21/2020	DE	Kent County	4	10	001	10001	Distribution of all-cause deaths (%)	1511	111	74	22.6		0.9			2	Small metro	Data based on counts less than 10 suppressed
11/25/2020	2/1/2020	11/21/2020	DE	Kent County	4	10	001	10001	Distribution of COVID-19 deaths (%)	1511	111	60.4	35.1						Small metro	Data based on counts less than 10 suppressed
11/25/2020	2/1/2020	11/21/2020	DE	Kent County	4	10	001	10001	Distribution of population (%)	1511	111	60.4	26	0.5	2.3	0.1	3.4	7.4	Small metro
11/25/2020	2/1/2020	11/21/2020	DE	New Castle County	2	10	003	10003	Distribution of all-cause deaths (%)	4419	308	73.1	22		1.4		0.2	3.2	Large fringe metro	Data based on counts less than 10 suppressed
11/25/2020	2/1/2020	11/21/2020	DE	New Castle County	2	10	003	10003	Distribution of COVID-19 deaths (%)	4419	308	72.7	22.1					4.5	Large fringe metro	Data based on counts less than 10 suppressed
11/25/2020	2/1/2020	11/21/2020	DE	New Castle County	2	10	003	10003	Distribution of population (%)	4419	308	56.3	25.1	0.2	5.7	0	2.3	10.4	Large fringe metro
11/25/2020	2/1/2020	11/21/2020	DE	Sussex County	3	10	005	10005	Distribution of all-cause deaths (%)	2236	222	86.3	10.8		0.6			1.9	Medium metro	Data based on counts less than 10 suppressed
11/25/2020	2/1/2020	11/21/2020	DE	Sussex County	3	10	005	10005	Distribution of COVID-19 deaths (%)	2236	222	70.3	21.6					6.8	Medium metro	Data based on counts less than 10 suppressed
11/25/2020	2/1/2020	11/21/2020	DE	Sussex County	3	10	005	10005	Distribution of population (%)	2236	222	75.3	11.7	0.4	1.3	0	1.9	9.3	Medium metro
11/25/2020	2/1/2020	11/21/2020	FL	Alachua County	3	12	001	12001	Distribution of all-cause deaths (%)	3196	264	74.6	18.7		1.6		0.8	4.3	Medium metro	Data based on counts less than 10 suppressed
11/25/2020	2/1/2020	11/21/2020	FL	Alachua County	3	12	001	12001	Distribution of COVID-19 deaths (%)	3196	264	63.6	31.4					4.2	Medium metro	Data based on counts less than 10 suppressed
11/25/2020	2/1/2020	11/21/2020	FL	Alachua County	3	12	001	12001	Distribution of population (%)	3196	264	60.6	20	0.3	6	0.1	2.6	10.5	Medium metro
11/25/2020	2/1/2020	11/21/2020	FL	Bay County	4	12	005	12005	Distribution of all-cause deaths (%)	1736	153	86.3	9.3		1.2		0.7	2.4	Small metro	Data based on counts less than 10 suppressed
11/25/2020	2/1/2020	11/21/2020	FL	Bay County	4	12	005	12005	Distribution of COVID-19 deaths (%)	1736	153	75.8	14.4					7.2	Small metro	Data based on counts less than 10 suppressed
11/25/2020	2/1/2020	11/21/2020	FL	Bay County	4	12	005	12005	Distribution of population (%)	1736	153	76.5	10.8	0.6	2.3	0.1	3	6.7	Small metro
11/25/2020	2/1/2020	11/21/2020	FL	Brevard County	3	12	009	12009	Distribution of all-cause deaths (%)	6621	416	85.4	8.2		1.1		0.2	4.9	Medium metro	Data based on counts less than 10 suppressed
11/25/2020	2/1/2020	11/21/2020	FL	Brevard County	3	12	009	12009	Distribution of COVID-19 deaths (%)	6621	416	75.7	14.2					8.2	Medium metro	Data based on counts less than 10 suppressed
11/25/2020	2/1/2020	11/21/2020	FL	Brevard County	3	12	009	12009	Distribution of population (%)	6621	416	73.8	10	0.3	2.5	0.1	2.4	10.9	Medium metro
11/25/2020	2/1/2020	11/21/2020	FL	Broward County	2	12	011	12011	Distribution of all-cause deaths (%)	14655	1779	55.8	23.7	0.1	1.8		0.6	17.8	Large fringe metro	Data based on counts less than 10 suppressed
11/25/2020	2/1/2020	11/21/2020	FL	Broward County	2	12	011	12011	Distribution of COVID-19 deaths (%)	14655	1779	34.8	34.3		2.1			28.2	Large fringe metro	Data based on counts less than 10 suppressed
11/25/2020	2/1/2020	11/21/2020	FL	Broward County	2	12	011	12011	Distribution of population (%)	14655	1779	34.8	28.4	0.2	3.7	0.1	1.7	31.1	Large fringe metro
11/25/2020	2/1/2020	11/21/2020	FL	Charlotte County	4	12	015	12015	Distribution of all-cause deaths (%)	2613	180	93	3.3					2.9	Small metro	Data based on counts less than 10 suppressed
11/25/2020	2/1/2020	11/21/2020	FL	Charlotte County	4	12	015	12015	Distribution of COVID-19 deaths (%)	2613	180	90						5.6	Small metro	Data based on counts less than 10 suppressed
11/25/2020	2/1/2020	11/21/2020	FL	Charlotte County	4	12	015	12015	Distribution of population (%)	2613	180	83.8	5.4	0.3	1.4	0	1.4	7.7	Small metro
11/25/2020	2/1/2020	11/21/2020	FL	Citrus County	4	12	017	12017	Distribution of all-cause deaths (%)	2349	110	93.4	2.2		0.4			3.5	Small metro	Data based on counts less than 10 suppressed
11/25/2020	2/1/2020	11/21/2020	FL	Citrus County	4	12	017	12017	Distribution of COVID-19 deaths (%)	2349	110	89.1							Small metro	Data based on counts less than 10 suppressed
11/25/2020	2/1/2020	11/21/2020	FL	Citrus County	4	12	017	12017	Distribution of population (%)	2349	110	87.5	2.9	0.4	1.6	0	1.5	6.1	Small metro
11/25/2020	2/1/2020	11/21/2020	FL	Clay County	2	12	019	12019	Distribution of all-cause deaths (%)	1942	137	80	13.1		2.4		0.9	3.5	Large fringe metro	Data based on counts less than 10 suppressed
11/25/2020	2/1/2020	11/21/2020	FL	Clay County	2	12	019	12019	Distribution of COVID-19 deaths (%)	1942	137	62.8	24.1						Large fringe metro	Data based on counts less than 10 suppressed
11/25/2020	2/1/2020	11/21/2020	FL	Clay County	2	12	019	12019	Distribution of population (%)	1942	137	71.6	11.6	0.4	3	0.1	2.9	10.4	Large fringe metro
11/25/2020	2/1/2020	11/21/2020	FL	Collier County	3	12	021	12021	Distribution of all-cause deaths (%)	3271	292	84.2	3.7		0.7			11	Medium metro	Data based on counts less than 10 suppressed
11/25/2020	2/1/2020	11/21/2020	FL	Collier County	3	12	021	12021	Distribution of COVID-19 deaths (%)	3271	292	66.8	9.6					22.9	Medium metro	Data based on counts less than 10 suppressed
11/25/2020	2/1/2020	11/21/2020	FL	Collier County	3	12	021	12021	Distribution of population (%)	3271	292	62.2	6.6	0.2	1.5	0	0.9	28.6	Medium metro
11/25/2020	2/1/2020	11/21/2020	FL	Duval County	1	12	031	12031	Distribution of all-cause deaths (%)	9144	718	68.1	25.4		1.9		0.5	4	Large central metro	Data based on counts less than 10 suppressed
11/25/2020	2/1/2020	11/21/2020	FL	Duval County	1	12	031	12031	Distribution of COVID-19 deaths (%)	9144	718	63	31.2		1.7			3.6	Large central metro	Data based on counts less than 10 suppressed
11/25/2020	2/1/2020	11/21/2020	FL	Duval County	1	12	031	12031	Distribution of population (%)	9144	718	52	29.6	0.3	4.9	0.1	2.6	10.5	Large central metro
11/25/2020	2/1/2020	11/21/2020	FL	Escambia County	3	12	033	12033	Distribution of all-cause deaths (%)	4233	365	76.9	19.6	0.3	1.3		0.5	1.4	Medium metro	Data based on counts less than 10 suppressed
11/25/2020	2/1/2020	11/21/2020	FL	Escambia County	3	12	033	12033	Distribution of COVID-19 deaths (%)	4233	365	63.6	33.2						Medium metro	Data based on counts less than 10 suppressed
11/25/2020	2/1/2020	11/21/2020	FL	Escambia County	3	12	033	12033	Distribution of population (%)	4233	365	63.9	22.7	0.8	3.2	0.2	3.3	5.9	Medium metro
11/25/2020	2/1/2020	11/21/2020	FL	Hernando County	2	12	053	12053	Distribution of all-cause deaths (%)	2533	156	88.8	3.7				0.5	6.7	Large fringe metro	Data based on counts less than 10 suppressed
11/25/2020	2/1/2020	11/21/2020	FL	Hernando County	2	12	053	12053	Distribution of COVID-19 deaths (%)	2533	156	80.8						12.2	Large fringe metro	Data based on counts less than 10 suppressed
11/25/2020	2/1/2020	11/21/2020	FL	Hernando County	2	12	053	12053	Distribution of population (%)	2533	156	76.4	5.2	0.3	1.3	0.1	1.8	14.8	Large fringe metro
11/25/2020	2/1/2020	11/21/2020	FL	Highlands County	4	12	055	12055	Distribution of all-cause deaths (%)	1555	132	83.1	6.9					8.7	Small metro	Data based on counts less than 10 suppressed
11/25/2020	2/1/2020	11/21/2020	FL	Highlands County	4	12	055	12055	Distribution of COVID-19 deaths (%)	1555	132	60.6	17.4					20.5	Small metro	Data based on counts less than 10 suppressed
11/25/2020	2/1/2020	11/21/2020	FL	Highlands County	4	12	055	12055	Distribution of population (%)	1555	132	66.1	9.6	0.4	1.4	0	1.4	21.1	Small metro
11/25/2020	2/1/2020	11/21/2020	FL	Hillsborough County	1	12	057	12057	Distribution of all-cause deaths (%)	10975	924	64	15.1	0.1	1.6		0.6	18.6	Large central metro	Data based on counts less than 10 suppressed
11/25/2020	2/1/2020	11/21/2020	FL	Hillsborough County	1	12	057	12057	Distribution of COVID-19 deaths (%)	10975	924	52.3	18.5		1.4			27.5	Large central metro	Data based on counts less than 10 suppressed
11/25/2020	2/1/2020	11/21/2020	FL	Hillsborough County	1	12	057	12057	Distribution of population (%)	10975	924	47.6	16	0.2	4.3	0.1	2.1	29.7	Large central metro
11/25/2020	2/1/2020	11/21/2020	FL	Lake County	2	12	069	12069	Distribution of all-cause deaths (%)	3736	248	83.9	7.8		1			6.9	Large fringe metro	Data based on counts less than 10 suppressed
11/25/2020	2/1/2020	11/21/2020	FL	Lake County	2	12	069	12069	Distribution of COVID-19 deaths (%)	3736	248	67.7	14.5					15.3	Large fringe metro	Data based on counts less than 10 suppressed
11/25/2020	2/1/2020	11/21/2020	FL	Lake County	2	12	069	12069	Distribution of population (%)	3736	248	68.6	10.4	0.3	2.1	0.1	1.8	16.7	Large fringe metro
11/25/2020	2/1/2020	11/21/2020	FL	Lee County	3	12	071	12071	Distribution of all-cause deaths (%)	6793	519	84.3	5.6		0.8		0.2	9.1	Medium metro	Data based on counts less than 10 suppressed
11/25/2020	2/1/2020	11/21/2020	FL	Lee County	3	12	071	12071	Distribution of COVID-19 deaths (%)	6793	519	71.1	10.6					17.9	Medium metro	Data based on counts less than 10 suppressed
11/25/2020	2/1/2020	11/21/2020	FL	Lee County	3	12	071	12071	Distribution of population (%)	6793	519	66.2	8.1	0.2	1.7	0	1.3	22.5	Medium metro
11/25/2020	2/1/2020	11/21/2020	FL	Leon County	3	12	073	12073	Distribution of all-cause deaths (%)	2711	283	67.7	29.1		0.6			2.2	Medium metro	Data based on counts less than 10 suppressed
11/25/2020	2/1/2020	11/21/2020	FL	Leon County	3	12	073	12073	Distribution of COVID-19 deaths (%)	2711	283	54.8	41.7						Medium metro	Data based on counts less than 10 suppressed
11/25/2020	2/1/2020	11/21/2020	FL	Leon County	3	12	073	12073	Distribution of population (%)	2711	283	55.9	31.4	0.2	3.6	0	2.2	6.7	Medium metro
11/25/2020	2/1/2020	11/21/2020	FL	Manatee County	3	12	081	12081	Distribution of all-cause deaths (%)	3960	363	86	7.4		0.6			5.6	Medium metro	Data based on counts less than 10 suppressed
11/25/2020	2/1/2020	11/21/2020	FL	Manatee County	3	12	081	12081	Distribution of COVID-19 deaths (%)	3960	363	68.9	14.9					14.9	Medium metro	Data based on counts less than 10 suppressed
11/25/2020	2/1/2020	11/21/2020	FL	Manatee County	3	12	081	12081	Distribution of population (%)	3960	363	70.6	8.5	0.2	2.2	0.1	1.6	16.9	Medium metro
11/25/2020	2/1/2020	11/21/2020	FL	Marion County	3	12	083	12083	Distribution of all-cause deaths (%)	4647	314	83.5	8.9		0.7		0.3	6.4	Medium metro	Data based on counts less than 10 suppressed
11/25/2020	2/1/2020	11/21/2020	FL	Marion County	3	12	083	12083	Distribution of COVID-19 deaths (%)	4647	314	74.5	15					9.6	Medium metro	Data based on counts less than 10 suppressed
11/25/2020	2/1/2020	11/21/2020	FL	Marion County	3	12	083	12083	Distribution of population (%)	4647	314	69.6	12.5	0.3	1.7	0.1	1.7	14.1	Medium metro
11/25/2020	2/1/2020	11/21/2020	FL	Martin County	3	12	085	12085	Distribution of all-cause deaths (%)	1847	246	90.8	4.1					4.3	Medium metro	Data based on counts less than 10 suppressed
11/25/2020	2/1/2020	11/21/2020	FL	Martin County	3	12	085	12085	Distribution of COVID-19 deaths (%)	1847	246	78.5	11.4					8.9	Medium metro	Data based on counts less than 10 suppressed
11/25/2020	2/1/2020	11/21/2020	FL	Martin County	3	12	085	12085	Distribution of population (%)	1847	246	77.7	5.2	0.2	1.4	0.1	1.3	14.2	Medium metro
11/25/2020	2/1/2020	11/21/2020	FL	Miami-Dade County	1	12	086	12086	Distribution of all-cause deaths (%)	21029	3452	17.5	17.4	0.1	1		0.3	63.8	Large central metro	Data based on counts less than 10 suppressed
11/25/2020	2/1/2020	11/21/2020	FL	Miami-Dade County	1	12	086	12086	Distribution of COVID-19 deaths (%)	21029	3452	11	16.4		0.9		0.3	71.3	Large central metro	Data based on counts less than 10 suppressed
11/25/2020	2/1/2020	11/21/2020	FL	Miami-Dade County	1	12	086	12086	Distribution of population (%)	21029	3452	12.9	15.3	0.1	1.5	0	0.7	69.4	Large central metro
11/25/2020	2/1/2020	11/21/2020	FL	Okaloosa County	4	12	091	12091	Distribution of all-cause deaths (%)	1759	136	87.8	6.4		1.6		0.9	3	Small metro	Data based on counts less than 10 suppressed
11/25/2020	2/1/2020	11/21/2020	FL	Okaloosa County	4	12	091	12091	Distribution of COVID-19 deaths (%)	1759	136	76.5	10.3					7.4	Small metro	Data based on counts less than 10 suppressed
11/25/2020	2/1/2020	11/21/2020	FL	Okaloosa County	4	12	091	12091	Distribution of population (%)	1759	136	72.9	9.7	0.6	3	0.2	3.9	9.7	Small metro
11/25/2020	2/1/2020	11/21/2020	FL	Orange County	1	12	095	12095	Distribution of all-cause deaths (%)	9064	750	55.6	20.1	0.2	2.7		0.4	21	Large central metro	Data based on counts less than 10 suppressed
11/25/2020	2/1/2020	11/21/2020	FL	Orange County	1	12	095	12095	Distribution of COVID-19 deaths (%)	9064	750	39.9	26.9		3.5			29.5	Large central metro	Data based on counts less than 10 suppressed
11/25/2020	2/1/2020	11/21/2020	FL	Orange County	1	12	095	12095	Distribution of population (%)	9064	750	39.3	20.2	0.2	5.5	0.1	2	32.6	Large central metro
11/25/2020	2/1/2020	11/21/2020	FL	Osceola County	2	12	097	12097	Distribution of all-cause deaths (%)	2315	236	48.5	11.1		2.1			37.9	Large fringe metro	Data based on counts less than 10 suppressed
11/25/2020	2/1/2020	11/21/2020	FL	Osceola County	2	12	097	12097	Distribution of COVID-19 deaths (%)	2315	236	24.2	8.9					65.3	Large fringe metro	Data based on counts less than 10 suppressed
11/25/2020	2/1/2020	11/21/2020	FL	Osceola County	2	12	097	12097	Distribution of population (%)	2315	236	30.1	9.7	0.2	2.7	0.1	1.5	55.8	Large fringe metro
11/25/2020	2/1/2020	11/21/2020	FL	Palm Beach County	2	12	099	12099	Distribution of all-cause deaths (%)	14510	1655	75.8	12.5		0.8		0.3	10.5	Large fringe metro	Data based on counts less than 10 suppressed
11/25/2020	2/1/2020	11/21/2020	FL	Palm Beach County	2	12	099	12099	Distribution of COVID-19 deaths (%)	14510	1655	59.6	20.4		0.9			18.7	Large fringe metro	Data based on counts less than 10 suppressed
11/25/2020	2/1/2020	11/21/2020	FL	Palm Beach County	2	12	099	12099	Distribution of population (%)	14510	1655	53.5	18.7	0.2	2.8	0	1.4	23.3	Large fringe metro
11/25/2020	2/1/2020	11/21/2020	FL	Pasco County	2	12	101	12101	Distribution of all-cause deaths (%)	5421	219	88.6	3.1	0.2	0.9		0.4	6.7	Large fringe metro	Data based on counts less than 10 suppressed
11/25/2020	2/1/2020	11/21/2020	FL	Pasco County	2	12	101	12101	Distribution of COVID-19 deaths (%)	5421	219	77.6						15.5	Large fringe metro	Data based on counts less than 10 suppressed
11/25/2020	2/1/2020	11/21/2020	FL	Pasco County	2	12	101	12101	Distribution of population (%)	5421	219	72.7	5.8	0.3	2.7	0.1	2	16.5	Large fringe metro
11/25/2020	2/1/2020	11/21/2020	FL	Pinellas County	1	12	103	12103	Distribution of all-cause deaths (%)	11312	837	85.6	8	0.1	1.4		0.4	4.4	Large central metro	Data based on counts less than 10 suppressed
11/25/2020	2/1/2020	11/21/2020	FL	Pinellas County	1	12	103	12103	Distribution of COVID-19 deaths (%)	11312	837	77.4	13		2.9			6.1	Large central metro	Data based on counts less than 10 suppressed
11/25/2020	2/1/2020	11/21/2020	FL	Pinellas County	1	12	103	12103	Distribution of population (%)	11312	837	73.6	10.5	0.2	3.5	0.1	2	10.2	Large central metro
11/25/2020	2/1/2020	11/21/2020	FL	Polk County	3	12	105	12105	Distribution of all-cause deaths (%)	6433	576	76.6	12.8		0.6		0.3	9.6	Medium metro	Data based on counts less than 10 suppressed
11/25/2020	2/1/2020	11/21/2020	FL	Polk County	3	12	105	12105	Distribution of COVID-19 deaths (%)	6433	576	61.3	21					16.5	Medium metro	Data based on counts less than 10 suppressed
11/25/2020	2/1/2020	11/21/2020	FL	Polk County	3	12	105	12105	Distribution of population (%)	6433	576	56.9	14.6	0.3	1.8	0.1	1.7	24.6	Medium metro
11/25/2020	2/1/2020	11/21/2020	FL	St. Lucie County	3	12	111	12111	Distribution of all-cause deaths (%)	3027	220	74.4	15.2		0.8		0.5	9	Medium metro	Data based on counts less than 10 suppressed
11/25/2020	2/1/2020	11/21/2020	FL	St. Lucie County	3	12	111	12111	Distribution of COVID-19 deaths (%)	3027	220	53.6	25.5					17.3	Medium metro	Data based on counts less than 10 suppressed
11/25/2020	2/1/2020	11/21/2020	FL	St. Lucie County	3	12	111	12111	Distribution of population (%)	3027	220	55.8	20.2	0.2	1.9	0.1	1.9	19.9	Medium metro
11/25/2020	2/1/2020	11/21/2020	FL	Sarasota County	3	12	115	12115	Distribution of all-cause deaths (%)	5341	372	92.5	3.3		0.5		0.3	3.3	Medium metro	Data based on counts less than 10 suppressed
11/25/2020	2/1/2020	11/21/2020	FL	Sarasota County	3	12	115	12115	Distribution of COVID-19 deaths (%)	5341	372	84.1	5.4					9.1	Medium metro	Data based on counts less than 10 suppressed
11/25/2020	2/1/2020	11/21/2020	FL	Sarasota County	3	12	115	12115	Distribution of population (%)	5341	372	82.7	4.3	0.2	1.8	0	1.4	9.6	Medium metro
11/25/2020	2/1/2020	11/21/2020	FL	Seminole County	2	12	117	12117	Distribution of all-cause deaths (%)	3027	185	73.3	11.9		2.1		0.5	12	Large fringe metro	Data based on counts less than 10 suppressed
11/25/2020	2/1/2020	11/21/2020	FL	Seminole County	2	12	117	12117	Distribution of COVID-19 deaths (%)	3027	185	61.1	20					14.6	Large fringe metro	Data based on counts less than 10 suppressed
11/25/2020	2/1/2020	11/21/2020	FL	Seminole County	2	12	117	12117	Distribution of population (%)	3027	185	58.8	11.5	0.2	4.8	0.1	2.2	22.4	Large fringe metro
11/25/2020	2/1/2020	11/21/2020	FL	Volusia County	3	12	127	12127	Distribution of all-cause deaths (%)	6651	360	85.4	7.5		0.6		0.4	6.1	Medium metro	Data based on counts less than 10 suppressed
11/25/2020	2/1/2020	11/21/2020	FL	Volusia County	3	12	127	12127	Distribution of COVID-19 deaths (%)	6651	360	71.9	15.3					11.4	Medium metro	Data based on counts less than 10 suppressed
11/25/2020	2/1/2020	11/21/2020	FL	Volusia County	3	12	127	12127	Distribution of population (%)	6651	360	70.6	10.4	0.3	1.9	0	1.8	15	Medium metro
11/25/2020	2/1/2020	11/21/2020	GA	Bibb County	4	13	021	13021	Distribution of all-cause deaths (%)	2527	316	53.5	45.2		0.6			0.6	Small metro	Data based on counts less than 10 suppressed
11/25/2020	2/1/2020	11/21/2020	GA	Bibb County	4	13	021	13021	Distribution of COVID-19 deaths (%)	2527	316	43.7	55.4						Small metro	Data based on counts less than 10 suppressed
11/25/2020	2/1/2020	11/21/2020	GA	Bibb County	4	13	021	13021	Distribution of population (%)	2527	316	37.4	55.2	0.2	2.1	0.1	1.5	3.5	Small metro
11/25/2020	2/1/2020	11/21/2020	GA	Carroll County	2	13	045	13045	Distribution of all-cause deaths (%)	1082	105	85.1	13.4					1.2	Large fringe metro	Data based on counts less than 10 suppressed
11/25/2020	2/1/2020	11/21/2020	GA	Carroll County	2	13	045	13045	Distribution of COVID-19 deaths (%)	1082	105	79	16.2						Large fringe metro	Data based on counts less than 10 suppressed
11/25/2020	2/1/2020	11/21/2020	GA	Carroll County	2	13	045	13045	Distribution of population (%)	1082	105	70.4	19.1	0.3	0.9	0	2.1	7.2	Large fringe metro
11/25/2020	2/1/2020	11/21/2020	GA	Chatham County	3	13	051	13051	Distribution of all-cause deaths (%)	3158	296	61.1	35.5		0.9			2.4	Medium metro	Data based on counts less than 10 suppressed
11/25/2020	2/1/2020	11/21/2020	GA	Chatham County	3	13	051	13051	Distribution of COVID-19 deaths (%)	3158	296	51.7	42.6					3.4	Medium metro	Data based on counts less than 10 suppressed
11/25/2020	2/1/2020	11/21/2020	GA	Chatham County	3	13	051	13051	Distribution of population (%)	3158	296	47.8	40.2	0.2	2.9	0.1	2.1	6.7	Medium metro
11/25/2020	2/1/2020	11/21/2020	GA	Clarke County	4	13	059	13059	Distribution of all-cause deaths (%)	1403	157	70.8	25.7		0.8			2.6	Small metro	Data based on counts less than 10 suppressed
11/25/2020	2/1/2020	11/21/2020	GA	Clarke County	4	13	059	13059	Distribution of COVID-19 deaths (%)	1403	157	56.7	35.7					6.4	Small metro	Data based on counts less than 10 suppressed
11/25/2020	2/1/2020	11/21/2020	GA	Clarke County	4	13	059	13059	Distribution of population (%)	1403	157	55.1	27.7	0.2	4	0	2	11	Small metro
11/25/2020	2/1/2020	11/21/2020	GA	Cobb County	2	13	067	13067	Distribution of all-cause deaths (%)	4796	459	71.8	21.9		1.6		0.3	4.4	Large fringe metro	Data based on counts less than 10 suppressed
11/25/2020	2/1/2020	11/21/2020	GA	Cobb County	2	13	067	13067	Distribution of COVID-19 deaths (%)	4796	459	52.9	31.4					13.9	Large fringe metro	Data based on counts less than 10 suppressed
11/25/2020	2/1/2020	11/21/2020	GA	Cobb County	2	13	067	13067	Distribution of population (%)	4796	459	51.1	27.6	0.2	5.5	0	2.3	13.3	Large fringe metro
11/25/2020	2/1/2020	11/21/2020	GA	DeKalb County	2	13	089	13089	Distribution of all-cause deaths (%)	4301	323	40.1	53		3.1		0.3	3.3	Large fringe metro	Data based on counts less than 10 suppressed
11/25/2020	2/1/2020	11/21/2020	GA	DeKalb County	2	13	089	13089	Distribution of COVID-19 deaths (%)	4301	323	26	61		5.3			5.9	Large fringe metro	Data based on counts less than 10 suppressed
11/25/2020	2/1/2020	11/21/2020	GA	DeKalb County	2	13	089	13089	Distribution of population (%)	4301	323	29.3	53.6	0.1	6.4	0	1.9	8.5	Large fringe metro
11/25/2020	2/1/2020	11/21/2020	GA	Dougherty County	4	13	095	13095	Distribution of all-cause deaths (%)	1263	226	40.9	58.1						Small metro	Data based on counts less than 10 suppressed
11/25/2020	2/1/2020	11/21/2020	GA	Dougherty County	4	13	095	13095	Distribution of COVID-19 deaths (%)	1263	226	28.3	71.2						Small metro	Data based on counts less than 10 suppressed
11/25/2020	2/1/2020	11/21/2020	GA	Dougherty County	4	13	095	13095	Distribution of population (%)	1263	226	24.2	70.3	0.2	0.9	0.1	1.3	3.1	Small metro
11/25/2020	2/1/2020	11/21/2020	GA	Fayette County	2	13	113	13113	Distribution of all-cause deaths (%)	954	110	61.3	34.7		1.6			2.2	Large fringe metro	Data based on counts less than 10 suppressed
11/25/2020	2/1/2020	11/21/2020	GA	Fayette County	2	13	113	13113	Distribution of COVID-19 deaths (%)	954	110	39.1	57.3						Large fringe metro	Data based on counts less than 10 suppressed
11/25/2020	2/1/2020	11/21/2020	GA	Fayette County	2	13	113	13113	Distribution of population (%)	954	110	60.5	24.6	0.2	5	0.1	2.1	7.5	Large fringe metro
11/25/2020	2/1/2020	11/21/2020	GA	Floyd County	4	13	115	13115	Distribution of all-cause deaths (%)	1479	154	86.7	10.3					2.4	Small metro	Data based on counts less than 10 suppressed
11/25/2020	2/1/2020	11/21/2020	GA	Floyd County	4	13	115	13115	Distribution of COVID-19 deaths (%)	1479	154	86.4	7.8						Small metro	Data based on counts less than 10 suppressed
11/25/2020	2/1/2020	11/21/2020	GA	Floyd County	4	13	115	13115	Distribution of population (%)	1479	154	70.5	14.4	0.2	1.4	0.1	1.7	11.6	Small metro
11/25/2020	2/1/2020	11/21/2020	GA	Fulton County	1	13	121	13121	Distribution of all-cause deaths (%)	7896	753	42.9	51.2		2.1		0.2	3.6	Large central metro	Data based on counts less than 10 suppressed
11/25/2020	2/1/2020	11/21/2020	GA	Fulton County	1	13	121	13121	Distribution of COVID-19 deaths (%)	7896	753	27.9	59.9		2.3			9.4	Large central metro	Data based on counts less than 10 suppressed
11/25/2020	2/1/2020	11/21/2020	GA	Fulton County	1	13	121	13121	Distribution of population (%)	7896	753	39.6	43.5	0.1	7.6	0	2	7.2	Large central metro
11/25/2020	2/1/2020	11/21/2020	GA	Glynn County	4	13	127	13127	Distribution of all-cause deaths (%)	1016	123	76.7	20.6					1.8	Small metro	Data based on counts less than 10 suppressed
11/25/2020	2/1/2020	11/21/2020	GA	Glynn County	4	13	127	13127	Distribution of COVID-19 deaths (%)	1016	123	65.9	28.5						Small metro	Data based on counts less than 10 suppressed
11/25/2020	2/1/2020	11/21/2020	GA	Glynn County	4	13	127	13127	Distribution of population (%)	1016	123	63.5	25.9	0.2	1.5	0.1	1.8	6.8	Small metro
11/25/2020	2/1/2020	11/21/2020	GA	Gwinnett County	2	13	135	13135	Distribution of all-cause deaths (%)	3683	372	59.3	22.3		8.9		0.3	9	Large fringe metro	Data based on counts less than 10 suppressed
11/25/2020	2/1/2020	11/21/2020	GA	Gwinnett County	2	13	135	13135	Distribution of COVID-19 deaths (%)	3683	372	37.6	25.5		8.6			26.9	Large fringe metro	Data based on counts less than 10 suppressed
11/25/2020	2/1/2020	11/21/2020	GA	Gwinnett County	2	13	135	13135	Distribution of population (%)	3683	372	35.4	28	0.2	12.4	0	2.4	21.7	Large fringe metro
11/25/2020	2/1/2020	11/21/2020	GA	Hall County	4	13	139	13139	Distribution of all-cause deaths (%)	2339	276	85.5	7.5		1.3			5.4	Small metro	Data based on counts less than 10 suppressed
11/25/2020	2/1/2020	11/21/2020	GA	Hall County	4	13	139	13139	Distribution of COVID-19 deaths (%)	2339	276	72.5	8.3					16.3	Small metro	Data based on counts less than 10 suppressed
11/25/2020	2/1/2020	11/21/2020	GA	Hall County	4	13	139	13139	Distribution of population (%)	2339	276	60.1	7.3	0.2	2	0	1.3	29.1	Small metro
11/25/2020	2/1/2020	11/21/2020	GA	Henry County	2	13	151	13151	Distribution of all-cause deaths (%)	1642	116	53.5	41		2.2			2.7	Large fringe metro	Data based on counts less than 10 suppressed
11/25/2020	2/1/2020	11/21/2020	GA	Henry County	2	13	151	13151	Distribution of COVID-19 deaths (%)	1642	116	37.1	52.6						Large fringe metro	Data based on counts less than 10 suppressed
11/25/2020	2/1/2020	11/21/2020	GA	Henry County	2	13	151	13151	Distribution of population (%)	1642	116	40	47	0.2	3.3	0.1	2.3	7.2	Large fringe metro
11/25/2020	2/1/2020	11/21/2020	GA	Laurens County	5	13	175	13175	Distribution of all-cause deaths (%)	724	108	66.6	32.9						Micropolitan	Data based on counts less than 10 suppressed
11/25/2020	2/1/2020	11/21/2020	GA	Laurens County	5	13	175	13175	Distribution of COVID-19 deaths (%)	724	108	61.1	38.9						Micropolitan	Data based on counts less than 10 suppressed
11/25/2020	2/1/2020	11/21/2020	GA	Laurens County	5	13	175	13175	Distribution of population (%)	724	108	57.4	37.2	0.2	1.1	0	1.2	2.9	Micropolitan
11/25/2020	2/1/2020	11/21/2020	GA	Lowndes County	4	13	185	13185	Distribution of all-cause deaths (%)	1067	165	61.8	35.8					1.8	Small metro	Data based on counts less than 10 suppressed
11/25/2020	2/1/2020	11/21/2020	GA	Lowndes County	4	13	185	13185	Distribution of COVID-19 deaths (%)	1067	165	52.7	44.2						Small metro	Data based on counts less than 10 suppressed
11/25/2020	2/1/2020	11/21/2020	GA	Lowndes County	4	13	185	13185	Distribution of population (%)	1067	165	52.9	36.7	0.3	2.1	0.1	2	6	Small metro
11/25/2020	2/1/2020	11/21/2020	GA	Muscogee County	3	13	215	13215	Distribution of all-cause deaths (%)	2464	298	54.9	41.6		1.4			1.6	Medium metro	Data based on counts less than 10 suppressed
11/25/2020	2/1/2020	11/21/2020	GA	Muscogee County	3	13	215	13215	Distribution of COVID-19 deaths (%)	2464	298	44.3	50						Medium metro	Data based on counts less than 10 suppressed
11/25/2020	2/1/2020	11/21/2020	GA	Muscogee County	3	13	215	13215	Distribution of population (%)	2464	298	39.6	46.5	0.4	2.8	0.2	2.9	7.7	Medium metro
11/25/2020	2/1/2020	11/21/2020	GA	Richmond County	3	13	245	13245	Distribution of all-cause deaths (%)	3324	405	52.1	44.9		1.2			1.6	Medium metro	Data based on counts less than 10 suppressed
11/25/2020	2/1/2020	11/21/2020	GA	Richmond County	3	13	245	13245	Distribution of COVID-19 deaths (%)	3324	405	44.7	50.4					3.5	Medium metro	Data based on counts less than 10 suppressed
11/25/2020	2/1/2020	11/21/2020	GA	Richmond County	3	13	245	13245	Distribution of population (%)	3324	405	33.7	56.5	0.3	1.7	0.2	2.6	5.1	Medium metro
11/25/2020	2/1/2020	11/21/2020	GA	Spalding County	2	13	255	13255	Distribution of all-cause deaths (%)	1001	106	74.1	24.4					1.1	Large fringe metro	Data based on counts less than 10 suppressed
11/25/2020	2/1/2020	11/21/2020	GA	Spalding County	2	13	255	13255	Distribution of COVID-19 deaths (%)	1001	106	66	30.2						Large fringe metro	Data based on counts less than 10 suppressed
11/25/2020	2/1/2020	11/21/2020	GA	Spalding County	2	13	255	13255	Distribution of population (%)	1001	106	57.5	34.5	0.3	1	0.1	1.8	5	Large fringe metro
11/25/2020	2/1/2020	11/21/2020	GA	Thomas County	5	13	275	13275	Distribution of all-cause deaths (%)	641	115	60.1	38.2					1.6	Micropolitan	Data based on counts less than 10 suppressed
11/25/2020	2/1/2020	11/21/2020	GA	Thomas County	5	13	275	13275	Distribution of COVID-19 deaths (%)	641	115	50.4	44.3						Micropolitan	Data based on counts less than 10 suppressed
11/25/2020	2/1/2020	11/21/2020	GA	Thomas County	5	13	275	13275	Distribution of population (%)	641	115	57.5	35.8	0.4	1	0	1.3	3.9	Micropolitan
11/25/2020	2/1/2020	11/21/2020	GA	Tift County	5	13	277	13277	Distribution of all-cause deaths (%)	570	128	66.7	28.4					4.4	Micropolitan	Data based on counts less than 10 suppressed
11/25/2020	2/1/2020	11/21/2020	GA	Tift County	5	13	277	13277	Distribution of COVID-19 deaths (%)	570	128	49.2	41.4					9.4	Micropolitan	Data based on counts less than 10 suppressed
11/25/2020	2/1/2020	11/21/2020	GA	Tift County	5	13	277	13277	Distribution of population (%)	570	128	55.1	29.9	0.2	1.4	0	1.2	12.2	Micropolitan
11/25/2020	2/1/2020	11/21/2020	GA	Troup County	5	13	285	13285	Distribution of all-cause deaths (%)	721	110	67.1	31.8						Micropolitan	Data based on counts less than 10 suppressed
11/25/2020	2/1/2020	11/21/2020	GA	Troup County	5	13	285	13285	Distribution of COVID-19 deaths (%)	721	110	59.1	40						Micropolitan	Data based on counts less than 10 suppressed
11/25/2020	2/1/2020	11/21/2020	GA	Troup County	5	13	285	13285	Distribution of population (%)	721	110	55.8	36.2	0.2	2.3	0.1	1.7	3.7	Micropolitan
11/25/2020	2/1/2020	11/21/2020	HI	Honolulu County	3	15	003	15003	Distribution of all-cause deaths (%)	6775	234	16.7	1		51.6	7.5	18.1	5	Medium metro	Data based on counts less than 10 suppressed
11/25/2020	2/1/2020	11/21/2020	HI	Honolulu County	3	15	003	15003	Distribution of COVID-19 deaths (%)	6775	234	4.3			55.6	23.5	10.7	5.1	Medium metro	Data based on counts less than 10 suppressed
11/25/2020	2/1/2020	11/21/2020	HI	Honolulu County	3	15	003	15003	Distribution of population (%)	6775	234	16.4	2.3	0.2	38.4	8.2	25.4	9.2	Medium metro
11/25/2020	2/1/2020	11/21/2020	IA	Black Hawk County	4	19	013	19013	Distribution of all-cause deaths (%)	1261	159	91	6.4					1.3	Small metro	Data based on counts less than 10 suppressed
11/25/2020	2/1/2020	11/21/2020	IA	Black Hawk County	4	19	013	19013	Distribution of COVID-19 deaths (%)	1261	159	82.4	8.2						Small metro	Data based on counts less than 10 suppressed
11/25/2020	2/1/2020	11/21/2020	IA	Black Hawk County	4	19	013	19013	Distribution of population (%)	1261	159	80.3	9.4	0.2	2.5	0.4	2.7	4.6	Small metro
11/25/2020	2/1/2020	11/21/2020	IA	Dubuque County	4	19	061	19061	Distribution of all-cause deaths (%)	860	115	97.2							Small metro	Data based on counts less than 10 suppressed
11/25/2020	2/1/2020	11/21/2020	IA	Dubuque County	4	19	061	19061	Distribution of COVID-19 deaths (%)	860	115	94.8							Small metro	Data based on counts less than 10 suppressed
11/25/2020	2/1/2020	11/21/2020	IA	Dubuque County	4	19	061	19061	Distribution of population (%)	860	115	89.8	3.5	0.2	1.2	0.6	2.1	2.6	Small metro
11/25/2020	2/1/2020	11/21/2020	IA	Johnson County	4	19	103	19103	Distribution of all-cause deaths (%)	1576	122	91.6	4.1		1			2.4	Small metro	Data based on counts less than 10 suppressed
11/25/2020	2/1/2020	11/21/2020	IA	Johnson County	4	19	103	19103	Distribution of COVID-19 deaths (%)	1576	122	82						11.5	Small metro	Data based on counts less than 10 suppressed
11/25/2020	2/1/2020	11/21/2020	IA	Johnson County	4	19	103	19103	Distribution of population (%)	1576	122	77.9	7.3	0.2	6.5	0	2.4	5.8	Small metro
11/25/2020	2/1/2020	11/21/2020	IA	Linn County	3	19	113	19113	Distribution of all-cause deaths (%)	1822	204	94.5	3.6		0.6			1.1	Medium metro	Data based on counts less than 10 suppressed
11/25/2020	2/1/2020	11/21/2020	IA	Linn County	3	19	113	19113	Distribution of COVID-19 deaths (%)	1822	204	92.2							Medium metro	Data based on counts less than 10 suppressed
11/25/2020	2/1/2020	11/21/2020	IA	Linn County	3	19	113	19113	Distribution of population (%)	1822	204	85.1	5.9	0.2	2.5	0.1	2.7	3.4	Medium metro
11/25/2020	2/1/2020	11/21/2020	IA	Polk County	3	19	153	19153	Distribution of all-cause deaths (%)	4358	443	90.3	4.8	0.3	1.7		0.3	2.6	Medium metro	Data based on counts less than 10 suppressed
11/25/2020	2/1/2020	11/21/2020	IA	Polk County	3	19	153	19153	Distribution of COVID-19 deaths (%)	4358	443	84.2	6.3		3.2			5.6	Medium metro	Data based on counts less than 10 suppressed
11/25/2020	2/1/2020	11/21/2020	IA	Polk County	3	19	153	19153	Distribution of population (%)	4358	443	76.9	7	0.2	4.9	0	2.3	8.7	Medium metro
11/25/2020	2/1/2020	11/21/2020	IA	Woodbury County	4	19	193	19193	Distribution of all-cause deaths (%)	1155	194	86.6	2.4	4	2.1			4.2	Small metro	Data based on counts less than 10 suppressed
11/25/2020	2/1/2020	11/21/2020	IA	Woodbury County	4	19	193	19193	Distribution of COVID-19 deaths (%)	1155	194	69.1		7.7	6.7			10.3	Small metro	Data based on counts less than 10 suppressed
11/25/2020	2/1/2020	11/21/2020	IA	Woodbury County	4	19	193	19193	Distribution of population (%)	1155	194	70.8	4.3	1.5	2.8	0.4	2.8	17.3	Small metro
11/25/2020	2/1/2020	11/21/2020	ID	Ada County	3	16	001	16001	Distribution of all-cause deaths (%)	3440	299	93.4	0.6	0.3	1.1		0.5	3.9	Medium metro	Data based on counts less than 10 suppressed
11/25/2020	2/1/2020	11/21/2020	ID	Ada County	3	16	001	16001	Distribution of COVID-19 deaths (%)	3440	299	84.9						10.7	Medium metro	Data based on counts less than 10 suppressed
11/25/2020	2/1/2020	11/21/2020	ID	Ada County	3	16	001	16001	Distribution of population (%)	3440	299	84.1	1.3	0.5	2.7	0.2	2.7	8.5	Medium metro
11/25/2020	2/1/2020	11/21/2020	ID	Canyon County	3	16	027	16027	Distribution of all-cause deaths (%)	1317	114	88.1			1.1			9.7	Medium metro	Data based on counts less than 10 suppressed
11/25/2020	2/1/2020	11/21/2020	ID	Canyon County	3	16	027	16027	Distribution of COVID-19 deaths (%)	1317	114	72.8						26.3	Medium metro	Data based on counts less than 10 suppressed
11/25/2020	2/1/2020	11/21/2020	ID	Canyon County	3	16	027	16027	Distribution of population (%)	1317	114	69.8	0.6	0.6	0.9	0.3	2.3	25.6	Medium metro
11/25/2020	2/1/2020	11/21/2020	ID	Twin Falls County	5	16	083	16083	Distribution of all-cause deaths (%)	860	106	91						7.2	Micropolitan	Data based on counts less than 10 suppressed
11/25/2020	2/1/2020	11/21/2020	ID	Twin Falls County	5	16	083	16083	Distribution of COVID-19 deaths (%)	860	106	85.8						13.2	Micropolitan	Data based on counts less than 10 suppressed
11/25/2020	2/1/2020	11/21/2020	ID	Twin Falls County	5	16	083	16083	Distribution of population (%)	860	106	78	0.7	0.6	1.6	0.2	1.7	17	Micropolitan
11/25/2020	2/1/2020	11/21/2020	IL	Cook County	1	17	031	17031	Distribution of all-cause deaths (%)	40874	5651	49.5	32.9	0.1	4		0.9	12.6	Large central metro	Data based on counts less than 10 suppressed
11/25/2020	2/1/2020	11/21/2020	IL	Cook County	1	17	031	17031	Distribution of COVID-19 deaths (%)	40874	5651	35.8	31.2		5.6		1.1	26.1	Large central metro	Data based on counts less than 10 suppressed
11/25/2020	2/1/2020	11/21/2020	IL	Cook County	1	17	031	17031	Distribution of population (%)	40874	5651	42	23	0.1	7.7	0	1.6	25.6	Large central metro
11/25/2020	2/1/2020	11/21/2020	IL	DuPage County	2	17	043	17043	Distribution of all-cause deaths (%)	6416	614	81.6	6.8		5.4		0.3	5.8	Large fringe metro	Data based on counts less than 10 suppressed
11/25/2020	2/1/2020	11/21/2020	IL	DuPage County	2	17	043	17043	Distribution of COVID-19 deaths (%)	6416	614	73	8.5		6.4			11.7	Large fringe metro	Data based on counts less than 10 suppressed
11/25/2020	2/1/2020	11/21/2020	IL	DuPage County	2	17	043	17043	Distribution of population (%)	6416	614	66	5	0.1	12.6	0	1.8	14.6	Large fringe metro
11/25/2020	2/1/2020	11/21/2020	IL	Kane County	2	17	089	17089	Distribution of all-cause deaths (%)	3170	364	77	6.5		2.5		0.5	13.4	Large fringe metro	Data based on counts less than 10 suppressed
11/25/2020	2/1/2020	11/21/2020	IL	Kane County	2	17	089	17089	Distribution of COVID-19 deaths (%)	3170	364	60.2	4.7		3.8			30.8	Large fringe metro	Data based on counts less than 10 suppressed
11/25/2020	2/1/2020	11/21/2020	IL	Kane County	2	17	089	17089	Distribution of population (%)	3170	364	56.6	5.3	0.1	4.2	0	1.4	32.4	Large fringe metro
11/25/2020	2/1/2020	11/21/2020	IL	Lake County	2	17	097	17097	Distribution of all-cause deaths (%)	4821	454	79.8	8.3		3		0.4	8.5	Large fringe metro	Data based on counts less than 10 suppressed
11/25/2020	2/1/2020	11/21/2020	IL	Lake County	2	17	097	17097	Distribution of COVID-19 deaths (%)	4821	454	62.1	11		3.3			23.3	Large fringe metro	Data based on counts less than 10 suppressed
11/25/2020	2/1/2020	11/21/2020	IL	Lake County	2	17	097	17097	Distribution of population (%)	4821	454	60.5	6.8	0.1	8.3	0	1.8	22.4	Large fringe metro
11/25/2020	2/1/2020	11/21/2020	IL	Madison County	2	17	119	17119	Distribution of all-cause deaths (%)	2272	139	91.1	8.1					0.4	Large fringe metro	Data based on counts less than 10 suppressed
11/25/2020	2/1/2020	11/21/2020	IL	Madison County	2	17	119	17119	Distribution of COVID-19 deaths (%)	2272	139	87.8	10.8						Large fringe metro	Data based on counts less than 10 suppressed
11/25/2020	2/1/2020	11/21/2020	IL	Madison County	2	17	119	17119	Distribution of population (%)	2272	139	84.6	8.7	0.2	1	0.1	2	3.4	Large fringe metro
11/25/2020	2/1/2020	11/21/2020	IL	Peoria County	3	17	143	17143	Distribution of all-cause deaths (%)	2598	190	86.3	10.9		0.6		0.4	1.8	Medium metro	Data based on counts less than 10 suppressed
11/25/2020	2/1/2020	11/21/2020	IL	Peoria County	3	17	143	17143	Distribution of COVID-19 deaths (%)	2598	190	84.7	7.9					5.8	Medium metro	Data based on counts less than 10 suppressed
11/25/2020	2/1/2020	11/21/2020	IL	Peoria County	3	17	143	17143	Distribution of population (%)	2598	190	69.3	18.4	0.2	4	0	2.9	5.1	Medium metro
11/25/2020	2/1/2020	11/21/2020	IL	St. Clair County	2	17	163	17163	Distribution of all-cause deaths (%)	2210	210	69.9	28.4		0.5			0.8	Large fringe metro	Data based on counts less than 10 suppressed
11/25/2020	2/1/2020	11/21/2020	IL	St. Clair County	2	17	163	17163	Distribution of COVID-19 deaths (%)	2210	210	68.1	29.5						Large fringe metro	Data based on counts less than 10 suppressed
11/25/2020	2/1/2020	11/21/2020	IL	St. Clair County	2	17	163	17163	Distribution of population (%)	2210	210	61.2	30.2	0.3	1.5	0.1	2.4	4.3	Large fringe metro
11/25/2020	2/1/2020	11/21/2020	IL	Sangamon County	4	17	167	17167	Distribution of all-cause deaths (%)	2384	150	90.8	7.8		0.5			0.7	Small metro	Data based on counts less than 10 suppressed
11/25/2020	2/1/2020	11/21/2020	IL	Sangamon County	4	17	167	17167	Distribution of COVID-19 deaths (%)	2384	150	94							Small metro	Data based on counts less than 10 suppressed
11/25/2020	2/1/2020	11/21/2020	IL	Sangamon County	4	17	167	17167	Distribution of population (%)	2384	150	80	12.8	0.2	2.1	0	2.4	2.4	Small metro
11/25/2020	2/1/2020	11/21/2020	IL	Will County	2	17	197	17197	Distribution of all-cause deaths (%)	4102	405	79	11.8		2		0.3	6.8	Large fringe metro	Data based on counts less than 10 suppressed
11/25/2020	2/1/2020	11/21/2020	IL	Will County	2	17	197	17197	Distribution of COVID-19 deaths (%)	4102	405	60.2	20		3.2			16	Large fringe metro	Data based on counts less than 10 suppressed
11/25/2020	2/1/2020	11/21/2020	IL	Will County	2	17	197	17197	Distribution of population (%)	4102	405	62.4	11.7	0.1	5.9	0	1.6	18.1	Large fringe metro
11/25/2020	2/1/2020	11/21/2020	IL	Winnebago County	3	17	201	17201	Distribution of all-cause deaths (%)	2960	251	82.7	11.6		1		0.5	4.2	Medium metro	Data based on counts less than 10 suppressed
11/25/2020	2/1/2020	11/21/2020	IL	Winnebago County	3	17	201	17201	Distribution of COVID-19 deaths (%)	2960	251	73.3	16.3					8.8	Medium metro	Data based on counts less than 10 suppressed
11/25/2020	2/1/2020	11/21/2020	IL	Winnebago County	3	17	201	17201	Distribution of population (%)	2960	251	67.7	13.3	0.2	2.8	0	2.5	13.5	Medium metro
11/25/2020	2/1/2020	11/21/2020	IN	Allen County	3	18	003	18003	Distribution of all-cause deaths (%)	3948	346	86.4	9.6		1.3			2.6	Medium metro	Data based on counts less than 10 suppressed
11/25/2020	2/1/2020	11/21/2020	IN	Allen County	3	18	003	18003	Distribution of COVID-19 deaths (%)	3948	346	80.3	11.3		3.2			5.2	Medium metro	Data based on counts less than 10 suppressed
11/25/2020	2/1/2020	11/21/2020	IN	Allen County	3	18	003	18003	Distribution of population (%)	3948	346	73	11.5	0.3	4.5	0	2.9	7.7	Medium metro
11/25/2020	2/1/2020	11/21/2020	IN	Delaware County	4	18	035	18035	Distribution of all-cause deaths (%)	1362	121	93.8	5.4						Small metro	Data based on counts less than 10 suppressed
11/25/2020	2/1/2020	11/21/2020	IN	Delaware County	4	18	035	18035	Distribution of COVID-19 deaths (%)	1362	121	95							Small metro	Data based on counts less than 10 suppressed
11/25/2020	2/1/2020	11/21/2020	IN	Delaware County	4	18	035	18035	Distribution of population (%)	1362	121	86.5	7	0.2	1.3	0.1	2.3	2.6	Small metro
11/25/2020	2/1/2020	11/21/2020	IN	Elkhart County	4	18	039	18039	Distribution of all-cause deaths (%)	1614	189	90.1	5.1					4	Small metro	Data based on counts less than 10 suppressed
11/25/2020	2/1/2020	11/21/2020	IN	Elkhart County	4	18	039	18039	Distribution of COVID-19 deaths (%)	1614	189	83.1	6.3					9.5	Small metro	Data based on counts less than 10 suppressed
11/25/2020	2/1/2020	11/21/2020	IN	Elkhart County	4	18	039	18039	Distribution of population (%)	1614	189	74.1	5.6	0.2	1.1	0	2.1	16.8	Small metro
11/25/2020	2/1/2020	11/21/2020	IN	Floyd County	2	18	043	18043	Distribution of all-cause deaths (%)	933	103	95	3.6						Large fringe metro	Data based on counts less than 10 suppressed
11/25/2020	2/1/2020	11/21/2020	IN	Floyd County	2	18	043	18043	Distribution of COVID-19 deaths (%)	933	103	92.2							Large fringe metro	Data based on counts less than 10 suppressed
11/25/2020	2/1/2020	11/21/2020	IN	Floyd County	2	18	043	18043	Distribution of population (%)	933	103	87.5	5.4	0.2	1.2	0	2.2	3.5	Large fringe metro
11/25/2020	2/1/2020	11/21/2020	IN	Hamilton County	2	18	057	18057	Distribution of all-cause deaths (%)	1764	152	91.9	4.7		2			1.1	Large fringe metro	Data based on counts less than 10 suppressed
11/25/2020	2/1/2020	11/21/2020	IN	Hamilton County	2	18	057	18057	Distribution of COVID-19 deaths (%)	1764	152	87.5	9.2						Large fringe metro	Data based on counts less than 10 suppressed
11/25/2020	2/1/2020	11/21/2020	IN	Hamilton County	2	18	057	18057	Distribution of population (%)	1764	152	82.8	4.4	0.1	6.4	0	2	4.3	Large fringe metro
11/25/2020	2/1/2020	11/21/2020	IN	Hendricks County	2	18	063	18063	Distribution of all-cause deaths (%)	1348	179	92.7	5.3		0.9			1	Large fringe metro	Data based on counts less than 10 suppressed
11/25/2020	2/1/2020	11/21/2020	IN	Hendricks County	2	18	063	18063	Distribution of COVID-19 deaths (%)	1348	179	88.3	10.1						Large fringe metro	Data based on counts less than 10 suppressed
11/25/2020	2/1/2020	11/21/2020	IN	Hendricks County	2	18	063	18063	Distribution of population (%)	1348	179	82.9	7.6	0.2	3	0	2	4.3	Large fringe metro
11/25/2020	2/1/2020	11/21/2020	IN	Johnson County	2	18	081	18081	Distribution of all-cause deaths (%)	1018	112	96.4	1.2		1.3			1	Large fringe metro	Data based on counts less than 10 suppressed
11/25/2020	2/1/2020	11/21/2020	IN	Johnson County	2	18	081	18081	Distribution of COVID-19 deaths (%)	1018	112	94.6							Large fringe metro	Data based on counts less than 10 suppressed
11/25/2020	2/1/2020	11/21/2020	IN	Johnson County	2	18	081	18081	Distribution of population (%)	1018	112	87.9	2.4	0.2	3.9	0.1	1.8	3.8	Large fringe metro
11/25/2020	2/1/2020	11/21/2020	IN	Lake County	2	18	089	18089	Distribution of all-cause deaths (%)	5379	544	61.6	29.1		0.6		0.2	8.5	Large fringe metro	Data based on counts less than 10 suppressed
11/25/2020	2/1/2020	11/21/2020	IN	Lake County	2	18	089	18089	Distribution of COVID-19 deaths (%)	5379	544	49.4	38.4					11.8	Large fringe metro	Data based on counts less than 10 suppressed
11/25/2020	2/1/2020	11/21/2020	IN	Lake County	2	18	089	18089	Distribution of population (%)	5379	544	53.8	23.3	0.2	1.6	0	1.5	19.6	Large fringe metro
11/25/2020	2/1/2020	11/21/2020	IN	Madison County	2	18	095	18095	Distribution of all-cause deaths (%)	1201	123	91	7.7					1	Large fringe metro	Data based on counts less than 10 suppressed
11/25/2020	2/1/2020	11/21/2020	IN	Madison County	2	18	095	18095	Distribution of COVID-19 deaths (%)	1201	123	88.6							Large fringe metro	Data based on counts less than 10 suppressed
11/25/2020	2/1/2020	11/21/2020	IN	Madison County	2	18	095	18095	Distribution of population (%)	1201	123	84.6	8.4	0.2	0.6	0	1.9	4.4	Large fringe metro
11/25/2020	2/1/2020	11/21/2020	IN	Marion County	1	18	097	18097	Distribution of all-cause deaths (%)	9245	1043	72.4	23.5		0.9		0.3	2.7	Large central metro	Data based on counts less than 10 suppressed
11/25/2020	2/1/2020	11/21/2020	IN	Marion County	1	18	097	18097	Distribution of COVID-19 deaths (%)	9245	1043	61.5	31.1		1.1			5.8	Large central metro	Data based on counts less than 10 suppressed
11/25/2020	2/1/2020	11/21/2020	IN	Marion County	1	18	097	18097	Distribution of population (%)	9245	1043	54.1	28.4	0.2	3.8	0	2.7	10.9	Large central metro
11/25/2020	2/1/2020	11/21/2020	IN	St. Joseph County	3	18	141	18141	Distribution of all-cause deaths (%)	2655	224	84.4	12.5		0.4		0.4	2.1	Medium metro	Data based on counts less than 10 suppressed
11/25/2020	2/1/2020	11/21/2020	IN	St. Joseph County	3	18	141	18141	Distribution of COVID-19 deaths (%)	2655	224	76.8	16.5					4.5	Medium metro	Data based on counts less than 10 suppressed
11/25/2020	2/1/2020	11/21/2020	IN	St. Joseph County	3	18	141	18141	Distribution of population (%)	2655	224	71.8	13.3	0.3	2.6	0.1	2.8	9.1	Medium metro
11/25/2020	2/1/2020	11/21/2020	IN	Vanderburgh County	3	18	163	18163	Distribution of all-cause deaths (%)	2352	199	92	7					0.6	Medium metro	Data based on counts less than 10 suppressed
11/25/2020	2/1/2020	11/21/2020	IN	Vanderburgh County	3	18	163	18163	Distribution of COVID-19 deaths (%)	2352	199	88.4	9						Medium metro	Data based on counts less than 10 suppressed
11/25/2020	2/1/2020	11/21/2020	IN	Vanderburgh County	3	18	163	18163	Distribution of population (%)	2352	199	82.9	9.7	0.2	1.4	0.2	2.8	2.8	Medium metro
11/25/2020	2/1/2020	11/21/2020	IN	Vigo County	4	18	167	18167	Distribution of all-cause deaths (%)	1269	118	95.7	3.5						Small metro	Data based on counts less than 10 suppressed
11/25/2020	2/1/2020	11/21/2020	IN	Vigo County	4	18	167	18167	Distribution of COVID-19 deaths (%)	1269	118	94.1							Small metro	Data based on counts less than 10 suppressed
11/25/2020	2/1/2020	11/21/2020	IN	Vigo County	4	18	167	18167	Distribution of population (%)	1269	118	85.1	7.3	0.3	2.1	0	2.3	2.8	Small metro
11/25/2020	2/1/2020	11/21/2020	KS	Johnson County	2	20	091	20091	Distribution of all-cause deaths (%)	3707	285	88.7	4.6	0.5	1.8		1.2	3.2	Large fringe metro	Data based on counts less than 10 suppressed
11/25/2020	2/1/2020	11/21/2020	KS	Johnson County	2	20	091	20091	Distribution of COVID-19 deaths (%)	3707	285	77.9	7.7					9.1	Large fringe metro	Data based on counts less than 10 suppressed
11/25/2020	2/1/2020	11/21/2020	KS	Johnson County	2	20	091	20091	Distribution of population (%)	3707	285	79.3	4.7	0.3	5.3	0	2.4	7.9	Large fringe metro
11/25/2020	2/1/2020	11/21/2020	KS	Sedgwick County	3	20	173	20173	Distribution of all-cause deaths (%)	5001	311	81.1	8.6	0.9	1.3		3	5.1	Medium metro	Data based on counts less than 10 suppressed
11/25/2020	2/1/2020	11/21/2020	KS	Sedgwick County	3	20	173	20173	Distribution of COVID-19 deaths (%)	5001	311	72.7	9.3					12.2	Medium metro	Data based on counts less than 10 suppressed
11/25/2020	2/1/2020	11/21/2020	KS	Sedgwick County	3	20	173	20173	Distribution of population (%)	5001	311	67.5	8.7	0.8	4.5	0.1	3.3	15	Medium metro
11/25/2020	2/1/2020	11/21/2020	KS	Shawnee County	4	20	177	20177	Distribution of all-cause deaths (%)	1977	134	83.3	6.6	1.3	0.8		2.1	5.8	Small metro	Data based on counts less than 10 suppressed
11/25/2020	2/1/2020	11/21/2020	KS	Shawnee County	4	20	177	20177	Distribution of COVID-19 deaths (%)	1977	134	78.4						9	Small metro	Data based on counts less than 10 suppressed
11/25/2020	2/1/2020	11/21/2020	KS	Shawnee County	4	20	177	20177	Distribution of population (%)	1977	134	73.4	7.7	0.9	1.5	0.1	3.6	12.8	Small metro
11/25/2020	2/1/2020	11/21/2020	KS	Wyandotte County	2	20	209	20209	Distribution of all-cause deaths (%)	1755	210	63.3	23.5		1.6		1.4	9.6	Large fringe metro	Data based on counts less than 10 suppressed
11/25/2020	2/1/2020	11/21/2020	KS	Wyandotte County	2	20	209	20209	Distribution of COVID-19 deaths (%)	1755	210	46.7	32.9					13.8	Large fringe metro	Data based on counts less than 10 suppressed
11/25/2020	2/1/2020	11/21/2020	KS	Wyandotte County	2	20	209	20209	Distribution of population (%)	1755	210	40.2	21.5	0.4	5.2	0.2	2.7	29.8	Large fringe metro
11/25/2020	2/1/2020	11/21/2020	KY	Fayette County	3	21	067	21067	Distribution of all-cause deaths (%)	4156	155	87.5	9.8		0.6		0.3	1.7	Medium metro	Data based on counts less than 10 suppressed
11/25/2020	2/1/2020	11/21/2020	KY	Fayette County	3	21	067	21067	Distribution of COVID-19 deaths (%)	4156	155	71	16.8					9	Medium metro	Data based on counts less than 10 suppressed
11/25/2020	2/1/2020	11/21/2020	KY	Fayette County	3	21	067	21067	Distribution of population (%)	4156	155	70.7	15	0.2	4.1	0	2.6	7.4	Medium metro
11/25/2020	2/1/2020	11/21/2020	KY	Jefferson County	1	21	111	21111	Distribution of all-cause deaths (%)	9032	647	79.7	18.1		0.8		0.2	1.2	Large central metro	Data based on counts less than 10 suppressed
11/25/2020	2/1/2020	11/21/2020	KY	Jefferson County	1	21	111	21111	Distribution of COVID-19 deaths (%)	9032	647	72.5	21.2		1.7			4.5	Large central metro	Data based on counts less than 10 suppressed
11/25/2020	2/1/2020	11/21/2020	KY	Jefferson County	1	21	111	21111	Distribution of population (%)	9032	647	66.5	21.9	0.1	3	0	2.4	5.9	Large central metro
11/25/2020	2/1/2020	11/21/2020	KY	Warren County	4	21	227	21227	Distribution of all-cause deaths (%)	1367	131	90.9	6.9		1.2			0.8	Small metro	Data based on counts less than 10 suppressed
11/25/2020	2/1/2020	11/21/2020	KY	Warren County	4	21	227	21227	Distribution of COVID-19 deaths (%)	1367	131	92.4							Small metro	Data based on counts less than 10 suppressed
11/25/2020	2/1/2020	11/21/2020	KY	Warren County	4	21	227	21227	Distribution of population (%)	1367	131	77.3	9.5	0.2	4.4	0.5	2.6	5.6	Small metro
11/25/2020	2/1/2020	11/21/2020	LA	Caddo Parish	3	22	017	22017	Distribution of all-cause deaths (%)	3598	615	55.2	43.5		0.3			0.6	Medium metro	Data based on counts less than 10 suppressed
11/25/2020	2/1/2020	11/21/2020	LA	Caddo Parish	3	22	017	22017	Distribution of COVID-19 deaths (%)	3598	615	45.5	52.8						Medium metro	Data based on counts less than 10 suppressed
11/25/2020	2/1/2020	11/21/2020	LA	Caddo Parish	3	22	017	22017	Distribution of population (%)	3598	615	44.3	49.6	0.4	1.3	0	1.6	2.9	Medium metro
11/25/2020	2/1/2020	11/21/2020	LA	Calcasieu Parish	4	22	019	22019	Distribution of all-cause deaths (%)	1881	207	72.8	25.1		0.5			1.3	Small metro	Data based on counts less than 10 suppressed
11/25/2020	2/1/2020	11/21/2020	LA	Calcasieu Parish	4	22	019	22019	Distribution of COVID-19 deaths (%)	1881	207	64.3	33.3						Small metro	Data based on counts less than 10 suppressed
11/25/2020	2/1/2020	11/21/2020	LA	Calcasieu Parish	4	22	019	22019	Distribution of population (%)	1881	207	66.6	25.5	0.5	1.3	0	1.9	4.1	Small metro
11/25/2020	2/1/2020	11/21/2020	LA	East Baton Rouge Parish	3	22	033	22033	Distribution of all-cause deaths (%)	5179	822	54.4	43.2		0.6			1.5	Medium metro	Data based on counts less than 10 suppressed
11/25/2020	2/1/2020	11/21/2020	LA	East Baton Rouge Parish	3	22	033	22033	Distribution of COVID-19 deaths (%)	5179	822	44.2	53					1.7	Medium metro	Data based on counts less than 10 suppressed
11/25/2020	2/1/2020	11/21/2020	LA	East Baton Rouge Parish	3	22	033	22033	Distribution of population (%)	5179	822	44	46.7	0.2	3.3	0	1.4	4.4	Medium metro
11/25/2020	2/1/2020	11/21/2020	LA	Jefferson Parish	2	22	051	22051	Distribution of all-cause deaths (%)	4954	848	61	30.8	0.2	1.7		0.2	6.1	Large fringe metro	Data based on counts less than 10 suppressed
11/25/2020	2/1/2020	11/21/2020	LA	Jefferson Parish	2	22	051	22051	Distribution of COVID-19 deaths (%)	4954	848	39.5	50.6		1.3			8.3	Large fringe metro	Data based on counts less than 10 suppressed
11/25/2020	2/1/2020	11/21/2020	LA	Jefferson Parish	2	22	051	22051	Distribution of population (%)	4954	848	51.9	27	0.4	4.2	0	1.5	14.9	Large fringe metro
11/25/2020	2/1/2020	11/21/2020	LA	Lafayette Parish	3	22	055	22055	Distribution of all-cause deaths (%)	2392	276	70.3	27.3		0.7			1.6	Medium metro	Data based on counts less than 10 suppressed
11/25/2020	2/1/2020	11/21/2020	LA	Lafayette Parish	3	22	055	22055	Distribution of COVID-19 deaths (%)	2392	276	58	38.4					3.6	Medium metro	Data based on counts less than 10 suppressed
11/25/2020	2/1/2020	11/21/2020	LA	Lafayette Parish	3	22	055	22055	Distribution of population (%)	2392	276	65.2	26.5	0.3	1.9	0	1.5	4.6	Medium metro
11/25/2020	2/1/2020	11/21/2020	LA	Lafourche Parish	4	22	057	22057	Distribution of all-cause deaths (%)	841	136	79.3	17.1	1.9				1.3	Small metro	Data based on counts less than 10 suppressed
11/25/2020	2/1/2020	11/21/2020	LA	Lafourche Parish	4	22	057	22057	Distribution of COVID-19 deaths (%)	841	136	67.6	28.7						Small metro	Data based on counts less than 10 suppressed
11/25/2020	2/1/2020	11/21/2020	LA	Lafourche Parish	4	22	057	22057	Distribution of population (%)	841	136	76.8	13.3	2.8	0.8	0	1.8	4.4	Small metro
11/25/2020	2/1/2020	11/21/2020	LA	Orleans Parish	1	22	071	22071	Distribution of all-cause deaths (%)	3623	445	36.5	58.5		1.4		0.4	3.1	Large central metro	Data based on counts less than 10 suppressed
11/25/2020	2/1/2020	11/21/2020	LA	Orleans Parish	1	22	071	22071	Distribution of COVID-19 deaths (%)	3623	445	25.2	69.9					4	Large central metro	Data based on counts less than 10 suppressed
11/25/2020	2/1/2020	11/21/2020	LA	Orleans Parish	1	22	071	22071	Distribution of population (%)	3623	445	30.9	59	0.2	2.9	0	1.4	5.5	Large central metro
11/25/2020	2/1/2020	11/21/2020	LA	Ouachita Parish	4	22	073	22073	Distribution of all-cause deaths (%)	1768	277	65	34					0.7	Small metro	Data based on counts less than 10 suppressed
11/25/2020	2/1/2020	11/21/2020	LA	Ouachita Parish	4	22	073	22073	Distribution of COVID-19 deaths (%)	1768	277	54.2	43.7						Small metro	Data based on counts less than 10 suppressed
11/25/2020	2/1/2020	11/21/2020	LA	Ouachita Parish	4	22	073	22073	Distribution of population (%)	1768	277	57.8	37.4	0.3	1	0	1.2	2.2	Small metro
11/25/2020	2/1/2020	11/21/2020	LA	Rapides Parish	4	22	079	22079	Distribution of all-cause deaths (%)	1823	255	67.3	30.9					1.1	Small metro	Data based on counts less than 10 suppressed
11/25/2020	2/1/2020	11/21/2020	LA	Rapides Parish	4	22	079	22079	Distribution of COVID-19 deaths (%)	1823	255	54.5	41.6						Small metro	Data based on counts less than 10 suppressed
11/25/2020	2/1/2020	11/21/2020	LA	Rapides Parish	4	22	079	22079	Distribution of population (%)	1823	255	61	31.7	0.8	1.4	0	1.9	3.2	Small metro
11/25/2020	2/1/2020	11/21/2020	LA	St. Landry Parish	5	22	097	22097	Distribution of all-cause deaths (%)	854	120	62.6	36.9						Micropolitan	Data based on counts less than 10 suppressed
11/25/2020	2/1/2020	11/21/2020	LA	St. Landry Parish	5	22	097	22097	Distribution of COVID-19 deaths (%)	854	120	61.7	38.3						Micropolitan	Data based on counts less than 10 suppressed
11/25/2020	2/1/2020	11/21/2020	LA	St. Landry Parish	5	22	097	22097	Distribution of population (%)	854	120	54.5	41.2	0.3	0.4	0	1.2	2.4	Micropolitan
11/25/2020	2/1/2020	11/21/2020	LA	St. Tammany Parish	2	22	103	22103	Distribution of all-cause deaths (%)	2421	289	83.2	13.1		0.5			2.8	Large fringe metro	Data based on counts less than 10 suppressed
11/25/2020	2/1/2020	11/21/2020	LA	St. Tammany Parish	2	22	103	22103	Distribution of COVID-19 deaths (%)	2421	289	72.3	23.9						Large fringe metro	Data based on counts less than 10 suppressed
11/25/2020	2/1/2020	11/21/2020	LA	St. Tammany Parish	2	22	103	22103	Distribution of population (%)	2421	289	78	12.5	0.5	1.4	0	1.8	5.9	Large fringe metro
11/25/2020	2/1/2020	11/21/2020	LA	Tangipahoa Parish	4	22	105	22105	Distribution of all-cause deaths (%)	1121	110	70.3	27.8					1.2	Small metro	Data based on counts less than 10 suppressed
11/25/2020	2/1/2020	11/21/2020	LA	Tangipahoa Parish	4	22	105	22105	Distribution of COVID-19 deaths (%)	1121	110	64.5	33.6						Small metro	Data based on counts less than 10 suppressed
11/25/2020	2/1/2020	11/21/2020	LA	Tangipahoa Parish	4	22	105	22105	Distribution of population (%)	1121	110	63.1	30.1	0.3	0.7	0	1.4	4.4	Small metro
11/25/2020	2/1/2020	11/21/2020	LA	Terrebonne Parish	4	22	109	22109	Distribution of all-cause deaths (%)	1014	114	74.6	18.9	3.9				1.5	Small metro	Data based on counts less than 10 suppressed
11/25/2020	2/1/2020	11/21/2020	LA	Terrebonne Parish	4	22	109	22109	Distribution of COVID-19 deaths (%)	1014	114	64	28.1						Small metro	Data based on counts less than 10 suppressed
11/25/2020	2/1/2020	11/21/2020	LA	Terrebonne Parish	4	22	109	22109	Distribution of population (%)	1014	114	66.5	18.9	5.8	1	0.1	2.6	5.1	Small metro
11/25/2020	2/1/2020	11/21/2020	MA	Barnstable County	4	25	001	25001	Distribution of all-cause deaths (%)	2335	138	94.7	2.4				2	0.5	Small metro	Data based on counts less than 10 suppressed
11/25/2020	2/1/2020	11/21/2020	MA	Barnstable County	4	25	001	25001	Distribution of COVID-19 deaths (%)	2335	138	96.4							Small metro	Data based on counts less than 10 suppressed
11/25/2020	2/1/2020	11/21/2020	MA	Barnstable County	4	25	001	25001	Distribution of population (%)	2335	138	89.5	3.2	0.6	1.5	0	1.8	3.4	Small metro
11/25/2020	2/1/2020	11/21/2020	MA	Bristol County	2	25	005	25005	Distribution of all-cause deaths (%)	4517	608	89.7	2.6	0.2	0.5		4.3	2.6	Large fringe metro	Data based on counts less than 10 suppressed
11/25/2020	2/1/2020	11/21/2020	MA	Bristol County	2	25	005	25005	Distribution of COVID-19 deaths (%)	4517	608	87.8	3.8				3.9	3.3	Large fringe metro	Data based on counts less than 10 suppressed
11/25/2020	2/1/2020	11/21/2020	MA	Bristol County	2	25	005	25005	Distribution of population (%)	4517	608	81.8	5	0.2	2.4	0.1	2	8.6	Large fringe metro
11/25/2020	2/1/2020	11/21/2020	MA	Essex County	2	25	009	25009	Distribution of all-cause deaths (%)	6551	1052	89.2	1.9		1.3		0.5	7.2	Large fringe metro	Data based on counts less than 10 suppressed
11/25/2020	2/1/2020	11/21/2020	MA	Essex County	2	25	009	25009	Distribution of COVID-19 deaths (%)	6551	1052	83.8	3		1.1			11.5	Large fringe metro	Data based on counts less than 10 suppressed
11/25/2020	2/1/2020	11/21/2020	MA	Essex County	2	25	009	25009	Distribution of population (%)	6551	1052	69	3.5	0.1	3.7	0	1.4	22.2	Large fringe metro
11/25/2020	2/1/2020	11/21/2020	MA	Hampden County	3	25	013	25013	Distribution of all-cause deaths (%)	4933	717	79	6.9		0.9		0.9	12.2	Medium metro	Data based on counts less than 10 suppressed
11/25/2020	2/1/2020	11/21/2020	MA	Hampden County	3	25	013	25013	Distribution of COVID-19 deaths (%)	4933	717	78.4	8.4					11.4	Medium metro	Data based on counts less than 10 suppressed
11/25/2020	2/1/2020	11/21/2020	MA	Hampden County	3	25	013	25013	Distribution of population (%)	4933	717	61.4	7.7	0.1	2.6	0	1.7	26.3	Medium metro
11/25/2020	2/1/2020	11/21/2020	MA	Hampshire County	3	25	015	25015	Distribution of all-cause deaths (%)	1062	115	92.9	2.5		1.1		1.3	2.1	Medium metro	Data based on counts less than 10 suppressed
11/25/2020	2/1/2020	11/21/2020	MA	Hampshire County	3	25	015	25015	Distribution of COVID-19 deaths (%)	1062	115	93							Medium metro	Data based on counts less than 10 suppressed
11/25/2020	2/1/2020	11/21/2020	MA	Hampshire County	3	25	015	25015	Distribution of population (%)	1062	115	83.3	2.9	0.2	5.6	0	2.1	5.9	Medium metro
11/25/2020	2/1/2020	11/21/2020	MA	Middlesex County	2	25	017	25017	Distribution of all-cause deaths (%)	10420	1964	88.4	3.9		4.1		0.7	2.9	Large fringe metro	Data based on counts less than 10 suppressed
11/25/2020	2/1/2020	11/21/2020	MA	Middlesex County	2	25	017	25017	Distribution of COVID-19 deaths (%)	10420	1964	85.8	5.4		4		0.7	4	Large fringe metro	Data based on counts less than 10 suppressed
11/25/2020	2/1/2020	11/21/2020	MA	Middlesex County	2	25	017	25017	Distribution of population (%)	10420	1964	71.2	5.3	0.1	13	0	2.1	8.3	Large fringe metro
11/25/2020	2/1/2020	11/21/2020	MA	Norfolk County	2	25	021	25021	Distribution of all-cause deaths (%)	4990	792	87.6	5.5		4.3		0.6	1.9	Large fringe metro	Data based on counts less than 10 suppressed
11/25/2020	2/1/2020	11/21/2020	MA	Norfolk County	2	25	021	25021	Distribution of COVID-19 deaths (%)	4990	792	82.8	7.6		6.3			2.7	Large fringe metro	Data based on counts less than 10 suppressed
11/25/2020	2/1/2020	11/21/2020	MA	Norfolk County	2	25	021	25021	Distribution of population (%)	4990	792	73.7	7.3	0.1	11.9	0	1.9	5	Large fringe metro
11/25/2020	2/1/2020	11/21/2020	MA	Plymouth County	2	25	023	25023	Distribution of all-cause deaths (%)	4122	647	89.2	8.1		0.5		0.6	1.5	Large fringe metro	Data based on counts less than 10 suppressed
11/25/2020	2/1/2020	11/21/2020	MA	Plymouth County	2	25	023	25023	Distribution of COVID-19 deaths (%)	4122	647	81.5	15.3					2	Large fringe metro	Data based on counts less than 10 suppressed
11/25/2020	2/1/2020	11/21/2020	MA	Plymouth County	2	25	023	25023	Distribution of population (%)	4122	647	81.1	11	0.2	1.6	0.1	1.9	4.2	Large fringe metro
11/25/2020	2/1/2020	11/21/2020	MA	Suffolk County	1	25	025	25025	Distribution of all-cause deaths (%)	7676	1335	66.2	18.4	0.1	5		1	9.2	Large central metro	Data based on counts less than 10 suppressed
11/25/2020	2/1/2020	11/21/2020	MA	Suffolk County	1	25	025	25025	Distribution of COVID-19 deaths (%)	7676	1335	55.7	23.4		5.7		1.1	14.1	Large central metro	Data based on counts less than 10 suppressed
11/25/2020	2/1/2020	11/21/2020	MA	Suffolk County	1	25	025	25025	Distribution of population (%)	7676	1335	45.2	20.1	0.2	9.1	0.1	2.1	23.3	Large central metro
11/25/2020	2/1/2020	11/21/2020	MA	Worcester County	3	25	027	25027	Distribution of all-cause deaths (%)	6796	1028	86.8	2.6		1.3		3.5	5.5	Medium metro	Data based on counts less than 10 suppressed
11/25/2020	2/1/2020	11/21/2020	MA	Worcester County	3	25	027	25027	Distribution of COVID-19 deaths (%)	6796	1028	87	3		1.6		1.9	6.3	Medium metro	Data based on counts less than 10 suppressed
11/25/2020	2/1/2020	11/21/2020	MA	Worcester County	3	25	027	25027	Distribution of population (%)	6796	1028	75.7	4.8	0.2	5.3	0	1.8	12.2	Medium metro
11/25/2020	2/1/2020	11/21/2020	MD	Anne Arundel County	2	24	003	24003	Distribution of all-cause deaths (%)	4061	366	76.3	19.5		1.5		0.2	2.3	Large fringe metro	Data based on counts less than 10 suppressed
11/25/2020	2/1/2020	11/21/2020	MD	Anne Arundel County	2	24	003	24003	Distribution of COVID-19 deaths (%)	4061	366	61.2	30.3					6.3	Large fringe metro	Data based on counts less than 10 suppressed
11/25/2020	2/1/2020	11/21/2020	MD	Anne Arundel County	2	24	003	24003	Distribution of population (%)	4061	366	66.6	17.5	0.3	4.1	0.1	3	8.4	Large fringe metro
11/25/2020	2/1/2020	11/21/2020	MD	Baltimore County	2	24	005	24005	Distribution of all-cause deaths (%)	7580	733	68.6	27.9		1.6		0.3	1.4	Large fringe metro	Data based on counts less than 10 suppressed
11/25/2020	2/1/2020	11/21/2020	MD	Baltimore County	2	24	005	24005	Distribution of COVID-19 deaths (%)	7580	733	49.4	43.4		2.6			4.2	Large fringe metro	Data based on counts less than 10 suppressed
11/25/2020	2/1/2020	11/21/2020	MD	Baltimore County	2	24	005	24005	Distribution of population (%)	7580	733	55.8	29.5	0.3	6.2	0	2.3	5.8	Large fringe metro
11/25/2020	2/1/2020	11/21/2020	MD	Carroll County	2	24	013	24013	Distribution of all-cause deaths (%)	1459	162	94	4					1.2	Large fringe metro	Data based on counts less than 10 suppressed
11/25/2020	2/1/2020	11/21/2020	MD	Carroll County	2	24	013	24013	Distribution of COVID-19 deaths (%)	1459	162	88.9	8.6						Large fringe metro	Data based on counts less than 10 suppressed
11/25/2020	2/1/2020	11/21/2020	MD	Carroll County	2	24	013	24013	Distribution of population (%)	1459	162	88.3	3.7	0.2	2	0	1.8	3.9	Large fringe metro
11/25/2020	2/1/2020	11/21/2020	MD	Frederick County	2	24	021	24021	Distribution of all-cause deaths (%)	1692	145	85.6	8.6		2.1			3.4	Large fringe metro	Data based on counts less than 10 suppressed
11/25/2020	2/1/2020	11/21/2020	MD	Frederick County	2	24	021	24021	Distribution of COVID-19 deaths (%)	1692	145	78.6	15.2						Large fringe metro	Data based on counts less than 10 suppressed
11/25/2020	2/1/2020	11/21/2020	MD	Frederick County	2	24	021	24021	Distribution of population (%)	1692	145	71.7	9.9	0.2	4.8	0.1	2.7	10.5	Large fringe metro
11/25/2020	2/1/2020	11/21/2020	MD	Howard County	2	24	027	24027	Distribution of all-cause deaths (%)	1547	112	66.6	21.1		8.6			2.8	Large fringe metro	Data based on counts less than 10 suppressed
11/25/2020	2/1/2020	11/21/2020	MD	Howard County	2	24	027	24027	Distribution of COVID-19 deaths (%)	1547	112	42.9	29.5		14.3			12.5	Large fringe metro	Data based on counts less than 10 suppressed
11/25/2020	2/1/2020	11/21/2020	MD	Howard County	2	24	027	24027	Distribution of population (%)	1547	112	50.2	19.6	0.2	19.2	0.1	3.4	7.3	Large fringe metro
11/25/2020	2/1/2020	11/21/2020	MD	Montgomery County	2	24	031	24031	Distribution of all-cause deaths (%)	6884	1206	57	23.4		8.7		0.4	10.3	Large fringe metro	Data based on counts less than 10 suppressed
11/25/2020	2/1/2020	11/21/2020	MD	Montgomery County	2	24	031	24031	Distribution of COVID-19 deaths (%)	6884	1206	41.1	27.8		8.1			22.1	Large fringe metro	Data based on counts less than 10 suppressed
11/25/2020	2/1/2020	11/21/2020	MD	Montgomery County	2	24	031	24031	Distribution of population (%)	6884	1206	42.9	18.7	0.2	15.3	0	2.8	20.1	Large fringe metro
11/25/2020	2/1/2020	11/21/2020	MD	Prince George's County	2	24	033	24033	Distribution of all-cause deaths (%)	5165	648	20.9	70.3		2.7		0.3	5.7	Large fringe metro	Data based on counts less than 10 suppressed
11/25/2020	2/1/2020	11/21/2020	MD	Prince George's County	2	24	033	24033	Distribution of COVID-19 deaths (%)	5165	648	13	70.1		2.5			14	Large fringe metro	Data based on counts less than 10 suppressed
11/25/2020	2/1/2020	11/21/2020	MD	Prince George's County	2	24	033	24033	Distribution of population (%)	5165	648	12.3	61.7	0.2	4.2	0	2	19.5	Large fringe metro
11/25/2020	2/1/2020	11/21/2020	MD	Baltimore city	1	24	510	24510	Distribution of all-cause deaths (%)	7938	736	36.3	58.5	0.2	1.6		0.5	2.9	Large central metro	Data based on counts less than 10 suppressed
11/25/2020	2/1/2020	11/21/2020	MD	Baltimore city	1	24	510	24510	Distribution of COVID-19 deaths (%)	7938	736	24.6	62.6		3			9.6	Large central metro	Data based on counts less than 10 suppressed
11/25/2020	2/1/2020	11/21/2020	MD	Baltimore city	1	24	510	24510	Distribution of population (%)	7938	736	27.7	61.8	0.3	2.7	0	1.9	5.7	Large central metro
11/25/2020	2/1/2020	11/21/2020	MI	Genesee County	3	26	049	26049	Distribution of all-cause deaths (%)	4284	331	75.7	21.3	0.3	0.2		0.4	2.1	Medium metro	Data based on counts less than 10 suppressed
11/25/2020	2/1/2020	11/21/2020	MI	Genesee County	3	26	049	26049	Distribution of COVID-19 deaths (%)	4284	331	57.7	37.2					3.3	Medium metro	Data based on counts less than 10 suppressed
11/25/2020	2/1/2020	11/21/2020	MI	Genesee County	3	26	049	26049	Distribution of population (%)	4284	331	72.4	20	0.5	1	0	2.6	3.6	Medium metro
11/25/2020	2/1/2020	11/21/2020	MI	Ingham County	3	26	065	26065	Distribution of all-cause deaths (%)	2614	111	82.5	11.4	0.5	0.9		1	3.7	Medium metro	Data based on counts less than 10 suppressed
11/25/2020	2/1/2020	11/21/2020	MI	Ingham County	3	26	065	26065	Distribution of COVID-19 deaths (%)	2614	111	64	27.9						Medium metro	Data based on counts less than 10 suppressed
11/25/2020	2/1/2020	11/21/2020	MI	Ingham County	3	26	065	26065	Distribution of population (%)	2614	111	69.1	11.7	0.4	6.9	0	3.7	8	Medium metro
11/25/2020	2/1/2020	11/21/2020	MI	Jackson County	4	26	075	26075	Distribution of all-cause deaths (%)	1583	125	91.2	6.1				1	1.5	Small metro	Data based on counts less than 10 suppressed
11/25/2020	2/1/2020	11/21/2020	MI	Jackson County	4	26	075	26075	Distribution of COVID-19 deaths (%)	1583	125	80	19.2						Small metro	Data based on counts less than 10 suppressed
11/25/2020	2/1/2020	11/21/2020	MI	Jackson County	4	26	075	26075	Distribution of population (%)	1583	125	84.5	7.9	0.3	0.9	0	2.7	3.6	Small metro
11/25/2020	2/1/2020	11/21/2020	MI	Kalamazoo County	3	26	077	26077	Distribution of all-cause deaths (%)	2600	165	86.7	9.7	0.4			1	1.9	Medium metro	Data based on counts less than 10 suppressed
11/25/2020	2/1/2020	11/21/2020	MI	Kalamazoo County	3	26	077	26077	Distribution of COVID-19 deaths (%)	2600	165	75.2	12.7					7.9	Medium metro	Data based on counts less than 10 suppressed
11/25/2020	2/1/2020	11/21/2020	MI	Kalamazoo County	3	26	077	26077	Distribution of population (%)	2600	165	77	11.4	0.4	2.8	0	3.3	5.2	Medium metro
11/25/2020	2/1/2020	11/21/2020	MI	Kent County	1	26	081	26081	Distribution of all-cause deaths (%)	5176	249	84.8	9.4	0.4	0.8		0.8	3.8	Large central metro	Data based on counts less than 10 suppressed
11/25/2020	2/1/2020	11/21/2020	MI	Kent County	1	26	081	26081	Distribution of COVID-19 deaths (%)	5176	249	70.3	14.5					13.7	Large central metro	Data based on counts less than 10 suppressed
11/25/2020	2/1/2020	11/21/2020	MI	Kent County	1	26	081	26081	Distribution of population (%)	5176	249	73.3	9.7	0.3	3.3	0	2.5	10.8	Large central metro
11/25/2020	2/1/2020	11/21/2020	MI	Macomb County	2	26	099	26099	Distribution of all-cause deaths (%)	7121	771	85.7	11.2		1.1		1	0.9	Large fringe metro	Data based on counts less than 10 suppressed
11/25/2020	2/1/2020	11/21/2020	MI	Macomb County	2	26	099	26099	Distribution of COVID-19 deaths (%)	7121	771	71.1	23.6		2.1		2.1		Large fringe metro	Data based on counts less than 10 suppressed
11/25/2020	2/1/2020	11/21/2020	MI	Macomb County	2	26	099	26099	Distribution of population (%)	7121	771	78	12.4	0.3	4.2	0	2.4	2.8	Large fringe metro
11/25/2020	2/1/2020	11/21/2020	MI	Muskegon County	4	26	121	26121	Distribution of all-cause deaths (%)	1579	108	82.6	12.9	0.8			0.9	2.7	Small metro	Data based on counts less than 10 suppressed
11/25/2020	2/1/2020	11/21/2020	MI	Muskegon County	4	26	121	26121	Distribution of COVID-19 deaths (%)	1579	108	71.3	17.6					10.2	Small metro	Data based on counts less than 10 suppressed
11/25/2020	2/1/2020	11/21/2020	MI	Muskegon County	4	26	121	26121	Distribution of population (%)	1579	108	76.4	13.7	0.8	0.6	0	2.7	5.8	Small metro
11/25/2020	2/1/2020	11/21/2020	MI	Oakland County	2	26	125	26125	Distribution of all-cause deaths (%)	11792	1528	75.4	20.8	0.1	1.5		0.6	1.5	Large fringe metro	Data based on counts less than 10 suppressed
11/25/2020	2/1/2020	11/21/2020	MI	Oakland County	2	26	125	26125	Distribution of COVID-19 deaths (%)	11792	1528	60.3	35		1.8		1	1.8	Large fringe metro	Data based on counts less than 10 suppressed
11/25/2020	2/1/2020	11/21/2020	MI	Oakland County	2	26	125	26125	Distribution of population (%)	11792	1528	71.5	13.7	0.2	8.1	0	2.1	4.3	Large fringe metro
11/25/2020	2/1/2020	11/21/2020	MI	Saginaw County	4	26	145	26145	Distribution of all-cause deaths (%)	2323	209	79.9	15.4				0.6	3.7	Small metro	Data based on counts less than 10 suppressed
11/25/2020	2/1/2020	11/21/2020	MI	Saginaw County	4	26	145	26145	Distribution of COVID-19 deaths (%)	2323	209	77.5	14.4					7.2	Small metro	Data based on counts less than 10 suppressed
11/25/2020	2/1/2020	11/21/2020	MI	Saginaw County	4	26	145	26145	Distribution of population (%)	2323	209	69.1	18.4	0.3	1.4	0	2	8.7	Small metro
11/25/2020	2/1/2020	11/21/2020	MI	Washtenaw County	3	26	161	26161	Distribution of all-cause deaths (%)	3322	283	81.1	14.4	0.3	1.5		0.8	1.8	Medium metro	Data based on counts less than 10 suppressed
11/25/2020	2/1/2020	11/21/2020	MI	Washtenaw County	3	26	161	26161	Distribution of COVID-19 deaths (%)	3322	283	60.8	35						Medium metro	Data based on counts less than 10 suppressed
11/25/2020	2/1/2020	11/21/2020	MI	Washtenaw County	3	26	161	26161	Distribution of population (%)	3322	283	70.1	12	0.3	9.3	0	3.3	4.9	Medium metro
11/25/2020	2/1/2020	11/21/2020	MI	Wayne County	1	26	163	26163	Distribution of all-cause deaths (%)	17956	2459	51.9	43.3	0.2	0.8		1.4	2.4	Large central metro	Data based on counts less than 10 suppressed
11/25/2020	2/1/2020	11/21/2020	MI	Wayne County	1	26	163	26163	Distribution of COVID-19 deaths (%)	17956	2459	36	58.2		0.8		2.6	2.4	Large central metro	Data based on counts less than 10 suppressed
11/25/2020	2/1/2020	11/21/2020	MI	Wayne County	1	26	163	26163	Distribution of population (%)	17956	2459	49.4	38.2	0.3	3.5	0	2.4	6.1	Large central metro
11/25/2020	2/1/2020	11/21/2020	MN	Anoka County	2	27	003	27003	Distribution of all-cause deaths (%)	1926	237	92.7	2.9	0.8	2.2		0.6	0.8	Large fringe metro	Data based on counts less than 10 suppressed
11/25/2020	2/1/2020	11/21/2020	MN	Anoka County	2	27	003	27003	Distribution of COVID-19 deaths (%)	1926	237	89.9							Large fringe metro	Data based on counts less than 10 suppressed
11/25/2020	2/1/2020	11/21/2020	MN	Anoka County	2	27	003	27003	Distribution of population (%)	1926	237	79.7	7.2	0.6	4.9	0	2.7	4.9	Large fringe metro
11/25/2020	2/1/2020	11/21/2020	MN	Hennepin County	1	27	053	27053	Distribution of all-cause deaths (%)	9626	1138	82.6	10	1.8	2.7		0.9	1.9	Large central metro	Data based on counts less than 10 suppressed
11/25/2020	2/1/2020	11/21/2020	MN	Hennepin County	1	27	053	27053	Distribution of COVID-19 deaths (%)	9626	1138	77.3	12.6	1.8	3.8			4	Large central metro	Data based on counts less than 10 suppressed
11/25/2020	2/1/2020	11/21/2020	MN	Hennepin County	1	27	053	27053	Distribution of population (%)	9626	1138	68.4	13.5	0.7	7.5	0	2.9	7	Large central metro
11/25/2020	2/1/2020	11/21/2020	MN	Ramsey County	1	27	123	27123	Distribution of all-cause deaths (%)	4715	580	81.4	7.6	1.1	6.3		0.7	2.8	Large central metro	Data based on counts less than 10 suppressed
11/25/2020	2/1/2020	11/21/2020	MN	Ramsey County	1	27	123	27123	Distribution of COVID-19 deaths (%)	4715	580	72.6	8.6		11.4			6.2	Large central metro	Data based on counts less than 10 suppressed
11/25/2020	2/1/2020	11/21/2020	MN	Ramsey County	1	27	123	27123	Distribution of population (%)	4715	580	61.1	12.4	0.6	15.2	0	3.3	7.5	Large central metro
11/25/2020	2/1/2020	11/21/2020	MN	St. Louis County	3	27	137	27137	Distribution of all-cause deaths (%)	2331	119	96		3					Medium metro	Data based on counts less than 10 suppressed
11/25/2020	2/1/2020	11/21/2020	MN	St. Louis County	3	27	137	27137	Distribution of COVID-19 deaths (%)	2331	119	95							Medium metro	Data based on counts less than 10 suppressed
11/25/2020	2/1/2020	11/21/2020	MN	St. Louis County	3	27	137	27137	Distribution of population (%)	2331	119	90.8	1.6	2.2	1.1	0	2.4	1.8	Medium metro
11/25/2020	2/1/2020	11/21/2020	MN	Stearns County	4	27	145	27145	Distribution of all-cause deaths (%)	1500	122	94	2.5	1.3				1.3	Small metro	Data based on counts less than 10 suppressed
11/25/2020	2/1/2020	11/21/2020	MN	Stearns County	4	27	145	27145	Distribution of COVID-19 deaths (%)	1500	122	90.2							Small metro	Data based on counts less than 10 suppressed
11/25/2020	2/1/2020	11/21/2020	MN	Stearns County	4	27	145	27145	Distribution of population (%)	1500	122	84.5	7.6	0.3	2.3	0	1.7	3.6	Small metro
11/25/2020	2/1/2020	11/21/2020	MO	Boone County	4	29	019	29019	Distribution of all-cause deaths (%)	1823	102	90.7	6.3		1			1.2	Small metro	Data based on counts less than 10 suppressed
11/25/2020	2/1/2020	11/21/2020	MO	Boone County	4	29	019	29019	Distribution of COVID-19 deaths (%)	1823	102	90.2							Small metro	Data based on counts less than 10 suppressed
11/25/2020	2/1/2020	11/21/2020	MO	Boone County	4	29	019	29019	Distribution of population (%)	1823	102	78.4	9.6	0.3	5	0.1	3.1	3.5	Small metro
11/25/2020	2/1/2020	11/21/2020	MO	Cape Girardeau County	4	29	031	29031	Distribution of all-cause deaths (%)	1200	103	94.2	5.1						Small metro	Data based on counts less than 10 suppressed
11/25/2020	2/1/2020	11/21/2020	MO	Cape Girardeau County	4	29	031	29031	Distribution of COVID-19 deaths (%)	1200	103	93.2							Small metro	Data based on counts less than 10 suppressed
11/25/2020	2/1/2020	11/21/2020	MO	Cape Girardeau County	4	29	031	29031	Distribution of population (%)	1200	103	85.5	7.7	0.3	1.9	0	2.1	2.5	Small metro
11/25/2020	2/1/2020	11/21/2020	MO	Clay County	2	29	047	29047	Distribution of all-cause deaths (%)	2013	162	91.7	3.7		0.6		0.9	2.6	Large fringe metro	Data based on counts less than 10 suppressed
11/25/2020	2/1/2020	11/21/2020	MO	Clay County	2	29	047	29047	Distribution of COVID-19 deaths (%)	2013	162	88.9							Large fringe metro	Data based on counts less than 10 suppressed
11/25/2020	2/1/2020	11/21/2020	MO	Clay County	2	29	047	29047	Distribution of population (%)	2013	162	79.9	6.9	0.5	2.4	0.3	2.9	7	Large fringe metro
11/25/2020	2/1/2020	11/21/2020	MO	Greene County	3	29	077	29077	Distribution of all-cause deaths (%)	3708	311	95.8	2		0.3		0.6	1.1	Medium metro	Data based on counts less than 10 suppressed
11/25/2020	2/1/2020	11/21/2020	MO	Greene County	3	29	077	29077	Distribution of COVID-19 deaths (%)	3708	311	95.8							Medium metro	Data based on counts less than 10 suppressed
11/25/2020	2/1/2020	11/21/2020	MO	Greene County	3	29	077	29077	Distribution of population (%)	3708	311	86.9	3.3	0.6	2.2	0.1	2.9	3.9	Medium metro
11/25/2020	2/1/2020	11/21/2020	MO	Jackson County	1	29	095	29095	Distribution of all-cause deaths (%)	6610	333	72.2	22.5	0.2	0.8	0.2	0.7	3.3	Large central metro
11/25/2020	2/1/2020	11/21/2020	MO	Jackson County	1	29	095	29095	Distribution of COVID-19 deaths (%)	6610	333	61.6	27.6					6.6	Large central metro	Data based on counts less than 10 suppressed
11/25/2020	2/1/2020	11/21/2020	MO	Jackson County	1	29	095	29095	Distribution of population (%)	6610	333	62.1	23.1	0.4	1.9	0.3	3.1	9.2	Large central metro
11/25/2020	2/1/2020	11/21/2020	MO	Newton County	4	29	145	29145	Distribution of all-cause deaths (%)	1286	129	93.8	1	2			0.8	1.6	Small metro	Data based on counts less than 10 suppressed
11/25/2020	2/1/2020	11/21/2020	MO	Newton County	4	29	145	29145	Distribution of COVID-19 deaths (%)	1286	129	83.7							Small metro	Data based on counts less than 10 suppressed
11/25/2020	2/1/2020	11/21/2020	MO	Newton County	4	29	145	29145	Distribution of population (%)	1286	129	84.8	0.9	2.3	1.4	1	4	5.5	Small metro
11/25/2020	2/1/2020	11/21/2020	MO	St. Charles County	2	29	183	29183	Distribution of all-cause deaths (%)	2585	196	94.2	3.9		0.7		0.4	0.7	Large fringe metro	Data based on counts less than 10 suppressed
11/25/2020	2/1/2020	11/21/2020	MO	St. Charles County	2	29	183	29183	Distribution of COVID-19 deaths (%)	2585	196	88.3	9.2						Large fringe metro	Data based on counts less than 10 suppressed
11/25/2020	2/1/2020	11/21/2020	MO	St. Charles County	2	29	183	29183	Distribution of population (%)	2585	196	86.5	5.2	0.2	2.7	0	2	3.4	Large fringe metro
11/25/2020	2/1/2020	11/21/2020	MO	St. Louis County	2	29	189	29189	Distribution of all-cause deaths (%)	10929	1035	75.4	22.4		1		0.3	0.8	Large fringe metro	Data based on counts less than 10 suppressed
11/25/2020	2/1/2020	11/21/2020	MO	St. Louis County	2	29	189	29189	Distribution of COVID-19 deaths (%)	10929	1035	65.3	31.8		1.4			1.3	Large fringe metro	Data based on counts less than 10 suppressed
11/25/2020	2/1/2020	11/21/2020	MO	St. Louis County	2	29	189	29189	Distribution of population (%)	10929	1035	65.3	24.8	0.2	4.6	0	2.1	3	Large fringe metro
11/25/2020	2/1/2020	11/21/2020	MO	St. Louis city	1	29	510	29510	Distribution of all-cause deaths (%)	4026	282	51.2	45.5		1		0.6	1.7	Large central metro	Data based on counts less than 10 suppressed
11/25/2020	2/1/2020	11/21/2020	MO	St. Louis city	1	29	510	29510	Distribution of COVID-19 deaths (%)	4026	282	40.8	52.5					4.3	Large central metro	Data based on counts less than 10 suppressed
11/25/2020	2/1/2020	11/21/2020	MO	St. Louis city	1	29	510	29510	Distribution of population (%)	4026	282	44.7	44.9	0.2	3.5	0	2.4	4.2	Large central metro
11/25/2020	2/1/2020	11/21/2020	MS	DeSoto County	2	28	033	28033	Distribution of all-cause deaths (%)	1370	165	69.9	28.2					1.5	Large fringe metro	Data based on counts less than 10 suppressed
11/25/2020	2/1/2020	11/21/2020	MS	DeSoto County	2	28	033	28033	Distribution of COVID-19 deaths (%)	1370	165	46.7	49.1						Large fringe metro	Data based on counts less than 10 suppressed
11/25/2020	2/1/2020	11/21/2020	MS	DeSoto County	2	28	033	28033	Distribution of population (%)	1370	165	61.9	29.8	0.2	1.6	0	1.4	5.1	Large fringe metro
11/25/2020	2/1/2020	11/21/2020	MS	Forrest County	4	28	035	28035	Distribution of all-cause deaths (%)	1393	233	69.3	29.5					0.7	Small metro	Data based on counts less than 10 suppressed
11/25/2020	2/1/2020	11/21/2020	MS	Forrest County	4	28	035	28035	Distribution of COVID-19 deaths (%)	1393	233	62.2	35.2						Small metro	Data based on counts less than 10 suppressed
11/25/2020	2/1/2020	11/21/2020	MS	Forrest County	4	28	035	28035	Distribution of population (%)	1393	233	56.9	37.4	0.2	1.1	0	1.3	3	Small metro
11/25/2020	2/1/2020	11/21/2020	MS	Harrison County	3	28	047	28047	Distribution of all-cause deaths (%)	2044	130	77.3	19.4		1.5			1.4	Medium metro	Data based on counts less than 10 suppressed
11/25/2020	2/1/2020	11/21/2020	MS	Harrison County	3	28	047	28047	Distribution of COVID-19 deaths (%)	2044	130	70	26.2						Medium metro	Data based on counts less than 10 suppressed
11/25/2020	2/1/2020	11/21/2020	MS	Harrison County	3	28	047	28047	Distribution of population (%)	2044	130	63.1	25.4	0.4	2.8	0.1	2.6	5.6	Medium metro
11/25/2020	2/1/2020	11/21/2020	MS	Hinds County	3	28	049	28049	Distribution of all-cause deaths (%)	4066	572	45.4	52	1.2	0.4			0.9	Medium metro	Data based on counts less than 10 suppressed
11/25/2020	2/1/2020	11/21/2020	MS	Hinds County	3	28	049	28049	Distribution of COVID-19 deaths (%)	4066	572	36.4	54.2	7					Medium metro	Data based on counts less than 10 suppressed
11/25/2020	2/1/2020	11/21/2020	MS	Hinds County	3	28	049	28049	Distribution of population (%)	4066	572	23.9	72.9	0.1	0.7	0	0.9	1.6	Medium metro
11/25/2020	2/1/2020	11/21/2020	MS	Jackson County	3	28	059	28059	Distribution of all-cause deaths (%)	1312	112	76.5	20.9		1.4			1.1	Medium metro	Data based on counts less than 10 suppressed
11/25/2020	2/1/2020	11/21/2020	MS	Jackson County	3	28	059	28059	Distribution of COVID-19 deaths (%)	1312	112	71.4	23.2						Medium metro	Data based on counts less than 10 suppressed
11/25/2020	2/1/2020	11/21/2020	MS	Jackson County	3	28	059	28059	Distribution of population (%)	1312	112	67.4	21.1	0.4	2.3	0.1	2	6.8	Medium metro
11/25/2020	2/1/2020	11/21/2020	MS	Lafayette County	5	28	071	28071	Distribution of all-cause deaths (%)	678	126	68.6	30.4						Micropolitan	Data based on counts less than 10 suppressed
11/25/2020	2/1/2020	11/21/2020	MS	Lafayette County	5	28	071	28071	Distribution of COVID-19 deaths (%)	678	126	54	45.2						Micropolitan	Data based on counts less than 10 suppressed
11/25/2020	2/1/2020	11/21/2020	MS	Lafayette County	5	28	071	28071	Distribution of population (%)	678	126	70.2	23.5	0.2	2.2	0	1.2	2.7	Micropolitan
11/25/2020	2/1/2020	11/21/2020	MS	Lauderdale County	5	28	075	28075	Distribution of all-cause deaths (%)	1293	281	55.1	39.4	4.6					Micropolitan	Data based on counts less than 10 suppressed
11/25/2020	2/1/2020	11/21/2020	MS	Lauderdale County	5	28	075	28075	Distribution of COVID-19 deaths (%)	1293	281	38.4	47.3	12.5					Micropolitan	Data based on counts less than 10 suppressed
11/25/2020	2/1/2020	11/21/2020	MS	Lauderdale County	5	28	075	28075	Distribution of population (%)	1293	281	52	43.8	0.2	0.7	0	1	2.3	Micropolitan
11/25/2020	2/1/2020	11/21/2020	MS	Lee County	5	28	081	28081	Distribution of all-cause deaths (%)	1914	269	74.2	24.5					0.8	Micropolitan	Data based on counts less than 10 suppressed
11/25/2020	2/1/2020	11/21/2020	MS	Lee County	5	28	081	28081	Distribution of COVID-19 deaths (%)	1914	269	63.2	35.3						Micropolitan	Data based on counts less than 10 suppressed
11/25/2020	2/1/2020	11/21/2020	MS	Lee County	5	28	081	28081	Distribution of population (%)	1914	269	64.6	30.2	0.2	1	0	1.3	2.7	Micropolitan
11/25/2020	2/1/2020	11/21/2020	MS	Lowndes County	5	28	087	28087	Distribution of all-cause deaths (%)	702	101	59.7	39.7						Micropolitan	Data based on counts less than 10 suppressed
11/25/2020	2/1/2020	11/21/2020	MS	Lowndes County	5	28	087	28087	Distribution of COVID-19 deaths (%)	702	101	45.5	53.5						Micropolitan	Data based on counts less than 10 suppressed
11/25/2020	2/1/2020	11/21/2020	MS	Lowndes County	5	28	087	28087	Distribution of population (%)	702	101	51.2	44.4	0.2	1	0	1	2.1	Micropolitan
11/25/2020	2/1/2020	11/21/2020	MS	Washington County	5	28	151	28151	Distribution of all-cause deaths (%)	640	113	30.2	67.8						Micropolitan	Data based on counts less than 10 suppressed
11/25/2020	2/1/2020	11/21/2020	MS	Washington County	5	28	151	28151	Distribution of COVID-19 deaths (%)	640	113	16.8	80.5						Micropolitan	Data based on counts less than 10 suppressed
11/25/2020	2/1/2020	11/21/2020	MS	Washington County	5	28	151	28151	Distribution of population (%)	640	113	24.8	71.9	0.1	0.8	0	0.7	1.7	Micropolitan
11/25/2020	2/1/2020	11/21/2020	MT	Yellowstone County	4	30	111	30111	Distribution of all-cause deaths (%)	1825	208	84.6		11.2			0.6	2.8	Small metro	Data based on counts less than 10 suppressed
11/25/2020	2/1/2020	11/21/2020	MT	Yellowstone County	4	30	111	30111	Distribution of COVID-19 deaths (%)	1825	208	55.3		38.5					Small metro	Data based on counts less than 10 suppressed
11/25/2020	2/1/2020	11/21/2020	MT	Yellowstone County	4	30	111	30111	Distribution of population (%)	1825	208	85.9	0.7	4.1	0.7	0.1	2.7	5.8	Small metro
11/25/2020	2/1/2020	11/21/2020	NC	Buncombe County	3	37	021	37021	Distribution of all-cause deaths (%)	2360	116	91.1	5.6	0.5	0.4			1.9	Medium metro	Data based on counts less than 10 suppressed
11/25/2020	2/1/2020	11/21/2020	NC	Buncombe County	3	37	021	37021	Distribution of COVID-19 deaths (%)	2360	116	83.6						9.5	Medium metro	Data based on counts less than 10 suppressed
11/25/2020	2/1/2020	11/21/2020	NC	Buncombe County	3	37	021	37021	Distribution of population (%)	2360	116	83.2	6	0.3	1.3	0.1	2.1	6.8	Medium metro
11/25/2020	2/1/2020	11/21/2020	NC	Durham County	3	37	063	37063	Distribution of all-cause deaths (%)	2267	155	54.8	39.2	0.5	1.5		0.6	3.3	Medium metro	Data based on counts less than 10 suppressed
11/25/2020	2/1/2020	11/21/2020	NC	Durham County	3	37	063	37063	Distribution of COVID-19 deaths (%)	2267	155	44.5	41.3					12.3	Medium metro	Data based on counts less than 10 suppressed
11/25/2020	2/1/2020	11/21/2020	NC	Durham County	3	37	063	37063	Distribution of population (%)	2267	155	43	35.6	0.3	5.3	0	2.1	13.7	Medium metro
11/25/2020	2/1/2020	11/21/2020	NC	Forsyth County	3	37	067	37067	Distribution of all-cause deaths (%)	3295	142	74.9	20.4		1			3.3	Medium metro	Data based on counts less than 10 suppressed
11/25/2020	2/1/2020	11/21/2020	NC	Forsyth County	3	37	067	37067	Distribution of COVID-19 deaths (%)	3295	142	60.6	19					16.9	Medium metro	Data based on counts less than 10 suppressed
11/25/2020	2/1/2020	11/21/2020	NC	Forsyth County	3	37	067	37067	Distribution of population (%)	3295	142	56.2	25.8	0.3	2.5	0.1	1.9	13.3	Medium metro
11/25/2020	2/1/2020	11/21/2020	NC	Guilford County	3	37	081	37081	Distribution of all-cause deaths (%)	3459	226	67.5	28.3	0.3	1.5		0.4	1.9	Medium metro	Data based on counts less than 10 suppressed
11/25/2020	2/1/2020	11/21/2020	NC	Guilford County	3	37	081	37081	Distribution of COVID-19 deaths (%)	3459	226	48.2	38.5		5.3			7.1	Medium metro	Data based on counts less than 10 suppressed
11/25/2020	2/1/2020	11/21/2020	NC	Guilford County	3	37	081	37081	Distribution of population (%)	3459	226	49.4	34.4	0.4	5.2	0.1	2.2	8.4	Medium metro
11/25/2020	2/1/2020	11/21/2020	NC	Mecklenburg County	1	37	119	37119	Distribution of all-cause deaths (%)	5395	354	61.1	31.6	0.3	1.8		0.4	4.6	Large central metro	Data based on counts less than 10 suppressed
11/25/2020	2/1/2020	11/21/2020	NC	Mecklenburg County	1	37	119	37119	Distribution of COVID-19 deaths (%)	5395	354	54	33.3					9	Large central metro	Data based on counts less than 10 suppressed
11/25/2020	2/1/2020	11/21/2020	NC	Mecklenburg County	1	37	119	37119	Distribution of population (%)	5395	354	46.1	31.5	0.3	6.2	0	2.1	13.8	Large central metro
11/25/2020	2/1/2020	11/21/2020	NC	Wake County	1	37	183	37183	Distribution of all-cause deaths (%)	4305	264	69.7	24.3	0.3	2		0.3	3.4	Large central metro	Data based on counts less than 10 suppressed
11/25/2020	2/1/2020	11/21/2020	NC	Wake County	1	37	183	37183	Distribution of COVID-19 deaths (%)	4305	264	54.5	31.1					11.7	Large central metro	Data based on counts less than 10 suppressed
11/25/2020	2/1/2020	11/21/2020	NC	Wake County	1	37	183	37183	Distribution of population (%)	4305	264	59.5	20	0.3	7.6	0	2.2	10.4	Large central metro
11/25/2020	2/1/2020	11/21/2020	ND	Burleigh County	4	38	015	38015	Distribution of all-cause deaths (%)	1021	133	91		6.7					Small metro	Data based on counts less than 10 suppressed
11/25/2020	2/1/2020	11/21/2020	ND	Burleigh County	4	38	015	38015	Distribution of COVID-19 deaths (%)	1021	133	88.7		8.3					Small metro	Data based on counts less than 10 suppressed
11/25/2020	2/1/2020	11/21/2020	ND	Burleigh County	4	38	015	38015	Distribution of population (%)	1021	133	88.2	2.3	4	0.9	0.1	1.8	2.8	Small metro
11/25/2020	2/1/2020	11/21/2020	ND	Cass County	4	38	017	38017	Distribution of all-cause deaths (%)	1760	221	89.9	1.8	5.2	0.6		0.9	1.5	Small metro	Data based on counts less than 10 suppressed
11/25/2020	2/1/2020	11/21/2020	ND	Cass County	4	38	017	38017	Distribution of COVID-19 deaths (%)	1760	221	82.4		11.3					Small metro	Data based on counts less than 10 suppressed
11/25/2020	2/1/2020	11/21/2020	ND	Cass County	4	38	017	38017	Distribution of population (%)	1760	221	84.3	6.2	1.2	3.3	0	2	2.8	Small metro
11/25/2020	2/1/2020	11/21/2020	NE	Douglas County	3	31	055	31055	Distribution of all-cause deaths (%)	4661	387	83.6	10.5	0.8	1		0.6	3.6	Medium metro	Data based on counts less than 10 suppressed
11/25/2020	2/1/2020	11/21/2020	NE	Douglas County	3	31	055	31055	Distribution of COVID-19 deaths (%)	4661	387	72.6	9.6					14.7	Medium metro	Data based on counts less than 10 suppressed
11/25/2020	2/1/2020	11/21/2020	NE	Douglas County	3	31	055	31055	Distribution of population (%)	4661	387	68.7	11.1	0.5	4.3	0.1	2.5	12.9	Medium metro
11/25/2020	2/1/2020	11/21/2020	NE	Lancaster County	3	31	109	31109	Distribution of all-cause deaths (%)	2422	121	92.9	2.5	0.4	1.4		0.4	2.3	Medium metro	Data based on counts less than 10 suppressed
11/25/2020	2/1/2020	11/21/2020	NE	Lancaster County	3	31	109	31109	Distribution of COVID-19 deaths (%)	2422	121	81						10.7	Medium metro	Data based on counts less than 10 suppressed
11/25/2020	2/1/2020	11/21/2020	NE	Lancaster County	3	31	109	31109	Distribution of population (%)	2422	121	80.6	4	0.6	4.7	0.1	2.7	7.4	Medium metro
11/25/2020	2/1/2020	11/21/2020	NH	Hillsborough County	3	33	011	33011	Distribution of all-cause deaths (%)	3181	336	76.6	0.9		0.9		19.6	1.9	Medium metro	Data based on counts less than 10 suppressed
11/25/2020	2/1/2020	11/21/2020	NH	Hillsborough County	3	33	011	33011	Distribution of COVID-19 deaths (%)	3181	336	80.7					12.8	3	Medium metro	Data based on counts less than 10 suppressed
11/25/2020	2/1/2020	11/21/2020	NH	Hillsborough County	3	33	011	33011	Distribution of population (%)	3181	336	83.7	2.5	0.2	4.4	0	1.8	7.3	Medium metro
11/25/2020	2/1/2020	11/21/2020	NJ	Atlantic County	3	34	001	34001	Distribution of all-cause deaths (%)	2582	234	72.3	17.5		2.6			7.4	Medium metro	Data based on counts less than 10 suppressed
11/25/2020	2/1/2020	11/21/2020	NJ	Atlantic County	3	34	001	34001	Distribution of COVID-19 deaths (%)	2582	234	63.7	17.5					15	Medium metro	Data based on counts less than 10 suppressed
11/25/2020	2/1/2020	11/21/2020	NJ	Atlantic County	3	34	001	34001	Distribution of population (%)	2582	234	55.9	14.6	0.2	7.9	0	2	19.4	Medium metro
11/25/2020	2/1/2020	11/21/2020	NJ	Bergen County	2	34	003	34003	Distribution of all-cause deaths (%)	8339	2115	73.3	6.6		7.6		0.3	12.3	Large fringe metro	Data based on counts less than 10 suppressed
11/25/2020	2/1/2020	11/21/2020	NJ	Bergen County	2	34	003	34003	Distribution of COVID-19 deaths (%)	8339	2115	63.1	7.8		9.9			18.8	Large fringe metro	Data based on counts less than 10 suppressed
11/25/2020	2/1/2020	11/21/2020	NJ	Bergen County	2	34	003	34003	Distribution of population (%)	8339	2115	55.1	5.5	0.1	16.7	0	1.5	21	Large fringe metro
11/25/2020	2/1/2020	11/21/2020	NJ	Burlington County	2	34	005	34005	Distribution of all-cause deaths (%)	3307	485	76.6	17.5		2.6		0.3	2.9	Large fringe metro	Data based on counts less than 10 suppressed
11/25/2020	2/1/2020	11/21/2020	NJ	Burlington County	2	34	005	34005	Distribution of COVID-19 deaths (%)	3307	485	73.8	19.4		2.1			4.5	Large fringe metro	Data based on counts less than 10 suppressed
11/25/2020	2/1/2020	11/21/2020	NJ	Burlington County	2	34	005	34005	Distribution of population (%)	3307	485	66.5	16.9	0.2	5.3	0.1	2.5	8.5	Large fringe metro
11/25/2020	2/1/2020	11/21/2020	NJ	Camden County	2	34	007	34007	Distribution of all-cause deaths (%)	5475	612	70.2	19.3		2.3		0.3	7.9	Large fringe metro	Data based on counts less than 10 suppressed
11/25/2020	2/1/2020	11/21/2020	NJ	Camden County	2	34	007	34007	Distribution of COVID-19 deaths (%)	5475	612	61.3	22.2		4.2			11.8	Large fringe metro	Data based on counts less than 10 suppressed
11/25/2020	2/1/2020	11/21/2020	NJ	Camden County	2	34	007	34007	Distribution of population (%)	5475	612	55.8	18.7	0.2	5.9	0	1.9	17.6	Large fringe metro
11/25/2020	2/1/2020	11/21/2020	NJ	Cumberland County	4	34	011	34011	Distribution of all-cause deaths (%)	1363	128	65.8	16.1	1.4	1.3			15	Small metro	Data based on counts less than 10 suppressed
11/25/2020	2/1/2020	11/21/2020	NJ	Cumberland County	4	34	011	34011	Distribution of COVID-19 deaths (%)	1363	128	55.5	15.6					26.6	Small metro	Data based on counts less than 10 suppressed
11/25/2020	2/1/2020	11/21/2020	NJ	Cumberland County	4	34	011	34011	Distribution of population (%)	1363	128	45.4	18.7	0.6	1.3	0	2.2	31.8	Small metro
11/25/2020	2/1/2020	11/21/2020	NJ	Essex County	1	34	013	34013	Distribution of all-cause deaths (%)	7739	2093	36.9	44.2		3.6		0.3	15	Large central metro	Data based on counts less than 10 suppressed
11/25/2020	2/1/2020	11/21/2020	NJ	Essex County	1	34	013	34013	Distribution of COVID-19 deaths (%)	7739	2093	29.3	46		4.6			19.6	Large central metro	Data based on counts less than 10 suppressed
11/25/2020	2/1/2020	11/21/2020	NJ	Essex County	1	34	013	34013	Distribution of population (%)	7739	2093	30.2	38.6	0.2	5.7	0	1.5	23.8	Large central metro
11/25/2020	2/1/2020	11/21/2020	NJ	Gloucester County	2	34	015	34015	Distribution of all-cause deaths (%)	2338	236	84	11.5		1.5		0.5	2.6	Large fringe metro	Data based on counts less than 10 suppressed
11/25/2020	2/1/2020	11/21/2020	NJ	Gloucester County	2	34	015	34015	Distribution of COVID-19 deaths (%)	2338	236	76.3	15.7						Large fringe metro	Data based on counts less than 10 suppressed
11/25/2020	2/1/2020	11/21/2020	NJ	Gloucester County	2	34	015	34015	Distribution of population (%)	2338	236	77.8	10.4	0.1	3	0	2	6.7	Large fringe metro
11/25/2020	2/1/2020	11/21/2020	NJ	Hudson County	1	34	017	34017	Distribution of all-cause deaths (%)	3941	1111	33.5	16		8.1		0.4	41.9	Large central metro	Data based on counts less than 10 suppressed
11/25/2020	2/1/2020	11/21/2020	NJ	Hudson County	1	34	017	34017	Distribution of COVID-19 deaths (%)	3941	1111	22.2	12		8.3			57.2	Large central metro	Data based on counts less than 10 suppressed
11/25/2020	2/1/2020	11/21/2020	NJ	Hudson County	1	34	017	34017	Distribution of population (%)	3941	1111	28.9	10.7	0.1	16	0.1	1.5	42.7	Large central metro
11/25/2020	2/1/2020	11/21/2020	NJ	Hunterdon County	2	34	019	34019	Distribution of all-cause deaths (%)	765	124	93.5	1.6		2.1			2.6	Large fringe metro	Data based on counts less than 10 suppressed
11/25/2020	2/1/2020	11/21/2020	NJ	Hunterdon County	2	34	019	34019	Distribution of COVID-19 deaths (%)	765	124	84.7			8.1				Large fringe metro	Data based on counts less than 10 suppressed
11/25/2020	2/1/2020	11/21/2020	NJ	Hunterdon County	2	34	019	34019	Distribution of population (%)	765	124	84.7	2.4	0.1	4.4	0.1	1.4	7	Large fringe metro
11/25/2020	2/1/2020	11/21/2020	NJ	Mercer County	3	34	021	34021	Distribution of all-cause deaths (%)	2813	545	63.9	23.7		3.7			8.5	Medium metro	Data based on counts less than 10 suppressed
11/25/2020	2/1/2020	11/21/2020	NJ	Mercer County	3	34	021	34021	Distribution of COVID-19 deaths (%)	2813	545	52.5	29.2		4.4			13.8	Medium metro	Data based on counts less than 10 suppressed
11/25/2020	2/1/2020	11/21/2020	NJ	Mercer County	3	34	021	34021	Distribution of population (%)	2813	545	48.2	19.5	0.2	11.7	0.1	1.9	18.4	Medium metro
11/25/2020	2/1/2020	11/21/2020	NJ	Middlesex County	2	34	023	34023	Distribution of all-cause deaths (%)	6913	1521	63.3	12.1		11.2		0.3	13.1	Large fringe metro	Data based on counts less than 10 suppressed
11/25/2020	2/1/2020	11/21/2020	NJ	Middlesex County	2	34	023	34023	Distribution of COVID-19 deaths (%)	6913	1521	48.4	13.9		13.5			23.5	Large fringe metro	Data based on counts less than 10 suppressed
11/25/2020	2/1/2020	11/21/2020	NJ	Middlesex County	2	34	023	34023	Distribution of population (%)	6913	1521	41.7	9.8	0.2	24.7	0	1.5	22.1	Large fringe metro
11/25/2020	2/1/2020	11/21/2020	NJ	Monmouth County	2	34	025	34025	Distribution of all-cause deaths (%)	5882	884	84	8		2.7		0.2	5	Large fringe metro	Data based on counts less than 10 suppressed
11/25/2020	2/1/2020	11/21/2020	NJ	Monmouth County	2	34	025	34025	Distribution of COVID-19 deaths (%)	5882	884	78.5	8.1		4.5			7.9	Large fringe metro	Data based on counts less than 10 suppressed
11/25/2020	2/1/2020	11/21/2020	NJ	Monmouth County	2	34	025	34025	Distribution of population (%)	5882	884	75	6.7	0.1	5.5	0	1.5	11.1	Large fringe metro
11/25/2020	2/1/2020	11/21/2020	NJ	Morris County	2	34	027	34027	Distribution of all-cause deaths (%)	4881	1020	84.8	5		3.8		0.2	6.1	Large fringe metro	Data based on counts less than 10 suppressed
11/25/2020	2/1/2020	11/21/2020	NJ	Morris County	2	34	027	34027	Distribution of COVID-19 deaths (%)	4881	1020	74.6	7.1		4.9			13	Large fringe metro	Data based on counts less than 10 suppressed
11/25/2020	2/1/2020	11/21/2020	NJ	Morris County	2	34	027	34027	Distribution of population (%)	4881	1020	70.4	3.3	0.1	10.7	0	1.6	13.9	Large fringe metro
11/25/2020	2/1/2020	11/21/2020	NJ	Ocean County	2	34	029	34029	Distribution of all-cause deaths (%)	6251	868	92.4	2.4		0.9		0.3	4.1	Large fringe metro	Data based on counts less than 10 suppressed
11/25/2020	2/1/2020	11/21/2020	NJ	Ocean County	2	34	029	34029	Distribution of COVID-19 deaths (%)	6251	868	85.1	3.6		1.6			9.3	Large fringe metro	Data based on counts less than 10 suppressed
11/25/2020	2/1/2020	11/21/2020	NJ	Ocean County	2	34	029	34029	Distribution of population (%)	6251	868	84.3	3.1	0.1	1.9	0	1.1	9.5	Large fringe metro
11/25/2020	2/1/2020	11/21/2020	NJ	Passaic County	2	34	031	34031	Distribution of all-cause deaths (%)	3947	1027	55.1	14.7		3.3			26.5	Large fringe metro	Data based on counts less than 10 suppressed
11/25/2020	2/1/2020	11/21/2020	NJ	Passaic County	2	34	031	34031	Distribution of COVID-19 deaths (%)	3947	1027	40.7	13.4		4.5			41	Large fringe metro	Data based on counts less than 10 suppressed
11/25/2020	2/1/2020	11/21/2020	NJ	Passaic County	2	34	031	34031	Distribution of population (%)	3947	1027	40.3	10	0.1	5.4	0	1.2	42.9	Large fringe metro
11/25/2020	2/1/2020	11/21/2020	NJ	Somerset County	2	34	035	34035	Distribution of all-cause deaths (%)	2197	420	79.2	9.9		5.6			5.1	Large fringe metro	Data based on counts less than 10 suppressed
11/25/2020	2/1/2020	11/21/2020	NJ	Somerset County	2	34	035	34035	Distribution of COVID-19 deaths (%)	2197	420	71.2	12.9		4.5			11.4	Large fringe metro	Data based on counts less than 10 suppressed
11/25/2020	2/1/2020	11/21/2020	NJ	Somerset County	2	34	035	34035	Distribution of population (%)	2197	420	54.8	9.5	0.1	18.6	0	1.7	15.2	Large fringe metro
11/25/2020	2/1/2020	11/21/2020	NJ	Sussex County	2	34	037	34037	Distribution of all-cause deaths (%)	1050	158	90.8	4.2		1.2			3.6	Large fringe metro	Data based on counts less than 10 suppressed
11/25/2020	2/1/2020	11/21/2020	NJ	Sussex County	2	34	037	34037	Distribution of COVID-19 deaths (%)	1050	158	77.8	13.3					7.6	Large fringe metro	Data based on counts less than 10 suppressed
11/25/2020	2/1/2020	11/21/2020	NJ	Sussex County	2	34	037	34037	Distribution of population (%)	1050	158	85	2.2	0.1	2	0	1.4	9.2	Large fringe metro
11/25/2020	2/1/2020	11/21/2020	NJ	Union County	1	34	039	34039	Distribution of all-cause deaths (%)	4410	1034	53.5	25		3.1		0.3	18.1	Large central metro	Data based on counts less than 10 suppressed
11/25/2020	2/1/2020	11/21/2020	NJ	Union County	1	34	039	34039	Distribution of COVID-19 deaths (%)	4410	1034	39.6	27.7		4.4			27.9	Large central metro	Data based on counts less than 10 suppressed
11/25/2020	2/1/2020	11/21/2020	NJ	Union County	1	34	039	34039	Distribution of population (%)	4410	1034	39.2	20.9	0.1	5.5	0	1.4	32.8	Large central metro
11/25/2020	2/1/2020	11/21/2020	NJ	Warren County	3	34	041	34041	Distribution of all-cause deaths (%)	873	139	90.6	3.7					4.7	Medium metro	Data based on counts less than 10 suppressed
11/25/2020	2/1/2020	11/21/2020	NJ	Warren County	3	34	041	34041	Distribution of COVID-19 deaths (%)	873	139	87.8							Medium metro	Data based on counts less than 10 suppressed
11/25/2020	2/1/2020	11/21/2020	NJ	Warren County	3	34	041	34041	Distribution of population (%)	873	139	80.4	5.1	0.1	2.8	0	1.4	10.2	Medium metro
11/25/2020	2/1/2020	11/21/2020	NM	Bernalillo County	3	35	001	35001	Distribution of all-cause deaths (%)	6258	462	47.1	2.8	10.3	1.2		0.7	37.9	Medium metro	Data based on counts less than 10 suppressed
11/25/2020	2/1/2020	11/21/2020	NM	Bernalillo County	3	35	001	35001	Distribution of COVID-19 deaths (%)	6258	462	26		42.2				29.2	Medium metro	Data based on counts less than 10 suppressed
11/25/2020	2/1/2020	11/21/2020	NM	Bernalillo County	3	35	001	35001	Distribution of population (%)	6258	462	38.2	2.6	4.3	2.6	0.1	1.9	50.3	Medium metro
11/25/2020	2/1/2020	11/21/2020	NM	Dona Ana County	4	35	013	35013	Distribution of all-cause deaths (%)	1641	117	50.2	1.3	1				46.6	Small metro	Data based on counts less than 10 suppressed
11/25/2020	2/1/2020	11/21/2020	NM	Dona Ana County	4	35	013	35013	Distribution of COVID-19 deaths (%)	1641	117	24.8						70.1	Small metro	Data based on counts less than 10 suppressed
11/25/2020	2/1/2020	11/21/2020	NM	Dona Ana County	4	35	013	35013	Distribution of population (%)	1641	117	26.7	1.6	0.8	1.1	0.1	1.1	68.7	Small metro
11/25/2020	2/1/2020	11/21/2020	NM	McKinley County	5	35	031	35031	Distribution of all-cause deaths (%)	509	102	13.4		74.5				10.4	Micropolitan	Data based on counts less than 10 suppressed
11/25/2020	2/1/2020	11/21/2020	NM	McKinley County	5	35	031	35031	Distribution of COVID-19 deaths (%)	509	102			83.3				9.8	Micropolitan	Data based on counts less than 10 suppressed
11/25/2020	2/1/2020	11/21/2020	NM	McKinley County	5	35	031	35031	Distribution of population (%)	509	102	8.3	0.5	74.2	1	0	1.8	14.2	Micropolitan
11/25/2020	2/1/2020	11/21/2020	NM	Sandoval County	3	35	043	35043	Distribution of all-cause deaths (%)	1139	112	51.9	2.2	16.2				28.3	Medium metro	Data based on counts less than 10 suppressed
11/25/2020	2/1/2020	11/21/2020	NM	Sandoval County	3	35	043	35043	Distribution of COVID-19 deaths (%)	1139	112	16.1		65.2				15.2	Medium metro	Data based on counts less than 10 suppressed
11/25/2020	2/1/2020	11/21/2020	NM	Sandoval County	3	35	043	35043	Distribution of population (%)	1139	112	42.5	2.1	12	1.4	0.1	2	39.9	Medium metro
11/25/2020	2/1/2020	11/21/2020	NM	San Juan County	4	35	045	35045	Distribution of all-cause deaths (%)	1046	209	46.7		41.6				10.2	Small metro	Data based on counts less than 10 suppressed
11/25/2020	2/1/2020	11/21/2020	NM	San Juan County	4	35	045	35045	Distribution of COVID-19 deaths (%)	1046	209	32.1		58.9				7.7	Small metro	Data based on counts less than 10 suppressed
11/25/2020	2/1/2020	11/21/2020	NM	San Juan County	4	35	045	35045	Distribution of population (%)	1046	209	37.4	0.6	38.7	0.5	0.1	2.1	20.6	Small metro
11/25/2020	2/1/2020	11/21/2020	NV	Clark County	1	32	003	32003	Distribution of all-cause deaths (%)	16716	1570	64	13.4	0.4	7.3	0.9	0.9	13	Large central metro
11/25/2020	2/1/2020	11/21/2020	NV	Clark County	1	32	003	32003	Distribution of COVID-19 deaths (%)	16716	1570	41	14.1		13.2	0.9		30.1	Large central metro	Data based on counts less than 10 suppressed
11/25/2020	2/1/2020	11/21/2020	NV	Clark County	1	32	003	32003	Distribution of population (%)	16716	1570	41.4	11.8	0.5	9.8	0.7	4.5	31.4	Large central metro
11/25/2020	2/1/2020	11/21/2020	NV	Washoe County	3	32	031	32031	Distribution of all-cause deaths (%)	4106	229	82.7	2	2.1	3.4	0.3	0.8	8.8	Medium metro
11/25/2020	2/1/2020	11/21/2020	NV	Washoe County	3	32	031	32031	Distribution of COVID-19 deaths (%)	4106	229	54.6		4.4	9.2			28.8	Medium metro	Data based on counts less than 10 suppressed
11/25/2020	2/1/2020	11/21/2020	NV	Washoe County	3	32	031	32031	Distribution of population (%)	4106	229	61.9	2.3	1.3	5.4	0.6	3.5	24.9	Medium metro
11/25/2020	2/1/2020	11/21/2020	NY	Albany County	3	36	001	36001	Distribution of all-cause deaths (%)	3320	229	84.5	10.7		1.4		0.7	2.5	Medium metro	Data based on counts less than 10 suppressed
11/25/2020	2/1/2020	11/21/2020	NY	Albany County	3	36	001	36001	Distribution of COVID-19 deaths (%)	3320	229	80.8	12.2					4.4	Medium metro	Data based on counts less than 10 suppressed
11/25/2020	2/1/2020	11/21/2020	NY	Albany County	3	36	001	36001	Distribution of population (%)	3320	229	71.5	12.8	0.1	6.8	0	2.5	6.3	Medium metro
11/25/2020	2/1/2020	11/21/2020	NY	Bronx County	1	36	005	36005	Distribution of all-cause deaths (%)	14481	4350	20.8	32.6		2.9		4.5	39.1	Large central metro	Data based on counts less than 10 suppressed
11/25/2020	2/1/2020	11/21/2020	NY	Bronx County	1	36	005	36005	Distribution of COVID-19 deaths (%)	14481	4350	13	31.5		3.5		5.1	46.9	Large central metro	Data based on counts less than 10 suppressed
11/25/2020	2/1/2020	11/21/2020	NY	Bronx County	1	36	005	36005	Distribution of population (%)	14481	4350	9	29.2	0.3	4	0	1.1	56.4	Large central metro
11/25/2020	2/1/2020	11/21/2020	NY	Broome County	4	36	007	36007	Distribution of all-cause deaths (%)	2109	163	94.6	2.4		0.9			1.5	Small metro	Data based on counts less than 10 suppressed
11/25/2020	2/1/2020	11/21/2020	NY	Broome County	4	36	007	36007	Distribution of COVID-19 deaths (%)	2109	163	95.7							Small metro	Data based on counts less than 10 suppressed
11/25/2020	2/1/2020	11/21/2020	NY	Broome County	4	36	007	36007	Distribution of population (%)	2109	163	82.7	5.6	0.2	4.4	0	2.7	4.4	Small metro
11/25/2020	2/1/2020	11/21/2020	NY	Dutchess County	2	36	027	36027	Distribution of all-cause deaths (%)	2395	218	85.4	8.9		1.1			4.6	Large fringe metro	Data based on counts less than 10 suppressed
11/25/2020	2/1/2020	11/21/2020	NY	Dutchess County	2	36	027	36027	Distribution of COVID-19 deaths (%)	2395	218	72	16.5					10.1	Large fringe metro	Data based on counts less than 10 suppressed
11/25/2020	2/1/2020	11/21/2020	NY	Dutchess County	2	36	027	36027	Distribution of population (%)	2395	218	70.6	10.6	0.2	3.6	0	2.1	12.9	Large fringe metro
11/25/2020	2/1/2020	11/21/2020	NY	Erie County	1	36	029	36029	Distribution of all-cause deaths (%)	9224	831	82.5	13.3	0.5	0.9		0.2	2.6	Large central metro	Data based on counts less than 10 suppressed
11/25/2020	2/1/2020	11/21/2020	NY	Erie County	1	36	029	36029	Distribution of COVID-19 deaths (%)	9224	831	79.4	15.3		1.4			3.1	Large central metro	Data based on counts less than 10 suppressed
11/25/2020	2/1/2020	11/21/2020	NY	Erie County	1	36	029	36029	Distribution of population (%)	9224	831	74.9	13.1	0.6	3.8	0	1.8	5.8	Large central metro
11/25/2020	2/1/2020	11/21/2020	NY	Kings County	1	36	047	36047	Distribution of all-cause deaths (%)	19579	6178	34.8	38.4		7.7		3.3	15.9	Large central metro	Data based on counts less than 10 suppressed
11/25/2020	2/1/2020	11/21/2020	NY	Kings County	1	36	047	36047	Distribution of COVID-19 deaths (%)	19579	6178	29.1	40.3		7.4		3.2	20.1	Large central metro	Data based on counts less than 10 suppressed
11/25/2020	2/1/2020	11/21/2020	NY	Kings County	1	36	047	36047	Distribution of population (%)	19579	6178	36.8	29.7	0.2	12.5	0	2	18.9	Large central metro
11/25/2020	2/1/2020	11/21/2020	NY	Monroe County	1	36	055	36055	Distribution of all-cause deaths (%)	6873	372	81.7	12.9	0.2	1.1		0.3	3.8	Large central metro	Data based on counts less than 10 suppressed
11/25/2020	2/1/2020	11/21/2020	NY	Monroe County	1	36	055	36055	Distribution of COVID-19 deaths (%)	6873	372	77.4	15.3					4.8	Large central metro	Data based on counts less than 10 suppressed
11/25/2020	2/1/2020	11/21/2020	NY	Monroe County	1	36	055	36055	Distribution of population (%)	6873	372	70.1	14.6	0.2	3.6	0	2.2	9.2	Large central metro
11/25/2020	2/1/2020	11/21/2020	NY	Nassau County	2	36	059	36059	Distribution of all-cause deaths (%)	13162	3286	69	15.2		5.2		0.8	9.7	Large fringe metro	Data based on counts less than 10 suppressed
11/25/2020	2/1/2020	11/21/2020	NY	Nassau County	2	36	059	36059	Distribution of COVID-19 deaths (%)	13162	3286	54.2	20.3		7.4		1	16.9	Large fringe metro	Data based on counts less than 10 suppressed
11/25/2020	2/1/2020	11/21/2020	NY	Nassau County	2	36	059	36059	Distribution of population (%)	13162	3286	58.5	11.7	0.1	10.7	0	1.5	17.5	Large fringe metro
11/25/2020	2/1/2020	11/21/2020	NY	New York County	1	36	061	36061	Distribution of all-cause deaths (%)	15391	4035	38.8	21.6		8.4		4.2	27	Large central metro	Data based on counts less than 10 suppressed
11/25/2020	2/1/2020	11/21/2020	NY	New York County	1	36	061	36061	Distribution of COVID-19 deaths (%)	15391	4035	29.5	21.7		8.5		4.2	36	Large central metro	Data based on counts less than 10 suppressed
11/25/2020	2/1/2020	11/21/2020	NY	New York County	1	36	061	36061	Distribution of population (%)	15391	4035	47.2	12.4	0.1	12.5	0	2.1	25.6	Large central metro
11/25/2020	2/1/2020	11/21/2020	NY	Oneida County	3	36	065	36065	Distribution of all-cause deaths (%)	2337	152	91.4	4.7		1.2		0.7	1.8	Medium metro	Data based on counts less than 10 suppressed
11/25/2020	2/1/2020	11/21/2020	NY	Oneida County	3	36	065	36065	Distribution of COVID-19 deaths (%)	2337	152	88.8							Medium metro	Data based on counts less than 10 suppressed
11/25/2020	2/1/2020	11/21/2020	NY	Oneida County	3	36	065	36065	Distribution of population (%)	2337	152	81.3	6.2	0.2	4.1	0	2	6.2	Medium metro
11/25/2020	2/1/2020	11/21/2020	NY	Onondaga County	3	36	067	36067	Distribution of all-cause deaths (%)	4695	270	87	9	0.6	1.1		0.5	1.7	Medium metro	Data based on counts less than 10 suppressed
11/25/2020	2/1/2020	11/21/2020	NY	Onondaga County	3	36	067	36067	Distribution of COVID-19 deaths (%)	4695	270	77.8	12.2		5.9				Medium metro	Data based on counts less than 10 suppressed
11/25/2020	2/1/2020	11/21/2020	NY	Onondaga County	3	36	067	36067	Distribution of population (%)	4695	270	76.4	11	0.7	3.8	0	2.8	5.2	Medium metro
11/25/2020	2/1/2020	11/21/2020	NY	Orange County	2	36	071	36071	Distribution of all-cause deaths (%)	2795	498	77.3	9.5		1.2		0.8	11	Large fringe metro	Data based on counts less than 10 suppressed
11/25/2020	2/1/2020	11/21/2020	NY	Orange County	2	36	071	36071	Distribution of COVID-19 deaths (%)	2795	498	58.4	16.3					22.3	Large fringe metro	Data based on counts less than 10 suppressed
11/25/2020	2/1/2020	11/21/2020	NY	Orange County	2	36	071	36071	Distribution of population (%)	2795	498	62.7	10.6	0.2	2.8	0	2.1	21.6	Large fringe metro
11/25/2020	2/1/2020	11/21/2020	NY	Queens County	1	36	081	36081	Distribution of all-cause deaths (%)	16895	5510	35.1	22.3		18.3		3.8	20.5	Large central metro	Data based on counts less than 10 suppressed
11/25/2020	2/1/2020	11/21/2020	NY	Queens County	1	36	081	36081	Distribution of COVID-19 deaths (%)	16895	5510	25.1	21.8		19.1		4.3	29.6	Large central metro	Data based on counts less than 10 suppressed
11/25/2020	2/1/2020	11/21/2020	NY	Queens County	1	36	081	36081	Distribution of population (%)	16895	5510	24.8	17.9	0.3	26.5	0.1	2.2	28.1	Large central metro
11/25/2020	2/1/2020	11/21/2020	NY	Richmond County	1	36	085	36085	Distribution of all-cause deaths (%)	4074	1019	70.4	10.5		5.2		4.3	9.6	Large central metro	Data based on counts less than 10 suppressed
11/25/2020	2/1/2020	11/21/2020	NY	Richmond County	1	36	085	36085	Distribution of COVID-19 deaths (%)	4074	1019	61.4	13.7		6.1		4.5	14.2	Large central metro	Data based on counts less than 10 suppressed
11/25/2020	2/1/2020	11/21/2020	NY	Richmond County	1	36	085	36085	Distribution of population (%)	4074	1019	59.6	9.4	0.1	10.7	0	1.6	18.6	Large central metro
11/25/2020	2/1/2020	11/21/2020	NY	Rockland County	2	36	087	36087	Distribution of all-cause deaths (%)	2459	677	68.9	15		4.2			11.6	Large fringe metro	Data based on counts less than 10 suppressed
11/25/2020	2/1/2020	11/21/2020	NY	Rockland County	2	36	087	36087	Distribution of COVID-19 deaths (%)	2459	677	56.7	20.5		5.8			16.7	Large fringe metro	Data based on counts less than 10 suppressed
11/25/2020	2/1/2020	11/21/2020	NY	Rockland County	2	36	087	36087	Distribution of population (%)	2459	677	62.7	11.2	0.1	6.1	0	1.5	18.4	Large fringe metro
11/25/2020	2/1/2020	11/21/2020	NY	Suffolk County	2	36	103	36103	Distribution of all-cause deaths (%)	13033	2739	80.4	7.4	0.1	2.1		0.5	9.5	Large fringe metro	Data based on counts less than 10 suppressed
11/25/2020	2/1/2020	11/21/2020	NY	Suffolk County	2	36	103	36103	Distribution of COVID-19 deaths (%)	13033	2739	66.7	10.4		2.8		0.7	19.4	Large fringe metro	Data based on counts less than 10 suppressed
11/25/2020	2/1/2020	11/21/2020	NY	Suffolk County	2	36	103	36103	Distribution of population (%)	13033	2739	66.6	7.5	0.2	4.1	0	1.4	20.2	Large fringe metro
11/25/2020	2/1/2020	11/21/2020	NY	Westchester County	2	36	119	36119	Distribution of all-cause deaths (%)	7740	1941	67.6	15.4		2.7		0.6	13.7	Large fringe metro	Data based on counts less than 10 suppressed
11/25/2020	2/1/2020	11/21/2020	NY	Westchester County	2	36	119	36119	Distribution of COVID-19 deaths (%)	7740	1941	57	18.2		2.9		0.6	21.2	Large fringe metro	Data based on counts less than 10 suppressed
11/25/2020	2/1/2020	11/21/2020	NY	Westchester County	2	36	119	36119	Distribution of population (%)	7740	1941	52.6	13.8	0.1	6.3	0	1.6	25.5	Large fringe metro
11/25/2020	2/1/2020	11/21/2020	OH	Allen County	4	39	003	39003	Distribution of all-cause deaths (%)	1261	115	90.1	8.2					0.9	Small metro	Data based on counts less than 10 suppressed
11/25/2020	2/1/2020	11/21/2020	OH	Allen County	4	39	003	39003	Distribution of COVID-19 deaths (%)	1261	115	90.4	8.7						Small metro	Data based on counts less than 10 suppressed
11/25/2020	2/1/2020	11/21/2020	OH	Allen County	4	39	003	39003	Distribution of population (%)	1261	115	80.6	12.2	0.2	0.8	0	2.9	3.3	Small metro
11/25/2020	2/1/2020	11/21/2020	OH	Butler County	2	39	017	39017	Distribution of all-cause deaths (%)	2666	128	88.1	9.5		1.4			0.7	Large fringe metro	Data based on counts less than 10 suppressed
11/25/2020	2/1/2020	11/21/2020	OH	Butler County	2	39	017	39017	Distribution of COVID-19 deaths (%)	2666	128	78.1	18						Large fringe metro	Data based on counts less than 10 suppressed
11/25/2020	2/1/2020	11/21/2020	OH	Butler County	2	39	017	39017	Distribution of population (%)	2666	128	79.8	8.8	0.2	3.8	0.1	2.4	5	Large fringe metro
11/25/2020	2/1/2020	11/21/2020	OH	Cuyahoga County	1	39	035	39035	Distribution of all-cause deaths (%)	13905	867	70.2	26.6	0.1	0.8		0.1	2.2	Large central metro	Data based on counts less than 10 suppressed
11/25/2020	2/1/2020	11/21/2020	OH	Cuyahoga County	1	39	035	39035	Distribution of COVID-19 deaths (%)	13905	867	69	27.8					2.4	Large central metro	Data based on counts less than 10 suppressed
11/25/2020	2/1/2020	11/21/2020	OH	Cuyahoga County	1	39	035	39035	Distribution of population (%)	13905	867	58.6	29.7	0.2	3.3	0	2	6.3	Large central metro
11/25/2020	2/1/2020	11/21/2020	OH	Franklin County	1	39	049	39049	Distribution of all-cause deaths (%)	11576	902	76.6	19.9		1.7		0.5	1.3	Large central metro	Data based on counts less than 10 suppressed
11/25/2020	2/1/2020	11/21/2020	OH	Franklin County	1	39	049	39049	Distribution of COVID-19 deaths (%)	11576	902	67.8	25.1		3.1			3.5	Large central metro	Data based on counts less than 10 suppressed
11/25/2020	2/1/2020	11/21/2020	OH	Franklin County	1	39	049	39049	Distribution of population (%)	11576	902	62.1	23.2	0.2	5.7	0	3.1	5.8	Large central metro
11/25/2020	2/1/2020	11/21/2020	OH	Hamilton County	1	39	061	39061	Distribution of all-cause deaths (%)	8572	454	77.6	20.5	0.1	0.9		0.3	0.7	Large central metro	Data based on counts less than 10 suppressed
11/25/2020	2/1/2020	11/21/2020	OH	Hamilton County	1	39	061	39061	Distribution of COVID-19 deaths (%)	8572	454	74.9	22.5						Large central metro	Data based on counts less than 10 suppressed
11/25/2020	2/1/2020	11/21/2020	OH	Hamilton County	1	39	061	39061	Distribution of population (%)	8572	454	64.8	26.2	0.1	2.9	0.1	2.4	3.6	Large central metro
11/25/2020	2/1/2020	11/21/2020	OH	Lucas County	3	39	095	39095	Distribution of all-cause deaths (%)	5004	499	79	17		0.4		0.3	3.2	Medium metro	Data based on counts less than 10 suppressed
11/25/2020	2/1/2020	11/21/2020	OH	Lucas County	3	39	095	39095	Distribution of COVID-19 deaths (%)	5004	499	73.1	20.4					5.6	Medium metro	Data based on counts less than 10 suppressed
11/25/2020	2/1/2020	11/21/2020	OH	Lucas County	3	39	095	39095	Distribution of population (%)	5004	499	68.2	19.6	0.2	1.7	0	2.9	7.4	Medium metro
11/25/2020	2/1/2020	11/21/2020	OH	Mahoning County	3	39	099	39099	Distribution of all-cause deaths (%)	3161	325	84.2	12.9				0.4	2.2	Medium metro	Data based on counts less than 10 suppressed
11/25/2020	2/1/2020	11/21/2020	OH	Mahoning County	3	39	099	39099	Distribution of COVID-19 deaths (%)	3161	325	83.4	14.8						Medium metro	Data based on counts less than 10 suppressed
11/25/2020	2/1/2020	11/21/2020	OH	Mahoning County	3	39	099	39099	Distribution of population (%)	3161	325	75.4	15	0.2	0.9	0	2	6.5	Medium metro
11/25/2020	2/1/2020	11/21/2020	OH	Montgomery County	3	39	113	39113	Distribution of all-cause deaths (%)	6571	397	79.9	18.1		0.7		0.4	0.8	Medium metro	Data based on counts less than 10 suppressed
11/25/2020	2/1/2020	11/21/2020	OH	Montgomery County	3	39	113	39113	Distribution of COVID-19 deaths (%)	6571	397	73.6	22.9						Medium metro	Data based on counts less than 10 suppressed
11/25/2020	2/1/2020	11/21/2020	OH	Montgomery County	3	39	113	39113	Distribution of population (%)	6571	397	70.3	21.2	0.2	2.3	0	2.7	3.3	Medium metro
11/25/2020	2/1/2020	11/21/2020	OH	Stark County	3	39	151	39151	Distribution of all-cause deaths (%)	3876	231	92	7		0.3		0.3	0.4	Medium metro	Data based on counts less than 10 suppressed
11/25/2020	2/1/2020	11/21/2020	OH	Stark County	3	39	151	39151	Distribution of COVID-19 deaths (%)	3876	231	91.8	7.4						Medium metro	Data based on counts less than 10 suppressed
11/25/2020	2/1/2020	11/21/2020	OH	Stark County	3	39	151	39151	Distribution of population (%)	3876	231	86.2	7.8	0.2	0.9	0	2.6	2.2	Medium metro
11/25/2020	2/1/2020	11/21/2020	OH	Summit County	3	39	153	39153	Distribution of all-cause deaths (%)	5251	270	84.1	14.1		1		0.2	0.5	Medium metro	Data based on counts less than 10 suppressed
11/25/2020	2/1/2020	11/21/2020	OH	Summit County	3	39	153	39153	Distribution of COVID-19 deaths (%)	5251	270	77	19.6						Medium metro	Data based on counts less than 10 suppressed
11/25/2020	2/1/2020	11/21/2020	OH	Summit County	3	39	153	39153	Distribution of population (%)	5251	270	76.4	14.8	0.2	3.9	0	2.5	2.3	Medium metro
11/25/2020	2/1/2020	11/21/2020	OK	Cleveland County	2	40	027	40027	Distribution of all-cause deaths (%)	1682	149	86.9	3.4	4	0.9		2.1	2.7	Large fringe metro	Data based on counts less than 10 suppressed
11/25/2020	2/1/2020	11/21/2020	OK	Cleveland County	2	40	027	40027	Distribution of COVID-19 deaths (%)	1682	149	81.9						8.1	Large fringe metro	Data based on counts less than 10 suppressed
11/25/2020	2/1/2020	11/21/2020	OK	Cleveland County	2	40	027	40027	Distribution of population (%)	1682	149	70.7	5.2	4.6	4.7	0.1	5.5	9.2	Large fringe metro
11/25/2020	2/1/2020	11/21/2020	OK	Oklahoma County	1	40	109	40109	Distribution of all-cause deaths (%)	8768	613	76.1	11.5	4.3	1.4	0.2	1.7	4.8	Large central metro
11/25/2020	2/1/2020	11/21/2020	OK	Oklahoma County	1	40	109	40109	Distribution of COVID-19 deaths (%)	8768	613	68.5	9.5	7	2.1			10.4	Large central metro	Data based on counts less than 10 suppressed
11/25/2020	2/1/2020	11/21/2020	OK	Oklahoma County	1	40	109	40109	Distribution of population (%)	8768	613	55.4	15.2	3.1	3.5	0.1	4.7	17.9	Large central metro
11/25/2020	2/1/2020	11/21/2020	OK	Tulsa County	3	40	143	40143	Distribution of all-cause deaths (%)	7145	555	76.1	8.7	8	1		3.3	2.8	Medium metro	Data based on counts less than 10 suppressed
11/25/2020	2/1/2020	11/21/2020	OK	Tulsa County	3	40	143	40143	Distribution of COVID-19 deaths (%)	7145	555	68.5	6.1	12.8	2.2		4.3	5.4	Medium metro	Data based on counts less than 10 suppressed
11/25/2020	2/1/2020	11/21/2020	OK	Tulsa County	3	40	143	40143	Distribution of population (%)	7145	555	61.1	10.3	6	3.5	0.1	5.7	13.3	Medium metro
11/25/2020	2/1/2020	11/21/2020	OR	Multnomah County	1	41	051	41051	Distribution of all-cause deaths (%)	5759	245	81.8	5.7	1	3.9	0.6	2.1	4.9	Large central metro
11/25/2020	2/1/2020	11/21/2020	OR	Multnomah County	1	41	051	41051	Distribution of COVID-19 deaths (%)	5759	245	65.3	5.7		6.1			19.2	Large central metro	Data based on counts less than 10 suppressed
11/25/2020	2/1/2020	11/21/2020	OR	Multnomah County	1	41	051	41051	Distribution of population (%)	5759	245	68.7	5.6	0.7	7.9	0.6	4.6	11.9	Large central metro
11/25/2020	2/1/2020	11/21/2020	OR	Washington County	2	41	067	41067	Distribution of all-cause deaths (%)	3029	115	86.8	1.3	0.4	4.7	0.6	1	5.3	Large fringe metro
11/25/2020	2/1/2020	11/21/2020	OR	Washington County	2	41	067	41067	Distribution of COVID-19 deaths (%)	3029	115	74.8						16.5	Large fringe metro	Data based on counts less than 10 suppressed
11/25/2020	2/1/2020	11/21/2020	OR	Washington County	2	41	067	41067	Distribution of population (%)	3029	115	64.3	2.2	0.5	11.4	0.5	4.2	17	Large fringe metro
11/25/2020	2/1/2020	11/21/2020	PA	Allegheny County	1	42	003	42003	Distribution of all-cause deaths (%)	13937	563	86	12.1		0.8		0.5	0.6	Large central metro	Data based on counts less than 10 suppressed
11/25/2020	2/1/2020	11/21/2020	PA	Allegheny County	1	42	003	42003	Distribution of COVID-19 deaths (%)	13937	563	82.6	15.1						Large central metro	Data based on counts less than 10 suppressed
11/25/2020	2/1/2020	11/21/2020	PA	Allegheny County	1	42	003	42003	Distribution of population (%)	13937	563	78.1	13.2	0.1	4.2	0	2.2	2.3	Large central metro
11/25/2020	2/1/2020	11/21/2020	PA	Beaver County	2	42	007	42007	Distribution of all-cause deaths (%)	1633	145	93	6.4						Large fringe metro	Data based on counts less than 10 suppressed
11/25/2020	2/1/2020	11/21/2020	PA	Beaver County	2	42	007	42007	Distribution of COVID-19 deaths (%)	1633	145	86.9	12.4						Large fringe metro	Data based on counts less than 10 suppressed
11/25/2020	2/1/2020	11/21/2020	PA	Beaver County	2	42	007	42007	Distribution of population (%)	1633	145	89.1	6.3	0.1	0.6	0	2.1	1.8	Large fringe metro
11/25/2020	2/1/2020	11/21/2020	PA	Berks County	3	42	011	42011	Distribution of all-cause deaths (%)	3465	426	86.6	3.3		0.8			9.1	Medium metro	Data based on counts less than 10 suppressed
11/25/2020	2/1/2020	11/21/2020	PA	Berks County	3	42	011	42011	Distribution of COVID-19 deaths (%)	3465	426	75.6	4.5					18.5	Medium metro	Data based on counts less than 10 suppressed
11/25/2020	2/1/2020	11/21/2020	PA	Berks County	3	42	011	42011	Distribution of population (%)	3465	426	70.3	4.3	0.1	1.4	0	1.4	22.4	Medium metro
11/25/2020	2/1/2020	11/21/2020	PA	Bucks County	2	42	017	42017	Distribution of all-cause deaths (%)	5331	620	92.7	3.6		1.8			1.7	Large fringe metro	Data based on counts less than 10 suppressed
11/25/2020	2/1/2020	11/21/2020	PA	Bucks County	2	42	017	42017	Distribution of COVID-19 deaths (%)	5331	620	90.5	4.8		1.8			2.7	Large fringe metro	Data based on counts less than 10 suppressed
11/25/2020	2/1/2020	11/21/2020	PA	Bucks County	2	42	017	42017	Distribution of population (%)	5331	620	83.3	4.1	0.1	5.2	0	1.6	5.7	Large fringe metro
11/25/2020	2/1/2020	11/21/2020	PA	Chester County	2	42	029	42029	Distribution of all-cause deaths (%)	3783	441	89.2	7.3		1.1		0.5	1.9	Large fringe metro	Data based on counts less than 10 suppressed
11/25/2020	2/1/2020	11/21/2020	PA	Chester County	2	42	029	42029	Distribution of COVID-19 deaths (%)	3783	441	82.5	12.5					2.5	Large fringe metro	Data based on counts less than 10 suppressed
11/25/2020	2/1/2020	11/21/2020	PA	Chester County	2	42	029	42029	Distribution of population (%)	3783	441	78.7	5.7	0.1	6.1	0	1.7	7.6	Large fringe metro
11/25/2020	2/1/2020	11/21/2020	PA	Cumberland County	3	42	041	42041	Distribution of all-cause deaths (%)	2193	128	93.8	3.5		1			1.4	Medium metro	Data based on counts less than 10 suppressed
11/25/2020	2/1/2020	11/21/2020	PA	Cumberland County	3	42	041	42041	Distribution of COVID-19 deaths (%)	2193	128	86.7	9.4						Medium metro	Data based on counts less than 10 suppressed
11/25/2020	2/1/2020	11/21/2020	PA	Cumberland County	3	42	041	42041	Distribution of population (%)	2193	128	84.6	4.2	0.1	4.7	0	2	4.3	Medium metro
11/25/2020	2/1/2020	11/21/2020	PA	Dauphin County	3	42	043	42043	Distribution of all-cause deaths (%)	2926	233	80.2	12.6		2		0.5	4.4	Medium metro	Data based on counts less than 10 suppressed
11/25/2020	2/1/2020	11/21/2020	PA	Dauphin County	3	42	043	42043	Distribution of COVID-19 deaths (%)	2926	233	71.2	18.9		4.3			5.2	Medium metro	Data based on counts less than 10 suppressed
11/25/2020	2/1/2020	11/21/2020	PA	Dauphin County	3	42	043	42043	Distribution of population (%)	2926	233	64.5	17.4	0.2	5.2	0	2.8	9.9	Medium metro
11/25/2020	2/1/2020	11/21/2020	PA	Delaware County	2	42	045	42045	Distribution of all-cause deaths (%)	4691	786	74.2	22.2		1.7		0.3	1.6	Large fringe metro	Data based on counts less than 10 suppressed
11/25/2020	2/1/2020	11/21/2020	PA	Delaware County	2	42	045	42045	Distribution of COVID-19 deaths (%)	4691	786	67.4	28.5		1.8			2.3	Large fringe metro	Data based on counts less than 10 suppressed
11/25/2020	2/1/2020	11/21/2020	PA	Delaware County	2	42	045	42045	Distribution of population (%)	4691	786	65.6	21.9	0.1	6.2	0	2	4.1	Large fringe metro
11/25/2020	2/1/2020	11/21/2020	PA	Lackawanna County	3	42	069	42069	Distribution of all-cause deaths (%)	2670	257	94.6	2.2		0.5		0.5	2.2	Medium metro	Data based on counts less than 10 suppressed
11/25/2020	2/1/2020	11/21/2020	PA	Lackawanna County	3	42	069	42069	Distribution of COVID-19 deaths (%)	2670	257	95.3							Medium metro	Data based on counts less than 10 suppressed
11/25/2020	2/1/2020	11/21/2020	PA	Lackawanna County	3	42	069	42069	Distribution of population (%)	2670	257	83.7	3.1	0.1	3	0	1.5	8.4	Medium metro
11/25/2020	2/1/2020	11/21/2020	PA	Lancaster County	3	42	071	42071	Distribution of all-cause deaths (%)	4601	481	92	2.3		0.8		0.4	4.3	Medium metro	Data based on counts less than 10 suppressed
11/25/2020	2/1/2020	11/21/2020	PA	Lancaster County	3	42	071	42071	Distribution of COVID-19 deaths (%)	4601	481	90.2	2.1					5.4	Medium metro	Data based on counts less than 10 suppressed
11/25/2020	2/1/2020	11/21/2020	PA	Lancaster County	3	42	071	42071	Distribution of population (%)	4601	481	81.2	3.6	0.1	2.4	0	1.6	11	Medium metro
11/25/2020	2/1/2020	11/21/2020	PA	Lehigh County	3	42	077	42077	Distribution of all-cause deaths (%)	4365	558	86.5	4		0.9		0.3	8.3	Medium metro	Data based on counts less than 10 suppressed
11/25/2020	2/1/2020	11/21/2020	PA	Lehigh County	3	42	077	42077	Distribution of COVID-19 deaths (%)	4365	558	78.9	5.7					14.3	Medium metro	Data based on counts less than 10 suppressed
11/25/2020	2/1/2020	11/21/2020	PA	Lehigh County	3	42	077	42077	Distribution of population (%)	4365	558	62.5	5.9	0.1	3.6	0	1.6	26.2	Medium metro
11/25/2020	2/1/2020	11/21/2020	PA	Luzerne County	3	42	079	42079	Distribution of all-cause deaths (%)	3490	234	94.3	2.4		0.3			2.7	Medium metro	Data based on counts less than 10 suppressed
11/25/2020	2/1/2020	11/21/2020	PA	Luzerne County	3	42	079	42079	Distribution of COVID-19 deaths (%)	3490	234	89.7						8.1	Medium metro	Data based on counts less than 10 suppressed
11/25/2020	2/1/2020	11/21/2020	PA	Luzerne County	3	42	079	42079	Distribution of population (%)	3490	234	79.3	4.2	0.1	1.3	0	1.3	13.8	Medium metro
11/25/2020	2/1/2020	11/21/2020	PA	Monroe County	4	42	089	42089	Distribution of all-cause deaths (%)	1204	114	81.4	10		1			7.1	Small metro	Data based on counts less than 10 suppressed
11/25/2020	2/1/2020	11/21/2020	PA	Monroe County	4	42	089	42089	Distribution of COVID-19 deaths (%)	1204	114	75.4	14.9						Small metro	Data based on counts less than 10 suppressed
11/25/2020	2/1/2020	11/21/2020	PA	Monroe County	4	42	089	42089	Distribution of population (%)	1204	114	64.5	13.7	0.2	2.5	0.1	2.1	16.9	Small metro
11/25/2020	2/1/2020	11/21/2020	PA	Montgomery County	2	42	091	42091	Distribution of all-cause deaths (%)	7846	1190	78.1	16.7		2.6		0.3	2.3	Large fringe metro	Data based on counts less than 10 suppressed
11/25/2020	2/1/2020	11/21/2020	PA	Montgomery County	2	42	091	42091	Distribution of COVID-19 deaths (%)	7846	1190	64.6	27.9		3.6			3.4	Large fringe metro	Data based on counts less than 10 suppressed
11/25/2020	2/1/2020	11/21/2020	PA	Montgomery County	2	42	091	42091	Distribution of population (%)	7846	1190	75	9.4	0.1	8	0	2	5.4	Large fringe metro
11/25/2020	2/1/2020	11/21/2020	PA	Northampton County	3	42	095	42095	Distribution of all-cause deaths (%)	2457	291	89.8	4.3		0.8			4.9	Medium metro	Data based on counts less than 10 suppressed
11/25/2020	2/1/2020	11/21/2020	PA	Northampton County	3	42	095	42095	Distribution of COVID-19 deaths (%)	2457	291	87.6	4.8					5.5	Medium metro	Data based on counts less than 10 suppressed
11/25/2020	2/1/2020	11/21/2020	PA	Northampton County	3	42	095	42095	Distribution of population (%)	2457	291	75.4	5.6	0.1	2.9	0	1.8	14.1	Medium metro
11/25/2020	2/1/2020	11/21/2020	PA	Philadelphia County	1	42	101	42101	Distribution of all-cause deaths (%)	14447	1784	43.7	44.6		3.4		0.3	7.8	Large central metro	Data based on counts less than 10 suppressed
11/25/2020	2/1/2020	11/21/2020	PA	Philadelphia County	1	42	101	42101	Distribution of COVID-19 deaths (%)	14447	1784	36.4	49.5		4.3			9.5	Large central metro	Data based on counts less than 10 suppressed
11/25/2020	2/1/2020	11/21/2020	PA	Philadelphia County	1	42	101	42101	Distribution of population (%)	14447	1784	34.3	40.5	0.2	7.6	0	2	15.2	Large central metro
11/25/2020	2/1/2020	11/21/2020	PA	Schuylkill County	5	42	107	42107	Distribution of all-cause deaths (%)	1411	113	97.2	1.1					1.1	Micropolitan	Data based on counts less than 10 suppressed
11/25/2020	2/1/2020	11/21/2020	PA	Schuylkill County	5	42	107	42107	Distribution of COVID-19 deaths (%)	1411	113	96.5							Micropolitan	Data based on counts less than 10 suppressed
11/25/2020	2/1/2020	11/21/2020	PA	Schuylkill County	5	42	107	42107	Distribution of population (%)	1411	113	90.1	3	0.2	0.6	0	1	5.2	Micropolitan
11/25/2020	2/1/2020	11/21/2020	PA	Westmoreland County	2	42	129	42129	Distribution of all-cause deaths (%)	3057	131	97	2.3						Large fringe metro	Data based on counts less than 10 suppressed
11/25/2020	2/1/2020	11/21/2020	PA	Westmoreland County	2	42	129	42129	Distribution of COVID-19 deaths (%)	3057	131	96.9							Large fringe metro	Data based on counts less than 10 suppressed
11/25/2020	2/1/2020	11/21/2020	PA	Westmoreland County	2	42	129	42129	Distribution of population (%)	3057	131	93.6	2.5	0.1	1	0	1.5	1.3	Large fringe metro
11/25/2020	2/1/2020	11/21/2020	PA	York County	3	42	133	42133	Distribution of all-cause deaths (%)	3661	223	90.7	5.3		0.4		0.4	3.1	Medium metro	Data based on counts less than 10 suppressed
11/25/2020	2/1/2020	11/21/2020	PA	York County	3	42	133	42133	Distribution of COVID-19 deaths (%)	3661	223	85.2	7.2					7.2	Medium metro	Data based on counts less than 10 suppressed
11/25/2020	2/1/2020	11/21/2020	PA	York County	3	42	133	42133	Distribution of population (%)	3661	223	82.6	5.8	0.2	1.5	0	1.9	8.1	Medium metro
11/25/2020	2/1/2020	11/21/2020	RI	Kent County	2	44	003	44003	Distribution of all-cause deaths (%)	1337	131	97.2	1		1				Large fringe metro	Data based on counts less than 10 suppressed
11/25/2020	2/1/2020	11/21/2020	RI	Kent County	2	44	003	44003	Distribution of COVID-19 deaths (%)	1337	131	92.4							Large fringe metro	Data based on counts less than 10 suppressed
11/25/2020	2/1/2020	11/21/2020	RI	Kent County	2	44	003	44003	Distribution of population (%)	1337	131	87.4	1.9	0.3	2.8	0	1.9	5.7	Large fringe metro
11/25/2020	2/1/2020	11/21/2020	RI	Providence County	1	44	007	44007	Distribution of all-cause deaths (%)	6140	1012	86.9	4.7	0.2	1.4		0.7	6.2	Large central metro	Data based on counts less than 10 suppressed
11/25/2020	2/1/2020	11/21/2020	RI	Providence County	1	44	007	44007	Distribution of COVID-19 deaths (%)	6140	1012	80.3	7		1.6			10.4	Large central metro	Data based on counts less than 10 suppressed
11/25/2020	2/1/2020	11/21/2020	RI	Providence County	1	44	007	44007	Distribution of population (%)	6140	1012	60	8.8	0.4	4.4	0.1	2.4	23.9	Large central metro
11/25/2020	2/1/2020	11/21/2020	SC	Anderson County	3	45	007	45007	Distribution of all-cause deaths (%)	2244	216	83.4	14.8		0.5			0.8	Medium metro	Data based on counts less than 10 suppressed
11/25/2020	2/1/2020	11/21/2020	SC	Anderson County	3	45	007	45007	Distribution of COVID-19 deaths (%)	2244	216	78.7	17.1						Medium metro	Data based on counts less than 10 suppressed
11/25/2020	2/1/2020	11/21/2020	SC	Anderson County	3	45	007	45007	Distribution of population (%)	2244	216	77.1	16	0.2	1	0	1.7	4	Medium metro
11/25/2020	2/1/2020	11/21/2020	SC	Charleston County	3	45	019	45019	Distribution of all-cause deaths (%)	4325	392	63.5	32.9	0.2	0.7		0.3	2.2	Medium metro	Data based on counts less than 10 suppressed
11/25/2020	2/1/2020	11/21/2020	SC	Charleston County	3	45	019	45019	Distribution of COVID-19 deaths (%)	4325	392	48.2	45.7					4.1	Medium metro	Data based on counts less than 10 suppressed
11/25/2020	2/1/2020	11/21/2020	SC	Charleston County	3	45	019	45019	Distribution of population (%)	4325	392	65.2	25.9	0.2	1.8	0.1	1.6	5.3	Medium metro
11/25/2020	2/1/2020	11/21/2020	SC	Florence County	4	45	041	45041	Distribution of all-cause deaths (%)	2710	399	55.6	42.6	0.8				0.8	Small metro	Data based on counts less than 10 suppressed
11/25/2020	2/1/2020	11/21/2020	SC	Florence County	4	45	041	45041	Distribution of COVID-19 deaths (%)	2710	399	41.6	55.4						Small metro	Data based on counts less than 10 suppressed
11/25/2020	2/1/2020	11/21/2020	SC	Florence County	4	45	041	45041	Distribution of population (%)	2710	399	51.2	42.7	0.3	1.6	0.1	1.4	2.8	Small metro
11/25/2020	2/1/2020	11/21/2020	SC	Greenville County	3	45	045	45045	Distribution of all-cause deaths (%)	4832	395	79.5	17.7		0.6			1.9	Medium metro	Data based on counts less than 10 suppressed
11/25/2020	2/1/2020	11/21/2020	SC	Greenville County	3	45	045	45045	Distribution of COVID-19 deaths (%)	4832	395	68.6	26.6					4.1	Medium metro	Data based on counts less than 10 suppressed
11/25/2020	2/1/2020	11/21/2020	SC	Greenville County	3	45	045	45045	Distribution of population (%)	4832	395	67.9	17.8	0.2	2.6	0.1	1.8	9.5	Medium metro
11/25/2020	2/1/2020	11/21/2020	SC	Greenwood County	5	45	047	45047	Distribution of all-cause deaths (%)	980	112	67.2	31.3					1	Micropolitan	Data based on counts less than 10 suppressed
11/25/2020	2/1/2020	11/21/2020	SC	Greenwood County	5	45	047	45047	Distribution of COVID-19 deaths (%)	980	112	62.5	35.7						Micropolitan	Data based on counts less than 10 suppressed
11/25/2020	2/1/2020	11/21/2020	SC	Greenwood County	5	45	047	45047	Distribution of population (%)	980	112	59.4	31.6	0.2	1.3	0	1.3	6.2	Micropolitan
11/25/2020	2/1/2020	11/21/2020	SC	Horry County	3	45	051	45051	Distribution of all-cause deaths (%)	3621	252	85.9	11.2	0.3	0.4		0.3	2	Medium metro	Data based on counts less than 10 suppressed
11/25/2020	2/1/2020	11/21/2020	SC	Horry County	3	45	051	45051	Distribution of COVID-19 deaths (%)	3621	252	73	21.4					5.2	Medium metro	Data based on counts less than 10 suppressed
11/25/2020	2/1/2020	11/21/2020	SC	Horry County	3	45	051	45051	Distribution of population (%)	3621	252	77.6	12.5	0.4	1.3	0.1	1.9	6.1	Medium metro
11/25/2020	2/1/2020	11/21/2020	SC	Lexington County	3	45	063	45063	Distribution of all-cause deaths (%)	2535	216	81.7	15.7		0.8			1.5	Medium metro	Data based on counts less than 10 suppressed
11/25/2020	2/1/2020	11/21/2020	SC	Lexington County	3	45	063	45063	Distribution of COVID-19 deaths (%)	2535	216	71.8	25.9						Medium metro	Data based on counts less than 10 suppressed
11/25/2020	2/1/2020	11/21/2020	SC	Lexington County	3	45	063	45063	Distribution of population (%)	2535	216	74.1	15.2	0.4	2.2	0.1	1.9	6.3	Medium metro
11/25/2020	2/1/2020	11/21/2020	SC	Orangeburg County	5	45	075	45075	Distribution of all-cause deaths (%)	973	126	43.5	55.4						Micropolitan	Data based on counts less than 10 suppressed
11/25/2020	2/1/2020	11/21/2020	SC	Orangeburg County	5	45	075	45075	Distribution of COVID-19 deaths (%)	973	126	34.9	64.3						Micropolitan	Data based on counts less than 10 suppressed
11/25/2020	2/1/2020	11/21/2020	SC	Orangeburg County	5	45	075	45075	Distribution of population (%)	973	126	33.3	61.5	0.6	0.9	0	1.3	2.4	Micropolitan
11/25/2020	2/1/2020	11/21/2020	SC	Richland County	3	45	079	45079	Distribution of all-cause deaths (%)	3709	370	51.6	45.3		0.8			2	Medium metro	Data based on counts less than 10 suppressed
11/25/2020	2/1/2020	11/21/2020	SC	Richland County	3	45	079	45079	Distribution of COVID-19 deaths (%)	3709	370	43.5	51.9					3.2	Medium metro	Data based on counts less than 10 suppressed
11/25/2020	2/1/2020	11/21/2020	SC	Richland County	3	45	079	45079	Distribution of population (%)	3709	370	41.4	47.7	0.3	2.9	0.1	2.2	5.3	Medium metro
11/25/2020	2/1/2020	11/21/2020	SC	Spartanburg County	3	45	083	45083	Distribution of all-cause deaths (%)	3340	313	78.7	18.6		0.8			1.6	Medium metro	Data based on counts less than 10 suppressed
11/25/2020	2/1/2020	11/21/2020	SC	Spartanburg County	3	45	083	45083	Distribution of COVID-19 deaths (%)	3340	313	70.6	24.6					4.2	Medium metro	Data based on counts less than 10 suppressed
11/25/2020	2/1/2020	11/21/2020	SC	Spartanburg County	3	45	083	45083	Distribution of population (%)	3340	313	67.7	20.4	0.2	2.5	0	1.8	7.3	Medium metro
11/25/2020	2/1/2020	11/21/2020	SC	York County	2	45	091	45091	Distribution of all-cause deaths (%)	1888	109	78.3	18.9		0.6			1.6	Large fringe metro	Data based on counts less than 10 suppressed
11/25/2020	2/1/2020	11/21/2020	SC	York County	2	45	091	45091	Distribution of COVID-19 deaths (%)	1888	109	70.6	26.6						Large fringe metro	Data based on counts less than 10 suppressed
11/25/2020	2/1/2020	11/21/2020	SC	York County	2	45	091	45091	Distribution of population (%)	1888	109	69.7	18.8	0.7	2.7	0	2.1	5.9	Large fringe metro
11/25/2020	2/1/2020	11/21/2020	SD	Minnehaha County	4	46	099	46099	Distribution of all-cause deaths (%)	2153	267	88.7	1.5	6.6	0.9		0.7	1.5	Small metro	Data based on counts less than 10 suppressed
11/25/2020	2/1/2020	11/21/2020	SD	Minnehaha County	4	46	099	46099	Distribution of COVID-19 deaths (%)	2153	267	80.1		12.4					Small metro	Data based on counts less than 10 suppressed
11/25/2020	2/1/2020	11/21/2020	SD	Minnehaha County	4	46	099	46099	Distribution of population (%)	2153	267	81.9	6	2.4	2.1	0	2.4	5.1	Small metro
11/25/2020	2/1/2020	11/21/2020	TN	Davidson County	1	47	037	47037	Distribution of all-cause deaths (%)	8090	659	74.1	21	0.1	1.2		0.4	3.1	Large central metro	Data based on counts less than 10 suppressed
11/25/2020	2/1/2020	11/21/2020	TN	Davidson County	1	47	037	47037	Distribution of COVID-19 deaths (%)	8090	659	61.6	24.4		2			11.1	Large central metro	Data based on counts less than 10 suppressed
11/25/2020	2/1/2020	11/21/2020	TN	Davidson County	1	47	037	47037	Distribution of population (%)	8090	659	56.3	26.8	0.3	3.9	0.1	2.3	10.4	Large central metro
11/25/2020	2/1/2020	11/21/2020	TN	Hamilton County	3	47	065	47065	Distribution of all-cause deaths (%)	4687	240	83.9	13.5		0.7			1.7	Medium metro	Data based on counts less than 10 suppressed
11/25/2020	2/1/2020	11/21/2020	TN	Hamilton County	3	47	065	47065	Distribution of COVID-19 deaths (%)	4687	240	71.2	20.8					6.7	Medium metro	Data based on counts less than 10 suppressed
11/25/2020	2/1/2020	11/21/2020	TN	Hamilton County	3	47	065	47065	Distribution of population (%)	4687	240	70.9	19	0.2	2.1	0.1	1.7	6	Medium metro
11/25/2020	2/1/2020	11/21/2020	TN	Knox County	3	47	093	47093	Distribution of all-cause deaths (%)	5767	256	91.9	6.1		0.5			1.2	Medium metro	Data based on counts less than 10 suppressed
11/25/2020	2/1/2020	11/21/2020	TN	Knox County	3	47	093	47093	Distribution of COVID-19 deaths (%)	5767	256	87.1	8.2						Medium metro	Data based on counts less than 10 suppressed
11/25/2020	2/1/2020	11/21/2020	TN	Knox County	3	47	093	47093	Distribution of population (%)	5767	256	81.9	8.7	0.2	2.4	0.1	2.2	4.6	Medium metro
11/25/2020	2/1/2020	11/21/2020	TN	Madison County	4	47	113	47113	Distribution of all-cause deaths (%)	1857	286	70.2	28.4					0.9	Small metro	Data based on counts less than 10 suppressed
11/25/2020	2/1/2020	11/21/2020	TN	Madison County	4	47	113	47113	Distribution of COVID-19 deaths (%)	1857	286	65.4	33.6						Small metro	Data based on counts less than 10 suppressed
11/25/2020	2/1/2020	11/21/2020	TN	Madison County	4	47	113	47113	Distribution of population (%)	1857	286	55.6	37.4	0.2	1.1	0	1.6	4.1	Small metro
11/25/2020	2/1/2020	11/21/2020	TN	Rutherford County	2	47	149	47149	Distribution of all-cause deaths (%)	2411	207	83.6	12.5		1.4			2.2	Large fringe metro	Data based on counts less than 10 suppressed
11/25/2020	2/1/2020	11/21/2020	TN	Rutherford County	2	47	149	47149	Distribution of COVID-19 deaths (%)	2411	207	76.8	16.4					4.8	Large fringe metro	Data based on counts less than 10 suppressed
11/25/2020	2/1/2020	11/21/2020	TN	Rutherford County	2	47	149	47149	Distribution of population (%)	2411	207	69.1	15.8	0.3	3.5	0.1	2.6	8.7	Large fringe metro
11/25/2020	2/1/2020	11/21/2020	TN	Shelby County	1	47	157	47157	Distribution of all-cause deaths (%)	9543	678	46.2	50.2		0.8		0.4	2.2	Large central metro	Data based on counts less than 10 suppressed
11/25/2020	2/1/2020	11/21/2020	TN	Shelby County	1	47	157	47157	Distribution of COVID-19 deaths (%)	9543	678	35	59.9					4.6	Large central metro	Data based on counts less than 10 suppressed
11/25/2020	2/1/2020	11/21/2020	TN	Shelby County	1	47	157	47157	Distribution of population (%)	9543	678	35.3	53.7	0.2	2.8	0	1.5	6.6	Large central metro
11/25/2020	2/1/2020	11/21/2020	TN	Sullivan County	3	47	163	47163	Distribution of all-cause deaths (%)	2762	161	97.7	1.7						Medium metro	Data based on counts less than 10 suppressed
11/25/2020	2/1/2020	11/21/2020	TN	Sullivan County	3	47	163	47163	Distribution of COVID-19 deaths (%)	2762	161	96.3							Medium metro	Data based on counts less than 10 suppressed
11/25/2020	2/1/2020	11/21/2020	TN	Sullivan County	3	47	163	47163	Distribution of population (%)	2762	161	93.1	2.2	0.3	0.8	0	1.5	2	Medium metro
11/25/2020	2/1/2020	11/21/2020	TN	Sumner County	2	47	165	47165	Distribution of all-cause deaths (%)	1388	124	91.4	6.3		0.7			1.3	Large fringe metro	Data based on counts less than 10 suppressed
11/25/2020	2/1/2020	11/21/2020	TN	Sumner County	2	47	165	47165	Distribution of COVID-19 deaths (%)	1388	124	86.3	9.7						Large fringe metro	Data based on counts less than 10 suppressed
11/25/2020	2/1/2020	11/21/2020	TN	Sumner County	2	47	165	47165	Distribution of population (%)	1388	124	83	8	0.3	1.5	0.1	1.9	5.3	Large fringe metro
11/25/2020	2/1/2020	11/21/2020	TN	Washington County	4	47	179	47179	Distribution of all-cause deaths (%)	2010	135	95.7	3					1	Small metro	Data based on counts less than 10 suppressed
11/25/2020	2/1/2020	11/21/2020	TN	Washington County	4	47	179	47179	Distribution of COVID-19 deaths (%)	2010	135	97.8							Small metro	Data based on counts less than 10 suppressed
11/25/2020	2/1/2020	11/21/2020	TN	Washington County	4	47	179	47179	Distribution of population (%)	2010	135	88.2	4.3	0.3	1.7	0	1.9	3.6	Small metro
11/25/2020	2/1/2020	11/21/2020	TX	Bell County	3	48	027	48027	Distribution of all-cause deaths (%)	2624	159	66	18.6		2.2	0.4	0.5	12	Medium metro	Data based on counts less than 10 suppressed
11/25/2020	2/1/2020	11/21/2020	TX	Bell County	3	48	027	48027	Distribution of COVID-19 deaths (%)	2624	159	52.8	21.4					22.6	Medium metro	Data based on counts less than 10 suppressed
11/25/2020	2/1/2020	11/21/2020	TX	Bell County	3	48	027	48027	Distribution of population (%)	2624	159	44.3	22.1	0.5	2.9	0.7	4.3	25.4	Medium metro
11/25/2020	2/1/2020	11/21/2020	TX	Bexar County	1	48	029	48029	Distribution of all-cause deaths (%)	14646	1997	40.6	7.2	0.2	1.2	0.1	0.2	50.6	Large central metro
11/25/2020	2/1/2020	11/21/2020	TX	Bexar County	1	48	029	48029	Distribution of COVID-19 deaths (%)	14646	1997	20.4	4.5		0.6			74.2	Large central metro	Data based on counts less than 10 suppressed
11/25/2020	2/1/2020	11/21/2020	TX	Bexar County	1	48	029	48029	Distribution of population (%)	14646	1997	27.1	7.4	0.2	3	0.1	1.6	60.6	Large central metro
11/25/2020	2/1/2020	11/21/2020	TX	Bowie County	4	48	037	48037	Distribution of all-cause deaths (%)	1352	164	74	23.8					1.7	Small metro	Data based on counts less than 10 suppressed
11/25/2020	2/1/2020	11/21/2020	TX	Bowie County	4	48	037	48037	Distribution of COVID-19 deaths (%)	1352	164	71.3	25						Small metro	Data based on counts less than 10 suppressed
11/25/2020	2/1/2020	11/21/2020	TX	Bowie County	4	48	037	48037	Distribution of population (%)	1352	164	63.1	25	0.7	1.2	0.1	2.2	7.8	Small metro
11/25/2020	2/1/2020	11/21/2020	TX	Brazoria County	2	48	039	48039	Distribution of all-cause deaths (%)	1929	167	60.3	22.2		2.3			15	Large fringe metro	Data based on counts less than 10 suppressed
11/25/2020	2/1/2020	11/21/2020	TX	Brazoria County	2	48	039	48039	Distribution of COVID-19 deaths (%)	1929	167	33.5	32.9					30.5	Large fringe metro	Data based on counts less than 10 suppressed
11/25/2020	2/1/2020	11/21/2020	TX	Brazoria County	2	48	039	48039	Distribution of population (%)	1929	167	45.3	14.4	0.3	6.8	0	1.7	31.6	Large fringe metro
11/25/2020	2/1/2020	11/21/2020	TX	Brazos County	4	48	041	48041	Distribution of all-cause deaths (%)	1354	157	71.6	15.4		1			11.7	Small metro	Data based on counts less than 10 suppressed
11/25/2020	2/1/2020	11/21/2020	TX	Brazos County	4	48	041	48041	Distribution of COVID-19 deaths (%)	1354	157	58	22.9					18.5	Small metro	Data based on counts less than 10 suppressed
11/25/2020	2/1/2020	11/21/2020	TX	Brazos County	4	48	041	48041	Distribution of population (%)	1354	157	55.1	10.6	0.3	6.2	0.1	1.6	26.2	Small metro
11/25/2020	2/1/2020	11/21/2020	TX	Cameron County	3	48	061	48061	Distribution of all-cause deaths (%)	3705	1142	16.3	0.3		0.3			83	Medium metro	Data based on counts less than 10 suppressed
11/25/2020	2/1/2020	11/21/2020	TX	Cameron County	3	48	061	48061	Distribution of COVID-19 deaths (%)	3705	1142	7.4						92.2	Medium metro	Data based on counts less than 10 suppressed
11/25/2020	2/1/2020	11/21/2020	TX	Cameron County	3	48	061	48061	Distribution of population (%)	3705	1142	8.6	0.4	0.1	0.7	0	0.2	90	Medium metro
11/25/2020	2/1/2020	11/21/2020	TX	Collin County	1	48	085	48085	Distribution of all-cause deaths (%)	5387	382	76.4	8.9	0.3	6.3		0.3	7.7	Large central metro	Data based on counts less than 10 suppressed
11/25/2020	2/1/2020	11/21/2020	TX	Collin County	1	48	085	48085	Distribution of COVID-19 deaths (%)	5387	382	62.6	9.4		6.5			20.2	Large central metro	Data based on counts less than 10 suppressed
11/25/2020	2/1/2020	11/21/2020	TX	Collin County	1	48	085	48085	Distribution of population (%)	5387	382	55	10.4	0.4	16.1	0.1	2.4	15.5	Large central metro
11/25/2020	2/1/2020	11/21/2020	TX	Comal County	2	48	091	48091	Distribution of all-cause deaths (%)	1225	133	79.5	1.8					18.2	Large fringe metro	Data based on counts less than 10 suppressed
11/25/2020	2/1/2020	11/21/2020	TX	Comal County	2	48	091	48091	Distribution of COVID-19 deaths (%)	1225	133	51.9						45.9	Large fringe metro	Data based on counts less than 10 suppressed
11/25/2020	2/1/2020	11/21/2020	TX	Comal County	2	48	091	48091	Distribution of population (%)	1225	133	66.5	2.3	0.4	1.3	0.1	1.5	28	Large fringe metro
11/25/2020	2/1/2020	11/21/2020	TX	Dallas County	1	48	113	48113	Distribution of all-cause deaths (%)	15617	1381	50	28.1	0.2	2.7		0.2	18.7	Large central metro	Data based on counts less than 10 suppressed
11/25/2020	2/1/2020	11/21/2020	TX	Dallas County	1	48	113	48113	Distribution of COVID-19 deaths (%)	15617	1381	27.6	24.6		2.1			45.1	Large central metro	Data based on counts less than 10 suppressed
11/25/2020	2/1/2020	11/21/2020	TX	Dallas County	1	48	113	48113	Distribution of population (%)	15617	1381	28.3	22.7	0.3	6.5	0	1.5	40.7	Large central metro
11/25/2020	2/1/2020	11/21/2020	TX	Denton County	2	48	121	48121	Distribution of all-cause deaths (%)	3619	242	81.1	7.3		3.8			7.6	Large fringe metro	Data based on counts less than 10 suppressed
11/25/2020	2/1/2020	11/21/2020	TX	Denton County	2	48	121	48121	Distribution of COVID-19 deaths (%)	3619	242	61.6	9.5		5			24	Large fringe metro	Data based on counts less than 10 suppressed
11/25/2020	2/1/2020	11/21/2020	TX	Denton County	2	48	121	48121	Distribution of population (%)	3619	242	57.6	10.5	0.4	9.5	0.1	2.3	19.6	Large fringe metro
11/25/2020	2/1/2020	11/21/2020	TX	Ector County	4	48	135	48135	Distribution of all-cause deaths (%)	1339	192	52.9	5.3		0.8			40.6	Small metro	Data based on counts less than 10 suppressed
11/25/2020	2/1/2020	11/21/2020	TX	Ector County	4	48	135	48135	Distribution of COVID-19 deaths (%)	1339	192	28.1						66.7	Small metro	Data based on counts less than 10 suppressed
11/25/2020	2/1/2020	11/21/2020	TX	Ector County	4	48	135	48135	Distribution of population (%)	1339	192	30.4	4.4	0.4	1.1	0.2	1.1	62.5	Small metro
11/25/2020	2/1/2020	11/21/2020	TX	El Paso County	3	48	141	48141	Distribution of all-cause deaths (%)	6046	951	19.1	2.5	0.3	0.3		0.3	77.4	Medium metro	Data based on counts less than 10 suppressed
11/25/2020	2/1/2020	11/21/2020	TX	El Paso County	3	48	141	48141	Distribution of COVID-19 deaths (%)	6046	951	9.3	1.7					88.4	Medium metro	Data based on counts less than 10 suppressed
11/25/2020	2/1/2020	11/21/2020	TX	El Paso County	3	48	141	48141	Distribution of population (%)	6046	951	11.6	3.1	0.3	1.1	0.1	1	82.8	Medium metro
11/25/2020	2/1/2020	11/21/2020	TX	Fort Bend County	2	48	157	48157	Distribution of all-cause deaths (%)	3182	284	47.3	23.5		11.6		0.6	16.9	Large fringe metro	Data based on counts less than 10 suppressed
11/25/2020	2/1/2020	11/21/2020	TX	Fort Bend County	2	48	157	48157	Distribution of COVID-19 deaths (%)	3182	284	33.1	25.7		10.9			30.3	Large fringe metro	Data based on counts less than 10 suppressed
11/25/2020	2/1/2020	11/21/2020	TX	Fort Bend County	2	48	157	48157	Distribution of population (%)	3182	284	31.9	20.4	0.2	20.6	0	1.9	24.9	Large fringe metro
11/25/2020	2/1/2020	11/21/2020	TX	Galveston County	2	48	167	48167	Distribution of all-cause deaths (%)	2421	312	64.3	17.1		1.7			16.4	Large fringe metro	Data based on counts less than 10 suppressed
11/25/2020	2/1/2020	11/21/2020	TX	Galveston County	2	48	167	48167	Distribution of COVID-19 deaths (%)	2421	312	37.5	22.1					38.8	Large fringe metro	Data based on counts less than 10 suppressed
11/25/2020	2/1/2020	11/21/2020	TX	Galveston County	2	48	167	48167	Distribution of population (%)	2421	312	56.7	12.5	0.4	3.3	0.1	1.7	25.4	Large fringe metro
11/25/2020	2/1/2020	11/21/2020	TX	Grayson County	4	48	181	48181	Distribution of all-cause deaths (%)	1584	137	90	5.1	1.3				3.3	Small metro	Data based on counts less than 10 suppressed
11/25/2020	2/1/2020	11/21/2020	TX	Grayson County	4	48	181	48181	Distribution of COVID-19 deaths (%)	1584	137	82.5						8	Small metro	Data based on counts less than 10 suppressed
11/25/2020	2/1/2020	11/21/2020	TX	Grayson County	4	48	181	48181	Distribution of population (%)	1584	137	74.6	5.8	1.4	1.5	0.1	2.4	14.2	Small metro
11/25/2020	2/1/2020	11/21/2020	TX	Gregg County	4	48	183	48183	Distribution of all-cause deaths (%)	1626	160	72.6	21.8					4.5	Small metro	Data based on counts less than 10 suppressed
11/25/2020	2/1/2020	11/21/2020	TX	Gregg County	4	48	183	48183	Distribution of COVID-19 deaths (%)	1626	160	57.5	28.8					12.5	Small metro	Data based on counts less than 10 suppressed
11/25/2020	2/1/2020	11/21/2020	TX	Gregg County	4	48	183	48183	Distribution of population (%)	1626	160	57	20.2	0.4	1.3	0	1.8	19.2	Small metro
11/25/2020	2/1/2020	11/21/2020	TX	Harris County	1	48	201	48201	Distribution of all-cause deaths (%)	28355	3186	47.5	23.4	0.1	4.7	0.1	0.3	24	Large central metro
11/25/2020	2/1/2020	11/21/2020	TX	Harris County	1	48	201	48201	Distribution of COVID-19 deaths (%)	28355	3186	25.9	18.8		5.2			49.8	Large central metro	Data based on counts less than 10 suppressed
11/25/2020	2/1/2020	11/21/2020	TX	Harris County	1	48	201	48201	Distribution of population (%)	28355	3186	28.7	18.8	0.2	7.1	0.1	1.5	43.7	Large central metro
11/25/2020	2/1/2020	11/21/2020	TX	Hidalgo County	3	48	215	48215	Distribution of all-cause deaths (%)	6080	1878	12.3						87.5	Medium metro	Data based on counts less than 10 suppressed
11/25/2020	2/1/2020	11/21/2020	TX	Hidalgo County	3	48	215	48215	Distribution of COVID-19 deaths (%)	6080	1878	5.2						94.7	Medium metro	Data based on counts less than 10 suppressed
11/25/2020	2/1/2020	11/21/2020	TX	Hidalgo County	3	48	215	48215	Distribution of population (%)	6080	1878	5.9	0.4	0.1	0.9	0	0.2	92.5	Medium metro
11/25/2020	2/1/2020	11/21/2020	TX	Jefferson County	3	48	245	48245	Distribution of all-cause deaths (%)	2821	261	64	29.6		1.3			4.9	Medium metro	Data based on counts less than 10 suppressed
11/25/2020	2/1/2020	11/21/2020	TX	Jefferson County	3	48	245	48245	Distribution of COVID-19 deaths (%)	2821	261	57.1	30.3					10.7	Medium metro	Data based on counts less than 10 suppressed
11/25/2020	2/1/2020	11/21/2020	TX	Jefferson County	3	48	245	48245	Distribution of population (%)	2821	261	39.3	33.1	0.3	3.8	0	1.4	22.1	Medium metro
11/25/2020	2/1/2020	11/21/2020	TX	Lubbock County	3	48	303	48303	Distribution of all-cause deaths (%)	3504	526	62.5	6.7		0.8			29.7	Medium metro	Data based on counts less than 10 suppressed
11/25/2020	2/1/2020	11/21/2020	TX	Lubbock County	3	48	303	48303	Distribution of COVID-19 deaths (%)	3504	526	42.8	4.9					51.9	Medium metro	Data based on counts less than 10 suppressed
11/25/2020	2/1/2020	11/21/2020	TX	Lubbock County	3	48	303	48303	Distribution of population (%)	3504	526	52.6	7	0.4	2.2	0.1	1.4	36.3	Medium metro
11/25/2020	2/1/2020	11/21/2020	TX	McLennan County	3	48	309	48309	Distribution of all-cause deaths (%)	2302	217	72.5	15.6		0.6			10.7	Medium metro	Data based on counts less than 10 suppressed
11/25/2020	2/1/2020	11/21/2020	TX	McLennan County	3	48	309	48309	Distribution of COVID-19 deaths (%)	2302	217	54.4	15.2					27.6	Medium metro	Data based on counts less than 10 suppressed
11/25/2020	2/1/2020	11/21/2020	TX	McLennan County	3	48	309	48309	Distribution of population (%)	2302	217	55.4	13.9	0.3	1.6	0.1	1.7	27	Medium metro
11/25/2020	2/1/2020	11/21/2020	TX	Midland County	4	48	329	48329	Distribution of all-cause deaths (%)	1012	118	65.5	6.7					26.9	Small metro	Data based on counts less than 10 suppressed
11/25/2020	2/1/2020	11/21/2020	TX	Midland County	4	48	329	48329	Distribution of COVID-19 deaths (%)	1012	118	47.5						46.6	Small metro	Data based on counts less than 10 suppressed
11/25/2020	2/1/2020	11/21/2020	TX	Midland County	4	48	329	48329	Distribution of population (%)	1012	118	44	6.2	0.5	2.1	0.1	1.2	46	Small metro
11/25/2020	2/1/2020	11/21/2020	TX	Montgomery County	2	48	339	48339	Distribution of all-cause deaths (%)	4715	378	77.2	9.6		1.6		0.3	11.1	Large fringe metro	Data based on counts less than 10 suppressed
11/25/2020	2/1/2020	11/21/2020	TX	Montgomery County	2	48	339	48339	Distribution of COVID-19 deaths (%)	4715	378	49.5	14					35.2	Large fringe metro	Data based on counts less than 10 suppressed
11/25/2020	2/1/2020	11/21/2020	TX	Montgomery County	2	48	339	48339	Distribution of population (%)	4715	378	64.3	5.3	0.4	3.1	0.1	1.6	25.1	Large fringe metro
11/25/2020	2/1/2020	11/21/2020	TX	Nacogdoches County	5	48	347	48347	Distribution of all-cause deaths (%)	662	117	77	18.1					4.2	Micropolitan	Data based on counts less than 10 suppressed
11/25/2020	2/1/2020	11/21/2020	TX	Nacogdoches County	5	48	347	48347	Distribution of COVID-19 deaths (%)	662	117	68.4	22.2					8.5	Micropolitan	Data based on counts less than 10 suppressed
11/25/2020	2/1/2020	11/21/2020	TX	Nacogdoches County	5	48	347	48347	Distribution of population (%)	662	117	59.2	17.6	0.4	1.2	0	1.5	20	Micropolitan
11/25/2020	2/1/2020	11/21/2020	TX	Nueces County	3	48	355	48355	Distribution of all-cause deaths (%)	3542	589	41.6	3.4		0.9			53.9	Medium metro	Data based on counts less than 10 suppressed
11/25/2020	2/1/2020	11/21/2020	TX	Nueces County	3	48	355	48355	Distribution of COVID-19 deaths (%)	3542	589	23.6	1.7					73.9	Medium metro	Data based on counts less than 10 suppressed
11/25/2020	2/1/2020	11/21/2020	TX	Nueces County	3	48	355	48355	Distribution of population (%)	3542	589	28.7	3.5	0.3	2	0.1	1.1	64.4	Medium metro
11/25/2020	2/1/2020	11/21/2020	TX	Potter County	3	48	375	48375	Distribution of all-cause deaths (%)	1956	285	73.5	6.3		1.8		0.5	17.6	Medium metro	Data based on counts less than 10 suppressed
11/25/2020	2/1/2020	11/21/2020	TX	Potter County	3	48	375	48375	Distribution of COVID-19 deaths (%)	1956	285	54	5.3		3.9			36.5	Medium metro	Data based on counts less than 10 suppressed
11/25/2020	2/1/2020	11/21/2020	TX	Potter County	3	48	375	48375	Distribution of population (%)	1956	285	43.2	10.1	0.5	5.6	0	1.5	39	Medium metro
11/25/2020	2/1/2020	11/21/2020	TX	Smith County	4	48	423	48423	Distribution of all-cause deaths (%)	3428	409	78.9	15.7		0.4			4.6	Small metro	Data based on counts less than 10 suppressed
11/25/2020	2/1/2020	11/21/2020	TX	Smith County	4	48	423	48423	Distribution of COVID-19 deaths (%)	3428	409	65.3	19.6					13.7	Small metro	Data based on counts less than 10 suppressed
11/25/2020	2/1/2020	11/21/2020	TX	Smith County	4	48	423	48423	Distribution of population (%)	3428	409	59.1	17.2	0.3	1.6	0.1	1.6	20.1	Small metro
11/25/2020	2/1/2020	11/21/2020	TX	Tarrant County	1	48	439	48439	Distribution of all-cause deaths (%)	13974	1240	68.9	14.6	0.1	2.6	0.2	0.2	13.4	Large central metro
11/25/2020	2/1/2020	11/21/2020	TX	Tarrant County	1	48	439	48439	Distribution of COVID-19 deaths (%)	13974	1240	48.8	16.4		3.6			30.7	Large central metro	Data based on counts less than 10 suppressed
11/25/2020	2/1/2020	11/21/2020	TX	Tarrant County	1	48	439	48439	Distribution of population (%)	13974	1240	45.2	17	0.4	5.6	0.2	2.2	29.4	Large central metro
11/25/2020	2/1/2020	11/21/2020	TX	Taylor County	4	48	441	48441	Distribution of all-cause deaths (%)	1523	136	78.9	5.6		0.7			14.6	Small metro	Data based on counts less than 10 suppressed
11/25/2020	2/1/2020	11/21/2020	TX	Taylor County	4	48	441	48441	Distribution of COVID-19 deaths (%)	1523	136	66.2						28.7	Small metro	Data based on counts less than 10 suppressed
11/25/2020	2/1/2020	11/21/2020	TX	Taylor County	4	48	441	48441	Distribution of population (%)	1523	136	62.6	7.4	0.4	2.2	0.1	2.3	25	Small metro
11/25/2020	2/1/2020	11/21/2020	TX	Tom Green County	4	48	451	48451	Distribution of all-cause deaths (%)	1195	133	68.2	3.5					27.2	Small metro	Data based on counts less than 10 suppressed
11/25/2020	2/1/2020	11/21/2020	TX	Tom Green County	4	48	451	48451	Distribution of COVID-19 deaths (%)	1195	133	45.1						49.6	Small metro	Data based on counts less than 10 suppressed
11/25/2020	2/1/2020	11/21/2020	TX	Tom Green County	4	48	451	48451	Distribution of population (%)	1195	133	52.3	3.6	0.4	1.2	0.1	1.7	40.7	Small metro
11/25/2020	2/1/2020	11/21/2020	TX	Travis County	1	48	453	48453	Distribution of all-cause deaths (%)	6124	572	63.9	11	0.2	2.4		0.3	22.1	Large central metro	Data based on counts less than 10 suppressed
11/25/2020	2/1/2020	11/21/2020	TX	Travis County	1	48	453	48453	Distribution of COVID-19 deaths (%)	6124	572	37.4	9.4		1.7			50.7	Large central metro	Data based on counts less than 10 suppressed
11/25/2020	2/1/2020	11/21/2020	TX	Travis County	1	48	453	48453	Distribution of population (%)	6124	572	48.8	8	0.2	7.2	0.1	2	33.6	Large central metro
11/25/2020	2/1/2020	11/21/2020	TX	Victoria County	4	48	469	48469	Distribution of all-cause deaths (%)	1042	186	56.8	7.3					34.7	Small metro	Data based on counts less than 10 suppressed
11/25/2020	2/1/2020	11/21/2020	TX	Victoria County	4	48	469	48469	Distribution of COVID-19 deaths (%)	1042	186	38.7	9.1					51.6	Small metro	Data based on counts less than 10 suppressed
11/25/2020	2/1/2020	11/21/2020	TX	Victoria County	4	48	469	48469	Distribution of population (%)	1042	186	43.9	5.7	0.3	1.3	0	1	47.8	Small metro
11/25/2020	2/1/2020	11/21/2020	TX	Webb County	3	48	479	48479	Distribution of all-cause deaths (%)	1628	374	3.8						95.7	Medium metro	Data based on counts less than 10 suppressed
11/25/2020	2/1/2020	11/21/2020	TX	Webb County	3	48	479	48479	Distribution of COVID-19 deaths (%)	1628	374							97.9	Medium metro	Data based on counts less than 10 suppressed
11/25/2020	2/1/2020	11/21/2020	TX	Webb County	3	48	479	48479	Distribution of population (%)	1628	374	3.6	0.3	0	0.5	0	0.1	95.4	Medium metro
11/25/2020	2/1/2020	11/21/2020	TX	Wichita County	4	48	485	48485	Distribution of all-cause deaths (%)	1458	127	82.9	8.9					7.3	Small metro	Data based on counts less than 10 suppressed
11/25/2020	2/1/2020	11/21/2020	TX	Wichita County	4	48	485	48485	Distribution of COVID-19 deaths (%)	1458	127	74						18.1	Small metro	Data based on counts less than 10 suppressed
11/25/2020	2/1/2020	11/21/2020	TX	Wichita County	4	48	485	48485	Distribution of population (%)	1458	127	64.5	10.4	0.8	2	0.1	2.4	19.8	Small metro
11/25/2020	2/1/2020	11/21/2020	TX	Williamson County	2	48	491	48491	Distribution of all-cause deaths (%)	3090	219	80.6	5.6		2			11.3	Large fringe metro	Data based on counts less than 10 suppressed
11/25/2020	2/1/2020	11/21/2020	TX	Williamson County	2	48	491	48491	Distribution of COVID-19 deaths (%)	3090	219	54.8	6.4					36.1	Large fringe metro	Data based on counts less than 10 suppressed
11/25/2020	2/1/2020	11/21/2020	TX	Williamson County	2	48	491	48491	Distribution of population (%)	3090	219	58	6.7	0.3	7.8	0.1	2.4	24.8	Large fringe metro
11/25/2020	2/1/2020	11/21/2020	UT	Salt Lake County	1	49	035	49035	Distribution of all-cause deaths (%)	6859	462	83	1.4	1.2	2.2	1.9	0.8	9.4	Large central metro
11/25/2020	2/1/2020	11/21/2020	UT	Salt Lake County	1	49	035	49035	Distribution of COVID-19 deaths (%)	6859	462	58.7		4.3	4.5	6.3		24	Large central metro	Data based on counts less than 10 suppressed
11/25/2020	2/1/2020	11/21/2020	UT	Salt Lake County	1	49	035	49035	Distribution of population (%)	6859	462	69.2	1.8	0.7	4.3	1.6	3.9	18.5	Large central metro
11/25/2020	2/1/2020	11/21/2020	UT	Utah County	3	49	049	49049	Distribution of all-cause deaths (%)	2418	114	91.7		0.4	0.5	1.2	0.5	5.3	Medium metro	Data based on counts less than 10 suppressed
11/25/2020	2/1/2020	11/21/2020	UT	Utah County	3	49	049	49049	Distribution of COVID-19 deaths (%)	2418	114	78.1						15.8	Medium metro	Data based on counts less than 10 suppressed
11/25/2020	2/1/2020	11/21/2020	UT	Utah County	3	49	049	49049	Distribution of population (%)	2418	114	81	0.6	0.5	1.8	0.9	3.2	12.1	Medium metro
11/25/2020	2/1/2020	11/21/2020	VA	Arlington County	1	51	013	51013	Distribution of all-cause deaths (%)	1250	179	59.9	19.2		9.8			10.5	Large central metro	Data based on counts less than 10 suppressed
11/25/2020	2/1/2020	11/21/2020	VA	Arlington County	1	51	013	51013	Distribution of COVID-19 deaths (%)	1250	179	49.2	24.6		8.4			17.9	Large central metro	Data based on counts less than 10 suppressed
11/25/2020	2/1/2020	11/21/2020	VA	Arlington County	1	51	013	51013	Distribution of population (%)	1250	179	61.3	9.1	0.2	10.8	0.1	3	15.6	Large central metro
11/25/2020	2/1/2020	11/21/2020	VA	Chesterfield County	2	51	041	51041	Distribution of all-cause deaths (%)	2139	102	74.6	20.8		1.4			2.9	Large fringe metro	Data based on counts less than 10 suppressed
11/25/2020	2/1/2020	11/21/2020	VA	Chesterfield County	2	51	041	51041	Distribution of COVID-19 deaths (%)	2139	102	60.8	28.4					10.8	Large fringe metro	Data based on counts less than 10 suppressed
11/25/2020	2/1/2020	11/21/2020	VA	Chesterfield County	2	51	041	51041	Distribution of population (%)	2139	102	60.6	23.5	0.2	3.6	0.1	2.5	9.5	Large fringe metro
11/25/2020	2/1/2020	11/21/2020	VA	Fairfax County	2	51	059	51059	Distribution of all-cause deaths (%)	4799	545	66.9	10.4		12.7		0.6	9.2	Large fringe metro	Data based on counts less than 10 suppressed
11/25/2020	2/1/2020	11/21/2020	VA	Fairfax County	2	51	059	51059	Distribution of COVID-19 deaths (%)	4799	545	53	11		13.8			21.7	Large fringe metro	Data based on counts less than 10 suppressed
11/25/2020	2/1/2020	11/21/2020	VA	Fairfax County	2	51	059	51059	Distribution of population (%)	4799	545	50	9.9	0.1	19.9	0.1	3.4	16.5	Large fringe metro
11/25/2020	2/1/2020	11/21/2020	VA	Hanover County	2	51	085	51085	Distribution of all-cause deaths (%)	1174	107	72.1	26					1.1	Large fringe metro	Data based on counts less than 10 suppressed
11/25/2020	2/1/2020	11/21/2020	VA	Hanover County	2	51	085	51085	Distribution of COVID-19 deaths (%)	1174	107	58.9	40.2						Large fringe metro	Data based on counts less than 10 suppressed
11/25/2020	2/1/2020	11/21/2020	VA	Hanover County	2	51	085	51085	Distribution of population (%)	1174	107	83.4	9.3	0.4	1.9	0	1.9	3.1	Large fringe metro
11/25/2020	2/1/2020	11/21/2020	VA	Henrico County	2	51	087	51087	Distribution of all-cause deaths (%)	3003	226	66.9	28		1.9		1.1	1.9	Large fringe metro	Data based on counts less than 10 suppressed
11/25/2020	2/1/2020	11/21/2020	VA	Henrico County	2	51	087	51087	Distribution of COVID-19 deaths (%)	3003	226	54.9	38.1					4.9	Large fringe metro	Data based on counts less than 10 suppressed
11/25/2020	2/1/2020	11/21/2020	VA	Henrico County	2	51	087	51087	Distribution of population (%)	3003	226	52.1	30.2	0.2	9	0	2.4	6	Large fringe metro
11/25/2020	2/1/2020	11/21/2020	VA	Loudoun County	2	51	107	51107	Distribution of all-cause deaths (%)	1578	134	76.6	8.9		9.1			4.8	Large fringe metro	Data based on counts less than 10 suppressed
11/25/2020	2/1/2020	11/21/2020	VA	Loudoun County	2	51	107	51107	Distribution of COVID-19 deaths (%)	1578	134	72.4	7.5		11.9			8.2	Large fringe metro	Data based on counts less than 10 suppressed
11/25/2020	2/1/2020	11/21/2020	VA	Loudoun County	2	51	107	51107	Distribution of population (%)	1578	134	54.7	7.5	0.2	20.1	0.1	3.5	13.9	Large fringe metro
11/25/2020	2/1/2020	11/21/2020	VA	Prince William County	2	51	153	51153	Distribution of all-cause deaths (%)	1546	146	61.6	20.4		5.8		1.2	10.7	Large fringe metro	Data based on counts less than 10 suppressed
11/25/2020	2/1/2020	11/21/2020	VA	Prince William County	2	51	153	51153	Distribution of COVID-19 deaths (%)	1546	146	34.9	31.5		8.2			24	Large fringe metro	Data based on counts less than 10 suppressed
11/25/2020	2/1/2020	11/21/2020	VA	Prince William County	2	51	153	51153	Distribution of population (%)	1546	146	41.5	20.6	0.2	9.2	0.1	4	24.5	Large fringe metro
11/25/2020	2/1/2020	11/21/2020	VA	Alexandria city	1	51	510	51510	Distribution of all-cause deaths (%)	769	106	57.9	26		7.4			7.8	Large central metro	Data based on counts less than 10 suppressed
11/25/2020	2/1/2020	11/21/2020	VA	Alexandria city	1	51	510	51510	Distribution of COVID-19 deaths (%)	769	106	44.3	32.1					17.9	Large central metro	Data based on counts less than 10 suppressed
11/25/2020	2/1/2020	11/21/2020	VA	Alexandria city	1	51	510	51510	Distribution of population (%)	769	106	52.2	21.8	0.2	6.3	0.1	2.8	16.6	Large central metro
11/25/2020	2/1/2020	11/21/2020	VA	Manassas city	2	51	683	51683	Distribution of all-cause deaths (%)	454	104	62.1	16.5		5.9			15.4	Large fringe metro	Data based on counts less than 10 suppressed
11/25/2020	2/1/2020	11/21/2020	VA	Manassas city	2	51	683	51683	Distribution of COVID-19 deaths (%)	454	104	52.9	12.5					30.8	Large fringe metro	Data based on counts less than 10 suppressed
11/25/2020	2/1/2020	11/21/2020	VA	Manassas city	2	51	683	51683	Distribution of population (%)	454	104	39.5	13.6	0.2	5.9	0.1	2.6	38.1	Large fringe metro
11/25/2020	2/1/2020	11/21/2020	VA	Norfolk city	1	51	710	51710	Distribution of all-cause deaths (%)	2398	125	47	45.7		2.9		1.8	2.3	Large central metro	Data based on counts less than 10 suppressed
11/25/2020	2/1/2020	11/21/2020	VA	Norfolk city	1	51	710	51710	Distribution of COVID-19 deaths (%)	2398	125	35.2	60.8						Large central metro	Data based on counts less than 10 suppressed
11/25/2020	2/1/2020	11/21/2020	VA	Norfolk city	1	51	710	51710	Distribution of population (%)	2398	125	43.2	40.5	0.4	3.7	0.2	3.5	8.4	Large central metro
11/25/2020	2/1/2020	11/21/2020	VA	Richmond city	1	51	760	51760	Distribution of all-cause deaths (%)	2698	144	45.2	49.5		1.1		0.8	3	Large central metro	Data based on counts less than 10 suppressed
11/25/2020	2/1/2020	11/21/2020	VA	Richmond city	1	51	760	51760	Distribution of COVID-19 deaths (%)	2698	144	41	47.2					9	Large central metro	Data based on counts less than 10 suppressed
11/25/2020	2/1/2020	11/21/2020	VA	Richmond city	1	51	760	51760	Distribution of population (%)	2698	144	42.2	45.9	0.3	2.2	0	2.1	7.3	Large central metro
11/25/2020	2/1/2020	11/21/2020	VA	Roanoke city	3	51	770	51770	Distribution of all-cause deaths (%)	2035	123	81.3	16.3		0.5		0.7	1.1	Medium metro	Data based on counts less than 10 suppressed
11/25/2020	2/1/2020	11/21/2020	VA	Roanoke city	3	51	770	51770	Distribution of COVID-19 deaths (%)	2035	123	80.5	12.2						Medium metro	Data based on counts less than 10 suppressed
11/25/2020	2/1/2020	11/21/2020	VA	Roanoke city	3	51	770	51770	Distribution of population (%)	2035	123	57.8	28.7	0.2	3.5	0.1	3	6.7	Medium metro
11/25/2020	2/1/2020	11/21/2020	VA	Virginia Beach city	1	51	810	51810	Distribution of all-cause deaths (%)	2742	105	74.5	18.3		3.4		0.8	2.7	Large central metro	Data based on counts less than 10 suppressed
11/25/2020	2/1/2020	11/21/2020	VA	Virginia Beach city	1	51	810	51810	Distribution of COVID-19 deaths (%)	2742	105	61.9	24.8						Large central metro	Data based on counts less than 10 suppressed
11/25/2020	2/1/2020	11/21/2020	VA	Virginia Beach city	1	51	810	51810	Distribution of population (%)	2742	105	61	19.1	0.3	7.1	0.1	3.9	8.5	Large central metro
11/25/2020	2/1/2020	11/21/2020	WA	Benton County	3	53	005	53005	Distribution of all-cause deaths (%)	1631	175	82.6	1.2	1	1.5		0.7	12.8	Medium metro	Data based on counts less than 10 suppressed
11/25/2020	2/1/2020	11/21/2020	WA	Benton County	3	53	005	53005	Distribution of COVID-19 deaths (%)	1631	175	56.6						36	Medium metro	Data based on counts less than 10 suppressed
11/25/2020	2/1/2020	11/21/2020	WA	Benton County	3	53	005	53005	Distribution of population (%)	1631	175	69.3	1.5	0.7	3.1	0.2	2.7	22.6	Medium metro
11/25/2020	2/1/2020	11/21/2020	WA	King County	1	53	033	53033	Distribution of all-cause deaths (%)	11853	790	74.9	6.5	1.2	10.2	0.8	1.4	4.9	Large central metro
11/25/2020	2/1/2020	11/21/2020	WA	King County	1	53	033	53033	Distribution of COVID-19 deaths (%)	11853	790	65.8	6.3		14.2	1.4		10.9	Large central metro	Data based on counts less than 10 suppressed
11/25/2020	2/1/2020	11/21/2020	WA	King County	1	53	033	53033	Distribution of population (%)	11853	790	57.6	6.6	0.6	19.3	0.8	5.3	9.8	Large central metro
11/25/2020	2/1/2020	11/21/2020	WA	Pierce County	2	53	053	53053	Distribution of all-cause deaths (%)	6085	215	80.3	6.5	1.3	5	1.6	1.8	3.5	Large fringe metro
11/25/2020	2/1/2020	11/21/2020	WA	Pierce County	2	53	053	53053	Distribution of COVID-19 deaths (%)	6085	215	71.6	6		7	6		6	Large fringe metro	Data based on counts less than 10 suppressed
11/25/2020	2/1/2020	11/21/2020	WA	Pierce County	2	53	053	53053	Distribution of population (%)	6085	215	64.6	7	1.1	6.7	1.6	7.8	11.2	Large fringe metro
11/25/2020	2/1/2020	11/21/2020	WA	Snohomish County	2	53	061	53061	Distribution of all-cause deaths (%)	4487	189	86.8	2	1.3	5	0.4	1.6	2.9	Large fringe metro
11/25/2020	2/1/2020	11/21/2020	WA	Snohomish County	2	53	061	53061	Distribution of COVID-19 deaths (%)	4487	189	79.9			5.8			8.5	Large fringe metro	Data based on counts less than 10 suppressed
11/25/2020	2/1/2020	11/21/2020	WA	Snohomish County	2	53	061	53061	Distribution of population (%)	4487	189	67.7	3.5	1.1	11.8	0.6	4.9	10.5	Large fringe metro
11/25/2020	2/1/2020	11/21/2020	WA	Spokane County	3	53	063	53063	Distribution of all-cause deaths (%)	4556	223	91.7	1.2	1.6	1.2	0.4	1	2.8	Medium metro
11/25/2020	2/1/2020	11/21/2020	WA	Spokane County	3	53	063	53063	Distribution of COVID-19 deaths (%)	4556	223	79.8		5.8				7.6	Medium metro	Data based on counts less than 10 suppressed
11/25/2020	2/1/2020	11/21/2020	WA	Spokane County	3	53	063	53063	Distribution of population (%)	4556	223	83.5	1.9	1.4	2.3	0.6	4.2	6.1	Medium metro
11/25/2020	2/1/2020	11/21/2020	WA	Yakima County	4	53	077	53077	Distribution of all-cause deaths (%)	1820	225	72	0.9	6.9	0.8		0.7	18.7	Small metro	Data based on counts less than 10 suppressed
11/25/2020	2/1/2020	11/21/2020	WA	Yakima County	4	53	077	53077	Distribution of COVID-19 deaths (%)	1820	225	56		11.1				29.8	Small metro	Data based on counts less than 10 suppressed
11/25/2020	2/1/2020	11/21/2020	WA	Yakima County	4	53	077	53077	Distribution of population (%)	1820	225	42.3	0.8	3.7	1.2	0.1	1.8	50.1	Small metro
11/25/2020	2/1/2020	11/21/2020	WI	Brown County	3	55	009	55009	Distribution of all-cause deaths (%)	2404	237	90.4	1.7	3.1	1.4			3.1	Medium metro	Data based on counts less than 10 suppressed
11/25/2020	2/1/2020	11/21/2020	WI	Brown County	3	55	009	55009	Distribution of COVID-19 deaths (%)	2404	237	79.3		5.1				10.1	Medium metro	Data based on counts less than 10 suppressed
11/25/2020	2/1/2020	11/21/2020	WI	Brown County	3	55	009	55009	Distribution of population (%)	2404	237	80.3	2.7	2.6	3.3	0	2.1	9	Medium metro
11/25/2020	2/1/2020	11/21/2020	WI	Dane County	3	55	025	55025	Distribution of all-cause deaths (%)	3880	161	92.1	4.1	0.4	1.3		0.3	1.7	Medium metro	Data based on counts less than 10 suppressed
11/25/2020	2/1/2020	11/21/2020	WI	Dane County	3	55	025	55025	Distribution of COVID-19 deaths (%)	3880	161	88.2							Medium metro	Data based on counts less than 10 suppressed
11/25/2020	2/1/2020	11/21/2020	WI	Dane County	3	55	025	55025	Distribution of population (%)	3880	161	79.2	5.3	0.3	6.2	0	2.4	6.5	Medium metro
11/25/2020	2/1/2020	11/21/2020	WI	Kenosha County	2	55	059	55059	Distribution of all-cause deaths (%)	1372	138	89	6.1		0.7			3.7	Large fringe metro	Data based on counts less than 10 suppressed
11/25/2020	2/1/2020	11/21/2020	WI	Kenosha County	2	55	059	55059	Distribution of COVID-19 deaths (%)	1372	138	79	7.2					11.6	Large fringe metro	Data based on counts less than 10 suppressed
11/25/2020	2/1/2020	11/21/2020	WI	Kenosha County	2	55	059	55059	Distribution of population (%)	1372	138	75.4	6.9	0.3	1.7	0	2.3	13.5	Large fringe metro
11/25/2020	2/1/2020	11/21/2020	WI	Marathon County	4	55	073	55073	Distribution of all-cause deaths (%)	1362	144	96.6		0.8	1.5				Small metro	Data based on counts less than 10 suppressed
11/25/2020	2/1/2020	11/21/2020	WI	Marathon County	4	55	073	55073	Distribution of COVID-19 deaths (%)	1362	144	93.8							Small metro	Data based on counts less than 10 suppressed
11/25/2020	2/1/2020	11/21/2020	WI	Marathon County	4	55	073	55073	Distribution of population (%)	1362	144	88.2	0.8	0.4	6	0	1.5	3	Small metro
11/25/2020	2/1/2020	11/21/2020	WI	Milwaukee County	1	55	079	55079	Distribution of all-cause deaths (%)	8652	705	66.7	24.6	0.5	1.8		0.4	6	Large central metro	Data based on counts less than 10 suppressed
11/25/2020	2/1/2020	11/21/2020	WI	Milwaukee County	1	55	079	55079	Distribution of COVID-19 deaths (%)	8652	705	53.8	28.9		3.1			13.5	Large central metro	Data based on counts less than 10 suppressed
11/25/2020	2/1/2020	11/21/2020	WI	Milwaukee County	1	55	079	55079	Distribution of population (%)	8652	705	50.6	26.3	0.6	4.6	0	2.4	15.6	Large central metro
11/25/2020	2/1/2020	11/21/2020	WI	Outagamie County	4	55	087	55087	Distribution of all-cause deaths (%)	1522	157	95	1.2	1.4	0.9			1.3	Small metro	Data based on counts less than 10 suppressed
11/25/2020	2/1/2020	11/21/2020	WI	Outagamie County	4	55	087	55087	Distribution of COVID-19 deaths (%)	1522	157	91.1							Small metro	Data based on counts less than 10 suppressed
11/25/2020	2/1/2020	11/21/2020	WI	Outagamie County	4	55	087	55087	Distribution of population (%)	1522	157	87	1.4	1.6	3.6	0.1	1.7	4.6	Small metro
11/25/2020	2/1/2020	11/21/2020	WI	Racine County	4	55	101	55101	Distribution of all-cause deaths (%)	1498	114	83.4	10.1					5.5	Small metro	Data based on counts less than 10 suppressed
11/25/2020	2/1/2020	11/21/2020	WI	Racine County	4	55	101	55101	Distribution of COVID-19 deaths (%)	1498	114	74.6	12.3					13.2	Small metro	Data based on counts less than 10 suppressed
11/25/2020	2/1/2020	11/21/2020	WI	Racine County	4	55	101	55101	Distribution of population (%)	1498	114	71.3	11.3	0.4	1.2	0	2.1	13.6	Small metro
11/25/2020	2/1/2020	11/21/2020	WI	Waukesha County	2	55	133	55133	Distribution of all-cause deaths (%)	3089	206	94.1	2.4		1.1			2	Large fringe metro	Data based on counts less than 10 suppressed
11/25/2020	2/1/2020	11/21/2020	WI	Waukesha County	2	55	133	55133	Distribution of COVID-19 deaths (%)	3089	206	88.3	5.3						Large fringe metro	Data based on counts less than 10 suppressed
11/25/2020	2/1/2020	11/21/2020	WI	Waukesha County	2	55	133	55133	Distribution of population (%)	3089	206	88	1.6	0.2	3.8	0	1.4	4.9	Large fringe metro
11/25/2020	2/1/2020	11/21/2020	WI	Winnebago County	4	55	139	55139	Distribution of all-cause deaths (%)	1521	105	95.5	1.1	0.7	1.2			1.2	Small metro	Data based on counts less than 10 suppressed
11/25/2020	2/1/2020	11/21/2020	WI	Winnebago County	4	55	139	55139	Distribution of COVID-19 deaths (%)	1521	105	95.2							Small metro	Data based on counts less than 10 suppressed
11/25/2020	2/1/2020	11/21/2020	WI	Winnebago County	4	55	139	55139	Distribution of population (%)	1521	105	87.9	2.4	0.6	3	0	1.7	4.4	Small metro
11/25/2020	2/1/2020	11/21/2020	WV	Kanawha County	4	54	039	54039	Distribution of all-cause deaths (%)	2531	150	94.3	5.1						Small metro	Data based on counts less than 10 suppressed
11/25/2020	2/1/2020	11/21/2020	WV	Kanawha County	4	54	039	54039	Distribution of COVID-19 deaths (%)	2531	150	94.7							Small metro	Data based on counts less than 10 suppressed
11/25/2020	2/1/2020	11/21/2020	WV	Kanawha County	4	54	039	54039	Distribution of population (%)	2531	150	87.7	7.5	0.1	1	0	2.4	1.2	Small metro
