## Supplementary material for "Understanding Convergence Between Non-Hispanic Black and White COVID-19 Mortality: A County-Level Approach": County-Level Data Over Time: Socrata_ByCountyRace_12022020.csv

Data as of	Start week	End Week	State	County Name	Urban Rural Code	FIPS State	FIPS County	FIPS Code	Indicator	Total deaths	COVID-19 Deaths	Non-Hispanic White	Non-Hispanic Black	Non-Hispanic American Indian or Alaska Native	Non-Hispanic Asian	Non-Hispanic Native Hawaiian or Other Pacific Islander	Hispanic	Other	Urban Rural Description	Footnote
12/02/2020	02/01/2020	11/28/2020	AL	Calhoun County	4	1	15	1015	Distribution of all-cause deaths (%)	1,327	121	0.836	0.151				0.008		Small metro	Data based on counts less than 10 suppressed
12/02/2020	02/01/2020	11/28/2020	AL	Calhoun County	4	1	15	1015	Distribution of COVID-19 deaths (%)	1,327	121	0.785	0.198						Small metro	Data based on counts less than 10 suppressed
12/02/2020	02/01/2020	11/28/2020	AL	Calhoun County	4	1	15	1015	Distribution of population (%)	1,327	121	0.716	0.21	0.004	0.009	0.001	0.041	0.019	Small metro
12/02/2020	02/01/2020	11/28/2020	AL	Etowah County	4	1	55	1055	Distribution of all-cause deaths (%)	1,394	157	0.85	0.136				0.009		Small metro	Data based on counts less than 10 suppressed
12/02/2020	02/01/2020	11/28/2020	AL	Etowah County	4	1	55	1055	Distribution of COVID-19 deaths (%)	1,394	157	0.841	0.153						Small metro	Data based on counts less than 10 suppressed
12/02/2020	02/01/2020	11/28/2020	AL	Etowah County	4	1	55	1055	Distribution of population (%)	1,394	157	0.774	0.155	0.004	0.008	0	0.041	0.017	Small metro
12/02/2020	02/01/2020	11/28/2020	AL	Houston County	4	1	69	1069	Distribution of all-cause deaths (%)	1,745	298	0.741	0.244				0.009		Small metro	Data based on counts less than 10 suppressed
12/02/2020	02/01/2020	11/28/2020	AL	Houston County	4	1	69	1069	Distribution of COVID-19 deaths (%)	1,745	298	0.644	0.329						Small metro	Data based on counts less than 10 suppressed
12/02/2020	02/01/2020	11/28/2020	AL	Houston County	4	1	69	1069	Distribution of population (%)	1,745	298	0.66	0.271	0.004	0.01	0.001	0.034	0.02	Small metro
12/02/2020	02/01/2020	11/28/2020	AL	Jefferson County	1	1	73	1073	Distribution of all-cause deaths (%)	8,500	769	0.622	0.358		0.005		0.012	0.003	Large central metro	Data based on counts less than 10 suppressed
12/02/2020	02/01/2020	11/28/2020	AL	Jefferson County	1	1	73	1073	Distribution of COVID-19 deaths (%)	8,500	769	0.609	0.359				0.025		Large central metro	Data based on counts less than 10 suppressed
12/02/2020	02/01/2020	11/28/2020	AL	Jefferson County	1	1	73	1073	Distribution of population (%)	8,500	769	0.495	0.431	0.002	0.018	0	0.041	0.013	Large central metro
12/02/2020	02/01/2020	11/28/2020	AL	Lee County	4	1	81	1081	Distribution of all-cause deaths (%)	1,103	163	0.684	0.301						Small metro	Data based on counts less than 10 suppressed
12/02/2020	02/01/2020	11/28/2020	AL	Lee County	4	1	81	1081	Distribution of COVID-19 deaths (%)	1,103	163	0.577	0.393						Small metro	Data based on counts less than 10 suppressed
12/02/2020	02/01/2020	11/28/2020	AL	Lee County	4	1	81	1081	Distribution of population (%)	1,103	163	0.676	0.226	0.002	0.041	0.001	0.037	0.016	Small metro
12/02/2020	02/01/2020	11/28/2020	AL	Madison County	3	1	89	1089	Distribution of all-cause deaths (%)	3,555	198	0.781	0.189		0.01		0.017		Medium metro	Data based on counts less than 10 suppressed
12/02/2020	02/01/2020	11/28/2020	AL	Madison County	3	1	89	1089	Distribution of COVID-19 deaths (%)	3,555	198	0.727	0.197				0.056		Medium metro	Data based on counts less than 10 suppressed
12/02/2020	02/01/2020	11/28/2020	AL	Madison County	3	1	89	1089	Distribution of population (%)	3,555	198	0.644	0.244	0.007	0.026	0.001	0.052	0.026	Medium metro
12/02/2020	02/01/2020	11/28/2020	AL	Mobile County	3	1	97	1097	Distribution of all-cause deaths (%)	4,605	491	0.635	0.342	0.008	0.007		0.006	0.003	Medium metro	Data based on counts less than 10 suppressed
12/02/2020	02/01/2020	11/28/2020	AL	Mobile County	3	1	97	1097	Distribution of COVID-19 deaths (%)	4,605	491	0.483	0.487						Medium metro	Data based on counts less than 10 suppressed
12/02/2020	02/01/2020	11/28/2020	AL	Mobile County	3	1	97	1097	Distribution of population (%)	4,605	491	0.565	0.359	0.009	0.021	0	0.03	0.016	Medium metro
12/02/2020	02/01/2020	11/28/2020	AL	Montgomery County	3	1	101	1101	Distribution of all-cause deaths (%)	2,727	394	0.466	0.517		0.006		0.007		Medium metro	Data based on counts less than 10 suppressed
12/02/2020	02/01/2020	11/28/2020	AL	Montgomery County	3	1	101	1101	Distribution of COVID-19 deaths (%)	2,727	394	0.32	0.655						Medium metro	Data based on counts less than 10 suppressed
12/02/2020	02/01/2020	11/28/2020	AL	Montgomery County	3	1	101	1101	Distribution of population (%)	2,727	394	0.327	0.588	0.002	0.032	0	0.037	0.013	Medium metro
12/02/2020	02/01/2020	11/28/2020	AL	Tuscaloosa County	4	1	125	1125	Distribution of all-cause deaths (%)	2,040	274	0.642	0.338				0.015		Small metro	Data based on counts less than 10 suppressed
12/02/2020	02/01/2020	11/28/2020	AL	Tuscaloosa County	4	1	125	1125	Distribution of COVID-19 deaths (%)	2,040	274	0.496	0.471						Small metro	Data based on counts less than 10 suppressed
12/02/2020	02/01/2020	11/28/2020	AL	Tuscaloosa County	4	1	125	1125	Distribution of population (%)	2,040	274	0.608	0.322	0.002	0.016	0	0.04	0.012	Small metro
12/02/2020	02/01/2020	11/28/2020	AR	Benton County	3	5	7	5007	Distribution of all-cause deaths (%)	1,683	199	0.914	0.009	0.011		0.017	0.042		Medium metro	Data based on counts less than 10 suppressed
12/02/2020	02/01/2020	11/28/2020	AR	Benton County	3	5	7	5007	Distribution of COVID-19 deaths (%)	1,683	199	0.714				0.121	0.141		Medium metro	Data based on counts less than 10 suppressed
12/02/2020	02/01/2020	11/28/2020	AR	Benton County	3	5	7	5007	Distribution of population (%)	1,683	199	0.721	0.018	0.014	0.04	0.007	0.17	0.03	Medium metro
12/02/2020	02/01/2020	11/28/2020	AR	Craighead County	4	5	31	5031	Distribution of all-cause deaths (%)	1,889	250	0.882	0.105				0.007		Small metro	Data based on counts less than 10 suppressed
12/02/2020	02/01/2020	11/28/2020	AR	Craighead County	4	5	31	5031	Distribution of COVID-19 deaths (%)	1,889	250	0.812	0.172						Small metro	Data based on counts less than 10 suppressed
12/02/2020	02/01/2020	11/28/2020	AR	Craighead County	4	5	31	5031	Distribution of population (%)	1,889	250	0.748	0.165	0.003	0.012	0	0.052	0.018	Small metro
12/02/2020	02/01/2020	11/28/2020	AR	Garland County	4	5	51	5051	Distribution of all-cause deaths (%)	1,566	149	0.9	0.076				0.013	0.009	Small metro	Data based on counts less than 10 suppressed
12/02/2020	02/01/2020	11/28/2020	AR	Garland County	4	5	51	5051	Distribution of COVID-19 deaths (%)	1,566	149	0.839	0.128						Small metro	Data based on counts less than 10 suppressed
12/02/2020	02/01/2020	11/28/2020	AR	Garland County	4	5	51	5051	Distribution of population (%)	1,566	149	0.816	0.085	0.006	0.008	0.001	0.059	0.024	Small metro
12/02/2020	02/01/2020	11/28/2020	AR	Jefferson County	4	5	69	5069	Distribution of all-cause deaths (%)	831	109	0.498	0.479				0.013		Small metro	Data based on counts less than 10 suppressed
12/02/2020	02/01/2020	11/28/2020	AR	Jefferson County	4	5	69	5069	Distribution of COVID-19 deaths (%)	831	109	0.413	0.532						Small metro	Data based on counts less than 10 suppressed
12/02/2020	02/01/2020	11/28/2020	AR	Jefferson County	4	5	69	5069	Distribution of population (%)	831	109	0.382	0.57	0.003	0.008	0.001	0.022	0.014	Small metro
12/02/2020	02/01/2020	11/28/2020	AR	Pulaski County	3	5	119	5119	Distribution of all-cause deaths (%)	5,560	428	0.708	0.265		0.006		0.015	0.004	Medium metro	Data based on counts less than 10 suppressed
12/02/2020	02/01/2020	11/28/2020	AR	Pulaski County	3	5	119	5119	Distribution of COVID-19 deaths (%)	5,560	428	0.64	0.297				0.047		Medium metro	Data based on counts less than 10 suppressed
12/02/2020	02/01/2020	11/28/2020	AR	Pulaski County	3	5	119	5119	Distribution of population (%)	5,560	428	0.516	0.375	0.003	0.022	0	0.062	0.021	Medium metro
12/02/2020	02/01/2020	11/28/2020	AR	Sebastian County	3	5	131	5131	Distribution of all-cause deaths (%)	2,006	184	0.882	0.042	0.014	0.014		0.027	0.019	Medium metro	Data based on counts less than 10 suppressed
12/02/2020	02/01/2020	11/28/2020	AR	Sebastian County	3	5	131	5131	Distribution of COVID-19 deaths (%)	2,006	184	0.761					0.098		Medium metro	Data based on counts less than 10 suppressed
12/02/2020	02/01/2020	11/28/2020	AR	Sebastian County	3	5	131	5131	Distribution of population (%)	2,006	184	0.686	0.067	0.019	0.046	0.001	0.147	0.034	Medium metro
12/02/2020	02/01/2020	11/28/2020	AR	Washington County	3	5	143	5143	Distribution of all-cause deaths (%)	2,073	224	0.897	0.02	0.009	0.012	0.023	0.037		Medium metro	Data based on counts less than 10 suppressed
12/02/2020	02/01/2020	11/28/2020	AR	Washington County	3	5	143	5143	Distribution of COVID-19 deaths (%)	2,073	224	0.719				0.112	0.116		Medium metro	Data based on counts less than 10 suppressed
12/02/2020	02/01/2020	11/28/2020	AR	Washington County	3	5	143	5143	Distribution of population (%)	2,073	224	0.686	0.033	0.011	0.025	0.027	0.167	0.052	Medium metro
12/02/2020	02/01/2020	11/28/2020	AZ	Coconino County	4	4	5	4005	Distribution of all-cause deaths (%)	1,062	141	0.468	0.013	0.406			0.092	0.015	Small metro	Data based on counts less than 10 suppressed
12/02/2020	02/01/2020	11/28/2020	AZ	Coconino County	4	4	5	4005	Distribution of COVID-19 deaths (%)	1,062	141	0.106		0.837					Small metro	Data based on counts less than 10 suppressed
12/02/2020	02/01/2020	11/28/2020	AZ	Coconino County	4	4	5	4005	Distribution of population (%)	1,062	141	0.54	0.013	0.258	0.019	0.001	0.143	0.026	Small metro
12/02/2020	02/01/2020	11/28/2020	AZ	Maricopa County	1	4	13	4013	Distribution of all-cause deaths (%)	35,787	3,850	0.71	0.05	0.034	0.017	0.001	0.161	0.027	Large central metro
12/02/2020	02/01/2020	11/28/2020	AZ	Maricopa County	1	4	13	4013	Distribution of COVID-19 deaths (%)	35,787	3,850	0.473	0.043	0.121	0.021	0.003	0.311	0.029	Large central metro
12/02/2020	02/01/2020	11/28/2020	AZ	Maricopa County	1	4	13	4013	Distribution of population (%)	35,787	3,850	0.544	0.056	0.017	0.043	0.002	0.313	0.024	Large central metro
12/02/2020	02/01/2020	11/28/2020	AZ	Mohave County	4	4	15	4015	Distribution of all-cause deaths (%)	2,977	212	0.874	0.008	0.015	0.007		0.065	0.03	Small metro	Data based on counts less than 10 suppressed
12/02/2020	02/01/2020	11/28/2020	AZ	Mohave County	4	4	15	4015	Distribution of COVID-19 deaths (%)	2,977	212	0.755		0.057			0.137		Small metro	Data based on counts less than 10 suppressed
12/02/2020	02/01/2020	11/28/2020	AZ	Mohave County	4	4	15	4015	Distribution of population (%)	2,977	212	0.766	0.011	0.021	0.011	0.002	0.169	0.02	Small metro
12/02/2020	02/01/2020	11/28/2020	AZ	Pima County	3	4	19	4019	Distribution of all-cause deaths (%)	10,384	805	0.69	0.028	0.024	0.011	0.002	0.23	0.015	Medium metro
12/02/2020	02/01/2020	11/28/2020	AZ	Pima County	3	4	19	4019	Distribution of COVID-19 deaths (%)	10,384	805	0.42	0.024	0.057	0.014		0.465	0.017	Medium metro	Data based on counts less than 10 suppressed
12/02/2020	02/01/2020	11/28/2020	AZ	Pima County	3	4	19	4019	Distribution of population (%)	10,384	805	0.511	0.034	0.024	0.03	0.002	0.377	0.021	Medium metro
12/02/2020	02/01/2020	11/28/2020	AZ	Yuma County	4	4	27	4027	Distribution of all-cause deaths (%)	1,845	336	0.546	0.014	0.021			0.399	0.018	Small metro	Data based on counts less than 10 suppressed
12/02/2020	02/01/2020	11/28/2020	AZ	Yuma County	4	4	27	4027	Distribution of COVID-19 deaths (%)	1,845	336	0.226		0.03			0.72		Small metro	Data based on counts less than 10 suppressed
12/02/2020	02/01/2020	11/28/2020	AZ	Yuma County	4	4	27	4027	Distribution of population (%)	1,845	336	0.301	0.019	0.009	0.012	0.001	0.645	0.013	Small metro
12/02/2020	02/01/2020	11/28/2020	CA	Alameda County	1	6	1	6001	Distribution of all-cause deaths (%)	9,048	482	0.447	0.19	0.003	0.198	0.009	0.137	0.017	Large central metro
12/02/2020	02/01/2020	11/28/2020	CA	Alameda County	1	6	1	6001	Distribution of COVID-19 deaths (%)	9,048	482	0.247	0.199		0.237		0.282		Large central metro	Data based on counts less than 10 suppressed
12/02/2020	02/01/2020	11/28/2020	CA	Alameda County	1	6	1	6001	Distribution of population (%)	9,048	482	0.304	0.101	0.002	0.314	0.008	0.221	0.049	Large central metro
12/02/2020	02/01/2020	11/28/2020	CA	Contra Costa County	2	6	13	6013	Distribution of all-cause deaths (%)	6,758	236	0.627	0.116	0.004	0.108	0.005	0.123	0.017	Large fringe metro
12/02/2020	02/01/2020	11/28/2020	CA	Contra Costa County	2	6	13	6013	Distribution of COVID-19 deaths (%)	6,758	236	0.47	0.102		0.136		0.271		Large fringe metro	Data based on counts less than 10 suppressed
12/02/2020	02/01/2020	11/28/2020	CA	Contra Costa County	2	6	13	6013	Distribution of population (%)	6,758	236	0.425	0.087	0.003	0.176	0.005	0.259	0.046	Large fringe metro
12/02/2020	02/01/2020	11/28/2020	CA	Fresno County	3	6	19	6019	Distribution of all-cause deaths (%)	6,931	484	0.514	0.063	0.009	0.083		0.322	0.008	Medium metro	Data based on counts less than 10 suppressed
12/02/2020	02/01/2020	11/28/2020	CA	Fresno County	3	6	19	6019	Distribution of COVID-19 deaths (%)	6,931	484	0.306	0.05		0.074		0.56		Medium metro	Data based on counts less than 10 suppressed
12/02/2020	02/01/2020	11/28/2020	CA	Fresno County	3	6	19	6019	Distribution of population (%)	6,931	484	0.286	0.046	0.006	0.103	0.001	0.537	0.02	Medium metro
12/02/2020	02/01/2020	11/28/2020	CA	Imperial County	4	6	25	6025	Distribution of all-cause deaths (%)	1,054	210	0.191	0.016	0.012	0.013		0.766		Small metro	Data based on counts less than 10 suppressed
12/02/2020	02/01/2020	11/28/2020	CA	Imperial County	4	6	25	6025	Distribution of COVID-19 deaths (%)	1,054	210	0.048					0.929		Small metro	Data based on counts less than 10 suppressed
12/02/2020	02/01/2020	11/28/2020	CA	Imperial County	4	6	25	6025	Distribution of population (%)	1,054	210	0.1	0.024	0.007	0.012	0.001	0.85	0.006	Small metro
12/02/2020	02/01/2020	11/28/2020	CA	Kern County	3	6	29	6029	Distribution of all-cause deaths (%)	5,746	460	0.586	0.067	0.006	0.032		0.298	0.011	Medium metro	Data based on counts less than 10 suppressed
12/02/2020	02/01/2020	11/28/2020	CA	Kern County	3	6	29	6029	Distribution of COVID-19 deaths (%)	5,746	460	0.261	0.07		0.03		0.63		Medium metro	Data based on counts less than 10 suppressed
12/02/2020	02/01/2020	11/28/2020	CA	Kern County	3	6	29	6029	Distribution of population (%)	5,746	460	0.328	0.052	0.006	0.047	0.001	0.545	0.02	Medium metro
12/02/2020	02/01/2020	11/28/2020	CA	Kings County	4	6	31	6031	Distribution of all-cause deaths (%)	827	126	0.475	0.046	0.013	0.031		0.423		Small metro	Data based on counts less than 10 suppressed
12/02/2020	02/01/2020	11/28/2020	CA	Kings County	4	6	31	6031	Distribution of COVID-19 deaths (%)	827	126	0.143					0.81		Small metro	Data based on counts less than 10 suppressed
12/02/2020	02/01/2020	11/28/2020	CA	Kings County	4	6	31	6031	Distribution of population (%)	827	126	0.313	0.063	0.009	0.038	0.002	0.551	0.024	Small metro
12/02/2020	02/01/2020	11/28/2020	CA	Los Angeles County	1	6	37	6037	Distribution of all-cause deaths (%)	62,544	6,730	0.403	0.128	0.003	0.133	0.003	0.321	0.009	Large central metro
12/02/2020	02/01/2020	11/28/2020	CA	Los Angeles County	1	6	37	6037	Distribution of COVID-19 deaths (%)	62,544	6,730	0.229	0.094	0.003	0.145	0.002	0.521	0.006	Large central metro
12/02/2020	02/01/2020	11/28/2020	CA	Los Angeles County	1	6	37	6037	Distribution of population (%)	62,544	6,730	0.26	0.079	0.002	0.148	0.002	0.485	0.024	Large central metro
12/02/2020	02/01/2020	11/28/2020	CA	Marin County	2	6	41	6041	Distribution of all-cause deaths (%)	1,704	106	0.829	0.031		0.043		0.073	0.022	Large fringe metro	Data based on counts less than 10 suppressed
12/02/2020	02/01/2020	11/28/2020	CA	Marin County	2	6	41	6041	Distribution of COVID-19 deaths (%)	1,704	106	0.67					0.17		Large fringe metro	Data based on counts less than 10 suppressed
12/02/2020	02/01/2020	11/28/2020	CA	Marin County	2	6	41	6041	Distribution of population (%)	1,704	106	0.71	0.025	0.002	0.064	0.002	0.163	0.034	Large fringe metro
12/02/2020	02/01/2020	11/28/2020	CA	Monterey County	3	6	53	6053	Distribution of all-cause deaths (%)	2,326	104	0.589	0.031		0.068	0.006	0.293	0.011	Medium metro	Data based on counts less than 10 suppressed
12/02/2020	02/01/2020	11/28/2020	CA	Monterey County	3	6	53	6053	Distribution of COVID-19 deaths (%)	2,326	104	0.154					0.74		Medium metro	Data based on counts less than 10 suppressed
12/02/2020	02/01/2020	11/28/2020	CA	Monterey County	3	6	53	6053	Distribution of population (%)	2,326	104	0.292	0.025	0.003	0.057	0.004	0.591	0.027	Medium metro
12/02/2020	02/01/2020	11/28/2020	CA	Orange County	1	6	59	6059	Distribution of all-cause deaths (%)	18,785	1,483	0.604	0.019	0.003	0.165	0.003	0.2	0.007	Large central metro
12/02/2020	02/01/2020	11/28/2020	CA	Orange County	1	6	59	6059	Distribution of COVID-19 deaths (%)	18,785	1,483	0.305	0.018		0.182	0.007	0.483		Large central metro	Data based on counts less than 10 suppressed
12/02/2020	02/01/2020	11/28/2020	CA	Orange County	1	6	59	6059	Distribution of population (%)	18,785	1,483	0.397	0.017	0.002	0.212	0.003	0.339	0.03	Large central metro
12/02/2020	02/01/2020	11/28/2020	CA	Placer County	2	6	61	6061	Distribution of all-cause deaths (%)	3,334	118	0.834	0.025	0.007	0.051		0.071	0.009	Large fringe metro	Data based on counts less than 10 suppressed
12/02/2020	02/01/2020	11/28/2020	CA	Placer County	2	6	61	6061	Distribution of COVID-19 deaths (%)	3,334	118	0.72					0.169		Large fringe metro	Data based on counts less than 10 suppressed
12/02/2020	02/01/2020	11/28/2020	CA	Placer County	2	6	61	6061	Distribution of population (%)	3,334	118	0.714	0.017	0.006	0.079	0.002	0.144	0.039	Large fringe metro
12/02/2020	02/01/2020	11/28/2020	CA	Riverside County	1	6	65	6065	Distribution of all-cause deaths (%)	16,066	1,478	0.601	0.071	0.005	0.042	0.003	0.264	0.013	Large central metro
12/02/2020	02/01/2020	11/28/2020	CA	Riverside County	1	6	65	6065	Distribution of COVID-19 deaths (%)	16,066	1,478	0.367	0.057		0.047		0.51	0.012	Large central metro	Data based on counts less than 10 suppressed
12/02/2020	02/01/2020	11/28/2020	CA	Riverside County	1	6	65	6065	Distribution of population (%)	16,066	1,478	0.34	0.062	0.005	0.065	0.003	0.499	0.026	Large central metro
12/02/2020	02/01/2020	11/28/2020	CA	Sacramento County	1	6	67	6067	Distribution of all-cause deaths (%)	10,873	545	0.63	0.112	0.005	0.109	0.007	0.12	0.016	Large central metro
12/02/2020	02/01/2020	11/28/2020	CA	Sacramento County	1	6	67	6067	Distribution of COVID-19 deaths (%)	10,873	545	0.468	0.119		0.141	0.024	0.224		Large central metro	Data based on counts less than 10 suppressed
12/02/2020	02/01/2020	11/28/2020	CA	Sacramento County	1	6	67	6067	Distribution of population (%)	10,873	545	0.433	0.097	0.005	0.161	0.011	0.234	0.06	Large central metro
12/02/2020	02/01/2020	11/28/2020	CA	San Bernardino County	2	6	71	6071	Distribution of all-cause deaths (%)	14,371	1,358	0.48	0.113	0.004	0.05	0.004	0.335	0.013	Large fringe metro
12/02/2020	02/01/2020	11/28/2020	CA	San Bernardino County	2	6	71	6071	Distribution of COVID-19 deaths (%)	14,371	1,358	0.289	0.093		0.052	0.007	0.544	0.011	Large fringe metro	Data based on counts less than 10 suppressed
12/02/2020	02/01/2020	11/28/2020	CA	San Bernardino County	2	6	71	6071	Distribution of population (%)	14,371	1,358	0.272	0.081	0.004	0.073	0.003	0.543	0.024	Large fringe metro
12/02/2020	02/01/2020	11/28/2020	CA	San Diego County	1	6	73	6073	Distribution of all-cause deaths (%)	20,066	1,191	0.627	0.054	0.004	0.083	0.005	0.212	0.016	Large central metro
12/02/2020	02/01/2020	11/28/2020	CA	San Diego County	1	6	73	6073	Distribution of COVID-19 deaths (%)	20,066	1,191	0.299	0.037		0.09		0.552	0.014	Large central metro	Data based on counts less than 10 suppressed
12/02/2020	02/01/2020	11/28/2020	CA	San Diego County	1	6	73	6073	Distribution of population (%)	20,066	1,191	0.448	0.047	0.004	0.119	0.004	0.34	0.038	Large central metro
12/02/2020	02/01/2020	11/28/2020	CA	San Francisco County	1	6	75	6075	Distribution of all-cause deaths (%)	5,343	162	0.398	0.105	0.002	0.306	0.005	0.126	0.057	Large central metro
12/02/2020	02/01/2020	11/28/2020	CA	San Francisco County	1	6	75	6075	Distribution of COVID-19 deaths (%)	5,343	162	0.29	0.08		0.321		0.29		Large central metro	Data based on counts less than 10 suppressed
12/02/2020	02/01/2020	11/28/2020	CA	San Francisco County	1	6	75	6075	Distribution of population (%)	5,343	162	0.4	0.05	0.002	0.353	0.004	0.152	0.039	Large central metro
12/02/2020	02/01/2020	11/28/2020	CA	San Joaquin County	3	6	77	6077	Distribution of all-cause deaths (%)	5,098	490	0.528	0.098	0.006	0.109	0.006	0.233	0.019	Medium metro
12/02/2020	02/01/2020	11/28/2020	CA	San Joaquin County	3	6	77	6077	Distribution of COVID-19 deaths (%)	5,098	490	0.347	0.102		0.131		0.398		Medium metro	Data based on counts less than 10 suppressed
12/02/2020	02/01/2020	11/28/2020	CA	San Joaquin County	3	6	77	6077	Distribution of population (%)	5,098	490	0.303	0.071	0.004	0.158	0.006	0.418	0.041	Medium metro
12/02/2020	02/01/2020	11/28/2020	CA	San Mateo County	2	6	81	6081	Distribution of all-cause deaths (%)	3,957	180	0.58	0.042		0.222	0.014	0.133	0.009	Large fringe metro	Data based on counts less than 10 suppressed
12/02/2020	02/01/2020	11/28/2020	CA	San Mateo County	2	6	81	6081	Distribution of COVID-19 deaths (%)	3,957	180	0.439			0.244		0.25		Large fringe metro	Data based on counts less than 10 suppressed
12/02/2020	02/01/2020	11/28/2020	CA	San Mateo County	2	6	81	6081	Distribution of population (%)	3,957	180	0.382	0.022	0.001	0.294	0.013	0.237	0.05	Large fringe metro
12/02/2020	02/01/2020	11/28/2020	CA	Santa Barbara County	3	6	83	6083	Distribution of all-cause deaths (%)	2,820	145	0.71	0.026	0.004	0.03		0.219	0.01	Medium metro	Data based on counts less than 10 suppressed
12/02/2020	02/01/2020	11/28/2020	CA	Santa Barbara County	3	6	83	6083	Distribution of COVID-19 deaths (%)	2,820	145	0.352					0.559		Medium metro	Data based on counts less than 10 suppressed
12/02/2020	02/01/2020	11/28/2020	CA	Santa Barbara County	3	6	83	6083	Distribution of population (%)	2,820	145	0.437	0.018	0.004	0.054	0.002	0.46	0.025	Medium metro
12/02/2020	02/01/2020	11/28/2020	CA	Santa Clara County	1	6	85	6085	Distribution of all-cause deaths (%)	9,608	429	0.515	0.035	0.003	0.24	0.007	0.191	0.01	Large central metro
12/02/2020	02/01/2020	11/28/2020	CA	Santa Clara County	1	6	85	6085	Distribution of COVID-19 deaths (%)	9,608	429	0.305	0.037		0.249		0.399		Large central metro	Data based on counts less than 10 suppressed
12/02/2020	02/01/2020	11/28/2020	CA	Santa Clara County	1	6	85	6085	Distribution of population (%)	9,608	429	0.305	0.024	0.002	0.382	0.003	0.249	0.035	Large central metro
12/02/2020	02/01/2020	11/28/2020	CA	Solano County	3	6	95	6095	Distribution of all-cause deaths (%)	2,917	125	0.556	0.162	0.004	0.12	0.01	0.127	0.021	Medium metro
12/02/2020	02/01/2020	11/28/2020	CA	Solano County	3	6	95	6095	Distribution of COVID-19 deaths (%)	2,917	125	0.336	0.192		0.16		0.264		Medium metro	Data based on counts less than 10 suppressed
12/02/2020	02/01/2020	11/28/2020	CA	Solano County	3	6	95	6095	Distribution of population (%)	2,917	125	0.369	0.136	0.004	0.152	0.008	0.27	0.061	Medium metro
12/02/2020	02/01/2020	11/28/2020	CA	Sonoma County	3	6	97	6097	Distribution of all-cause deaths (%)	3,647	169	0.835	0.016	0.011	0.022		0.097	0.017	Medium metro	Data based on counts less than 10 suppressed
12/02/2020	02/01/2020	11/28/2020	CA	Sonoma County	3	6	97	6097	Distribution of COVID-19 deaths (%)	3,647	169	0.692					0.219		Medium metro	Data based on counts less than 10 suppressed
12/02/2020	02/01/2020	11/28/2020	CA	Sonoma County	3	6	97	6097	Distribution of population (%)	3,647	169	0.627	0.016	0.007	0.043	0.003	0.272	0.032	Medium metro
12/02/2020	02/01/2020	11/28/2020	CA	Stanislaus County	3	6	99	6099	Distribution of all-cause deaths (%)	4,822	548	0.649	0.04	0.007	0.045	0.006	0.242	0.012	Medium metro
12/02/2020	02/01/2020	11/28/2020	CA	Stanislaus County	3	6	99	6099	Distribution of COVID-19 deaths (%)	4,822	548	0.474	0.024		0.044		0.442		Medium metro	Data based on counts less than 10 suppressed
12/02/2020	02/01/2020	11/28/2020	CA	Stanislaus County	3	6	99	6099	Distribution of population (%)	4,822	548	0.401	0.027	0.005	0.054	0.007	0.473	0.033	Medium metro
12/02/2020	02/01/2020	11/28/2020	CA	Tulare County	3	6	107	6107	Distribution of all-cause deaths (%)	2,823	310	0.567	0.017	0.012	0.032		0.366	0.005	Medium metro	Data based on counts less than 10 suppressed
12/02/2020	02/01/2020	11/28/2020	CA	Tulare County	3	6	107	6107	Distribution of COVID-19 deaths (%)	2,823	310	0.329			0.032		0.616		Medium metro	Data based on counts less than 10 suppressed
12/02/2020	02/01/2020	11/28/2020	CA	Tulare County	3	6	107	6107	Distribution of population (%)	2,823	310	0.276	0.012	0.007	0.033	0.001	0.655	0.015	Medium metro
12/02/2020	02/01/2020	11/28/2020	CA	Ventura County	3	6	111	6111	Distribution of all-cause deaths (%)	5,020	197	0.687	0.02	0.003	0.05	0.003	0.228	0.01	Medium metro
12/02/2020	02/01/2020	11/28/2020	CA	Ventura County	3	6	111	6111	Distribution of COVID-19 deaths (%)	5,020	197	0.472			0.066		0.426		Medium metro	Data based on counts less than 10 suppressed
12/02/2020	02/01/2020	11/28/2020	CA	Ventura County	3	6	111	6111	Distribution of population (%)	5,020	197	0.446	0.018	0.003	0.074	0.002	0.432	0.026	Medium metro
12/02/2020	02/01/2020	11/28/2020	CO	Adams County	2	8	1	8001	Distribution of all-cause deaths (%)	3,365	382	0.637	0.062	0.009	0.029		0.249	0.011	Large fringe metro	Data based on counts less than 10 suppressed
12/02/2020	02/01/2020	11/28/2020	CO	Adams County	2	8	1	8001	Distribution of COVID-19 deaths (%)	3,365	382	0.374	0.076		0.039		0.482		Large fringe metro	Data based on counts less than 10 suppressed
12/02/2020	02/01/2020	11/28/2020	CO	Adams County	2	8	1	8001	Distribution of population (%)	3,365	382	0.49	0.033	0.006	0.042	0.001	0.408	0.021	Large fringe metro
12/02/2020	02/01/2020	11/28/2020	CO	Arapahoe County	2	8	5	8005	Distribution of all-cause deaths (%)	4,070	468	0.77	0.079	0.006	0.033	0.002	0.102	0.007	Large fringe metro
12/02/2020	02/01/2020	11/28/2020	CO	Arapahoe County	2	8	5	8005	Distribution of COVID-19 deaths (%)	4,070	468	0.658	0.081		0.066		0.165		Large fringe metro	Data based on counts less than 10 suppressed
12/02/2020	02/01/2020	11/28/2020	CO	Arapahoe County	2	8	5	8005	Distribution of population (%)	4,070	468	0.592	0.106	0.004	0.063	0.002	0.197	0.034	Large fringe metro
12/02/2020	02/01/2020	11/28/2020	CO	Boulder County	3	8	13	8013	Distribution of all-cause deaths (%)	2,073	136	0.884	0.013		0.018		0.077	0.006	Medium metro	Data based on counts less than 10 suppressed
12/02/2020	02/01/2020	11/28/2020	CO	Boulder County	3	8	13	8013	Distribution of COVID-19 deaths (%)	2,073	136	0.706			0.074		0.184		Medium metro	Data based on counts less than 10 suppressed
12/02/2020	02/01/2020	11/28/2020	CO	Boulder County	3	8	13	8013	Distribution of population (%)	2,073	136	0.774	0.01	0.004	0.049	0	0.14	0.024	Medium metro
12/02/2020	02/01/2020	11/28/2020	CO	Denver County	1	8	31	8031	Distribution of all-cause deaths (%)	4,707	403	0.607	0.132	0.01	0.025		0.21	0.014	Large central metro	Data based on counts less than 10 suppressed
12/02/2020	02/01/2020	11/28/2020	CO	Denver County	1	8	31	8031	Distribution of COVID-19 deaths (%)	4,707	403	0.464	0.151		0.04		0.31		Large central metro	Data based on counts less than 10 suppressed
12/02/2020	02/01/2020	11/28/2020	CO	Denver County	1	8	31	8031	Distribution of population (%)	4,707	403	0.548	0.089	0.005	0.039	0.001	0.292	0.025	Large central metro
12/02/2020	02/01/2020	11/28/2020	CO	Douglas County	2	8	35	8035	Distribution of all-cause deaths (%)	1,482	103	0.891	0.019		0.026		0.057		Large fringe metro	Data based on counts less than 10 suppressed
12/02/2020	02/01/2020	11/28/2020	CO	Douglas County	2	8	35	8035	Distribution of COVID-19 deaths (%)	1,482	103	0.835					0.117		Large fringe metro	Data based on counts less than 10 suppressed
12/02/2020	02/01/2020	11/28/2020	CO	Douglas County	2	8	35	8035	Distribution of population (%)	1,482	103	0.813	0.015	0.003	0.053	0.001	0.091	0.025	Large fringe metro
12/02/2020	02/01/2020	11/28/2020	CO	El Paso County	3	8	41	8041	Distribution of all-cause deaths (%)	4,669	251	0.789	0.059	0.008	0.017		0.106	0.019	Medium metro	Data based on counts less than 10 suppressed
12/02/2020	02/01/2020	11/28/2020	CO	El Paso County	3	8	41	8041	Distribution of COVID-19 deaths (%)	4,669	251	0.713	0.072				0.179		Medium metro	Data based on counts less than 10 suppressed
12/02/2020	02/01/2020	11/28/2020	CO	El Paso County	3	8	41	8041	Distribution of population (%)	4,669	251	0.684	0.06	0.006	0.029	0.003	0.177	0.041	Medium metro
12/02/2020	02/01/2020	11/28/2020	CO	Jefferson County	2	8	59	8059	Distribution of all-cause deaths (%)	4,405	361	0.834	0.012	0.005	0.017		0.125	0.006	Large fringe metro	Data based on counts less than 10 suppressed
12/02/2020	02/01/2020	11/28/2020	CO	Jefferson County	2	8	59	8059	Distribution of COVID-19 deaths (%)	4,405	361	0.723			0.033		0.213		Large fringe metro	Data based on counts less than 10 suppressed
12/02/2020	02/01/2020	11/28/2020	CO	Jefferson County	2	8	59	8059	Distribution of population (%)	4,405	361	0.777	0.012	0.005	0.03	0.001	0.156	0.02	Large fringe metro
12/02/2020	02/01/2020	11/28/2020	CO	Weld County	3	8	123	8123	Distribution of all-cause deaths (%)	1,504	156	0.781	0.007		0.011		0.193		Medium metro	Data based on counts less than 10 suppressed
12/02/2020	02/01/2020	11/28/2020	CO	Weld County	3	8	123	8123	Distribution of COVID-19 deaths (%)	1,504	156	0.609					0.34		Medium metro	Data based on counts less than 10 suppressed
12/02/2020	02/01/2020	11/28/2020	CO	Weld County	3	8	123	8123	Distribution of population (%)	1,504	156	0.648	0.012	0.006	0.017	0.001	0.3	0.017	Medium metro
12/02/2020	02/01/2020	11/28/2020	CT	Fairfield County	3	9	1	9001	Distribution of all-cause deaths (%)	6,607	1,468	0.773	0.111		0.018		0.091	0.005	Medium metro	Data based on counts less than 10 suppressed
12/02/2020	02/01/2020	11/28/2020	CT	Fairfield County	3	9	1	9001	Distribution of COVID-19 deaths (%)	6,607	1,468	0.716	0.142		0.022		0.114		Medium metro	Data based on counts less than 10 suppressed
12/02/2020	02/01/2020	11/28/2020	CT	Fairfield County	3	9	1	9001	Distribution of population (%)	6,607	1,468	0.609	0.111	0.001	0.057	0	0.205	0.015	Medium metro
12/02/2020	02/01/2020	11/28/2020	CT	Hartford County	1	9	3	9003	Distribution of all-cause deaths (%)	8,021	1,491	0.777	0.119		0.013		0.087	0.004	Large central metro	Data based on counts less than 10 suppressed
12/02/2020	02/01/2020	11/28/2020	CT	Hartford County	1	9	3	9003	Distribution of COVID-19 deaths (%)	8,021	1,491	0.71	0.176		0.007		0.101		Large central metro	Data based on counts less than 10 suppressed
12/02/2020	02/01/2020	11/28/2020	CT	Hartford County	1	9	3	9003	Distribution of population (%)	8,021	1,491	0.599	0.134	0.002	0.059	0	0.188	0.018	Large central metro
12/02/2020	02/01/2020	11/28/2020	CT	Litchfield County	5	9	5	9005	Distribution of all-cause deaths (%)	1,274	138	0.956	0.016				0.018		Micropolitan	Data based on counts less than 10 suppressed
12/02/2020	02/01/2020	11/28/2020	CT	Litchfield County	5	9	5	9005	Distribution of COVID-19 deaths (%)	1,274	138	0.913							Micropolitan	Data based on counts less than 10 suppressed
12/02/2020	02/01/2020	11/28/2020	CT	Litchfield County	5	9	5	9005	Distribution of population (%)	1,274	138	0.874	0.018	0.002	0.021	0	0.071	0.014	Micropolitan
12/02/2020	02/01/2020	11/28/2020	CT	Middlesex County	2	9	7	9007	Distribution of all-cause deaths (%)	1,230	181	0.923	0.045				0.02		Large fringe metro	Data based on counts less than 10 suppressed
12/02/2020	02/01/2020	11/28/2020	CT	Middlesex County	2	9	7	9007	Distribution of COVID-19 deaths (%)	1,230	181	0.884	0.066						Large fringe metro	Data based on counts less than 10 suppressed
12/02/2020	02/01/2020	11/28/2020	CT	Middlesex County	2	9	7	9007	Distribution of population (%)	1,230	181	0.833	0.049	0.002	0.032	0	0.066	0.018	Large fringe metro
12/02/2020	02/01/2020	11/28/2020	CT	New Haven County	3	9	9	9009	Distribution of all-cause deaths (%)	7,661	1,126	0.79	0.118		0.011		0.076	0.003	Medium metro	Data based on counts less than 10 suppressed
12/02/2020	02/01/2020	11/28/2020	CT	New Haven County	3	9	9	9009	Distribution of COVID-19 deaths (%)	7,661	1,126	0.708	0.184		0.011		0.09		Medium metro	Data based on counts less than 10 suppressed
12/02/2020	02/01/2020	11/28/2020	CT	New Haven County	3	9	9	9009	Distribution of population (%)	7,661	1,126	0.616	0.13	0.002	0.042	0	0.191	0.018	Medium metro
12/02/2020	02/01/2020	11/28/2020	CT	New London County	3	9	11	9011	Distribution of all-cause deaths (%)	1,864	137	0.897	0.039		0.014		0.038	0.006	Medium metro	Data based on counts less than 10 suppressed
12/02/2020	02/01/2020	11/28/2020	CT	New London County	3	9	11	9011	Distribution of COVID-19 deaths (%)	1,864	137	0.869							Medium metro	Data based on counts less than 10 suppressed
12/02/2020	02/01/2020	11/28/2020	CT	New London County	3	9	11	9011	Distribution of population (%)	1,864	137	0.751	0.057	0.008	0.042	0.001	0.111	0.031	Medium metro
12/02/2020	02/01/2020	11/28/2020	DC	District of Columbia	1	11	1	11001	Distribution of all-cause deaths (%)	5,877	827	0.211	0.7	0.002	0.021		0.06	0.005	Large central metro	Data based on counts less than 10 suppressed
12/02/2020	02/01/2020	11/28/2020	DC	District of Columbia	1	11	1	11001	Distribution of COVID-19 deaths (%)	5,877	827	0.116	0.706		0.016		0.155		Large central metro	Data based on counts less than 10 suppressed
12/02/2020	02/01/2020	11/28/2020	DC	District of Columbia	1	11	1	11001	Distribution of population (%)	5,877	827	0.374	0.444	0.002	0.043	0	0.113	0.024	Large central metro
12/02/2020	02/01/2020	11/28/2020	DE	Kent County	4	10	1	10001	Distribution of all-cause deaths (%)	1,545	113	0.737	0.227		0.009		0.021		Small metro	Data based on counts less than 10 suppressed
12/02/2020	02/01/2020	11/28/2020	DE	Kent County	4	10	1	10001	Distribution of COVID-19 deaths (%)	1,545	113	0.593	0.354						Small metro	Data based on counts less than 10 suppressed
12/02/2020	02/01/2020	11/28/2020	DE	Kent County	4	10	1	10001	Distribution of population (%)	1,545	113	0.604	0.26	0.005	0.023	0.001	0.074	0.034	Small metro
12/02/2020	02/01/2020	11/28/2020	DE	New Castle County	2	10	3	10003	Distribution of all-cause deaths (%)	4,534	321	0.731	0.221		0.014		0.032	0.002	Large fringe metro	Data based on counts less than 10 suppressed
12/02/2020	02/01/2020	11/28/2020	DE	New Castle County	2	10	3	10003	Distribution of COVID-19 deaths (%)	4,534	321	0.723	0.224				0.047		Large fringe metro	Data based on counts less than 10 suppressed
12/02/2020	02/01/2020	11/28/2020	DE	New Castle County	2	10	3	10003	Distribution of population (%)	4,534	321	0.563	0.251	0.002	0.057	0	0.104	0.023	Large fringe metro
12/02/2020	02/01/2020	11/28/2020	DE	Sussex County	3	10	5	10005	Distribution of all-cause deaths (%)	2,299	224	0.864	0.107		0.007		0.018		Medium metro	Data based on counts less than 10 suppressed
12/02/2020	02/01/2020	11/28/2020	DE	Sussex County	3	10	5	10005	Distribution of COVID-19 deaths (%)	2,299	224	0.701	0.214				0.067		Medium metro	Data based on counts less than 10 suppressed
12/02/2020	02/01/2020	11/28/2020	DE	Sussex County	3	10	5	10005	Distribution of population (%)	2,299	224	0.753	0.117	0.004	0.013	0	0.093	0.019	Medium metro
12/02/2020	02/01/2020	11/28/2020	FL	Alachua County	3	12	1	12001	Distribution of all-cause deaths (%)	3,265	280	0.746	0.187		0.016		0.042	0.008	Medium metro	Data based on counts less than 10 suppressed
12/02/2020	02/01/2020	11/28/2020	FL	Alachua County	3	12	1	12001	Distribution of COVID-19 deaths (%)	3,265	280	0.632	0.318				0.039		Medium metro	Data based on counts less than 10 suppressed
12/02/2020	02/01/2020	11/28/2020	FL	Alachua County	3	12	1	12001	Distribution of population (%)	3,265	280	0.606	0.2	0.003	0.06	0.001	0.105	0.026	Medium metro
12/02/2020	02/01/2020	11/28/2020	FL	Bay County	4	12	5	12005	Distribution of all-cause deaths (%)	1,766	157	0.865	0.092		0.011		0.023	0.007	Small metro	Data based on counts less than 10 suppressed
12/02/2020	02/01/2020	11/28/2020	FL	Bay County	4	12	5	12005	Distribution of COVID-19 deaths (%)	1,766	157	0.764	0.14				0.07		Small metro	Data based on counts less than 10 suppressed
12/02/2020	02/01/2020	11/28/2020	FL	Bay County	4	12	5	12005	Distribution of population (%)	1,766	157	0.765	0.108	0.006	0.023	0.001	0.067	0.03	Small metro
12/02/2020	02/01/2020	11/28/2020	FL	Brevard County	3	12	9	12009	Distribution of all-cause deaths (%)	6,738	430	0.853	0.082		0.011		0.05	0.003	Medium metro	Data based on counts less than 10 suppressed
12/02/2020	02/01/2020	11/28/2020	FL	Brevard County	3	12	9	12009	Distribution of COVID-19 deaths (%)	6,738	430	0.753	0.144				0.084		Medium metro	Data based on counts less than 10 suppressed
12/02/2020	02/01/2020	11/28/2020	FL	Brevard County	3	12	9	12009	Distribution of population (%)	6,738	430	0.738	0.1	0.003	0.025	0.001	0.109	0.024	Medium metro
12/02/2020	02/01/2020	11/28/2020	FL	Broward County	2	12	11	12011	Distribution of all-cause deaths (%)	14,837	1,796	0.558	0.237	0.001	0.018		0.179	0.006	Large fringe metro	Data based on counts less than 10 suppressed
12/02/2020	02/01/2020	11/28/2020	FL	Broward County	2	12	11	12011	Distribution of COVID-19 deaths (%)	14,837	1,796	0.348	0.341		0.021		0.284		Large fringe metro	Data based on counts less than 10 suppressed
12/02/2020	02/01/2020	11/28/2020	FL	Broward County	2	12	11	12011	Distribution of population (%)	14,837	1,796	0.348	0.284	0.002	0.037	0.001	0.311	0.017	Large fringe metro
12/02/2020	02/01/2020	11/28/2020	FL	Charlotte County	4	12	15	12015	Distribution of all-cause deaths (%)	2,657	183	0.93	0.034				0.029		Small metro	Data based on counts less than 10 suppressed
12/02/2020	02/01/2020	11/28/2020	FL	Charlotte County	4	12	15	12015	Distribution of COVID-19 deaths (%)	2,657	183	0.902					0.055		Small metro	Data based on counts less than 10 suppressed
12/02/2020	02/01/2020	11/28/2020	FL	Charlotte County	4	12	15	12015	Distribution of population (%)	2,657	183	0.838	0.054	0.003	0.014	0	0.077	0.014	Small metro
12/02/2020	02/01/2020	11/28/2020	FL	Citrus County	4	12	17	12017	Distribution of all-cause deaths (%)	2,404	123	0.935	0.022		0.004		0.035		Small metro	Data based on counts less than 10 suppressed
12/02/2020	02/01/2020	11/28/2020	FL	Citrus County	4	12	17	12017	Distribution of COVID-19 deaths (%)	2,404	123	0.894							Small metro	Data based on counts less than 10 suppressed
12/02/2020	02/01/2020	11/28/2020	FL	Citrus County	4	12	17	12017	Distribution of population (%)	2,404	123	0.875	0.029	0.004	0.016	0	0.061	0.015	Small metro
12/02/2020	02/01/2020	11/28/2020	FL	Clay County	2	12	19	12019	Distribution of all-cause deaths (%)	1,989	142	0.801	0.13		0.024		0.035	0.009	Large fringe metro	Data based on counts less than 10 suppressed
12/02/2020	02/01/2020	11/28/2020	FL	Clay County	2	12	19	12019	Distribution of COVID-19 deaths (%)	1,989	142	0.634	0.232						Large fringe metro	Data based on counts less than 10 suppressed
12/02/2020	02/01/2020	11/28/2020	FL	Clay County	2	12	19	12019	Distribution of population (%)	1,989	142	0.716	0.116	0.004	0.03	0.001	0.104	0.029	Large fringe metro
12/02/2020	02/01/2020	11/28/2020	FL	Collier County	3	12	21	12021	Distribution of all-cause deaths (%)	3,332	297	0.841	0.037		0.007		0.111		Medium metro	Data based on counts less than 10 suppressed
12/02/2020	02/01/2020	11/28/2020	FL	Collier County	3	12	21	12021	Distribution of COVID-19 deaths (%)	3,332	297	0.67	0.094				0.229		Medium metro	Data based on counts less than 10 suppressed
12/02/2020	02/01/2020	11/28/2020	FL	Collier County	3	12	21	12021	Distribution of population (%)	3,332	297	0.622	0.066	0.002	0.015	0	0.286	0.009	Medium metro
12/02/2020	02/01/2020	11/28/2020	FL	Duval County	1	12	31	12031	Distribution of all-cause deaths (%)	9,336	738	0.682	0.254		0.019		0.04	0.005	Large central metro	Data based on counts less than 10 suppressed
12/02/2020	02/01/2020	11/28/2020	FL	Duval County	1	12	31	12031	Distribution of COVID-19 deaths (%)	9,336	738	0.636	0.306		0.016		0.037		Large central metro	Data based on counts less than 10 suppressed
12/02/2020	02/01/2020	11/28/2020	FL	Duval County	1	12	31	12031	Distribution of population (%)	9,336	738	0.52	0.296	0.003	0.049	0.001	0.105	0.026	Large central metro
12/02/2020	02/01/2020	11/28/2020	FL	Escambia County	3	12	33	12033	Distribution of all-cause deaths (%)	4,319	377	0.769	0.195	0.003	0.013		0.014	0.005	Medium metro	Data based on counts less than 10 suppressed
12/02/2020	02/01/2020	11/28/2020	FL	Escambia County	3	12	33	12033	Distribution of COVID-19 deaths (%)	4,319	377	0.642	0.326						Medium metro	Data based on counts less than 10 suppressed
12/02/2020	02/01/2020	11/28/2020	FL	Escambia County	3	12	33	12033	Distribution of population (%)	4,319	377	0.639	0.227	0.008	0.032	0.002	0.059	0.033	Medium metro
12/02/2020	02/01/2020	11/28/2020	FL	Hernando County	2	12	53	12053	Distribution of all-cause deaths (%)	2,588	165	0.89	0.036				0.066	0.005	Large fringe metro	Data based on counts less than 10 suppressed
12/02/2020	02/01/2020	11/28/2020	FL	Hernando County	2	12	53	12053	Distribution of COVID-19 deaths (%)	2,588	165	0.818					0.115		Large fringe metro	Data based on counts less than 10 suppressed
12/02/2020	02/01/2020	11/28/2020	FL	Hernando County	2	12	53	12053	Distribution of population (%)	2,588	165	0.764	0.052	0.003	0.013	0.001	0.148	0.018	Large fringe metro
12/02/2020	02/01/2020	11/28/2020	FL	Highlands County	4	12	55	12055	Distribution of all-cause deaths (%)	1,586	140	0.83	0.069				0.088		Small metro	Data based on counts less than 10 suppressed
12/02/2020	02/01/2020	11/28/2020	FL	Highlands County	4	12	55	12055	Distribution of COVID-19 deaths (%)	1,586	140	0.607	0.171				0.207		Small metro	Data based on counts less than 10 suppressed
12/02/2020	02/01/2020	11/28/2020	FL	Highlands County	4	12	55	12055	Distribution of population (%)	1,586	140	0.661	0.096	0.004	0.014	0	0.211	0.014	Small metro
12/02/2020	02/01/2020	11/28/2020	FL	Hillsborough County	1	12	57	12057	Distribution of all-cause deaths (%)	11,176	941	0.64	0.151	0.001	0.017		0.186	0.006	Large central metro	Data based on counts less than 10 suppressed
12/02/2020	02/01/2020	11/28/2020	FL	Hillsborough County	1	12	57	12057	Distribution of COVID-19 deaths (%)	11,176	941	0.519	0.184		0.014		0.281		Large central metro	Data based on counts less than 10 suppressed
12/02/2020	02/01/2020	11/28/2020	FL	Hillsborough County	1	12	57	12057	Distribution of population (%)	11,176	941	0.476	0.16	0.002	0.043	0.001	0.297	0.021	Large central metro
12/02/2020	02/01/2020	11/28/2020	FL	Lake County	2	12	69	12069	Distribution of all-cause deaths (%)	3,792	250	0.839	0.078		0.01		0.069		Large fringe metro	Data based on counts less than 10 suppressed
12/02/2020	02/01/2020	11/28/2020	FL	Lake County	2	12	69	12069	Distribution of COVID-19 deaths (%)	3,792	250	0.68	0.144				0.152		Large fringe metro	Data based on counts less than 10 suppressed
12/02/2020	02/01/2020	11/28/2020	FL	Lake County	2	12	69	12069	Distribution of population (%)	3,792	250	0.686	0.104	0.003	0.021	0.001	0.167	0.018	Large fringe metro
12/02/2020	02/01/2020	11/28/2020	FL	Lee County	3	12	71	12071	Distribution of all-cause deaths (%)	6,913	534	0.842	0.056		0.008		0.092	0.002	Medium metro	Data based on counts less than 10 suppressed
12/02/2020	02/01/2020	11/28/2020	FL	Lee County	3	12	71	12071	Distribution of COVID-19 deaths (%)	6,913	534	0.713	0.103				0.18		Medium metro	Data based on counts less than 10 suppressed
12/02/2020	02/01/2020	11/28/2020	FL	Lee County	3	12	71	12071	Distribution of population (%)	6,913	534	0.662	0.081	0.002	0.017	0	0.225	0.013	Medium metro
12/02/2020	02/01/2020	11/28/2020	FL	Leon County	3	12	73	12073	Distribution of all-cause deaths (%)	2,779	293	0.68	0.288		0.006		0.022		Medium metro	Data based on counts less than 10 suppressed
12/02/2020	02/01/2020	11/28/2020	FL	Leon County	3	12	73	12073	Distribution of COVID-19 deaths (%)	2,779	293	0.553	0.413						Medium metro	Data based on counts less than 10 suppressed
12/02/2020	02/01/2020	11/28/2020	FL	Leon County	3	12	73	12073	Distribution of population (%)	2,779	293	0.559	0.314	0.002	0.036	0	0.067	0.022	Medium metro
12/02/2020	02/01/2020	11/28/2020	FL	Manatee County	3	12	81	12081	Distribution of all-cause deaths (%)	4,017	368	0.861	0.074		0.006		0.056		Medium metro	Data based on counts less than 10 suppressed
12/02/2020	02/01/2020	11/28/2020	FL	Manatee County	3	12	81	12081	Distribution of COVID-19 deaths (%)	4,017	368	0.688	0.149				0.149		Medium metro	Data based on counts less than 10 suppressed
12/02/2020	02/01/2020	11/28/2020	FL	Manatee County	3	12	81	12081	Distribution of population (%)	4,017	368	0.706	0.085	0.002	0.022	0.001	0.169	0.016	Medium metro
12/02/2020	02/01/2020	11/28/2020	FL	Marion County	3	12	83	12083	Distribution of all-cause deaths (%)	4,739	319	0.835	0.09		0.007		0.064	0.004	Medium metro	Data based on counts less than 10 suppressed
12/02/2020	02/01/2020	11/28/2020	FL	Marion County	3	12	83	12083	Distribution of COVID-19 deaths (%)	4,739	319	0.743	0.147				0.094		Medium metro	Data based on counts less than 10 suppressed
12/02/2020	02/01/2020	11/28/2020	FL	Marion County	3	12	83	12083	Distribution of population (%)	4,739	319	0.696	0.125	0.003	0.017	0.001	0.141	0.017	Medium metro
12/02/2020	02/01/2020	11/28/2020	FL	Martin County	3	12	85	12085	Distribution of all-cause deaths (%)	1,875	248	0.908	0.04		0.005		0.043		Medium metro	Data based on counts less than 10 suppressed
12/02/2020	02/01/2020	11/28/2020	FL	Martin County	3	12	85	12085	Distribution of COVID-19 deaths (%)	1,875	248	0.782	0.113				0.089		Medium metro	Data based on counts less than 10 suppressed
12/02/2020	02/01/2020	11/28/2020	FL	Martin County	3	12	85	12085	Distribution of population (%)	1,875	248	0.777	0.052	0.002	0.014	0.001	0.142	0.013	Medium metro
12/02/2020	02/01/2020	11/28/2020	FL	Miami-Dade County	1	12	86	12086	Distribution of all-cause deaths (%)	21,374	3,483	0.175	0.174	0.001	0.01		0.638	0.003	Large central metro	Data based on counts less than 10 suppressed
12/02/2020	02/01/2020	11/28/2020	FL	Miami-Dade County	1	12	86	12086	Distribution of COVID-19 deaths (%)	21,374	3,483	0.11	0.163		0.009		0.715	0.003	Large central metro	Data based on counts less than 10 suppressed
12/02/2020	02/01/2020	11/28/2020	FL	Miami-Dade County	1	12	86	12086	Distribution of population (%)	21,374	3,483	0.129	0.153	0.001	0.015	0	0.694	0.007	Large central metro
12/02/2020	02/01/2020	11/28/2020	FL	Okaloosa County	4	12	91	12091	Distribution of all-cause deaths (%)	1,805	146	0.876	0.066		0.016		0.03	0.008	Small metro	Data based on counts less than 10 suppressed
12/02/2020	02/01/2020	11/28/2020	FL	Okaloosa County	4	12	91	12091	Distribution of COVID-19 deaths (%)	1,805	146	0.774	0.103				0.068		Small metro	Data based on counts less than 10 suppressed
12/02/2020	02/01/2020	11/28/2020	FL	Okaloosa County	4	12	91	12091	Distribution of population (%)	1,805	146	0.729	0.097	0.006	0.03	0.002	0.097	0.039	Small metro
12/02/2020	02/01/2020	11/28/2020	FL	Orange County	1	12	95	12095	Distribution of all-cause deaths (%)	9,229	765	0.558	0.2	0.002	0.027		0.21	0.003	Large central metro	Data based on counts less than 10 suppressed
12/02/2020	02/01/2020	11/28/2020	FL	Orange County	1	12	95	12095	Distribution of COVID-19 deaths (%)	9,229	765	0.4	0.267		0.034		0.295		Large central metro	Data based on counts less than 10 suppressed
12/02/2020	02/01/2020	11/28/2020	FL	Orange County	1	12	95	12095	Distribution of population (%)	9,229	765	0.393	0.202	0.002	0.055	0.001	0.326	0.02	Large central metro
12/02/2020	02/01/2020	11/28/2020	FL	Osceola County	2	12	97	12097	Distribution of all-cause deaths (%)	2,353	239	0.484	0.111		0.02		0.38		Large fringe metro	Data based on counts less than 10 suppressed
12/02/2020	02/01/2020	11/28/2020	FL	Osceola County	2	12	97	12097	Distribution of COVID-19 deaths (%)	2,353	239	0.243	0.088				0.653		Large fringe metro	Data based on counts less than 10 suppressed
12/02/2020	02/01/2020	11/28/2020	FL	Osceola County	2	12	97	12097	Distribution of population (%)	2,353	239	0.301	0.097	0.002	0.027	0.001	0.558	0.015	Large fringe metro
12/02/2020	02/01/2020	11/28/2020	FL	Palm Beach County	2	12	99	12099	Distribution of all-cause deaths (%)	14,756	1,678	0.758	0.126		0.008		0.104	0.003	Large fringe metro	Data based on counts less than 10 suppressed
12/02/2020	02/01/2020	11/28/2020	FL	Palm Beach County	2	12	99	12099	Distribution of COVID-19 deaths (%)	14,756	1,678	0.598	0.204		0.009		0.185		Large fringe metro	Data based on counts less than 10 suppressed
12/02/2020	02/01/2020	11/28/2020	FL	Palm Beach County	2	12	99	12099	Distribution of population (%)	14,756	1,678	0.535	0.187	0.002	0.028	0	0.233	0.014	Large fringe metro
12/02/2020	02/01/2020	11/28/2020	FL	Pasco County	2	12	101	12101	Distribution of all-cause deaths (%)	5,527	223	0.886	0.031	0.002	0.009		0.067	0.004	Large fringe metro	Data based on counts less than 10 suppressed
12/02/2020	02/01/2020	11/28/2020	FL	Pasco County	2	12	101	12101	Distribution of COVID-19 deaths (%)	5,527	223	0.78					0.152		Large fringe metro	Data based on counts less than 10 suppressed
12/02/2020	02/01/2020	11/28/2020	FL	Pasco County	2	12	101	12101	Distribution of population (%)	5,527	223	0.727	0.058	0.003	0.027	0.001	0.165	0.02	Large fringe metro
12/02/2020	02/01/2020	11/28/2020	FL	Pinellas County	1	12	103	12103	Distribution of all-cause deaths (%)	11,505	849	0.856	0.08	0.001	0.014		0.045	0.004	Large central metro	Data based on counts less than 10 suppressed
12/02/2020	02/01/2020	11/28/2020	FL	Pinellas County	1	12	103	12103	Distribution of COVID-19 deaths (%)	11,505	849	0.777	0.128		0.028		0.06		Large central metro	Data based on counts less than 10 suppressed
12/02/2020	02/01/2020	11/28/2020	FL	Pinellas County	1	12	103	12103	Distribution of population (%)	11,505	849	0.736	0.105	0.002	0.035	0.001	0.102	0.02	Large central metro
12/02/2020	02/01/2020	11/28/2020	FL	Polk County	3	12	105	12105	Distribution of all-cause deaths (%)	6,531	582	0.766	0.128		0.006		0.096	0.003	Medium metro	Data based on counts less than 10 suppressed
12/02/2020	02/01/2020	11/28/2020	FL	Polk County	3	12	105	12105	Distribution of COVID-19 deaths (%)	6,531	582	0.613	0.208				0.165		Medium metro	Data based on counts less than 10 suppressed
12/02/2020	02/01/2020	11/28/2020	FL	Polk County	3	12	105	12105	Distribution of population (%)	6,531	582	0.569	0.146	0.003	0.018	0.001	0.246	0.017	Medium metro
12/02/2020	02/01/2020	11/28/2020	FL	St. Lucie County	3	12	111	12111	Distribution of all-cause deaths (%)	3,076	224	0.745	0.151		0.008		0.089	0.005	Medium metro	Data based on counts less than 10 suppressed
12/02/2020	02/01/2020	11/28/2020	FL	St. Lucie County	3	12	111	12111	Distribution of COVID-19 deaths (%)	3,076	224	0.54	0.25				0.174		Medium metro	Data based on counts less than 10 suppressed
12/02/2020	02/01/2020	11/28/2020	FL	St. Lucie County	3	12	111	12111	Distribution of population (%)	3,076	224	0.558	0.202	0.002	0.019	0.001	0.199	0.019	Medium metro
12/02/2020	02/01/2020	11/28/2020	FL	Sarasota County	3	12	115	12115	Distribution of all-cause deaths (%)	5,443	380	0.925	0.033		0.005		0.033	0.003	Medium metro	Data based on counts less than 10 suppressed
12/02/2020	02/01/2020	11/28/2020	FL	Sarasota County	3	12	115	12115	Distribution of COVID-19 deaths (%)	5,443	380	0.842	0.055				0.089		Medium metro	Data based on counts less than 10 suppressed
12/02/2020	02/01/2020	11/28/2020	FL	Sarasota County	3	12	115	12115	Distribution of population (%)	5,443	380	0.827	0.043	0.002	0.018	0	0.096	0.014	Medium metro
12/02/2020	02/01/2020	11/28/2020	FL	Seminole County	2	12	117	12117	Distribution of all-cause deaths (%)	3,094	190	0.735	0.118		0.021		0.118	0.005	Large fringe metro	Data based on counts less than 10 suppressed
12/02/2020	02/01/2020	11/28/2020	FL	Seminole County	2	12	117	12117	Distribution of COVID-19 deaths (%)	3,094	190	0.621	0.195				0.142		Large fringe metro	Data based on counts less than 10 suppressed
12/02/2020	02/01/2020	11/28/2020	FL	Seminole County	2	12	117	12117	Distribution of population (%)	3,094	190	0.588	0.115	0.002	0.048	0.001	0.224	0.022	Large fringe metro
12/02/2020	02/01/2020	11/28/2020	FL	Volusia County	3	12	127	12127	Distribution of all-cause deaths (%)	6,766	368	0.855	0.075		0.006		0.06	0.004	Medium metro	Data based on counts less than 10 suppressed
12/02/2020	02/01/2020	11/28/2020	FL	Volusia County	3	12	127	12127	Distribution of COVID-19 deaths (%)	6,766	368	0.72	0.149				0.114		Medium metro	Data based on counts less than 10 suppressed
12/02/2020	02/01/2020	11/28/2020	FL	Volusia County	3	12	127	12127	Distribution of population (%)	6,766	368	0.706	0.104	0.003	0.019	0	0.15	0.018	Medium metro
12/02/2020	02/01/2020	11/28/2020	GA	Bibb County	4	13	21	13021	Distribution of all-cause deaths (%)	2,587	330	0.535	0.451		0.006		0.007		Small metro	Data based on counts less than 10 suppressed
12/02/2020	02/01/2020	11/28/2020	GA	Bibb County	4	13	21	13021	Distribution of COVID-19 deaths (%)	2,587	330	0.439	0.548						Small metro	Data based on counts less than 10 suppressed
12/02/2020	02/01/2020	11/28/2020	GA	Bibb County	4	13	21	13021	Distribution of population (%)	2,587	330	0.374	0.552	0.002	0.021	0.001	0.035	0.015	Small metro
12/02/2020	02/01/2020	11/28/2020	GA	Carroll County	2	13	45	13045	Distribution of all-cause deaths (%)	1,107	109	0.848	0.137				0.012		Large fringe metro	Data based on counts less than 10 suppressed
12/02/2020	02/01/2020	11/28/2020	GA	Carroll County	2	13	45	13045	Distribution of COVID-19 deaths (%)	1,107	109	0.798	0.156						Large fringe metro	Data based on counts less than 10 suppressed
12/02/2020	02/01/2020	11/28/2020	GA	Carroll County	2	13	45	13045	Distribution of population (%)	1,107	109	0.704	0.191	0.003	0.009	0	0.072	0.021	Large fringe metro
12/02/2020	02/01/2020	11/28/2020	GA	Chatham County	3	13	51	13051	Distribution of all-cause deaths (%)	3,203	302	0.613	0.353		0.009		0.024		Medium metro	Data based on counts less than 10 suppressed
12/02/2020	02/01/2020	11/28/2020	GA	Chatham County	3	13	51	13051	Distribution of COVID-19 deaths (%)	3,203	302	0.523	0.421				0.033		Medium metro	Data based on counts less than 10 suppressed
12/02/2020	02/01/2020	11/28/2020	GA	Chatham County	3	13	51	13051	Distribution of population (%)	3,203	302	0.478	0.402	0.002	0.029	0.001	0.067	0.021	Medium metro
12/02/2020	02/01/2020	11/28/2020	GA	Clarke County	4	13	59	13059	Distribution of all-cause deaths (%)	1,430	161	0.71	0.255		0.008		0.025		Small metro	Data based on counts less than 10 suppressed
12/02/2020	02/01/2020	11/28/2020	GA	Clarke County	4	13	59	13059	Distribution of COVID-19 deaths (%)	1,430	161	0.571	0.354				0.062		Small metro	Data based on counts less than 10 suppressed
12/02/2020	02/01/2020	11/28/2020	GA	Clarke County	4	13	59	13059	Distribution of population (%)	1,430	161	0.551	0.277	0.002	0.04	0	0.11	0.02	Small metro
12/02/2020	02/01/2020	11/28/2020	GA	Cobb County	2	13	67	13067	Distribution of all-cause deaths (%)	4,888	471	0.717	0.219		0.017		0.044	0.002	Large fringe metro	Data based on counts less than 10 suppressed
12/02/2020	02/01/2020	11/28/2020	GA	Cobb County	2	13	67	13067	Distribution of COVID-19 deaths (%)	4,888	471	0.535	0.31				0.138		Large fringe metro	Data based on counts less than 10 suppressed
12/02/2020	02/01/2020	11/28/2020	GA	Cobb County	2	13	67	13067	Distribution of population (%)	4,888	471	0.511	0.276	0.002	0.055	0	0.133	0.023	Large fringe metro
12/02/2020	02/01/2020	11/28/2020	GA	DeKalb County	2	13	89	13089	Distribution of all-cause deaths (%)	4,385	334	0.403	0.529		0.031		0.033	0.003	Large fringe metro	Data based on counts less than 10 suppressed
12/02/2020	02/01/2020	11/28/2020	GA	DeKalb County	2	13	89	13089	Distribution of COVID-19 deaths (%)	4,385	334	0.275	0.596		0.051		0.06		Large fringe metro	Data based on counts less than 10 suppressed
12/02/2020	02/01/2020	11/28/2020	GA	DeKalb County	2	13	89	13089	Distribution of population (%)	4,385	334	0.293	0.536	0.001	0.064	0	0.085	0.019	Large fringe metro
12/02/2020	02/01/2020	11/28/2020	GA	Dougherty County	4	13	95	13095	Distribution of all-cause deaths (%)	1,278	230	0.412	0.578						Small metro	Data based on counts less than 10 suppressed
12/02/2020	02/01/2020	11/28/2020	GA	Dougherty County	4	13	95	13095	Distribution of COVID-19 deaths (%)	1,278	230	0.283	0.713						Small metro	Data based on counts less than 10 suppressed
12/02/2020	02/01/2020	11/28/2020	GA	Dougherty County	4	13	95	13095	Distribution of population (%)	1,278	230	0.242	0.703	0.002	0.009	0.001	0.031	0.013	Small metro
12/02/2020	02/01/2020	11/28/2020	GA	Fayette County	2	13	113	13113	Distribution of all-cause deaths (%)	969	113	0.613	0.348		0.015		0.022		Large fringe metro	Data based on counts less than 10 suppressed
12/02/2020	02/01/2020	11/28/2020	GA	Fayette County	2	13	113	13113	Distribution of COVID-19 deaths (%)	969	113	0.398	0.566						Large fringe metro	Data based on counts less than 10 suppressed
12/02/2020	02/01/2020	11/28/2020	GA	Fayette County	2	13	113	13113	Distribution of population (%)	969	113	0.605	0.246	0.002	0.05	0.001	0.075	0.021	Large fringe metro
12/02/2020	02/01/2020	11/28/2020	GA	Floyd County	4	13	115	13115	Distribution of all-cause deaths (%)	1,512	162	0.867	0.104				0.023		Small metro	Data based on counts less than 10 suppressed
12/02/2020	02/01/2020	11/28/2020	GA	Floyd County	4	13	115	13115	Distribution of COVID-19 deaths (%)	1,512	162	0.864	0.08						Small metro	Data based on counts less than 10 suppressed
12/02/2020	02/01/2020	11/28/2020	GA	Floyd County	4	13	115	13115	Distribution of population (%)	1,512	162	0.705	0.144	0.002	0.014	0.001	0.116	0.017	Small metro
12/02/2020	02/01/2020	11/28/2020	GA	Fulton County	1	13	121	13121	Distribution of all-cause deaths (%)	8,052	767	0.429	0.512		0.021		0.036	0.002	Large central metro	Data based on counts less than 10 suppressed
12/02/2020	02/01/2020	11/28/2020	GA	Fulton County	1	13	121	13121	Distribution of COVID-19 deaths (%)	8,052	767	0.279	0.601		0.022		0.093		Large central metro	Data based on counts less than 10 suppressed
12/02/2020	02/01/2020	11/28/2020	GA	Fulton County	1	13	121	13121	Distribution of population (%)	8,052	767	0.396	0.435	0.001	0.076	0	0.072	0.02	Large central metro
12/02/2020	02/01/2020	11/28/2020	GA	Glynn County	4	13	127	13127	Distribution of all-cause deaths (%)	1,027	125	0.767	0.205				0.018		Small metro	Data based on counts less than 10 suppressed
12/02/2020	02/01/2020	11/28/2020	GA	Glynn County	4	13	127	13127	Distribution of COVID-19 deaths (%)	1,027	125	0.664	0.28						Small metro	Data based on counts less than 10 suppressed
12/02/2020	02/01/2020	11/28/2020	GA	Glynn County	4	13	127	13127	Distribution of population (%)	1,027	125	0.635	0.259	0.002	0.015	0.001	0.068	0.018	Small metro
12/02/2020	02/01/2020	11/28/2020	GA	Gwinnett County	2	13	135	13135	Distribution of all-cause deaths (%)	3,746	380	0.592	0.224		0.088		0.091	0.003	Large fringe metro	Data based on counts less than 10 suppressed
12/02/2020	02/01/2020	11/28/2020	GA	Gwinnett County	2	13	135	13135	Distribution of COVID-19 deaths (%)	3,746	380	0.376	0.258		0.084		0.268		Large fringe metro	Data based on counts less than 10 suppressed
12/02/2020	02/01/2020	11/28/2020	GA	Gwinnett County	2	13	135	13135	Distribution of population (%)	3,746	380	0.354	0.28	0.002	0.124	0	0.217	0.024	Large fringe metro
12/02/2020	02/01/2020	11/28/2020	GA	Hall County	4	13	139	13139	Distribution of all-cause deaths (%)	2,389	286	0.856	0.074		0.013		0.054		Small metro	Data based on counts less than 10 suppressed
12/02/2020	02/01/2020	11/28/2020	GA	Hall County	4	13	139	13139	Distribution of COVID-19 deaths (%)	2,389	286	0.731	0.08				0.161		Small metro	Data based on counts less than 10 suppressed
12/02/2020	02/01/2020	11/28/2020	GA	Hall County	4	13	139	13139	Distribution of population (%)	2,389	286	0.601	0.073	0.002	0.02	0	0.291	0.013	Small metro
12/02/2020	02/01/2020	11/28/2020	GA	Henry County	2	13	151	13151	Distribution of all-cause deaths (%)	1,677	119	0.535	0.412		0.021		0.026		Large fringe metro	Data based on counts less than 10 suppressed
12/02/2020	02/01/2020	11/28/2020	GA	Henry County	2	13	151	13151	Distribution of COVID-19 deaths (%)	1,677	119	0.387	0.513						Large fringe metro	Data based on counts less than 10 suppressed
12/02/2020	02/01/2020	11/28/2020	GA	Henry County	2	13	151	13151	Distribution of population (%)	1,677	119	0.4	0.47	0.002	0.033	0.001	0.072	0.023	Large fringe metro
12/02/2020	02/01/2020	11/28/2020	GA	Laurens County	5	13	175	13175	Distribution of all-cause deaths (%)	737	111	0.666	0.328						Micropolitan	Data based on counts less than 10 suppressed
12/02/2020	02/01/2020	11/28/2020	GA	Laurens County	5	13	175	13175	Distribution of COVID-19 deaths (%)	737	111	0.622	0.378						Micropolitan	Data based on counts less than 10 suppressed
12/02/2020	02/01/2020	11/28/2020	GA	Laurens County	5	13	175	13175	Distribution of population (%)	737	111	0.574	0.372	0.002	0.011	0	0.029	0.012	Micropolitan
12/02/2020	02/01/2020	11/28/2020	GA	Lowndes County	4	13	185	13185	Distribution of all-cause deaths (%)	1,083	167	0.617	0.359				0.018		Small metro	Data based on counts less than 10 suppressed
12/02/2020	02/01/2020	11/28/2020	GA	Lowndes County	4	13	185	13185	Distribution of COVID-19 deaths (%)	1,083	167	0.533	0.437						Small metro	Data based on counts less than 10 suppressed
12/02/2020	02/01/2020	11/28/2020	GA	Lowndes County	4	13	185	13185	Distribution of population (%)	1,083	167	0.529	0.367	0.003	0.021	0.001	0.06	0.02	Small metro
12/02/2020	02/01/2020	11/28/2020	GA	Muscogee County	3	13	215	13215	Distribution of all-cause deaths (%)	2,506	306	0.549	0.416		0.014		0.016		Medium metro	Data based on counts less than 10 suppressed
12/02/2020	02/01/2020	11/28/2020	GA	Muscogee County	3	13	215	13215	Distribution of COVID-19 deaths (%)	2,506	306	0.438	0.507						Medium metro	Data based on counts less than 10 suppressed
12/02/2020	02/01/2020	11/28/2020	GA	Muscogee County	3	13	215	13215	Distribution of population (%)	2,506	306	0.396	0.465	0.004	0.028	0.002	0.077	0.029	Medium metro
12/02/2020	02/01/2020	11/28/2020	GA	Richmond County	3	13	245	13245	Distribution of all-cause deaths (%)	3,381	414	0.521	0.449		0.012		0.016		Medium metro	Data based on counts less than 10 suppressed
12/02/2020	02/01/2020	11/28/2020	GA	Richmond County	3	13	245	13245	Distribution of COVID-19 deaths (%)	3,381	414	0.449	0.502				0.034		Medium metro	Data based on counts less than 10 suppressed
12/02/2020	02/01/2020	11/28/2020	GA	Richmond County	3	13	245	13245	Distribution of population (%)	3,381	414	0.337	0.565	0.003	0.017	0.002	0.051	0.026	Medium metro
12/02/2020	02/01/2020	11/28/2020	GA	Spalding County	2	13	255	13255	Distribution of all-cause deaths (%)	1,015	107	0.741	0.244				0.011		Large fringe metro	Data based on counts less than 10 suppressed
12/02/2020	02/01/2020	11/28/2020	GA	Spalding County	2	13	255	13255	Distribution of COVID-19 deaths (%)	1,015	107	0.664	0.299						Large fringe metro	Data based on counts less than 10 suppressed
12/02/2020	02/01/2020	11/28/2020	GA	Spalding County	2	13	255	13255	Distribution of population (%)	1,015	107	0.575	0.345	0.003	0.01	0.001	0.05	0.018	Large fringe metro
12/02/2020	02/01/2020	11/28/2020	GA	Thomas County	5	13	275	13275	Distribution of all-cause deaths (%)	649	116	0.604	0.379				0.015		Micropolitan	Data based on counts less than 10 suppressed
12/02/2020	02/01/2020	11/28/2020	GA	Thomas County	5	13	275	13275	Distribution of COVID-19 deaths (%)	649	116	0.5	0.448						Micropolitan	Data based on counts less than 10 suppressed
12/02/2020	02/01/2020	11/28/2020	GA	Thomas County	5	13	275	13275	Distribution of population (%)	649	116	0.575	0.358	0.004	0.01	0	0.039	0.013	Micropolitan
12/02/2020	02/01/2020	11/28/2020	GA	Tift County	5	13	277	13277	Distribution of all-cause deaths (%)	579	129	0.665	0.287				0.043		Micropolitan	Data based on counts less than 10 suppressed
12/02/2020	02/01/2020	11/28/2020	GA	Tift County	5	13	277	13277	Distribution of COVID-19 deaths (%)	579	129	0.496	0.411				0.093		Micropolitan	Data based on counts less than 10 suppressed
12/02/2020	02/01/2020	11/28/2020	GA	Tift County	5	13	277	13277	Distribution of population (%)	579	129	0.551	0.299	0.002	0.014	0	0.122	0.012	Micropolitan
12/02/2020	02/01/2020	11/28/2020	GA	Troup County	5	13	285	13285	Distribution of all-cause deaths (%)	734	111	0.674	0.315						Micropolitan	Data based on counts less than 10 suppressed
12/02/2020	02/01/2020	11/28/2020	GA	Troup County	5	13	285	13285	Distribution of COVID-19 deaths (%)	734	111	0.595	0.396						Micropolitan	Data based on counts less than 10 suppressed
12/02/2020	02/01/2020	11/28/2020	GA	Troup County	5	13	285	13285	Distribution of population (%)	734	111	0.558	0.362	0.002	0.023	0.001	0.037	0.017	Micropolitan
12/02/2020	02/01/2020	11/28/2020	HI	Honolulu County	3	15	3	15003	Distribution of all-cause deaths (%)	6,887	238	0.166	0.01		0.516	0.075	0.051	0.181	Medium metro	Data based on counts less than 10 suppressed
12/02/2020	02/01/2020	11/28/2020	HI	Honolulu County	3	15	3	15003	Distribution of COVID-19 deaths (%)	6,887	238	0.042			0.55	0.239	0.055	0.105	Medium metro	Data based on counts less than 10 suppressed
12/02/2020	02/01/2020	11/28/2020	HI	Honolulu County	3	15	3	15003	Distribution of population (%)	6,887	238	0.164	0.023	0.002	0.384	0.082	0.092	0.254	Medium metro
12/02/2020	02/01/2020	11/28/2020	IA	Black Hawk County	4	19	13	19013	Distribution of all-cause deaths (%)	1,282	168	0.91	0.065				0.013		Small metro	Data based on counts less than 10 suppressed
12/02/2020	02/01/2020	11/28/2020	IA	Black Hawk County	4	19	13	19013	Distribution of COVID-19 deaths (%)	1,282	168	0.827	0.083						Small metro	Data based on counts less than 10 suppressed
12/02/2020	02/01/2020	11/28/2020	IA	Black Hawk County	4	19	13	19013	Distribution of population (%)	1,282	168	0.803	0.094	0.002	0.025	0.004	0.046	0.027	Small metro
12/02/2020	02/01/2020	11/28/2020	IA	Dubuque County	4	19	61	19061	Distribution of all-cause deaths (%)	877	125	0.973							Small metro	Data based on counts less than 10 suppressed
12/02/2020	02/01/2020	11/28/2020	IA	Dubuque County	4	19	61	19061	Distribution of COVID-19 deaths (%)	877	125	0.952							Small metro	Data based on counts less than 10 suppressed
12/02/2020	02/01/2020	11/28/2020	IA	Dubuque County	4	19	61	19061	Distribution of population (%)	877	125	0.898	0.035	0.002	0.012	0.006	0.026	0.021	Small metro
12/02/2020	02/01/2020	11/28/2020	IA	Johnson County	4	19	103	19103	Distribution of all-cause deaths (%)	1,604	130	0.915	0.041		0.01		0.025		Small metro	Data based on counts less than 10 suppressed
12/02/2020	02/01/2020	11/28/2020	IA	Johnson County	4	19	103	19103	Distribution of COVID-19 deaths (%)	1,604	130	0.831					0.108		Small metro	Data based on counts less than 10 suppressed
12/02/2020	02/01/2020	11/28/2020	IA	Johnson County	4	19	103	19103	Distribution of population (%)	1,604	130	0.779	0.073	0.002	0.065	0	0.058	0.024	Small metro
12/02/2020	02/01/2020	11/28/2020	IA	Linn County	3	19	113	19113	Distribution of all-cause deaths (%)	1,853	216	0.945	0.035		0.006		0.011		Medium metro	Data based on counts less than 10 suppressed
12/02/2020	02/01/2020	11/28/2020	IA	Linn County	3	19	113	19113	Distribution of COVID-19 deaths (%)	1,853	216	0.926							Medium metro	Data based on counts less than 10 suppressed
12/02/2020	02/01/2020	11/28/2020	IA	Linn County	3	19	113	19113	Distribution of population (%)	1,853	216	0.851	0.059	0.002	0.025	0.001	0.034	0.027	Medium metro
12/02/2020	02/01/2020	11/28/2020	IA	Polk County	3	19	153	19153	Distribution of all-cause deaths (%)	4,418	469	0.903	0.048	0.002	0.017		0.026	0.003	Medium metro	Data based on counts less than 10 suppressed
12/02/2020	02/01/2020	11/28/2020	IA	Polk County	3	19	153	19153	Distribution of COVID-19 deaths (%)	4,418	469	0.844	0.06		0.034		0.055		Medium metro	Data based on counts less than 10 suppressed
12/02/2020	02/01/2020	11/28/2020	IA	Polk County	3	19	153	19153	Distribution of population (%)	4,418	469	0.769	0.07	0.002	0.049	0	0.087	0.023	Medium metro
12/02/2020	02/01/2020	11/28/2020	IA	Scott County	3	19	163	19163	Distribution of all-cause deaths (%)	1,632	110	0.908	0.063		0.009		0.018		Medium metro	Data based on counts less than 10 suppressed
12/02/2020	02/01/2020	11/28/2020	IA	Scott County	3	19	163	19163	Distribution of COVID-19 deaths (%)	1,632	110	0.809	0.109						Medium metro	Data based on counts less than 10 suppressed
12/02/2020	02/01/2020	11/28/2020	IA	Scott County	3	19	163	19163	Distribution of population (%)	1,632	110	0.795	0.076	0.002	0.028	0	0.07	0.028	Medium metro
12/02/2020	02/01/2020	11/28/2020	IA	Woodbury County	4	19	193	19193	Distribution of all-cause deaths (%)	1,171	203	0.866	0.024	0.041	0.02		0.041		Small metro	Data based on counts less than 10 suppressed
12/02/2020	02/01/2020	11/28/2020	IA	Woodbury County	4	19	193	19193	Distribution of COVID-19 deaths (%)	1,171	203	0.695		0.084	0.064		0.099		Small metro	Data based on counts less than 10 suppressed
12/02/2020	02/01/2020	11/28/2020	IA	Woodbury County	4	19	193	19193	Distribution of population (%)	1,171	203	0.708	0.043	0.015	0.028	0.004	0.173	0.028	Small metro
12/02/2020	02/01/2020	11/28/2020	ID	Ada County	3	16	1	16001	Distribution of all-cause deaths (%)	3,526	315	0.933	0.006	0.003	0.012		0.039	0.006	Medium metro	Data based on counts less than 10 suppressed
12/02/2020	02/01/2020	11/28/2020	ID	Ada County	3	16	1	16001	Distribution of COVID-19 deaths (%)	3,526	315	0.854					0.102		Medium metro	Data based on counts less than 10 suppressed
12/02/2020	02/01/2020	11/28/2020	ID	Ada County	3	16	1	16001	Distribution of population (%)	3,526	315	0.841	0.013	0.005	0.027	0.002	0.085	0.027	Medium metro
12/02/2020	02/01/2020	11/28/2020	ID	Canyon County	3	16	27	16027	Distribution of all-cause deaths (%)	1,344	119	0.879			0.011		0.1		Medium metro	Data based on counts less than 10 suppressed
12/02/2020	02/01/2020	11/28/2020	ID	Canyon County	3	16	27	16027	Distribution of COVID-19 deaths (%)	1,344	119	0.714					0.277		Medium metro	Data based on counts less than 10 suppressed
12/02/2020	02/01/2020	11/28/2020	ID	Canyon County	3	16	27	16027	Distribution of population (%)	1,344	119	0.698	0.006	0.006	0.009	0.003	0.256	0.023	Medium metro
12/02/2020	02/01/2020	11/28/2020	ID	Twin Falls County	5	16	83	16083	Distribution of all-cause deaths (%)	886	114	0.912					0.071		Micropolitan	Data based on counts less than 10 suppressed
12/02/2020	02/01/2020	11/28/2020	ID	Twin Falls County	5	16	83	16083	Distribution of COVID-19 deaths (%)	886	114	0.86					0.132		Micropolitan	Data based on counts less than 10 suppressed
12/02/2020	02/01/2020	11/28/2020	ID	Twin Falls County	5	16	83	16083	Distribution of population (%)	886	114	0.78	0.007	0.006	0.016	0.002	0.17	0.017	Micropolitan
12/02/2020	02/01/2020	11/28/2020	IL	Cook County	1	17	31	17031	Distribution of all-cause deaths (%)	41,909	5,949	0.496	0.328	0.001	0.04		0.126	0.008	Large central metro	Data based on counts less than 10 suppressed
12/02/2020	02/01/2020	11/28/2020	IL	Cook County	1	17	31	17031	Distribution of COVID-19 deaths (%)	41,909	5,949	0.365	0.306		0.055		0.262	0.011	Large central metro	Data based on counts less than 10 suppressed
12/02/2020	02/01/2020	11/28/2020	IL	Cook County	1	17	31	17031	Distribution of population (%)	41,909	5,949	0.42	0.23	0.001	0.077	0	0.256	0.016	Large central metro
12/02/2020	02/01/2020	11/28/2020	IL	DuPage County	2	17	43	17043	Distribution of all-cause deaths (%)	6,578	660	0.816	0.068		0.054		0.058	0.003	Large fringe metro	Data based on counts less than 10 suppressed
12/02/2020	02/01/2020	11/28/2020	IL	DuPage County	2	17	43	17043	Distribution of COVID-19 deaths (%)	6,578	660	0.733	0.085		0.065		0.112		Large fringe metro	Data based on counts less than 10 suppressed
12/02/2020	02/01/2020	11/28/2020	IL	DuPage County	2	17	43	17043	Distribution of population (%)	6,578	660	0.66	0.05	0.001	0.126	0	0.146	0.018	Large fringe metro
12/02/2020	02/01/2020	11/28/2020	IL	Kane County	2	17	89	17089	Distribution of all-cause deaths (%)	3,266	391	0.771	0.064		0.024		0.134	0.005	Large fringe metro	Data based on counts less than 10 suppressed
12/02/2020	02/01/2020	11/28/2020	IL	Kane County	2	17	89	17089	Distribution of COVID-19 deaths (%)	3,266	391	0.609	0.043		0.036		0.307		Large fringe metro	Data based on counts less than 10 suppressed
12/02/2020	02/01/2020	11/28/2020	IL	Kane County	2	17	89	17089	Distribution of population (%)	3,266	391	0.566	0.053	0.001	0.042	0	0.324	0.014	Large fringe metro
12/02/2020	02/01/2020	11/28/2020	IL	Lake County	2	17	97	17097	Distribution of all-cause deaths (%)	4,945	494	0.797	0.082		0.031		0.086	0.004	Large fringe metro	Data based on counts less than 10 suppressed
12/02/2020	02/01/2020	11/28/2020	IL	Lake County	2	17	97	17097	Distribution of COVID-19 deaths (%)	4,945	494	0.617	0.109		0.036		0.233		Large fringe metro	Data based on counts less than 10 suppressed
12/02/2020	02/01/2020	11/28/2020	IL	Lake County	2	17	97	17097	Distribution of population (%)	4,945	494	0.605	0.068	0.001	0.083	0	0.224	0.018	Large fringe metro
12/02/2020	02/01/2020	11/28/2020	IL	Macon County	4	17	115	17115	Distribution of all-cause deaths (%)	1,198	113	0.848	0.14						Small metro	Data based on counts less than 10 suppressed
12/02/2020	02/01/2020	11/28/2020	IL	Macon County	4	17	115	17115	Distribution of COVID-19 deaths (%)	1,198	113	0.85	0.15						Small metro	Data based on counts less than 10 suppressed
12/02/2020	02/01/2020	11/28/2020	IL	Macon County	4	17	115	17115	Distribution of population (%)	1,198	113	0.758	0.175	0.002	0.011	0	0.024	0.029	Small metro
12/02/2020	02/01/2020	11/28/2020	IL	Madison County	2	17	119	17119	Distribution of all-cause deaths (%)	2,343	166	0.911	0.08				0.005		Large fringe metro	Data based on counts less than 10 suppressed
12/02/2020	02/01/2020	11/28/2020	IL	Madison County	2	17	119	17119	Distribution of COVID-19 deaths (%)	2,343	166	0.886	0.096						Large fringe metro	Data based on counts less than 10 suppressed
12/02/2020	02/01/2020	11/28/2020	IL	Madison County	2	17	119	17119	Distribution of population (%)	2,343	166	0.846	0.087	0.002	0.01	0.001	0.034	0.02	Large fringe metro
12/02/2020	02/01/2020	11/28/2020	IL	Peoria County	3	17	143	17143	Distribution of all-cause deaths (%)	2,679	226	0.864	0.108		0.006		0.018	0.004	Medium metro	Data based on counts less than 10 suppressed
12/02/2020	02/01/2020	11/28/2020	IL	Peoria County	3	17	143	17143	Distribution of COVID-19 deaths (%)	2,679	226	0.854	0.084				0.049		Medium metro	Data based on counts less than 10 suppressed
12/02/2020	02/01/2020	11/28/2020	IL	Peoria County	3	17	143	17143	Distribution of population (%)	2,679	226	0.693	0.184	0.002	0.04	0	0.051	0.029	Medium metro
12/02/2020	02/01/2020	11/28/2020	IL	Rock Island County	3	17	161	17161	Distribution of all-cause deaths (%)	1,410	109	0.87	0.086				0.04		Medium metro	Data based on counts less than 10 suppressed
12/02/2020	02/01/2020	11/28/2020	IL	Rock Island County	3	17	161	17161	Distribution of COVID-19 deaths (%)	1,410	109	0.798	0.128						Medium metro	Data based on counts less than 10 suppressed
12/02/2020	02/01/2020	11/28/2020	IL	Rock Island County	3	17	161	17161	Distribution of population (%)	1,410	109	0.709	0.105	0.002	0.026	0	0.132	0.025	Medium metro
12/02/2020	02/01/2020	11/28/2020	IL	St. Clair County	2	17	163	17163	Distribution of all-cause deaths (%)	2,256	216	0.701	0.281		0.005		0.008		Large fringe metro	Data based on counts less than 10 suppressed
12/02/2020	02/01/2020	11/28/2020	IL	St. Clair County	2	17	163	17163	Distribution of COVID-19 deaths (%)	2,256	216	0.69	0.287						Large fringe metro	Data based on counts less than 10 suppressed
12/02/2020	02/01/2020	11/28/2020	IL	St. Clair County	2	17	163	17163	Distribution of population (%)	2,256	216	0.612	0.302	0.003	0.015	0.001	0.043	0.024	Large fringe metro
12/02/2020	02/01/2020	11/28/2020	IL	Sangamon County	4	17	167	17167	Distribution of all-cause deaths (%)	2,440	162	0.909	0.077		0.005		0.007		Small metro	Data based on counts less than 10 suppressed
12/02/2020	02/01/2020	11/28/2020	IL	Sangamon County	4	17	167	17167	Distribution of COVID-19 deaths (%)	2,440	162	0.938							Small metro	Data based on counts less than 10 suppressed
12/02/2020	02/01/2020	11/28/2020	IL	Sangamon County	4	17	167	17167	Distribution of population (%)	2,440	162	0.8	0.128	0.002	0.021	0	0.024	0.024	Small metro
12/02/2020	02/01/2020	11/28/2020	IL	Will County	2	17	197	17197	Distribution of all-cause deaths (%)	4,221	436	0.792	0.117		0.02		0.067	0.003	Large fringe metro	Data based on counts less than 10 suppressed
12/02/2020	02/01/2020	11/28/2020	IL	Will County	2	17	197	17197	Distribution of COVID-19 deaths (%)	4,221	436	0.617	0.193		0.032		0.154		Large fringe metro	Data based on counts less than 10 suppressed
12/02/2020	02/01/2020	11/28/2020	IL	Will County	2	17	197	17197	Distribution of population (%)	4,221	436	0.624	0.117	0.001	0.059	0	0.181	0.016	Large fringe metro
12/02/2020	02/01/2020	11/28/2020	IL	Winnebago County	3	17	201	17201	Distribution of all-cause deaths (%)	3,049	283	0.825	0.116		0.01		0.043	0.005	Medium metro	Data based on counts less than 10 suppressed
12/02/2020	02/01/2020	11/28/2020	IL	Winnebago County	3	17	201	17201	Distribution of COVID-19 deaths (%)	3,049	283	0.731	0.152				0.095		Medium metro	Data based on counts less than 10 suppressed
12/02/2020	02/01/2020	11/28/2020	IL	Winnebago County	3	17	201	17201	Distribution of population (%)	3,049	283	0.677	0.133	0.002	0.028	0	0.135	0.025	Medium metro
12/02/2020	02/01/2020	11/28/2020	IN	Allen County	3	18	3	18003	Distribution of all-cause deaths (%)	4,117	386	0.864	0.096		0.012		0.026		Medium metro	Data based on counts less than 10 suppressed
12/02/2020	02/01/2020	11/28/2020	IN	Allen County	3	18	3	18003	Distribution of COVID-19 deaths (%)	4,117	386	0.816	0.104		0.028		0.049		Medium metro	Data based on counts less than 10 suppressed
12/02/2020	02/01/2020	11/28/2020	IN	Allen County	3	18	3	18003	Distribution of population (%)	4,117	386	0.73	0.115	0.003	0.045	0	0.077	0.029	Medium metro
12/02/2020	02/01/2020	11/28/2020	IN	Delaware County	4	18	35	18035	Distribution of all-cause deaths (%)	1,386	124	0.939	0.053						Small metro	Data based on counts less than 10 suppressed
12/02/2020	02/01/2020	11/28/2020	IN	Delaware County	4	18	35	18035	Distribution of COVID-19 deaths (%)	1,386	124	0.952							Small metro	Data based on counts less than 10 suppressed
12/02/2020	02/01/2020	11/28/2020	IN	Delaware County	4	18	35	18035	Distribution of population (%)	1,386	124	0.865	0.07	0.002	0.013	0.001	0.026	0.023	Small metro
12/02/2020	02/01/2020	11/28/2020	IN	Elkhart County	4	18	39	18039	Distribution of all-cause deaths (%)	1,673	207	0.901	0.051				0.039		Small metro	Data based on counts less than 10 suppressed
12/02/2020	02/01/2020	11/28/2020	IN	Elkhart County	4	18	39	18039	Distribution of COVID-19 deaths (%)	1,673	207	0.836	0.063				0.087		Small metro	Data based on counts less than 10 suppressed
12/02/2020	02/01/2020	11/28/2020	IN	Elkhart County	4	18	39	18039	Distribution of population (%)	1,673	207	0.741	0.056	0.002	0.011	0	0.168	0.021	Small metro
12/02/2020	02/01/2020	11/28/2020	IN	Floyd County	2	18	43	18043	Distribution of all-cause deaths (%)	967	104	0.949	0.037						Large fringe metro	Data based on counts less than 10 suppressed
12/02/2020	02/01/2020	11/28/2020	IN	Floyd County	2	18	43	18043	Distribution of COVID-19 deaths (%)	967	104	0.923							Large fringe metro	Data based on counts less than 10 suppressed
12/02/2020	02/01/2020	11/28/2020	IN	Floyd County	2	18	43	18043	Distribution of population (%)	967	104	0.875	0.054	0.002	0.012	0	0.035	0.022	Large fringe metro
12/02/2020	02/01/2020	11/28/2020	IN	Hamilton County	2	18	57	18057	Distribution of all-cause deaths (%)	1,811	160	0.92	0.046		0.02		0.01		Large fringe metro	Data based on counts less than 10 suppressed
12/02/2020	02/01/2020	11/28/2020	IN	Hamilton County	2	18	57	18057	Distribution of COVID-19 deaths (%)	1,811	160	0.881	0.088						Large fringe metro	Data based on counts less than 10 suppressed
12/02/2020	02/01/2020	11/28/2020	IN	Hamilton County	2	18	57	18057	Distribution of population (%)	1,811	160	0.828	0.044	0.001	0.064	0	0.043	0.02	Large fringe metro
12/02/2020	02/01/2020	11/28/2020	IN	Hendricks County	2	18	63	18063	Distribution of all-cause deaths (%)	1,390	182	0.927	0.053		0.009		0.011		Large fringe metro	Data based on counts less than 10 suppressed
12/02/2020	02/01/2020	11/28/2020	IN	Hendricks County	2	18	63	18063	Distribution of COVID-19 deaths (%)	1,390	182	0.885	0.099						Large fringe metro	Data based on counts less than 10 suppressed
12/02/2020	02/01/2020	11/28/2020	IN	Hendricks County	2	18	63	18063	Distribution of population (%)	1,390	182	0.829	0.076	0.002	0.03	0	0.043	0.02	Large fringe metro
12/02/2020	02/01/2020	11/28/2020	IN	Johnson County	2	18	81	18081	Distribution of all-cause deaths (%)	1,054	113	0.964	0.012		0.012		0.009		Large fringe metro	Data based on counts less than 10 suppressed
12/02/2020	02/01/2020	11/28/2020	IN	Johnson County	2	18	81	18081	Distribution of COVID-19 deaths (%)	1,054	113	0.947							Large fringe metro	Data based on counts less than 10 suppressed
12/02/2020	02/01/2020	11/28/2020	IN	Johnson County	2	18	81	18081	Distribution of population (%)	1,054	113	0.879	0.024	0.002	0.039	0.001	0.038	0.018	Large fringe metro
12/02/2020	02/01/2020	11/28/2020	IN	Lake County	2	18	89	18089	Distribution of all-cause deaths (%)	5,569	574	0.617	0.29		0.005		0.085	0.002	Large fringe metro	Data based on counts less than 10 suppressed
12/02/2020	02/01/2020	11/28/2020	IN	Lake County	2	18	89	18089	Distribution of COVID-19 deaths (%)	5,569	574	0.507	0.371				0.118		Large fringe metro	Data based on counts less than 10 suppressed
12/02/2020	02/01/2020	11/28/2020	IN	Lake County	2	18	89	18089	Distribution of population (%)	5,569	574	0.538	0.233	0.002	0.016	0	0.196	0.015	Large fringe metro
12/02/2020	02/01/2020	11/28/2020	IN	Madison County	2	18	95	18095	Distribution of all-cause deaths (%)	1,240	127	0.91	0.077				0.01		Large fringe metro	Data based on counts less than 10 suppressed
12/02/2020	02/01/2020	11/28/2020	IN	Madison County	2	18	95	18095	Distribution of COVID-19 deaths (%)	1,240	127	0.89							Large fringe metro	Data based on counts less than 10 suppressed
12/02/2020	02/01/2020	11/28/2020	IN	Madison County	2	18	95	18095	Distribution of population (%)	1,240	127	0.846	0.084	0.002	0.006	0	0.044	0.019	Large fringe metro
12/02/2020	02/01/2020	11/28/2020	IN	Marion County	1	18	97	18097	Distribution of all-cause deaths (%)	9,497	1,059	0.725	0.234		0.009		0.027	0.003	Large central metro	Data based on counts less than 10 suppressed
12/02/2020	02/01/2020	11/28/2020	IN	Marion County	1	18	97	18097	Distribution of COVID-19 deaths (%)	9,497	1,059	0.619	0.307		0.01		0.058		Large central metro	Data based on counts less than 10 suppressed
12/02/2020	02/01/2020	11/28/2020	IN	Marion County	1	18	97	18097	Distribution of population (%)	9,497	1,059	0.541	0.284	0.002	0.038	0	0.109	0.027	Large central metro
12/02/2020	02/01/2020	11/28/2020	IN	St. Joseph County	3	18	141	18141	Distribution of all-cause deaths (%)	2,755	241	0.845	0.124		0.004		0.022	0.004	Medium metro	Data based on counts less than 10 suppressed
12/02/2020	02/01/2020	11/28/2020	IN	St. Joseph County	3	18	141	18141	Distribution of COVID-19 deaths (%)	2,755	241	0.763	0.166				0.05		Medium metro	Data based on counts less than 10 suppressed
12/02/2020	02/01/2020	11/28/2020	IN	St. Joseph County	3	18	141	18141	Distribution of population (%)	2,755	241	0.718	0.133	0.003	0.026	0.001	0.091	0.028	Medium metro
12/02/2020	02/01/2020	11/28/2020	IN	Vanderburgh County	3	18	163	18163	Distribution of all-cause deaths (%)	2,441	214	0.919	0.07				0.006		Medium metro	Data based on counts less than 10 suppressed
12/02/2020	02/01/2020	11/28/2020	IN	Vanderburgh County	3	18	163	18163	Distribution of COVID-19 deaths (%)	2,441	214	0.893	0.084						Medium metro	Data based on counts less than 10 suppressed
12/02/2020	02/01/2020	11/28/2020	IN	Vanderburgh County	3	18	163	18163	Distribution of population (%)	2,441	214	0.829	0.097	0.002	0.014	0.002	0.028	0.028	Medium metro
12/02/2020	02/01/2020	11/28/2020	IN	Vigo County	4	18	167	18167	Distribution of all-cause deaths (%)	1,322	129	0.957	0.035						Small metro	Data based on counts less than 10 suppressed
12/02/2020	02/01/2020	11/28/2020	IN	Vigo County	4	18	167	18167	Distribution of COVID-19 deaths (%)	1,322	129	0.946							Small metro	Data based on counts less than 10 suppressed
12/02/2020	02/01/2020	11/28/2020	IN	Vigo County	4	18	167	18167	Distribution of population (%)	1,322	129	0.851	0.073	0.003	0.021	0	0.028	0.023	Small metro
12/02/2020	02/01/2020	11/28/2020	KS	Johnson County	2	20	91	20091	Distribution of all-cause deaths (%)	3,784	305	0.886	0.047	0.005	0.017		0.033	0.012	Large fringe metro	Data based on counts less than 10 suppressed
12/02/2020	02/01/2020	11/28/2020	KS	Johnson County	2	20	91	20091	Distribution of COVID-19 deaths (%)	3,784	305	0.784	0.075				0.089		Large fringe metro	Data based on counts less than 10 suppressed
12/02/2020	02/01/2020	11/28/2020	KS	Johnson County	2	20	91	20091	Distribution of population (%)	3,784	305	0.793	0.047	0.003	0.053	0	0.079	0.024	Large fringe metro
12/02/2020	02/01/2020	11/28/2020	KS	Sedgwick County	3	20	173	20173	Distribution of all-cause deaths (%)	5,087	342	0.812	0.085	0.009	0.013		0.051	0.03	Medium metro	Data based on counts less than 10 suppressed
12/02/2020	02/01/2020	11/28/2020	KS	Sedgwick County	3	20	173	20173	Distribution of COVID-19 deaths (%)	5,087	342	0.734	0.094				0.114		Medium metro	Data based on counts less than 10 suppressed
12/02/2020	02/01/2020	11/28/2020	KS	Sedgwick County	3	20	173	20173	Distribution of population (%)	5,087	342	0.675	0.087	0.008	0.045	0.001	0.15	0.033	Medium metro
12/02/2020	02/01/2020	11/28/2020	KS	Shawnee County	4	20	177	20177	Distribution of all-cause deaths (%)	2,018	158	0.833	0.065	0.013	0.007		0.059	0.02	Small metro	Data based on counts less than 10 suppressed
12/02/2020	02/01/2020	11/28/2020	KS	Shawnee County	4	20	177	20177	Distribution of COVID-19 deaths (%)	2,018	158	0.785					0.095		Small metro	Data based on counts less than 10 suppressed
12/02/2020	02/01/2020	11/28/2020	KS	Shawnee County	4	20	177	20177	Distribution of population (%)	2,018	158	0.734	0.077	0.009	0.015	0.001	0.128	0.036	Small metro
12/02/2020	02/01/2020	11/28/2020	KS	Wyandotte County	2	20	209	20209	Distribution of all-cause deaths (%)	1,781	217	0.634	0.235		0.016		0.097	0.013	Large fringe metro	Data based on counts less than 10 suppressed
12/02/2020	02/01/2020	11/28/2020	KS	Wyandotte County	2	20	209	20209	Distribution of COVID-19 deaths (%)	1,781	217	0.479	0.318				0.138		Large fringe metro	Data based on counts less than 10 suppressed
12/02/2020	02/01/2020	11/28/2020	KS	Wyandotte County	2	20	209	20209	Distribution of population (%)	1,781	217	0.402	0.215	0.004	0.052	0.002	0.298	0.027	Large fringe metro
12/02/2020	02/01/2020	11/28/2020	KY	Fayette County	3	21	67	21067	Distribution of all-cause deaths (%)	4,234	163	0.876	0.097		0.006		0.017	0.003	Medium metro	Data based on counts less than 10 suppressed
12/02/2020	02/01/2020	11/28/2020	KY	Fayette County	3	21	67	21067	Distribution of COVID-19 deaths (%)	4,234	163	0.724	0.16				0.086		Medium metro	Data based on counts less than 10 suppressed
12/02/2020	02/01/2020	11/28/2020	KY	Fayette County	3	21	67	21067	Distribution of population (%)	4,234	163	0.707	0.15	0.002	0.041	0	0.074	0.026	Medium metro
12/02/2020	02/01/2020	11/28/2020	KY	Jefferson County	1	21	111	21111	Distribution of all-cause deaths (%)	9,258	686	0.797	0.181		0.008		0.012	0.002	Large central metro	Data based on counts less than 10 suppressed
12/02/2020	02/01/2020	11/28/2020	KY	Jefferson County	1	21	111	21111	Distribution of COVID-19 deaths (%)	9,258	686	0.73	0.21		0.016		0.042		Large central metro	Data based on counts less than 10 suppressed
12/02/2020	02/01/2020	11/28/2020	KY	Jefferson County	1	21	111	21111	Distribution of population (%)	9,258	686	0.665	0.219	0.001	0.03	0	0.059	0.024	Large central metro
12/02/2020	02/01/2020	11/28/2020	KY	Warren County	4	21	227	21227	Distribution of all-cause deaths (%)	1,414	144	0.909	0.069		0.011		0.008		Small metro	Data based on counts less than 10 suppressed
12/02/2020	02/01/2020	11/28/2020	KY	Warren County	4	21	227	21227	Distribution of COVID-19 deaths (%)	1,414	144	0.931							Small metro	Data based on counts less than 10 suppressed
12/02/2020	02/01/2020	11/28/2020	KY	Warren County	4	21	227	21227	Distribution of population (%)	1,414	144	0.773	0.095	0.002	0.044	0.005	0.056	0.026	Small metro
12/02/2020	02/01/2020	11/28/2020	LA	Caddo Parish	3	22	17	22017	Distribution of all-cause deaths (%)	3,651	629	0.552	0.435		0.003		0.007		Medium metro	Data based on counts less than 10 suppressed
12/02/2020	02/01/2020	11/28/2020	LA	Caddo Parish	3	22	17	22017	Distribution of COVID-19 deaths (%)	3,651	629	0.459	0.525						Medium metro	Data based on counts less than 10 suppressed
12/02/2020	02/01/2020	11/28/2020	LA	Caddo Parish	3	22	17	22017	Distribution of population (%)	3,651	629	0.443	0.496	0.004	0.013	0	0.029	0.016	Medium metro
12/02/2020	02/01/2020	11/28/2020	LA	Calcasieu Parish	4	22	19	22019	Distribution of all-cause deaths (%)	1,912	211	0.727	0.253		0.006		0.013		Small metro	Data based on counts less than 10 suppressed
12/02/2020	02/01/2020	11/28/2020	LA	Calcasieu Parish	4	22	19	22019	Distribution of COVID-19 deaths (%)	1,912	211	0.649	0.327						Small metro	Data based on counts less than 10 suppressed
12/02/2020	02/01/2020	11/28/2020	LA	Calcasieu Parish	4	22	19	22019	Distribution of population (%)	1,912	211	0.666	0.255	0.005	0.013	0	0.041	0.019	Small metro
12/02/2020	02/01/2020	11/28/2020	LA	East Baton Rouge Parish	3	22	33	22033	Distribution of all-cause deaths (%)	5,267	831	0.545	0.432		0.006		0.016		Medium metro	Data based on counts less than 10 suppressed
12/02/2020	02/01/2020	11/28/2020	LA	East Baton Rouge Parish	3	22	33	22033	Distribution of COVID-19 deaths (%)	5,267	831	0.442	0.529				0.018		Medium metro	Data based on counts less than 10 suppressed
12/02/2020	02/01/2020	11/28/2020	LA	East Baton Rouge Parish	3	22	33	22033	Distribution of population (%)	5,267	831	0.44	0.467	0.002	0.033	0	0.044	0.014	Medium metro
12/02/2020	02/01/2020	11/28/2020	LA	Jefferson Parish	2	22	51	22051	Distribution of all-cause deaths (%)	5,033	855	0.611	0.307	0.002	0.017		0.06	0.002	Large fringe metro	Data based on counts less than 10 suppressed
12/02/2020	02/01/2020	11/28/2020	LA	Jefferson Parish	2	22	51	22051	Distribution of COVID-19 deaths (%)	5,033	855	0.396	0.503		0.013		0.084		Large fringe metro	Data based on counts less than 10 suppressed
12/02/2020	02/01/2020	11/28/2020	LA	Jefferson Parish	2	22	51	22051	Distribution of population (%)	5,033	855	0.519	0.27	0.004	0.042	0	0.149	0.015	Large fringe metro
12/02/2020	02/01/2020	11/28/2020	LA	Lafayette Parish	3	22	55	22055	Distribution of all-cause deaths (%)	2,432	279	0.704	0.273		0.007		0.016		Medium metro	Data based on counts less than 10 suppressed
12/02/2020	02/01/2020	11/28/2020	LA	Lafayette Parish	3	22	55	22055	Distribution of COVID-19 deaths (%)	2,432	279	0.584	0.38				0.036		Medium metro	Data based on counts less than 10 suppressed
12/02/2020	02/01/2020	11/28/2020	LA	Lafayette Parish	3	22	55	22055	Distribution of population (%)	2,432	279	0.652	0.265	0.003	0.019	0	0.046	0.015	Medium metro
12/02/2020	02/01/2020	11/28/2020	LA	Lafourche Parish	4	22	57	22057	Distribution of all-cause deaths (%)	856	136	0.794	0.169	0.019			0.014		Small metro	Data based on counts less than 10 suppressed
12/02/2020	02/01/2020	11/28/2020	LA	Lafourche Parish	4	22	57	22057	Distribution of COVID-19 deaths (%)	856	136	0.676	0.287						Small metro	Data based on counts less than 10 suppressed
12/02/2020	02/01/2020	11/28/2020	LA	Lafourche Parish	4	22	57	22057	Distribution of population (%)	856	136	0.768	0.133	0.028	0.008	0	0.044	0.018	Small metro
12/02/2020	02/01/2020	11/28/2020	LA	Orleans Parish	1	22	71	22071	Distribution of all-cause deaths (%)	3,666	446	0.365	0.585		0.014		0.031	0.004	Large central metro	Data based on counts less than 10 suppressed
12/02/2020	02/01/2020	11/28/2020	LA	Orleans Parish	1	22	71	22071	Distribution of COVID-19 deaths (%)	3,666	446	0.251	0.7				0.04		Large central metro	Data based on counts less than 10 suppressed
12/02/2020	02/01/2020	11/28/2020	LA	Orleans Parish	1	22	71	22071	Distribution of population (%)	3,666	446	0.309	0.59	0.002	0.029	0	0.055	0.014	Large central metro
12/02/2020	02/01/2020	11/28/2020	LA	Ouachita Parish	4	22	73	22073	Distribution of all-cause deaths (%)	1,800	281	0.651	0.341				0.007		Small metro	Data based on counts less than 10 suppressed
12/02/2020	02/01/2020	11/28/2020	LA	Ouachita Parish	4	22	73	22073	Distribution of COVID-19 deaths (%)	1,800	281	0.544	0.434						Small metro	Data based on counts less than 10 suppressed
12/02/2020	02/01/2020	11/28/2020	LA	Ouachita Parish	4	22	73	22073	Distribution of population (%)	1,800	281	0.578	0.374	0.003	0.01	0	0.022	0.012	Small metro
12/02/2020	02/01/2020	11/28/2020	LA	Rapides Parish	4	22	79	22079	Distribution of all-cause deaths (%)	1,843	259	0.673	0.308				0.011		Small metro	Data based on counts less than 10 suppressed
12/02/2020	02/01/2020	11/28/2020	LA	Rapides Parish	4	22	79	22079	Distribution of COVID-19 deaths (%)	1,843	259	0.548	0.413						Small metro	Data based on counts less than 10 suppressed
12/02/2020	02/01/2020	11/28/2020	LA	Rapides Parish	4	22	79	22079	Distribution of population (%)	1,843	259	0.61	0.317	0.008	0.014	0	0.032	0.019	Small metro
12/02/2020	02/01/2020	11/28/2020	LA	St. Landry Parish	5	22	97	22097	Distribution of all-cause deaths (%)	868	121	0.624	0.37						Micropolitan	Data based on counts less than 10 suppressed
12/02/2020	02/01/2020	11/28/2020	LA	St. Landry Parish	5	22	97	22097	Distribution of COVID-19 deaths (%)	868	121	0.62	0.38						Micropolitan	Data based on counts less than 10 suppressed
12/02/2020	02/01/2020	11/28/2020	LA	St. Landry Parish	5	22	97	22097	Distribution of population (%)	868	121	0.545	0.412	0.003	0.004	0	0.024	0.012	Micropolitan
12/02/2020	02/01/2020	11/28/2020	LA	St. Tammany Parish	2	22	103	22103	Distribution of all-cause deaths (%)	2,460	293	0.833	0.132		0.005		0.027		Large fringe metro	Data based on counts less than 10 suppressed
12/02/2020	02/01/2020	11/28/2020	LA	St. Tammany Parish	2	22	103	22103	Distribution of COVID-19 deaths (%)	2,460	293	0.727	0.235						Large fringe metro	Data based on counts less than 10 suppressed
12/02/2020	02/01/2020	11/28/2020	LA	St. Tammany Parish	2	22	103	22103	Distribution of population (%)	2,460	293	0.78	0.125	0.005	0.014	0	0.059	0.018	Large fringe metro
12/02/2020	02/01/2020	11/28/2020	LA	Tangipahoa Parish	4	22	105	22105	Distribution of all-cause deaths (%)	1,141	111	0.701	0.28				0.011		Small metro	Data based on counts less than 10 suppressed
12/02/2020	02/01/2020	11/28/2020	LA	Tangipahoa Parish	4	22	105	22105	Distribution of COVID-19 deaths (%)	1,141	111	0.649	0.333						Small metro	Data based on counts less than 10 suppressed
12/02/2020	02/01/2020	11/28/2020	LA	Tangipahoa Parish	4	22	105	22105	Distribution of population (%)	1,141	111	0.631	0.301	0.003	0.007	0	0.044	0.014	Small metro
12/02/2020	02/01/2020	11/28/2020	LA	Terrebonne Parish	4	22	109	22109	Distribution of all-cause deaths (%)	1,030	115	0.742	0.191	0.039	0.01		0.017		Small metro	Data based on counts less than 10 suppressed
12/02/2020	02/01/2020	11/28/2020	LA	Terrebonne Parish	4	22	109	22109	Distribution of COVID-19 deaths (%)	1,030	115	0.635	0.287						Small metro	Data based on counts less than 10 suppressed
12/02/2020	02/01/2020	11/28/2020	LA	Terrebonne Parish	4	22	109	22109	Distribution of population (%)	1,030	115	0.665	0.189	0.058	0.01	0.001	0.051	0.026	Small metro
12/02/2020	02/01/2020	11/28/2020	MA	Barnstable County	4	25	1	25001	Distribution of all-cause deaths (%)	2,394	138	0.946	0.023				0.005	0.021	Small metro	Data based on counts less than 10 suppressed
12/02/2020	02/01/2020	11/28/2020	MA	Barnstable County	4	25	1	25001	Distribution of COVID-19 deaths (%)	2,394	138	0.964							Small metro	Data based on counts less than 10 suppressed
12/02/2020	02/01/2020	11/28/2020	MA	Barnstable County	4	25	1	25001	Distribution of population (%)	2,394	138	0.895	0.032	0.006	0.015	0	0.034	0.018	Small metro
12/02/2020	02/01/2020	11/28/2020	MA	Bristol County	2	25	5	25005	Distribution of all-cause deaths (%)	4,635	614	0.897	0.026	0.002	0.005		0.027	0.043	Large fringe metro	Data based on counts less than 10 suppressed
12/02/2020	02/01/2020	11/28/2020	MA	Bristol County	2	25	5	25005	Distribution of COVID-19 deaths (%)	4,635	614	0.879	0.037				0.033	0.039	Large fringe metro	Data based on counts less than 10 suppressed
12/02/2020	02/01/2020	11/28/2020	MA	Bristol County	2	25	5	25005	Distribution of population (%)	4,635	614	0.818	0.05	0.002	0.024	0.001	0.086	0.02	Large fringe metro
12/02/2020	02/01/2020	11/28/2020	MA	Essex County	2	25	9	25009	Distribution of all-cause deaths (%)	6,685	1,066	0.891	0.019		0.013		0.073	0.005	Large fringe metro	Data based on counts less than 10 suppressed
12/02/2020	02/01/2020	11/28/2020	MA	Essex County	2	25	9	25009	Distribution of COVID-19 deaths (%)	6,685	1,066	0.839	0.03		0.012		0.114		Large fringe metro	Data based on counts less than 10 suppressed
12/02/2020	02/01/2020	11/28/2020	MA	Essex County	2	25	9	25009	Distribution of population (%)	6,685	1,066	0.69	0.035	0.001	0.037	0	0.222	0.014	Large fringe metro
12/02/2020	02/01/2020	11/28/2020	MA	Hampden County	3	25	13	25013	Distribution of all-cause deaths (%)	5,038	728	0.789	0.069		0.008		0.122	0.009	Medium metro	Data based on counts less than 10 suppressed
12/02/2020	02/01/2020	11/28/2020	MA	Hampden County	3	25	13	25013	Distribution of COVID-19 deaths (%)	5,038	728	0.783	0.082				0.117		Medium metro	Data based on counts less than 10 suppressed
12/02/2020	02/01/2020	11/28/2020	MA	Hampden County	3	25	13	25013	Distribution of population (%)	5,038	728	0.614	0.077	0.001	0.026	0	0.263	0.017	Medium metro
12/02/2020	02/01/2020	11/28/2020	MA	Hampshire County	3	25	15	25015	Distribution of all-cause deaths (%)	1,079	115	0.929	0.025		0.011		0.022	0.013	Medium metro	Data based on counts less than 10 suppressed
12/02/2020	02/01/2020	11/28/2020	MA	Hampshire County	3	25	15	25015	Distribution of COVID-19 deaths (%)	1,079	115	0.93							Medium metro	Data based on counts less than 10 suppressed
12/02/2020	02/01/2020	11/28/2020	MA	Hampshire County	3	25	15	25015	Distribution of population (%)	1,079	115	0.833	0.029	0.002	0.056	0	0.059	0.021	Medium metro
12/02/2020	02/01/2020	11/28/2020	MA	Middlesex County	2	25	17	25017	Distribution of all-cause deaths (%)	10,649	1,975	0.883	0.039		0.041		0.029	0.007	Large fringe metro	Data based on counts less than 10 suppressed
12/02/2020	02/01/2020	11/28/2020	MA	Middlesex County	2	25	17	25017	Distribution of COVID-19 deaths (%)	10,649	1,975	0.858	0.054		0.041		0.04	0.007	Large fringe metro	Data based on counts less than 10 suppressed
12/02/2020	02/01/2020	11/28/2020	MA	Middlesex County	2	25	17	25017	Distribution of population (%)	10,649	1,975	0.712	0.053	0.001	0.13	0	0.083	0.021	Large fringe metro
12/02/2020	02/01/2020	11/28/2020	MA	Norfolk County	2	25	21	25021	Distribution of all-cause deaths (%)	5,100	795	0.877	0.055		0.042		0.019	0.006	Large fringe metro	Data based on counts less than 10 suppressed
12/02/2020	02/01/2020	11/28/2020	MA	Norfolk County	2	25	21	25021	Distribution of COVID-19 deaths (%)	5,100	795	0.828	0.075		0.064		0.026		Large fringe metro	Data based on counts less than 10 suppressed
12/02/2020	02/01/2020	11/28/2020	MA	Norfolk County	2	25	21	25021	Distribution of population (%)	5,100	795	0.737	0.073	0.001	0.119	0	0.05	0.019	Large fringe metro
12/02/2020	02/01/2020	11/28/2020	MA	Plymouth County	2	25	23	25023	Distribution of all-cause deaths (%)	4,190	652	0.891	0.081		0.006		0.015	0.006	Large fringe metro	Data based on counts less than 10 suppressed
12/02/2020	02/01/2020	11/28/2020	MA	Plymouth County	2	25	23	25023	Distribution of COVID-19 deaths (%)	4,190	652	0.813	0.152				0.021		Large fringe metro	Data based on counts less than 10 suppressed
12/02/2020	02/01/2020	11/28/2020	MA	Plymouth County	2	25	23	25023	Distribution of population (%)	4,190	652	0.811	0.11	0.002	0.016	0.001	0.042	0.019	Large fringe metro
12/02/2020	02/01/2020	11/28/2020	MA	Suffolk County	1	25	25	25025	Distribution of all-cause deaths (%)	7,835	1,344	0.662	0.184	0.001	0.051		0.092	0.01	Large central metro	Data based on counts less than 10 suppressed
12/02/2020	02/01/2020	11/28/2020	MA	Suffolk County	1	25	25	25025	Distribution of COVID-19 deaths (%)	7,835	1,344	0.557	0.232		0.058		0.141	0.011	Large central metro	Data based on counts less than 10 suppressed
12/02/2020	02/01/2020	11/28/2020	MA	Suffolk County	1	25	25	25025	Distribution of population (%)	7,835	1,344	0.452	0.201	0.002	0.091	0.001	0.233	0.021	Large central metro
12/02/2020	02/01/2020	11/28/2020	MA	Worcester County	3	25	27	25027	Distribution of all-cause deaths (%)	6,969	1,040	0.869	0.026		0.013		0.055	0.035	Medium metro	Data based on counts less than 10 suppressed
12/02/2020	02/01/2020	11/28/2020	MA	Worcester County	3	25	27	25027	Distribution of COVID-19 deaths (%)	6,969	1,040	0.87	0.031		0.015		0.062	0.019	Medium metro	Data based on counts less than 10 suppressed
12/02/2020	02/01/2020	11/28/2020	MA	Worcester County	3	25	27	25027	Distribution of population (%)	6,969	1,040	0.757	0.048	0.002	0.053	0	0.122	0.018	Medium metro
12/02/2020	02/01/2020	11/28/2020	MD	Anne Arundel County	2	24	3	24003	Distribution of all-cause deaths (%)	4,152	375	0.764	0.194		0.015		0.023	0.002	Large fringe metro	Data based on counts less than 10 suppressed
12/02/2020	02/01/2020	11/28/2020	MD	Anne Arundel County	2	24	3	24003	Distribution of COVID-19 deaths (%)	4,152	375	0.616	0.299				0.061		Large fringe metro	Data based on counts less than 10 suppressed
12/02/2020	02/01/2020	11/28/2020	MD	Anne Arundel County	2	24	3	24003	Distribution of population (%)	4,152	375	0.666	0.175	0.003	0.041	0.001	0.084	0.03	Large fringe metro
12/02/2020	02/01/2020	11/28/2020	MD	Baltimore County	2	24	5	24005	Distribution of all-cause deaths (%)	7,722	745	0.686	0.279		0.017		0.014	0.003	Large fringe metro	Data based on counts less than 10 suppressed
12/02/2020	02/01/2020	11/28/2020	MD	Baltimore County	2	24	5	24005	Distribution of COVID-19 deaths (%)	7,722	745	0.501	0.428		0.026		0.042		Large fringe metro	Data based on counts less than 10 suppressed
12/02/2020	02/01/2020	11/28/2020	MD	Baltimore County	2	24	5	24005	Distribution of population (%)	7,722	745	0.558	0.295	0.003	0.062	0	0.058	0.023	Large fringe metro
12/02/2020	02/01/2020	11/28/2020	MD	Carroll County	2	24	13	24013	Distribution of all-cause deaths (%)	1,484	163	0.941	0.04				0.012		Large fringe metro	Data based on counts less than 10 suppressed
12/02/2020	02/01/2020	11/28/2020	MD	Carroll County	2	24	13	24013	Distribution of COVID-19 deaths (%)	1,484	163	0.89	0.086						Large fringe metro	Data based on counts less than 10 suppressed
12/02/2020	02/01/2020	11/28/2020	MD	Carroll County	2	24	13	24013	Distribution of population (%)	1,484	163	0.883	0.037	0.002	0.02	0	0.039	0.018	Large fringe metro
12/02/2020	02/01/2020	11/28/2020	MD	Frederick County	2	24	21	24021	Distribution of all-cause deaths (%)	1,728	149	0.855	0.086		0.021		0.035		Large fringe metro	Data based on counts less than 10 suppressed
12/02/2020	02/01/2020	11/28/2020	MD	Frederick County	2	24	21	24021	Distribution of COVID-19 deaths (%)	1,728	149	0.785	0.154						Large fringe metro	Data based on counts less than 10 suppressed
12/02/2020	02/01/2020	11/28/2020	MD	Frederick County	2	24	21	24021	Distribution of population (%)	1,728	149	0.717	0.099	0.002	0.048	0.001	0.105	0.027	Large fringe metro
12/02/2020	02/01/2020	11/28/2020	MD	Howard County	2	24	27	24027	Distribution of all-cause deaths (%)	1,572	116	0.666	0.211		0.087		0.028		Large fringe metro	Data based on counts less than 10 suppressed
12/02/2020	02/01/2020	11/28/2020	MD	Howard County	2	24	27	24027	Distribution of COVID-19 deaths (%)	1,572	116	0.44	0.293		0.138		0.121		Large fringe metro	Data based on counts less than 10 suppressed
12/02/2020	02/01/2020	11/28/2020	MD	Howard County	2	24	27	24027	Distribution of population (%)	1,572	116	0.502	0.196	0.002	0.192	0.001	0.073	0.034	Large fringe metro
12/02/2020	02/01/2020	11/28/2020	MD	Montgomery County	2	24	31	24031	Distribution of all-cause deaths (%)	7,005	1,231	0.571	0.233		0.087		0.103	0.004	Large fringe metro	Data based on counts less than 10 suppressed
12/02/2020	02/01/2020	11/28/2020	MD	Montgomery County	2	24	31	24031	Distribution of COVID-19 deaths (%)	7,005	1,231	0.414	0.275		0.082		0.22		Large fringe metro	Data based on counts less than 10 suppressed
12/02/2020	02/01/2020	11/28/2020	MD	Montgomery County	2	24	31	24031	Distribution of population (%)	7,005	1,231	0.429	0.187	0.002	0.153	0	0.201	0.028	Large fringe metro
12/02/2020	02/01/2020	11/28/2020	MD	Prince George's County	2	24	33	24033	Distribution of all-cause deaths (%)	5,274	658	0.209	0.703		0.027		0.057	0.003	Large fringe metro	Data based on counts less than 10 suppressed
12/02/2020	02/01/2020	11/28/2020	MD	Prince George's County	2	24	33	24033	Distribution of COVID-19 deaths (%)	5,274	658	0.129	0.701		0.024		0.141		Large fringe metro	Data based on counts less than 10 suppressed
12/02/2020	02/01/2020	11/28/2020	MD	Prince George's County	2	24	33	24033	Distribution of population (%)	5,274	658	0.123	0.617	0.002	0.042	0	0.195	0.02	Large fringe metro
12/02/2020	02/01/2020	11/28/2020	MD	Baltimore city	1	24	510	24510	Distribution of all-cause deaths (%)	8,083	753	0.364	0.584	0.002	0.017		0.029	0.005	Large central metro	Data based on counts less than 10 suppressed
12/02/2020	02/01/2020	11/28/2020	MD	Baltimore city	1	24	510	24510	Distribution of COVID-19 deaths (%)	8,083	753	0.25	0.625		0.029		0.094		Large central metro	Data based on counts less than 10 suppressed
12/02/2020	02/01/2020	11/28/2020	MD	Baltimore city	1	24	510	24510	Distribution of population (%)	8,083	753	0.277	0.618	0.003	0.027	0	0.057	0.019	Large central metro
12/02/2020	02/01/2020	11/28/2020	MI	Genesee County	3	26	49	26049	Distribution of all-cause deaths (%)	4,363	346	0.759	0.212	0.003	0.002		0.02	0.004	Medium metro	Data based on counts less than 10 suppressed
12/02/2020	02/01/2020	11/28/2020	MI	Genesee County	3	26	49	26049	Distribution of COVID-19 deaths (%)	4,363	346	0.59	0.361				0.032		Medium metro	Data based on counts less than 10 suppressed
12/02/2020	02/01/2020	11/28/2020	MI	Genesee County	3	26	49	26049	Distribution of population (%)	4,363	346	0.724	0.2	0.005	0.01	0	0.036	0.026	Medium metro
12/02/2020	02/01/2020	11/28/2020	MI	Ingham County	3	26	65	26065	Distribution of all-cause deaths (%)	2,679	130	0.822	0.115	0.005	0.009		0.039	0.01	Medium metro	Data based on counts less than 10 suppressed
12/02/2020	02/01/2020	11/28/2020	MI	Ingham County	3	26	65	26065	Distribution of COVID-19 deaths (%)	2,679	130	0.654	0.254				0.077		Medium metro	Data based on counts less than 10 suppressed
12/02/2020	02/01/2020	11/28/2020	MI	Ingham County	3	26	65	26065	Distribution of population (%)	2,679	130	0.691	0.117	0.004	0.069	0	0.08	0.037	Medium metro
12/02/2020	02/01/2020	11/28/2020	MI	Jackson County	4	26	75	26075	Distribution of all-cause deaths (%)	1,614	128	0.911	0.061				0.015	0.01	Small metro	Data based on counts less than 10 suppressed
12/02/2020	02/01/2020	11/28/2020	MI	Jackson County	4	26	75	26075	Distribution of COVID-19 deaths (%)	1,614	128	0.797	0.188						Small metro	Data based on counts less than 10 suppressed
12/02/2020	02/01/2020	11/28/2020	MI	Jackson County	4	26	75	26075	Distribution of population (%)	1,614	128	0.845	0.079	0.003	0.009	0	0.036	0.027	Small metro
12/02/2020	02/01/2020	11/28/2020	MI	Kalamazoo County	3	26	77	26077	Distribution of all-cause deaths (%)	2,664	190	0.867	0.096	0.004			0.02	0.011	Medium metro	Data based on counts less than 10 suppressed
12/02/2020	02/01/2020	11/28/2020	MI	Kalamazoo County	3	26	77	26077	Distribution of COVID-19 deaths (%)	2,664	190	0.763	0.121				0.074		Medium metro	Data based on counts less than 10 suppressed
12/02/2020	02/01/2020	11/28/2020	MI	Kalamazoo County	3	26	77	26077	Distribution of population (%)	2,664	190	0.77	0.114	0.004	0.028	0	0.052	0.033	Medium metro
12/02/2020	02/01/2020	11/28/2020	MI	Kent County	1	26	81	26081	Distribution of all-cause deaths (%)	5,321	314	0.849	0.093	0.004	0.007		0.038	0.008	Large central metro	Data based on counts less than 10 suppressed
12/02/2020	02/01/2020	11/28/2020	MI	Kent County	1	26	81	26081	Distribution of COVID-19 deaths (%)	5,321	314	0.732	0.134				0.121		Large central metro	Data based on counts less than 10 suppressed
12/02/2020	02/01/2020	11/28/2020	MI	Kent County	1	26	81	26081	Distribution of population (%)	5,321	314	0.733	0.097	0.003	0.033	0	0.108	0.025	Large central metro
12/02/2020	02/01/2020	11/28/2020	MI	Macomb County	2	26	99	26099	Distribution of all-cause deaths (%)	7,234	804	0.858	0.111		0.011		0.009	0.01	Large fringe metro	Data based on counts less than 10 suppressed
12/02/2020	02/01/2020	11/28/2020	MI	Macomb County	2	26	99	26099	Distribution of COVID-19 deaths (%)	7,234	804	0.723	0.226		0.02			0.02	Large fringe metro	Data based on counts less than 10 suppressed
12/02/2020	02/01/2020	11/28/2020	MI	Macomb County	2	26	99	26099	Distribution of population (%)	7,234	804	0.78	0.124	0.003	0.042	0	0.028	0.024	Large fringe metro
12/02/2020	02/01/2020	11/28/2020	MI	Muskegon County	4	26	121	26121	Distribution of all-cause deaths (%)	1,628	135	0.826	0.13	0.008			0.026	0.009	Small metro	Data based on counts less than 10 suppressed
12/02/2020	02/01/2020	11/28/2020	MI	Muskegon County	4	26	121	26121	Distribution of COVID-19 deaths (%)	1,628	135	0.733	0.17				0.089		Small metro	Data based on counts less than 10 suppressed
12/02/2020	02/01/2020	11/28/2020	MI	Muskegon County	4	26	121	26121	Distribution of population (%)	1,628	135	0.764	0.137	0.008	0.006	0	0.058	0.027	Small metro
12/02/2020	02/01/2020	11/28/2020	MI	Oakland County	2	26	125	26125	Distribution of all-cause deaths (%)	11,995	1,567	0.755	0.208	0.001	0.015		0.015	0.006	Large fringe metro	Data based on counts less than 10 suppressed
12/02/2020	02/01/2020	11/28/2020	MI	Oakland County	2	26	125	26125	Distribution of COVID-19 deaths (%)	11,995	1,567	0.61	0.343		0.018		0.018	0.01	Large fringe metro	Data based on counts less than 10 suppressed
12/02/2020	02/01/2020	11/28/2020	MI	Oakland County	2	26	125	26125	Distribution of population (%)	11,995	1,567	0.715	0.137	0.002	0.081	0	0.043	0.021	Large fringe metro
12/02/2020	02/01/2020	11/28/2020	MI	Saginaw County	4	26	145	26145	Distribution of all-cause deaths (%)	2,383	241	0.801	0.153				0.037	0.005	Small metro	Data based on counts less than 10 suppressed
12/02/2020	02/01/2020	11/28/2020	MI	Saginaw County	4	26	145	26145	Distribution of COVID-19 deaths (%)	2,383	241	0.797	0.129				0.066		Small metro	Data based on counts less than 10 suppressed
12/02/2020	02/01/2020	11/28/2020	MI	Saginaw County	4	26	145	26145	Distribution of population (%)	2,383	241	0.691	0.184	0.003	0.014	0	0.087	0.02	Small metro
12/02/2020	02/01/2020	11/28/2020	MI	Washtenaw County	3	26	161	26161	Distribution of all-cause deaths (%)	3,400	297	0.811	0.144	0.003	0.015		0.019	0.008	Medium metro	Data based on counts less than 10 suppressed
12/02/2020	02/01/2020	11/28/2020	MI	Washtenaw County	3	26	161	26161	Distribution of COVID-19 deaths (%)	3,400	297	0.616	0.34						Medium metro	Data based on counts less than 10 suppressed
12/02/2020	02/01/2020	11/28/2020	MI	Washtenaw County	3	26	161	26161	Distribution of population (%)	3,400	297	0.701	0.12	0.003	0.093	0	0.049	0.033	Medium metro
12/02/2020	02/01/2020	11/28/2020	MI	Wayne County	1	26	163	26163	Distribution of all-cause deaths (%)	18,225	2,505	0.519	0.433	0.002	0.008		0.025	0.014	Large central metro	Data based on counts less than 10 suppressed
12/02/2020	02/01/2020	11/28/2020	MI	Wayne County	1	26	163	26163	Distribution of COVID-19 deaths (%)	18,225	2,505	0.367	0.574		0.008		0.024	0.026	Large central metro	Data based on counts less than 10 suppressed
12/02/2020	02/01/2020	11/28/2020	MI	Wayne County	1	26	163	26163	Distribution of population (%)	18,225	2,505	0.494	0.382	0.003	0.035	0	0.061	0.024	Large central metro
12/02/2020	02/01/2020	11/28/2020	MN	Anoka County	2	27	3	27003	Distribution of all-cause deaths (%)	1,974	252	0.928	0.028	0.008	0.022		0.008	0.006	Large fringe metro	Data based on counts less than 10 suppressed
12/02/2020	02/01/2020	11/28/2020	MN	Anoka County	2	27	3	27003	Distribution of COVID-19 deaths (%)	1,974	252	0.905							Large fringe metro	Data based on counts less than 10 suppressed
12/02/2020	02/01/2020	11/28/2020	MN	Anoka County	2	27	3	27003	Distribution of population (%)	1,974	252	0.797	0.072	0.006	0.049	0	0.049	0.027	Large fringe metro
12/02/2020	02/01/2020	11/28/2020	MN	Hennepin County	1	27	53	27053	Distribution of all-cause deaths (%)	9,822	1,179	0.827	0.099	0.018	0.028		0.02	0.009	Large central metro	Data based on counts less than 10 suppressed
12/02/2020	02/01/2020	11/28/2020	MN	Hennepin County	1	27	53	27053	Distribution of COVID-19 deaths (%)	9,822	1,179	0.777	0.122	0.018	0.038		0.04		Large central metro	Data based on counts less than 10 suppressed
12/02/2020	02/01/2020	11/28/2020	MN	Hennepin County	1	27	53	27053	Distribution of population (%)	9,822	1,179	0.684	0.135	0.007	0.075	0	0.07	0.029	Large central metro
12/02/2020	02/01/2020	11/28/2020	MN	Ramsey County	1	27	123	27123	Distribution of all-cause deaths (%)	4,831	620	0.814	0.076	0.011	0.062		0.029	0.007	Large central metro	Data based on counts less than 10 suppressed
12/02/2020	02/01/2020	11/28/2020	MN	Ramsey County	1	27	123	27123	Distribution of COVID-19 deaths (%)	4,831	620	0.723	0.087		0.11		0.068		Large central metro	Data based on counts less than 10 suppressed
12/02/2020	02/01/2020	11/28/2020	MN	Ramsey County	1	27	123	27123	Distribution of population (%)	4,831	620	0.611	0.124	0.006	0.152	0	0.075	0.033	Large central metro
12/02/2020	02/01/2020	11/28/2020	MN	St. Louis County	3	27	137	27137	Distribution of all-cause deaths (%)	2,390	139	0.959	0.005	0.029					Medium metro	Data based on counts less than 10 suppressed
12/02/2020	02/01/2020	11/28/2020	MN	St. Louis County	3	27	137	27137	Distribution of COVID-19 deaths (%)	2,390	139	0.957							Medium metro	Data based on counts less than 10 suppressed
12/02/2020	02/01/2020	11/28/2020	MN	St. Louis County	3	27	137	27137	Distribution of population (%)	2,390	139	0.908	0.016	0.022	0.011	0	0.018	0.024	Medium metro
12/02/2020	02/01/2020	11/28/2020	MN	Stearns County	4	27	145	27145	Distribution of all-cause deaths (%)	1,551	143	0.941	0.024	0.012			0.014		Small metro	Data based on counts less than 10 suppressed
12/02/2020	02/01/2020	11/28/2020	MN	Stearns County	4	27	145	27145	Distribution of COVID-19 deaths (%)	1,551	143	0.909							Small metro	Data based on counts less than 10 suppressed
12/02/2020	02/01/2020	11/28/2020	MN	Stearns County	4	27	145	27145	Distribution of population (%)	1,551	143	0.845	0.076	0.003	0.023	0	0.036	0.017	Small metro
12/02/2020	02/01/2020	11/28/2020	MO	Boone County	4	29	19	29019	Distribution of all-cause deaths (%)	1,891	116	0.905	0.066		0.01		0.011		Small metro	Data based on counts less than 10 suppressed
12/02/2020	02/01/2020	11/28/2020	MO	Boone County	4	29	19	29019	Distribution of COVID-19 deaths (%)	1,891	116	0.905							Small metro	Data based on counts less than 10 suppressed
12/02/2020	02/01/2020	11/28/2020	MO	Boone County	4	29	19	29019	Distribution of population (%)	1,891	116	0.784	0.096	0.003	0.05	0.001	0.035	0.031	Small metro
12/02/2020	02/01/2020	11/28/2020	MO	Cape Girardeau County	4	29	31	29031	Distribution of all-cause deaths (%)	1,246	117	0.941	0.053						Small metro	Data based on counts less than 10 suppressed
12/02/2020	02/01/2020	11/28/2020	MO	Cape Girardeau County	4	29	31	29031	Distribution of COVID-19 deaths (%)	1,246	117	0.923							Small metro	Data based on counts less than 10 suppressed
12/02/2020	02/01/2020	11/28/2020	MO	Cape Girardeau County	4	29	31	29031	Distribution of population (%)	1,246	117	0.855	0.077	0.003	0.019	0	0.025	0.021	Small metro
12/02/2020	02/01/2020	11/28/2020	MO	Clay County	2	29	47	29047	Distribution of all-cause deaths (%)	2,089	190	0.916	0.036		0.008		0.026	0.009	Large fringe metro	Data based on counts less than 10 suppressed
12/02/2020	02/01/2020	11/28/2020	MO	Clay County	2	29	47	29047	Distribution of COVID-19 deaths (%)	2,089	190	0.889							Large fringe metro	Data based on counts less than 10 suppressed
12/02/2020	02/01/2020	11/28/2020	MO	Clay County	2	29	47	29047	Distribution of population (%)	2,089	190	0.799	0.069	0.005	0.024	0.003	0.07	0.029	Large fringe metro
12/02/2020	02/01/2020	11/28/2020	MO	Cole County	4	29	51	29051	Distribution of all-cause deaths (%)	856	122	0.931	0.054						Small metro	Data based on counts less than 10 suppressed
12/02/2020	02/01/2020	11/28/2020	MO	Cole County	4	29	51	29051	Distribution of COVID-19 deaths (%)	856	122	0.934							Small metro	Data based on counts less than 10 suppressed
12/02/2020	02/01/2020	11/28/2020	MO	Cole County	4	29	51	29051	Distribution of population (%)	856	122	0.813	0.12	0.003	0.014	0.001	0.029	0.02	Small metro
12/02/2020	02/01/2020	11/28/2020	MO	Greene County	3	29	77	29077	Distribution of all-cause deaths (%)	3,838	357	0.958	0.02		0.003		0.011	0.006	Medium metro	Data based on counts less than 10 suppressed
12/02/2020	02/01/2020	11/28/2020	MO	Greene County	3	29	77	29077	Distribution of COVID-19 deaths (%)	3,838	357	0.961							Medium metro	Data based on counts less than 10 suppressed
12/02/2020	02/01/2020	11/28/2020	MO	Greene County	3	29	77	29077	Distribution of population (%)	3,838	357	0.869	0.033	0.006	0.022	0.001	0.039	0.029	Medium metro
12/02/2020	02/01/2020	11/28/2020	MO	Jackson County	1	29	95	29095	Distribution of all-cause deaths (%)	6,794	371	0.722	0.224	0.002	0.009	0.002	0.034	0.007	Large central metro
12/02/2020	02/01/2020	11/28/2020	MO	Jackson County	1	29	95	29095	Distribution of COVID-19 deaths (%)	6,794	371	0.623	0.259				0.075		Large central metro	Data based on counts less than 10 suppressed
12/02/2020	02/01/2020	11/28/2020	MO	Jackson County	1	29	95	29095	Distribution of population (%)	6,794	371	0.621	0.231	0.004	0.019	0.003	0.092	0.031	Large central metro
12/02/2020	02/01/2020	11/28/2020	MO	Newton County	4	29	145	29145	Distribution of all-cause deaths (%)	1,342	148	0.939	0.01	0.02			0.016	0.007	Small metro	Data based on counts less than 10 suppressed
12/02/2020	02/01/2020	11/28/2020	MO	Newton County	4	29	145	29145	Distribution of COVID-19 deaths (%)	1,342	148	0.858							Small metro	Data based on counts less than 10 suppressed
12/02/2020	02/01/2020	11/28/2020	MO	Newton County	4	29	145	29145	Distribution of population (%)	1,342	148	0.848	0.009	0.023	0.014	0.01	0.055	0.04	Small metro
12/02/2020	02/01/2020	11/28/2020	MO	St. Charles County	2	29	183	29183	Distribution of all-cause deaths (%)	2,680	223	0.941	0.038		0.008		0.008	0.004	Large fringe metro	Data based on counts less than 10 suppressed
12/02/2020	02/01/2020	11/28/2020	MO	St. Charles County	2	29	183	29183	Distribution of COVID-19 deaths (%)	2,680	223	0.897	0.081						Large fringe metro	Data based on counts less than 10 suppressed
12/02/2020	02/01/2020	11/28/2020	MO	St. Charles County	2	29	183	29183	Distribution of population (%)	2,680	223	0.865	0.052	0.002	0.027	0	0.034	0.02	Large fringe metro
12/02/2020	02/01/2020	11/28/2020	MO	St. Louis County	2	29	189	29189	Distribution of all-cause deaths (%)	11,275	1,113	0.756	0.222		0.011		0.008	0.003	Large fringe metro	Data based on counts less than 10 suppressed
12/02/2020	02/01/2020	11/28/2020	MO	St. Louis County	2	29	189	29189	Distribution of COVID-19 deaths (%)	11,275	1,113	0.667	0.305		0.014		0.012		Large fringe metro	Data based on counts less than 10 suppressed
12/02/2020	02/01/2020	11/28/2020	MO	St. Louis County	2	29	189	29189	Distribution of population (%)	11,275	1,113	0.653	0.248	0.002	0.046	0	0.03	0.021	Large fringe metro
12/02/2020	02/01/2020	11/28/2020	MO	St. Louis city	1	29	510	29510	Distribution of all-cause deaths (%)	4,141	301	0.513	0.453		0.01		0.017	0.006	Large central metro	Data based on counts less than 10 suppressed
12/02/2020	02/01/2020	11/28/2020	MO	St. Louis city	1	29	510	29510	Distribution of COVID-19 deaths (%)	4,141	301	0.442	0.492				0.043		Large central metro	Data based on counts less than 10 suppressed
12/02/2020	02/01/2020	11/28/2020	MO	St. Louis city	1	29	510	29510	Distribution of population (%)	4,141	301	0.447	0.449	0.002	0.035	0	0.042	0.024	Large central metro
12/02/2020	02/01/2020	11/28/2020	MS	DeSoto County	2	28	33	28033	Distribution of all-cause deaths (%)	1,377	166	0.698	0.282				0.015		Large fringe metro	Data based on counts less than 10 suppressed
12/02/2020	02/01/2020	11/28/2020	MS	DeSoto County	2	28	33	28033	Distribution of COVID-19 deaths (%)	1,377	166	0.464	0.494						Large fringe metro	Data based on counts less than 10 suppressed
12/02/2020	02/01/2020	11/28/2020	MS	DeSoto County	2	28	33	28033	Distribution of population (%)	1,377	166	0.619	0.298	0.002	0.016	0	0.051	0.014	Large fringe metro
12/02/2020	02/01/2020	11/28/2020	MS	Forrest County	4	28	35	28035	Distribution of all-cause deaths (%)	1,422	241	0.694	0.295				0.007		Small metro	Data based on counts less than 10 suppressed
12/02/2020	02/01/2020	11/28/2020	MS	Forrest County	4	28	35	28035	Distribution of COVID-19 deaths (%)	1,422	241	0.622	0.353						Small metro	Data based on counts less than 10 suppressed
12/02/2020	02/01/2020	11/28/2020	MS	Forrest County	4	28	35	28035	Distribution of population (%)	1,422	241	0.569	0.374	0.002	0.011	0	0.03	0.013	Small metro
12/02/2020	02/01/2020	11/28/2020	MS	Harrison County	3	28	47	28047	Distribution of all-cause deaths (%)	2,089	135	0.774	0.194		0.014		0.013		Medium metro	Data based on counts less than 10 suppressed
12/02/2020	02/01/2020	11/28/2020	MS	Harrison County	3	28	47	28047	Distribution of COVID-19 deaths (%)	2,089	135	0.711	0.252						Medium metro	Data based on counts less than 10 suppressed
12/02/2020	02/01/2020	11/28/2020	MS	Harrison County	3	28	47	28047	Distribution of population (%)	2,089	135	0.631	0.254	0.004	0.028	0.001	0.056	0.026	Medium metro
12/02/2020	02/01/2020	11/28/2020	MS	Hinds County	3	28	49	28049	Distribution of all-cause deaths (%)	4,146	590	0.454	0.52	0.012	0.004		0.009		Medium metro	Data based on counts less than 10 suppressed
12/02/2020	02/01/2020	11/28/2020	MS	Hinds County	3	28	49	28049	Distribution of COVID-19 deaths (%)	4,146	590	0.363	0.546	0.068					Medium metro	Data based on counts less than 10 suppressed
12/02/2020	02/01/2020	11/28/2020	MS	Hinds County	3	28	49	28049	Distribution of population (%)	4,146	590	0.239	0.729	0.001	0.007	0	0.016	0.009	Medium metro
12/02/2020	02/01/2020	11/28/2020	MS	Jackson County	3	28	59	28059	Distribution of all-cause deaths (%)	1,345	120	0.764	0.211		0.013		0.01		Medium metro	Data based on counts less than 10 suppressed
12/02/2020	02/01/2020	11/28/2020	MS	Jackson County	3	28	59	28059	Distribution of COVID-19 deaths (%)	1,345	120	0.717	0.233						Medium metro	Data based on counts less than 10 suppressed
12/02/2020	02/01/2020	11/28/2020	MS	Jackson County	3	28	59	28059	Distribution of population (%)	1,345	120	0.674	0.211	0.004	0.023	0.001	0.068	0.02	Medium metro
12/02/2020	02/01/2020	11/28/2020	MS	Lafayette County	5	28	71	28071	Distribution of all-cause deaths (%)	698	133	0.689	0.299						Micropolitan	Data based on counts less than 10 suppressed
12/02/2020	02/01/2020	11/28/2020	MS	Lafayette County	5	28	71	28071	Distribution of COVID-19 deaths (%)	698	133	0.549	0.436						Micropolitan	Data based on counts less than 10 suppressed
12/02/2020	02/01/2020	11/28/2020	MS	Lafayette County	5	28	71	28071	Distribution of population (%)	698	133	0.702	0.235	0.002	0.022	0	0.027	0.012	Micropolitan
12/02/2020	02/01/2020	11/28/2020	MS	Lauderdale County	5	28	75	28075	Distribution of all-cause deaths (%)	1,314	285	0.553	0.393	0.046					Micropolitan	Data based on counts less than 10 suppressed
12/02/2020	02/01/2020	11/28/2020	MS	Lauderdale County	5	28	75	28075	Distribution of COVID-19 deaths (%)	1,314	285	0.393	0.467	0.123					Micropolitan	Data based on counts less than 10 suppressed
12/02/2020	02/01/2020	11/28/2020	MS	Lauderdale County	5	28	75	28075	Distribution of population (%)	1,314	285	0.52	0.438	0.002	0.007	0	0.023	0.01	Micropolitan
12/02/2020	02/01/2020	11/28/2020	MS	Lee County	5	28	81	28081	Distribution of all-cause deaths (%)	1,946	275	0.742	0.245				0.008		Micropolitan	Data based on counts less than 10 suppressed
12/02/2020	02/01/2020	11/28/2020	MS	Lee County	5	28	81	28081	Distribution of COVID-19 deaths (%)	1,946	275	0.633	0.349						Micropolitan	Data based on counts less than 10 suppressed
12/02/2020	02/01/2020	11/28/2020	MS	Lee County	5	28	81	28081	Distribution of population (%)	1,946	275	0.646	0.302	0.002	0.01	0	0.027	0.013	Micropolitan
12/02/2020	02/01/2020	11/28/2020	MS	Lowndes County	5	28	87	28087	Distribution of all-cause deaths (%)	709	102	0.594	0.401						Micropolitan	Data based on counts less than 10 suppressed
12/02/2020	02/01/2020	11/28/2020	MS	Lowndes County	5	28	87	28087	Distribution of COVID-19 deaths (%)	709	102	0.451	0.539						Micropolitan	Data based on counts less than 10 suppressed
12/02/2020	02/01/2020	11/28/2020	MS	Lowndes County	5	28	87	28087	Distribution of population (%)	709	102	0.512	0.444	0.002	0.01	0	0.021	0.01	Micropolitan
12/02/2020	02/01/2020	11/28/2020	MS	Washington County	5	28	151	28151	Distribution of all-cause deaths (%)	651	113	0.304	0.676						Micropolitan	Data based on counts less than 10 suppressed
12/02/2020	02/01/2020	11/28/2020	MS	Washington County	5	28	151	28151	Distribution of COVID-19 deaths (%)	651	113	0.168	0.805						Micropolitan	Data based on counts less than 10 suppressed
12/02/2020	02/01/2020	11/28/2020	MS	Washington County	5	28	151	28151	Distribution of population (%)	651	113	0.248	0.719	0.001	0.008	0	0.017	0.007	Micropolitan
12/02/2020	02/01/2020	11/28/2020	MT	Yellowstone County	4	30	111	30111	Distribution of all-cause deaths (%)	1,871	226	0.844		0.113			0.029	0.006	Small metro	Data based on counts less than 10 suppressed
12/02/2020	02/01/2020	11/28/2020	MT	Yellowstone County	4	30	111	30111	Distribution of COVID-19 deaths (%)	1,871	226	0.549		0.381			0.049		Small metro	Data based on counts less than 10 suppressed
12/02/2020	02/01/2020	11/28/2020	MT	Yellowstone County	4	30	111	30111	Distribution of population (%)	1,871	226	0.859	0.007	0.041	0.007	0.001	0.058	0.027	Small metro
12/02/2020	02/01/2020	11/28/2020	NC	Buncombe County	3	37	21	37021	Distribution of all-cause deaths (%)	2,528	119	0.911	0.057	0.005	0.004		0.019		Medium metro	Data based on counts less than 10 suppressed
12/02/2020	02/01/2020	11/28/2020	NC	Buncombe County	3	37	21	37021	Distribution of COVID-19 deaths (%)	2,528	119	0.84					0.092		Medium metro	Data based on counts less than 10 suppressed
12/02/2020	02/01/2020	11/28/2020	NC	Buncombe County	3	37	21	37021	Distribution of population (%)	2,528	119	0.832	0.06	0.003	0.013	0.001	0.068	0.021	Medium metro
12/02/2020	02/01/2020	11/28/2020	NC	Durham County	3	37	63	37063	Distribution of all-cause deaths (%)	2,269	155	0.548	0.392	0.005	0.015		0.033	0.006	Medium metro	Data based on counts less than 10 suppressed
12/02/2020	02/01/2020	11/28/2020	NC	Durham County	3	37	63	37063	Distribution of COVID-19 deaths (%)	2,269	155	0.445	0.413				0.123		Medium metro	Data based on counts less than 10 suppressed
12/02/2020	02/01/2020	11/28/2020	NC	Durham County	3	37	63	37063	Distribution of population (%)	2,269	155	0.43	0.356	0.003	0.053	0	0.137	0.021	Medium metro
12/02/2020	02/01/2020	11/28/2020	NC	Forsyth County	3	37	67	37067	Distribution of all-cause deaths (%)	3,296	142	0.749	0.204		0.01		0.033		Medium metro	Data based on counts less than 10 suppressed
12/02/2020	02/01/2020	11/28/2020	NC	Forsyth County	3	37	67	37067	Distribution of COVID-19 deaths (%)	3,296	142	0.606	0.19				0.169		Medium metro	Data based on counts less than 10 suppressed
12/02/2020	02/01/2020	11/28/2020	NC	Forsyth County	3	37	67	37067	Distribution of population (%)	3,296	142	0.562	0.258	0.003	0.025	0.001	0.133	0.019	Medium metro
12/02/2020	02/01/2020	11/28/2020	NC	Guilford County	3	37	81	37081	Distribution of all-cause deaths (%)	3,459	226	0.675	0.283	0.003	0.015		0.019	0.004	Medium metro	Data based on counts less than 10 suppressed
12/02/2020	02/01/2020	11/28/2020	NC	Guilford County	3	37	81	37081	Distribution of COVID-19 deaths (%)	3,459	226	0.482	0.385		0.053		0.071		Medium metro	Data based on counts less than 10 suppressed
12/02/2020	02/01/2020	11/28/2020	NC	Guilford County	3	37	81	37081	Distribution of population (%)	3,459	226	0.494	0.344	0.004	0.052	0.001	0.084	0.022	Medium metro
12/02/2020	02/01/2020	11/28/2020	NC	Mecklenburg County	1	37	119	37119	Distribution of all-cause deaths (%)	5,400	354	0.612	0.316	0.003	0.018		0.046	0.004	Large central metro	Data based on counts less than 10 suppressed
12/02/2020	02/01/2020	11/28/2020	NC	Mecklenburg County	1	37	119	37119	Distribution of COVID-19 deaths (%)	5,400	354	0.54	0.333				0.09		Large central metro	Data based on counts less than 10 suppressed
12/02/2020	02/01/2020	11/28/2020	NC	Mecklenburg County	1	37	119	37119	Distribution of population (%)	5,400	354	0.461	0.315	0.003	0.062	0	0.138	0.021	Large central metro
12/02/2020	02/01/2020	11/28/2020	NC	Wake County	1	37	183	37183	Distribution of all-cause deaths (%)	4,372	285	0.695	0.245	0.003	0.021		0.033	0.003	Large central metro	Data based on counts less than 10 suppressed
12/02/2020	02/01/2020	11/28/2020	NC	Wake County	1	37	183	37183	Distribution of COVID-19 deaths (%)	4,372	285	0.544	0.319				0.109		Large central metro	Data based on counts less than 10 suppressed
12/02/2020	02/01/2020	11/28/2020	NC	Wake County	1	37	183	37183	Distribution of population (%)	4,372	285	0.595	0.2	0.003	0.076	0	0.104	0.022	Large central metro
12/02/2020	02/01/2020	11/28/2020	ND	Burleigh County	4	38	15	38015	Distribution of all-cause deaths (%)	1,025	136	0.91		0.066					Small metro	Data based on counts less than 10 suppressed
12/02/2020	02/01/2020	11/28/2020	ND	Burleigh County	4	38	15	38015	Distribution of COVID-19 deaths (%)	1,025	136	0.89		0.081					Small metro	Data based on counts less than 10 suppressed
12/02/2020	02/01/2020	11/28/2020	ND	Burleigh County	4	38	15	38015	Distribution of population (%)	1,025	136	0.882	0.023	0.04	0.009	0.001	0.028	0.018	Small metro
12/02/2020	02/01/2020	11/28/2020	ND	Cass County	4	38	17	38017	Distribution of all-cause deaths (%)	1,778	232	0.899	0.018	0.053	0.006		0.016	0.009	Small metro	Data based on counts less than 10 suppressed
12/02/2020	02/01/2020	11/28/2020	ND	Cass County	4	38	17	38017	Distribution of COVID-19 deaths (%)	1,778	232	0.828		0.108					Small metro	Data based on counts less than 10 suppressed
12/02/2020	02/01/2020	11/28/2020	ND	Cass County	4	38	17	38017	Distribution of population (%)	1,778	232	0.843	0.062	0.012	0.033	0	0.028	0.02	Small metro
12/02/2020	02/01/2020	11/28/2020	NE	Douglas County	3	31	55	31055	Distribution of all-cause deaths (%)	4,827	442	0.834	0.106	0.007	0.01		0.037	0.006	Medium metro	Data based on counts less than 10 suppressed
12/02/2020	02/01/2020	11/28/2020	NE	Douglas County	3	31	55	31055	Distribution of COVID-19 deaths (%)	4,827	442	0.74	0.093				0.14		Medium metro	Data based on counts less than 10 suppressed
12/02/2020	02/01/2020	11/28/2020	NE	Douglas County	3	31	55	31055	Distribution of population (%)	4,827	442	0.687	0.111	0.005	0.043	0.001	0.129	0.025	Medium metro
12/02/2020	02/01/2020	11/28/2020	NE	Lancaster County	3	31	109	31109	Distribution of all-cause deaths (%)	2,497	143	0.93	0.026	0.004	0.014		0.022	0.004	Medium metro	Data based on counts less than 10 suppressed
12/02/2020	02/01/2020	11/28/2020	NE	Lancaster County	3	31	109	31109	Distribution of COVID-19 deaths (%)	2,497	143	0.825					0.091		Medium metro	Data based on counts less than 10 suppressed
12/02/2020	02/01/2020	11/28/2020	NE	Lancaster County	3	31	109	31109	Distribution of population (%)	2,497	143	0.806	0.04	0.006	0.047	0.001	0.074	0.027	Medium metro
12/02/2020	02/01/2020	11/28/2020	NH	Hillsborough County	3	33	11	33011	Distribution of all-cause deaths (%)	3,259	340	0.748	0.009		0.009		0.019	0.215	Medium metro	Data based on counts less than 10 suppressed
12/02/2020	02/01/2020	11/28/2020	NH	Hillsborough County	3	33	11	33011	Distribution of COVID-19 deaths (%)	3,259	340	0.797					0.029	0.138	Medium metro	Data based on counts less than 10 suppressed
12/02/2020	02/01/2020	11/28/2020	NH	Hillsborough County	3	33	11	33011	Distribution of population (%)	3,259	340	0.837	0.025	0.002	0.044	0	0.073	0.018	Medium metro
12/02/2020	02/01/2020	11/28/2020	NJ	Atlantic County	3	34	1	34001	Distribution of all-cause deaths (%)	2,654	236	0.72	0.175		0.026		0.076		Medium metro	Data based on counts less than 10 suppressed
12/02/2020	02/01/2020	11/28/2020	NJ	Atlantic County	3	34	1	34001	Distribution of COVID-19 deaths (%)	2,654	236	0.636	0.178				0.148		Medium metro	Data based on counts less than 10 suppressed
12/02/2020	02/01/2020	11/28/2020	NJ	Atlantic County	3	34	1	34001	Distribution of population (%)	2,654	236	0.559	0.146	0.002	0.079	0	0.194	0.02	Medium metro
12/02/2020	02/01/2020	11/28/2020	NJ	Bergen County	2	34	3	34003	Distribution of all-cause deaths (%)	8,513	2,138	0.733	0.066		0.075		0.123	0.002	Large fringe metro	Data based on counts less than 10 suppressed
12/02/2020	02/01/2020	11/28/2020	NJ	Bergen County	2	34	3	34003	Distribution of COVID-19 deaths (%)	8,513	2,138	0.631	0.078		0.099		0.188		Large fringe metro	Data based on counts less than 10 suppressed
12/02/2020	02/01/2020	11/28/2020	NJ	Bergen County	2	34	3	34003	Distribution of population (%)	8,513	2,138	0.551	0.055	0.001	0.167	0	0.21	0.015	Large fringe metro
12/02/2020	02/01/2020	11/28/2020	NJ	Burlington County	2	34	5	34005	Distribution of all-cause deaths (%)	3,380	493	0.767	0.175		0.026		0.029	0.003	Large fringe metro	Data based on counts less than 10 suppressed
12/02/2020	02/01/2020	11/28/2020	NJ	Burlington County	2	34	5	34005	Distribution of COVID-19 deaths (%)	3,380	493	0.738	0.195		0.02		0.045		Large fringe metro	Data based on counts less than 10 suppressed
12/02/2020	02/01/2020	11/28/2020	NJ	Burlington County	2	34	5	34005	Distribution of population (%)	3,380	493	0.665	0.169	0.002	0.053	0.001	0.085	0.025	Large fringe metro
12/02/2020	02/01/2020	11/28/2020	NJ	Camden County	2	34	7	34007	Distribution of all-cause deaths (%)	5,639	632	0.702	0.193		0.023		0.079	0.003	Large fringe metro	Data based on counts less than 10 suppressed
12/02/2020	02/01/2020	11/28/2020	NJ	Camden County	2	34	7	34007	Distribution of COVID-19 deaths (%)	5,639	632	0.617	0.222		0.041		0.116		Large fringe metro	Data based on counts less than 10 suppressed
12/02/2020	02/01/2020	11/28/2020	NJ	Camden County	2	34	7	34007	Distribution of population (%)	5,639	632	0.558	0.187	0.002	0.059	0	0.176	0.019	Large fringe metro
12/02/2020	02/01/2020	11/28/2020	NJ	Cumberland County	4	34	11	34011	Distribution of all-cause deaths (%)	1,403	129	0.656	0.161	0.014	0.014		0.151		Small metro	Data based on counts less than 10 suppressed
12/02/2020	02/01/2020	11/28/2020	NJ	Cumberland County	4	34	11	34011	Distribution of COVID-19 deaths (%)	1,403	129	0.558	0.155				0.264		Small metro	Data based on counts less than 10 suppressed
12/02/2020	02/01/2020	11/28/2020	NJ	Cumberland County	4	34	11	34011	Distribution of population (%)	1,403	129	0.454	0.187	0.006	0.013	0	0.318	0.022	Small metro
12/02/2020	02/01/2020	11/28/2020	NJ	Essex County	1	34	13	34013	Distribution of all-cause deaths (%)	7,935	2,114	0.37	0.441		0.035		0.15	0.003	Large central metro	Data based on counts less than 10 suppressed
12/02/2020	02/01/2020	11/28/2020	NJ	Essex County	1	34	13	34013	Distribution of COVID-19 deaths (%)	7,935	2,114	0.295	0.456		0.045		0.198		Large central metro	Data based on counts less than 10 suppressed
12/02/2020	02/01/2020	11/28/2020	NJ	Essex County	1	34	13	34013	Distribution of population (%)	7,935	2,114	0.302	0.386	0.002	0.057	0	0.238	0.015	Large central metro
12/02/2020	02/01/2020	11/28/2020	NJ	Gloucester County	2	34	15	34015	Distribution of all-cause deaths (%)	2,398	241	0.839	0.116		0.015		0.025	0.005	Large fringe metro	Data based on counts less than 10 suppressed
12/02/2020	02/01/2020	11/28/2020	NJ	Gloucester County	2	34	15	34015	Distribution of COVID-19 deaths (%)	2,398	241	0.763	0.158						Large fringe metro	Data based on counts less than 10 suppressed
12/02/2020	02/01/2020	11/28/2020	NJ	Gloucester County	2	34	15	34015	Distribution of population (%)	2,398	241	0.778	0.104	0.001	0.03	0	0.067	0.02	Large fringe metro
12/02/2020	02/01/2020	11/28/2020	NJ	Hudson County	1	34	17	34017	Distribution of all-cause deaths (%)	4,019	1,122	0.336	0.16		0.079		0.42	0.004	Large central metro	Data based on counts less than 10 suppressed
12/02/2020	02/01/2020	11/28/2020	NJ	Hudson County	1	34	17	34017	Distribution of COVID-19 deaths (%)	4,019	1,122	0.223	0.119		0.082		0.573		Large central metro	Data based on counts less than 10 suppressed
12/02/2020	02/01/2020	11/28/2020	NJ	Hudson County	1	34	17	34017	Distribution of population (%)	4,019	1,122	0.289	0.107	0.001	0.16	0.001	0.427	0.015	Large central metro
12/02/2020	02/01/2020	11/28/2020	NJ	Hunterdon County	2	34	19	34019	Distribution of all-cause deaths (%)	783	127	0.934	0.017		0.02		0.027		Large fringe metro	Data based on counts less than 10 suppressed
12/02/2020	02/01/2020	11/28/2020	NJ	Hunterdon County	2	34	19	34019	Distribution of COVID-19 deaths (%)	783	127	0.843			0.079				Large fringe metro	Data based on counts less than 10 suppressed
12/02/2020	02/01/2020	11/28/2020	NJ	Hunterdon County	2	34	19	34019	Distribution of population (%)	783	127	0.847	0.024	0.001	0.044	0.001	0.07	0.014	Large fringe metro
12/02/2020	02/01/2020	11/28/2020	NJ	Mercer County	3	34	21	34021	Distribution of all-cause deaths (%)	2,880	552	0.636	0.238		0.038		0.086		Medium metro	Data based on counts less than 10 suppressed
12/02/2020	02/01/2020	11/28/2020	NJ	Mercer County	3	34	21	34021	Distribution of COVID-19 deaths (%)	2,880	552	0.52	0.29		0.047		0.141		Medium metro	Data based on counts less than 10 suppressed
12/02/2020	02/01/2020	11/28/2020	NJ	Mercer County	3	34	21	34021	Distribution of population (%)	2,880	552	0.482	0.195	0.002	0.117	0.001	0.184	0.019	Medium metro
12/02/2020	02/01/2020	11/28/2020	NJ	Middlesex County	2	34	23	34023	Distribution of all-cause deaths (%)	7,063	1,530	0.634	0.121		0.111		0.13	0.004	Large fringe metro	Data based on counts less than 10 suppressed
12/02/2020	02/01/2020	11/28/2020	NJ	Middlesex County	2	34	23	34023	Distribution of COVID-19 deaths (%)	7,063	1,530	0.483	0.14		0.136		0.235		Large fringe metro	Data based on counts less than 10 suppressed
12/02/2020	02/01/2020	11/28/2020	NJ	Middlesex County	2	34	23	34023	Distribution of population (%)	7,063	1,530	0.417	0.098	0.002	0.247	0	0.221	0.015	Large fringe metro
12/02/2020	02/01/2020	11/28/2020	NJ	Monmouth County	2	34	25	34025	Distribution of all-cause deaths (%)	6,016	886	0.84	0.08		0.027		0.05	0.002	Large fringe metro	Data based on counts less than 10 suppressed
12/02/2020	02/01/2020	11/28/2020	NJ	Monmouth County	2	34	25	34025	Distribution of COVID-19 deaths (%)	6,016	886	0.784	0.081		0.045		0.08		Large fringe metro	Data based on counts less than 10 suppressed
12/02/2020	02/01/2020	11/28/2020	NJ	Monmouth County	2	34	25	34025	Distribution of population (%)	6,016	886	0.75	0.067	0.001	0.055	0	0.111	0.015	Large fringe metro
12/02/2020	02/01/2020	11/28/2020	NJ	Morris County	2	34	27	34027	Distribution of all-cause deaths (%)	4,992	1,025	0.848	0.05		0.038		0.061	0.003	Large fringe metro	Data based on counts less than 10 suppressed
12/02/2020	02/01/2020	11/28/2020	NJ	Morris County	2	34	27	34027	Distribution of COVID-19 deaths (%)	4,992	1,025	0.746	0.07		0.049		0.131		Large fringe metro	Data based on counts less than 10 suppressed
12/02/2020	02/01/2020	11/28/2020	NJ	Morris County	2	34	27	34027	Distribution of population (%)	4,992	1,025	0.704	0.033	0.001	0.107	0	0.139	0.016	Large fringe metro
12/02/2020	02/01/2020	11/28/2020	NJ	Ocean County	2	34	29	34029	Distribution of all-cause deaths (%)	6,416	874	0.925	0.024		0.008		0.04	0.002	Large fringe metro	Data based on counts less than 10 suppressed
12/02/2020	02/01/2020	11/28/2020	NJ	Ocean County	2	34	29	34029	Distribution of COVID-19 deaths (%)	6,416	874	0.851	0.035		0.016		0.094		Large fringe metro	Data based on counts less than 10 suppressed
12/02/2020	02/01/2020	11/28/2020	NJ	Ocean County	2	34	29	34029	Distribution of population (%)	6,416	874	0.843	0.031	0.001	0.019	0	0.095	0.011	Large fringe metro
12/02/2020	02/01/2020	11/28/2020	NJ	Passaic County	2	34	31	34031	Distribution of all-cause deaths (%)	4,046	1,038	0.552	0.147		0.034		0.263		Large fringe metro	Data based on counts less than 10 suppressed
12/02/2020	02/01/2020	11/28/2020	NJ	Passaic County	2	34	31	34031	Distribution of COVID-19 deaths (%)	4,046	1,038	0.408	0.134		0.045		0.409		Large fringe metro	Data based on counts less than 10 suppressed
12/02/2020	02/01/2020	11/28/2020	NJ	Passaic County	2	34	31	34031	Distribution of population (%)	4,046	1,038	0.403	0.1	0.001	0.054	0	0.429	0.012	Large fringe metro
12/02/2020	02/01/2020	11/28/2020	NJ	Somerset County	2	34	35	34035	Distribution of all-cause deaths (%)	2,233	425	0.793	0.1		0.055		0.051		Large fringe metro	Data based on counts less than 10 suppressed
12/02/2020	02/01/2020	11/28/2020	NJ	Somerset County	2	34	35	34035	Distribution of COVID-19 deaths (%)	2,233	425	0.711	0.129		0.045		0.115		Large fringe metro	Data based on counts less than 10 suppressed
12/02/2020	02/01/2020	11/28/2020	NJ	Somerset County	2	34	35	34035	Distribution of population (%)	2,233	425	0.548	0.095	0.001	0.186	0	0.152	0.017	Large fringe metro
12/02/2020	02/01/2020	11/28/2020	NJ	Sussex County	2	34	37	34037	Distribution of all-cause deaths (%)	1,074	159	0.91	0.041		0.012		0.035		Large fringe metro	Data based on counts less than 10 suppressed
12/02/2020	02/01/2020	11/28/2020	NJ	Sussex County	2	34	37	34037	Distribution of COVID-19 deaths (%)	1,074	159	0.78	0.132				0.075		Large fringe metro	Data based on counts less than 10 suppressed
12/02/2020	02/01/2020	11/28/2020	NJ	Sussex County	2	34	37	34037	Distribution of population (%)	1,074	159	0.85	0.022	0.001	0.02	0	0.092	0.014	Large fringe metro
12/02/2020	02/01/2020	11/28/2020	NJ	Union County	1	34	39	34039	Distribution of all-cause deaths (%)	4,518	1,049	0.537	0.248		0.031		0.18	0.003	Large central metro	Data based on counts less than 10 suppressed
12/02/2020	02/01/2020	11/28/2020	NJ	Union County	1	34	39	34039	Distribution of COVID-19 deaths (%)	4,518	1,049	0.398	0.276		0.043		0.279		Large central metro	Data based on counts less than 10 suppressed
12/02/2020	02/01/2020	11/28/2020	NJ	Union County	1	34	39	34039	Distribution of population (%)	4,518	1,049	0.392	0.209	0.001	0.055	0	0.328	0.014	Large central metro
12/02/2020	02/01/2020	11/28/2020	NJ	Warren County	3	34	41	34041	Distribution of all-cause deaths (%)	894	140	0.905	0.039				0.046		Medium metro	Data based on counts less than 10 suppressed
12/02/2020	02/01/2020	11/28/2020	NJ	Warren County	3	34	41	34041	Distribution of COVID-19 deaths (%)	894	140	0.871							Medium metro	Data based on counts less than 10 suppressed
12/02/2020	02/01/2020	11/28/2020	NJ	Warren County	3	34	41	34041	Distribution of population (%)	894	140	0.804	0.051	0.001	0.028	0	0.102	0.014	Medium metro
12/02/2020	02/01/2020	11/28/2020	NM	Bernalillo County	3	35	1	35001	Distribution of all-cause deaths (%)	6,336	494	0.47	0.028	0.103	0.012		0.379	0.007	Medium metro	Data based on counts less than 10 suppressed
12/02/2020	02/01/2020	11/28/2020	NM	Bernalillo County	3	35	1	35001	Distribution of COVID-19 deaths (%)	6,336	494	0.257		0.411			0.304		Medium metro	Data based on counts less than 10 suppressed
12/02/2020	02/01/2020	11/28/2020	NM	Bernalillo County	3	35	1	35001	Distribution of population (%)	6,336	494	0.382	0.026	0.043	0.026	0.001	0.503	0.019	Medium metro
12/02/2020	02/01/2020	11/28/2020	NM	Dona Ana County	4	35	13	35013	Distribution of all-cause deaths (%)	1,675	133	0.496	0.013	0.01			0.472		Small metro	Data based on counts less than 10 suppressed
12/02/2020	02/01/2020	11/28/2020	NM	Dona Ana County	4	35	13	35013	Distribution of COVID-19 deaths (%)	1,675	133	0.226					0.729		Small metro	Data based on counts less than 10 suppressed
12/02/2020	02/01/2020	11/28/2020	NM	Dona Ana County	4	35	13	35013	Distribution of population (%)	1,675	133	0.267	0.016	0.008	0.011	0.001	0.687	0.011	Small metro
12/02/2020	02/01/2020	11/28/2020	NM	McKinley County	5	35	31	35031	Distribution of all-cause deaths (%)	513	106	0.133		0.745			0.105		Micropolitan	Data based on counts less than 10 suppressed
12/02/2020	02/01/2020	11/28/2020	NM	McKinley County	5	35	31	35031	Distribution of COVID-19 deaths (%)	513	106			0.84			0.094		Micropolitan	Data based on counts less than 10 suppressed
12/02/2020	02/01/2020	11/28/2020	NM	McKinley County	5	35	31	35031	Distribution of population (%)	513	106	0.083	0.005	0.742	0.01	0	0.142	0.018	Micropolitan
12/02/2020	02/01/2020	11/28/2020	NM	Sandoval County	3	35	43	35043	Distribution of all-cause deaths (%)	1,156	117	0.52	0.022	0.161			0.283		Medium metro	Data based on counts less than 10 suppressed
12/02/2020	02/01/2020	11/28/2020	NM	Sandoval County	3	35	43	35043	Distribution of COVID-19 deaths (%)	1,156	117	0.171		0.641			0.154		Medium metro	Data based on counts less than 10 suppressed
12/02/2020	02/01/2020	11/28/2020	NM	Sandoval County	3	35	43	35043	Distribution of population (%)	1,156	117	0.425	0.021	0.12	0.014	0.001	0.399	0.02	Medium metro
12/02/2020	02/01/2020	11/28/2020	NM	San Juan County	4	35	45	35045	Distribution of all-cause deaths (%)	1,062	215	0.469		0.416			0.101		Small metro	Data based on counts less than 10 suppressed
12/02/2020	02/01/2020	11/28/2020	NM	San Juan County	4	35	45	35045	Distribution of COVID-19 deaths (%)	1,062	215	0.33		0.581			0.074		Small metro	Data based on counts less than 10 suppressed
12/02/2020	02/01/2020	11/28/2020	NM	San Juan County	4	35	45	35045	Distribution of population (%)	1,062	215	0.374	0.006	0.387	0.005	0.001	0.206	0.021	Small metro
12/02/2020	02/01/2020	11/28/2020	NV	Clark County	1	32	3	32003	Distribution of all-cause deaths (%)	17,107	1,646	0.641	0.134	0.004	0.072	0.009	0.13	0.009	Large central metro
12/02/2020	02/01/2020	11/28/2020	NV	Clark County	1	32	3	32003	Distribution of COVID-19 deaths (%)	17,107	1,646	0.408	0.142		0.132	0.01	0.301		Large central metro	Data based on counts less than 10 suppressed
12/02/2020	02/01/2020	11/28/2020	NV	Clark County	1	32	3	32003	Distribution of population (%)	17,107	1,646	0.414	0.118	0.005	0.098	0.007	0.314	0.045	Large central metro
12/02/2020	02/01/2020	11/28/2020	NV	Washoe County	3	32	31	32031	Distribution of all-cause deaths (%)	4,194	250	0.827	0.02	0.021	0.034	0.003	0.088	0.008	Medium metro
12/02/2020	02/01/2020	11/28/2020	NV	Washoe County	3	32	31	32031	Distribution of COVID-19 deaths (%)	4,194	250	0.56		0.044	0.088		0.28		Medium metro	Data based on counts less than 10 suppressed
12/02/2020	02/01/2020	11/28/2020	NV	Washoe County	3	32	31	32031	Distribution of population (%)	4,194	250	0.619	0.023	0.013	0.054	0.006	0.249	0.035	Medium metro
12/02/2020	02/01/2020	11/28/2020	NY	Albany County	3	36	1	36001	Distribution of all-cause deaths (%)	3,411	238	0.844	0.107		0.015		0.026	0.007	Medium metro	Data based on counts less than 10 suppressed
12/02/2020	02/01/2020	11/28/2020	NY	Albany County	3	36	1	36001	Distribution of COVID-19 deaths (%)	3,411	238	0.807	0.118				0.046		Medium metro	Data based on counts less than 10 suppressed
12/02/2020	02/01/2020	11/28/2020	NY	Albany County	3	36	1	36001	Distribution of population (%)	3,411	238	0.715	0.128	0.001	0.068	0	0.063	0.025	Medium metro
12/02/2020	02/01/2020	11/28/2020	NY	Bronx County	1	36	5	36005	Distribution of all-cause deaths (%)	14,646	4,353	0.208	0.327		0.029		0.392	0.044	Large central metro	Data based on counts less than 10 suppressed
12/02/2020	02/01/2020	11/28/2020	NY	Bronx County	1	36	5	36005	Distribution of COVID-19 deaths (%)	14,646	4,353	0.13	0.315		0.035		0.469	0.051	Large central metro	Data based on counts less than 10 suppressed
12/02/2020	02/01/2020	11/28/2020	NY	Bronx County	1	36	5	36005	Distribution of population (%)	14,646	4,353	0.09	0.292	0.003	0.04	0	0.564	0.011	Large central metro
12/02/2020	02/01/2020	11/28/2020	NY	Broome County	4	36	7	36007	Distribution of all-cause deaths (%)	2,150	170	0.947	0.024		0.009		0.015		Small metro	Data based on counts less than 10 suppressed
12/02/2020	02/01/2020	11/28/2020	NY	Broome County	4	36	7	36007	Distribution of COVID-19 deaths (%)	2,150	170	0.959							Small metro	Data based on counts less than 10 suppressed
12/02/2020	02/01/2020	11/28/2020	NY	Broome County	4	36	7	36007	Distribution of population (%)	2,150	170	0.827	0.056	0.002	0.044	0	0.044	0.027	Small metro
12/02/2020	02/01/2020	11/28/2020	NY	Dutchess County	2	36	27	36027	Distribution of all-cause deaths (%)	2,443	221	0.855	0.088		0.011		0.046		Large fringe metro	Data based on counts less than 10 suppressed
12/02/2020	02/01/2020	11/28/2020	NY	Dutchess County	2	36	27	36027	Distribution of COVID-19 deaths (%)	2,443	221	0.719	0.163				0.104		Large fringe metro	Data based on counts less than 10 suppressed
12/02/2020	02/01/2020	11/28/2020	NY	Dutchess County	2	36	27	36027	Distribution of population (%)	2,443	221	0.706	0.106	0.002	0.036	0	0.129	0.021	Large fringe metro
12/02/2020	02/01/2020	11/28/2020	NY	Erie County	1	36	29	36029	Distribution of all-cause deaths (%)	9,457	874	0.826	0.132	0.005	0.009		0.026	0.002	Large central metro	Data based on counts less than 10 suppressed
12/02/2020	02/01/2020	11/28/2020	NY	Erie County	1	36	29	36029	Distribution of COVID-19 deaths (%)	9,457	874	0.804	0.145		0.014		0.03		Large central metro	Data based on counts less than 10 suppressed
12/02/2020	02/01/2020	11/28/2020	NY	Erie County	1	36	29	36029	Distribution of population (%)	9,457	874	0.749	0.131	0.006	0.038	0	0.058	0.018	Large central metro
12/02/2020	02/01/2020	11/28/2020	NY	Kings County	1	36	47	36047	Distribution of all-cause deaths (%)	19,817	6,193	0.348	0.382		0.077		0.159	0.033	Large central metro	Data based on counts less than 10 suppressed
12/02/2020	02/01/2020	11/28/2020	NY	Kings County	1	36	47	36047	Distribution of COVID-19 deaths (%)	19,817	6,193	0.29	0.403		0.074		0.201	0.032	Large central metro	Data based on counts less than 10 suppressed
12/02/2020	02/01/2020	11/28/2020	NY	Kings County	1	36	47	36047	Distribution of population (%)	19,817	6,193	0.368	0.297	0.002	0.125	0	0.189	0.02	Large central metro
12/02/2020	02/01/2020	11/28/2020	NY	Monroe County	1	36	55	36055	Distribution of all-cause deaths (%)	7,038	388	0.817	0.129	0.002	0.011		0.038	0.003	Large central metro	Data based on counts less than 10 suppressed
12/02/2020	02/01/2020	11/28/2020	NY	Monroe County	1	36	55	36055	Distribution of COVID-19 deaths (%)	7,038	388	0.781	0.149				0.046		Large central metro	Data based on counts less than 10 suppressed
12/02/2020	02/01/2020	11/28/2020	NY	Monroe County	1	36	55	36055	Distribution of population (%)	7,038	388	0.701	0.146	0.002	0.036	0	0.092	0.022	Large central metro
12/02/2020	02/01/2020	11/28/2020	NY	Nassau County	2	36	59	36059	Distribution of all-cause deaths (%)	13,348	3,298	0.691	0.151		0.052		0.096	0.008	Large fringe metro	Data based on counts less than 10 suppressed
12/02/2020	02/01/2020	11/28/2020	NY	Nassau County	2	36	59	36059	Distribution of COVID-19 deaths (%)	13,348	3,298	0.542	0.203		0.074		0.169	0.01	Large fringe metro	Data based on counts less than 10 suppressed
12/02/2020	02/01/2020	11/28/2020	NY	Nassau County	2	36	59	36059	Distribution of population (%)	13,348	3,298	0.585	0.117	0.001	0.107	0	0.175	0.015	Large fringe metro
12/02/2020	02/01/2020	11/28/2020	NY	New York County	1	36	61	36061	Distribution of all-cause deaths (%)	15,603	4,046	0.39	0.216		0.084		0.269	0.041	Large central metro	Data based on counts less than 10 suppressed
12/02/2020	02/01/2020	11/28/2020	NY	New York County	1	36	61	36061	Distribution of COVID-19 deaths (%)	15,603	4,046	0.297	0.217		0.085		0.359	0.042	Large central metro	Data based on counts less than 10 suppressed
12/02/2020	02/01/2020	11/28/2020	NY	New York County	1	36	61	36061	Distribution of population (%)	15,603	4,046	0.472	0.124	0.001	0.125	0	0.256	0.021	Large central metro
12/02/2020	02/01/2020	11/28/2020	NY	Oneida County	3	36	65	36065	Distribution of all-cause deaths (%)	2,394	160	0.915	0.046		0.012		0.018	0.008	Medium metro	Data based on counts less than 10 suppressed
12/02/2020	02/01/2020	11/28/2020	NY	Oneida County	3	36	65	36065	Distribution of COVID-19 deaths (%)	2,394	160	0.888							Medium metro	Data based on counts less than 10 suppressed
12/02/2020	02/01/2020	11/28/2020	NY	Oneida County	3	36	65	36065	Distribution of population (%)	2,394	160	0.813	0.062	0.002	0.041	0	0.062	0.02	Medium metro
12/02/2020	02/01/2020	11/28/2020	NY	Onondaga County	3	36	67	36067	Distribution of all-cause deaths (%)	4,804	284	0.871	0.09	0.006	0.011		0.017	0.005	Medium metro	Data based on counts less than 10 suppressed
12/02/2020	02/01/2020	11/28/2020	NY	Onondaga County	3	36	67	36067	Distribution of COVID-19 deaths (%)	4,804	284	0.778	0.123		0.056				Medium metro	Data based on counts less than 10 suppressed
12/02/2020	02/01/2020	11/28/2020	NY	Onondaga County	3	36	67	36067	Distribution of population (%)	4,804	284	0.764	0.11	0.007	0.038	0	0.052	0.028	Medium metro
12/02/2020	02/01/2020	11/28/2020	NY	Orange County	2	36	71	36071	Distribution of all-cause deaths (%)	2,855	509	0.773	0.094		0.013		0.11	0.008	Large fringe metro	Data based on counts less than 10 suppressed
12/02/2020	02/01/2020	11/28/2020	NY	Orange County	2	36	71	36071	Distribution of COVID-19 deaths (%)	2,855	509	0.587	0.159				0.224		Large fringe metro	Data based on counts less than 10 suppressed
12/02/2020	02/01/2020	11/28/2020	NY	Orange County	2	36	71	36071	Distribution of population (%)	2,855	509	0.627	0.106	0.002	0.028	0	0.216	0.021	Large fringe metro
12/02/2020	02/01/2020	11/28/2020	NY	Queens County	1	36	81	36081	Distribution of all-cause deaths (%)	17,061	5,519	0.352	0.222		0.182		0.205	0.038	Large central metro	Data based on counts less than 10 suppressed
12/02/2020	02/01/2020	11/28/2020	NY	Queens County	1	36	81	36081	Distribution of COVID-19 deaths (%)	17,061	5,519	0.251	0.218		0.192		0.295	0.043	Large central metro	Data based on counts less than 10 suppressed
12/02/2020	02/01/2020	11/28/2020	NY	Queens County	1	36	81	36081	Distribution of population (%)	17,061	5,519	0.248	0.179	0.003	0.265	0.001	0.281	0.022	Large central metro
12/02/2020	02/01/2020	11/28/2020	NY	Richmond County	1	36	85	36085	Distribution of all-cause deaths (%)	4,129	1,025	0.705	0.104		0.051		0.096	0.043	Large central metro	Data based on counts less than 10 suppressed
12/02/2020	02/01/2020	11/28/2020	NY	Richmond County	1	36	85	36085	Distribution of COVID-19 deaths (%)	4,129	1,025	0.616	0.137		0.06		0.142	0.045	Large central metro	Data based on counts less than 10 suppressed
12/02/2020	02/01/2020	11/28/2020	NY	Richmond County	1	36	85	36085	Distribution of population (%)	4,129	1,025	0.596	0.094	0.001	0.107	0	0.186	0.016	Large central metro
12/02/2020	02/01/2020	11/28/2020	NY	Rockland County	2	36	87	36087	Distribution of all-cause deaths (%)	2,496	684	0.689	0.15		0.041		0.116		Large fringe metro	Data based on counts less than 10 suppressed
12/02/2020	02/01/2020	11/28/2020	NY	Rockland County	2	36	87	36087	Distribution of COVID-19 deaths (%)	2,496	684	0.569	0.203		0.057		0.168		Large fringe metro	Data based on counts less than 10 suppressed
12/02/2020	02/01/2020	11/28/2020	NY	Rockland County	2	36	87	36087	Distribution of population (%)	2,496	684	0.627	0.112	0.001	0.061	0	0.184	0.015	Large fringe metro
12/02/2020	02/01/2020	11/28/2020	NY	Suffolk County	2	36	103	36103	Distribution of all-cause deaths (%)	13,289	2,748	0.805	0.074	0.001	0.02		0.095	0.005	Large fringe metro	Data based on counts less than 10 suppressed
12/02/2020	02/01/2020	11/28/2020	NY	Suffolk County	2	36	103	36103	Distribution of COVID-19 deaths (%)	13,289	2,748	0.666	0.104		0.028		0.195	0.007	Large fringe metro	Data based on counts less than 10 suppressed
12/02/2020	02/01/2020	11/28/2020	NY	Suffolk County	2	36	103	36103	Distribution of population (%)	13,289	2,748	0.666	0.075	0.002	0.041	0	0.202	0.014	Large fringe metro
12/02/2020	02/01/2020	11/28/2020	NY	Westchester County	2	36	119	36119	Distribution of all-cause deaths (%)	7,885	1,957	0.677	0.153		0.026		0.137	0.006	Large fringe metro	Data based on counts less than 10 suppressed
12/02/2020	02/01/2020	11/28/2020	NY	Westchester County	2	36	119	36119	Distribution of COVID-19 deaths (%)	7,885	1,957	0.571	0.18		0.029		0.213	0.006	Large fringe metro	Data based on counts less than 10 suppressed
12/02/2020	02/01/2020	11/28/2020	NY	Westchester County	2	36	119	36119	Distribution of population (%)	7,885	1,957	0.526	0.138	0.001	0.063	0	0.255	0.016	Large fringe metro
12/02/2020	02/01/2020	11/28/2020	OH	Allen County	4	39	3	39003	Distribution of all-cause deaths (%)	1,312	128	0.901	0.082				0.009		Small metro	Data based on counts less than 10 suppressed
12/02/2020	02/01/2020	11/28/2020	OH	Allen County	4	39	3	39003	Distribution of COVID-19 deaths (%)	1,312	128	0.906	0.086						Small metro	Data based on counts less than 10 suppressed
12/02/2020	02/01/2020	11/28/2020	OH	Allen County	4	39	3	39003	Distribution of population (%)	1,312	128	0.806	0.122	0.002	0.008	0	0.033	0.029	Small metro
12/02/2020	02/01/2020	11/28/2020	OH	Butler County	2	39	17	39017	Distribution of all-cause deaths (%)	2,748	144	0.881	0.094		0.014		0.008		Large fringe metro	Data based on counts less than 10 suppressed
12/02/2020	02/01/2020	11/28/2020	OH	Butler County	2	39	17	39017	Distribution of COVID-19 deaths (%)	2,748	144	0.799	0.167						Large fringe metro	Data based on counts less than 10 suppressed
12/02/2020	02/01/2020	11/28/2020	OH	Butler County	2	39	17	39017	Distribution of population (%)	2,748	144	0.798	0.088	0.002	0.038	0.001	0.05	0.024	Large fringe metro
12/02/2020	02/01/2020	11/28/2020	OH	Cuyahoga County	1	39	35	39035	Distribution of all-cause deaths (%)	14,272	896	0.702	0.266	0.001	0.008		0.022	0.001	Large central metro	Data based on counts less than 10 suppressed
12/02/2020	02/01/2020	11/28/2020	OH	Cuyahoga County	1	39	35	39035	Distribution of COVID-19 deaths (%)	14,272	896	0.689	0.279				0.023		Large central metro	Data based on counts less than 10 suppressed
12/02/2020	02/01/2020	11/28/2020	OH	Cuyahoga County	1	39	35	39035	Distribution of population (%)	14,272	896	0.586	0.297	0.002	0.033	0	0.063	0.02	Large central metro
12/02/2020	02/01/2020	11/28/2020	OH	Franklin County	1	39	49	39049	Distribution of all-cause deaths (%)	11,842	945	0.766	0.199		0.017		0.013	0.004	Large central metro	Data based on counts less than 10 suppressed
12/02/2020	02/01/2020	11/28/2020	OH	Franklin County	1	39	49	39049	Distribution of COVID-19 deaths (%)	11,842	945	0.688	0.243		0.031		0.034		Large central metro	Data based on counts less than 10 suppressed
12/02/2020	02/01/2020	11/28/2020	OH	Franklin County	1	39	49	39049	Distribution of population (%)	11,842	945	0.621	0.232	0.002	0.057	0	0.058	0.031	Large central metro
12/02/2020	02/01/2020	11/28/2020	OH	Hamilton County	1	39	61	39061	Distribution of all-cause deaths (%)	8,798	483	0.774	0.206	0.001	0.009		0.006	0.003	Large central metro	Data based on counts less than 10 suppressed
12/02/2020	02/01/2020	11/28/2020	OH	Hamilton County	1	39	61	39061	Distribution of COVID-19 deaths (%)	8,798	483	0.758	0.217						Large central metro	Data based on counts less than 10 suppressed
12/02/2020	02/01/2020	11/28/2020	OH	Hamilton County	1	39	61	39061	Distribution of population (%)	8,798	483	0.648	0.262	0.001	0.029	0.001	0.036	0.024	Large central metro
12/02/2020	02/01/2020	11/28/2020	OH	Lucas County	3	39	95	39095	Distribution of all-cause deaths (%)	5,070	506	0.79	0.17		0.004		0.032	0.003	Medium metro	Data based on counts less than 10 suppressed
12/02/2020	02/01/2020	11/28/2020	OH	Lucas County	3	39	95	39095	Distribution of COVID-19 deaths (%)	5,070	506	0.733	0.204				0.055		Medium metro	Data based on counts less than 10 suppressed
12/02/2020	02/01/2020	11/28/2020	OH	Lucas County	3	39	95	39095	Distribution of population (%)	5,070	506	0.682	0.196	0.002	0.017	0	0.074	0.029	Medium metro
12/02/2020	02/01/2020	11/28/2020	OH	Mahoning County	3	39	99	39099	Distribution of all-cause deaths (%)	3,234	334	0.841	0.131				0.022	0.004	Medium metro	Data based on counts less than 10 suppressed
12/02/2020	02/01/2020	11/28/2020	OH	Mahoning County	3	39	99	39099	Distribution of COVID-19 deaths (%)	3,234	334	0.835	0.147						Medium metro	Data based on counts less than 10 suppressed
12/02/2020	02/01/2020	11/28/2020	OH	Mahoning County	3	39	99	39099	Distribution of population (%)	3,234	334	0.754	0.15	0.002	0.009	0	0.065	0.02	Medium metro
12/02/2020	02/01/2020	11/28/2020	OH	Montgomery County	3	39	113	39113	Distribution of all-cause deaths (%)	6,726	437	0.799	0.182		0.007		0.008	0.003	Medium metro	Data based on counts less than 10 suppressed
12/02/2020	02/01/2020	11/28/2020	OH	Montgomery County	3	39	113	39113	Distribution of COVID-19 deaths (%)	6,726	437	0.744	0.222						Medium metro	Data based on counts less than 10 suppressed
12/02/2020	02/01/2020	11/28/2020	OH	Montgomery County	3	39	113	39113	Distribution of population (%)	6,726	437	0.703	0.212	0.002	0.023	0	0.033	0.027	Medium metro
12/02/2020	02/01/2020	11/28/2020	OH	Stark County	3	39	151	39151	Distribution of all-cause deaths (%)	3,997	247	0.92	0.07		0.003		0.004	0.003	Medium metro	Data based on counts less than 10 suppressed
12/02/2020	02/01/2020	11/28/2020	OH	Stark County	3	39	151	39151	Distribution of COVID-19 deaths (%)	3,997	247	0.919	0.073						Medium metro	Data based on counts less than 10 suppressed
12/02/2020	02/01/2020	11/28/2020	OH	Stark County	3	39	151	39151	Distribution of population (%)	3,997	247	0.862	0.078	0.002	0.009	0	0.022	0.026	Medium metro
12/02/2020	02/01/2020	11/28/2020	OH	Summit County	3	39	153	39153	Distribution of all-cause deaths (%)	5,402	289	0.84	0.142		0.009		0.005	0.002	Medium metro	Data based on counts less than 10 suppressed
12/02/2020	02/01/2020	11/28/2020	OH	Summit County	3	39	153	39153	Distribution of COVID-19 deaths (%)	5,402	289	0.772	0.194						Medium metro	Data based on counts less than 10 suppressed
12/02/2020	02/01/2020	11/28/2020	OH	Summit County	3	39	153	39153	Distribution of population (%)	5,402	289	0.764	0.148	0.002	0.039	0	0.023	0.025	Medium metro
12/02/2020	02/01/2020	11/28/2020	OK	Cleveland County	2	40	27	40027	Distribution of all-cause deaths (%)	1,721	159	0.871	0.034	0.039	0.009		0.027	0.02	Large fringe metro	Data based on counts less than 10 suppressed
12/02/2020	02/01/2020	11/28/2020	OK	Cleveland County	2	40	27	40027	Distribution of COVID-19 deaths (%)	1,721	159	0.83					0.075		Large fringe metro	Data based on counts less than 10 suppressed
12/02/2020	02/01/2020	11/28/2020	OK	Cleveland County	2	40	27	40027	Distribution of population (%)	1,721	159	0.707	0.052	0.046	0.047	0.001	0.092	0.055	Large fringe metro
12/02/2020	02/01/2020	11/28/2020	OK	Oklahoma County	1	40	109	40109	Distribution of all-cause deaths (%)	8,981	654	0.76	0.117	0.043	0.014	0.002	0.048	0.017	Large central metro
12/02/2020	02/01/2020	11/28/2020	OK	Oklahoma County	1	40	109	40109	Distribution of COVID-19 deaths (%)	8,981	654	0.688	0.096	0.067	0.021		0.104		Large central metro	Data based on counts less than 10 suppressed
12/02/2020	02/01/2020	11/28/2020	OK	Oklahoma County	1	40	109	40109	Distribution of population (%)	8,981	654	0.554	0.152	0.031	0.035	0.001	0.179	0.047	Large central metro
12/02/2020	02/01/2020	11/28/2020	OK	Tulsa County	3	40	143	40143	Distribution of all-cause deaths (%)	7,298	583	0.761	0.087	0.08	0.009		0.028	0.033	Medium metro	Data based on counts less than 10 suppressed
12/02/2020	02/01/2020	11/28/2020	OK	Tulsa County	3	40	143	40143	Distribution of COVID-19 deaths (%)	7,298	583	0.688	0.065	0.125	0.022		0.051	0.041	Medium metro	Data based on counts less than 10 suppressed
12/02/2020	02/01/2020	11/28/2020	OK	Tulsa County	3	40	143	40143	Distribution of population (%)	7,298	583	0.611	0.103	0.06	0.035	0.001	0.133	0.057	Medium metro
12/02/2020	02/01/2020	11/28/2020	OR	Multnomah County	1	41	51	41051	Distribution of all-cause deaths (%)	5,856	258	0.819	0.056	0.01	0.039	0.006	0.05	0.02	Large central metro
12/02/2020	02/01/2020	11/28/2020	OR	Multnomah County	1	41	51	41051	Distribution of COVID-19 deaths (%)	5,856	258	0.663	0.054		0.058		0.19		Large central metro	Data based on counts less than 10 suppressed
12/02/2020	02/01/2020	11/28/2020	OR	Multnomah County	1	41	51	41051	Distribution of population (%)	5,856	258	0.687	0.056	0.007	0.079	0.006	0.119	0.046	Large central metro
12/02/2020	02/01/2020	11/28/2020	OR	Washington County	2	41	67	41067	Distribution of all-cause deaths (%)	3,084	119	0.867	0.013	0.004	0.047	0.006	0.054	0.01	Large fringe metro
12/02/2020	02/01/2020	11/28/2020	OR	Washington County	2	41	67	41067	Distribution of COVID-19 deaths (%)	3,084	119	0.739					0.168		Large fringe metro	Data based on counts less than 10 suppressed
12/02/2020	02/01/2020	11/28/2020	OR	Washington County	2	41	67	41067	Distribution of population (%)	3,084	119	0.643	0.022	0.005	0.114	0.005	0.17	0.042	Large fringe metro
12/02/2020	02/01/2020	11/28/2020	PA	Allegheny County	1	42	3	42003	Distribution of all-cause deaths (%)	14,310	615	0.86	0.12		0.008		0.006	0.005	Large central metro	Data based on counts less than 10 suppressed
12/02/2020	02/01/2020	11/28/2020	PA	Allegheny County	1	42	3	42003	Distribution of COVID-19 deaths (%)	14,310	615	0.834	0.143						Large central metro	Data based on counts less than 10 suppressed
12/02/2020	02/01/2020	11/28/2020	PA	Allegheny County	1	42	3	42003	Distribution of population (%)	14,310	615	0.781	0.132	0.001	0.042	0	0.023	0.022	Large central metro
12/02/2020	02/01/2020	11/28/2020	PA	Beaver County	2	42	7	42007	Distribution of all-cause deaths (%)	1,679	151	0.93	0.065						Large fringe metro	Data based on counts less than 10 suppressed
12/02/2020	02/01/2020	11/28/2020	PA	Beaver County	2	42	7	42007	Distribution of COVID-19 deaths (%)	1,679	151	0.874	0.119						Large fringe metro	Data based on counts less than 10 suppressed
12/02/2020	02/01/2020	11/28/2020	PA	Beaver County	2	42	7	42007	Distribution of population (%)	1,679	151	0.891	0.063	0.001	0.006	0	0.018	0.021	Large fringe metro
12/02/2020	02/01/2020	11/28/2020	PA	Berks County	3	42	11	42011	Distribution of all-cause deaths (%)	3,542	435	0.866	0.034		0.007		0.09		Medium metro	Data based on counts less than 10 suppressed
12/02/2020	02/01/2020	11/28/2020	PA	Berks County	3	42	11	42011	Distribution of COVID-19 deaths (%)	3,542	435	0.759	0.044				0.184		Medium metro	Data based on counts less than 10 suppressed
12/02/2020	02/01/2020	11/28/2020	PA	Berks County	3	42	11	42011	Distribution of population (%)	3,542	435	0.703	0.043	0.001	0.014	0	0.224	0.014	Medium metro
12/02/2020	02/01/2020	11/28/2020	PA	Bucks County	2	42	17	42017	Distribution of all-cause deaths (%)	5,450	643	0.927	0.036		0.018		0.018		Large fringe metro	Data based on counts less than 10 suppressed
12/02/2020	02/01/2020	11/28/2020	PA	Bucks County	2	42	17	42017	Distribution of COVID-19 deaths (%)	5,450	643	0.904	0.048		0.017		0.03		Large fringe metro	Data based on counts less than 10 suppressed
12/02/2020	02/01/2020	11/28/2020	PA	Bucks County	2	42	17	42017	Distribution of population (%)	5,450	643	0.833	0.041	0.001	0.052	0	0.057	0.016	Large fringe metro
12/02/2020	02/01/2020	11/28/2020	PA	Chester County	2	42	29	42029	Distribution of all-cause deaths (%)	3,858	455	0.892	0.072		0.012		0.02	0.005	Large fringe metro	Data based on counts less than 10 suppressed
12/02/2020	02/01/2020	11/28/2020	PA	Chester County	2	42	29	42029	Distribution of COVID-19 deaths (%)	3,858	455	0.824	0.125				0.024		Large fringe metro	Data based on counts less than 10 suppressed
12/02/2020	02/01/2020	11/28/2020	PA	Chester County	2	42	29	42029	Distribution of population (%)	3,858	455	0.787	0.057	0.001	0.061	0	0.076	0.017	Large fringe metro
12/02/2020	02/01/2020	11/28/2020	PA	Cumberland County	3	42	41	42041	Distribution of all-cause deaths (%)	2,260	161	0.937	0.035		0.011		0.013		Medium metro	Data based on counts less than 10 suppressed
12/02/2020	02/01/2020	11/28/2020	PA	Cumberland County	3	42	41	42041	Distribution of COVID-19 deaths (%)	2,260	161	0.888	0.075						Medium metro	Data based on counts less than 10 suppressed
12/02/2020	02/01/2020	11/28/2020	PA	Cumberland County	3	42	41	42041	Distribution of population (%)	2,260	161	0.846	0.042	0.001	0.047	0	0.043	0.02	Medium metro
12/02/2020	02/01/2020	11/28/2020	PA	Dauphin County	3	42	43	42043	Distribution of all-cause deaths (%)	2,995	246	0.801	0.125		0.022		0.044	0.005	Medium metro	Data based on counts less than 10 suppressed
12/02/2020	02/01/2020	11/28/2020	PA	Dauphin County	3	42	43	42043	Distribution of COVID-19 deaths (%)	2,995	246	0.715	0.179		0.053		0.049		Medium metro	Data based on counts less than 10 suppressed
12/02/2020	02/01/2020	11/28/2020	PA	Dauphin County	3	42	43	42043	Distribution of population (%)	2,995	246	0.645	0.174	0.002	0.052	0	0.099	0.028	Medium metro
12/02/2020	02/01/2020	11/28/2020	PA	Delaware County	2	42	45	42045	Distribution of all-cause deaths (%)	4,764	795	0.743	0.221		0.017		0.016	0.003	Large fringe metro	Data based on counts less than 10 suppressed
12/02/2020	02/01/2020	11/28/2020	PA	Delaware County	2	42	45	42045	Distribution of COVID-19 deaths (%)	4,764	795	0.675	0.284		0.018		0.023		Large fringe metro	Data based on counts less than 10 suppressed
12/02/2020	02/01/2020	11/28/2020	PA	Delaware County	2	42	45	42045	Distribution of population (%)	4,764	795	0.656	0.219	0.001	0.062	0	0.041	0.02	Large fringe metro
12/02/2020	02/01/2020	11/28/2020	PA	Franklin County	4	42	55	42055	Distribution of all-cause deaths (%)	1,433	106	0.949	0.025				0.018		Small metro	Data based on counts less than 10 suppressed
12/02/2020	02/01/2020	11/28/2020	PA	Franklin County	4	42	55	42055	Distribution of COVID-19 deaths (%)	1,433	106	0.887							Small metro	Data based on counts less than 10 suppressed
12/02/2020	02/01/2020	11/28/2020	PA	Franklin County	4	42	55	42055	Distribution of population (%)	1,433	106	0.874	0.035	0.002	0.01	0	0.061	0.018	Small metro
12/02/2020	02/01/2020	11/28/2020	PA	Lackawanna County	3	42	69	42069	Distribution of all-cause deaths (%)	2,713	261	0.946	0.022		0.005		0.022	0.005	Medium metro	Data based on counts less than 10 suppressed
12/02/2020	02/01/2020	11/28/2020	PA	Lackawanna County	3	42	69	42069	Distribution of COVID-19 deaths (%)	2,713	261	0.954							Medium metro	Data based on counts less than 10 suppressed
12/02/2020	02/01/2020	11/28/2020	PA	Lackawanna County	3	42	69	42069	Distribution of population (%)	2,713	261	0.837	0.031	0.001	0.03	0	0.084	0.015	Medium metro
12/02/2020	02/01/2020	11/28/2020	PA	Lancaster County	3	42	71	42071	Distribution of all-cause deaths (%)	4,697	494	0.921	0.023		0.008		0.043	0.004	Medium metro	Data based on counts less than 10 suppressed
12/02/2020	02/01/2020	11/28/2020	PA	Lancaster County	3	42	71	42071	Distribution of COVID-19 deaths (%)	4,697	494	0.901	0.02				0.057		Medium metro	Data based on counts less than 10 suppressed
12/02/2020	02/01/2020	11/28/2020	PA	Lancaster County	3	42	71	42071	Distribution of population (%)	4,697	494	0.812	0.036	0.001	0.024	0	0.11	0.016	Medium metro
12/02/2020	02/01/2020	11/28/2020	PA	Lehigh County	3	42	77	42077	Distribution of all-cause deaths (%)	4,450	576	0.865	0.039		0.009		0.082	0.004	Medium metro	Data based on counts less than 10 suppressed
12/02/2020	02/01/2020	11/28/2020	PA	Lehigh County	3	42	77	42077	Distribution of COVID-19 deaths (%)	4,450	576	0.79	0.056				0.142		Medium metro	Data based on counts less than 10 suppressed
12/02/2020	02/01/2020	11/28/2020	PA	Lehigh County	3	42	77	42077	Distribution of population (%)	4,450	576	0.625	0.059	0.001	0.036	0	0.262	0.016	Medium metro
12/02/2020	02/01/2020	11/28/2020	PA	Luzerne County	3	42	79	42079	Distribution of all-cause deaths (%)	3,575	262	0.943	0.024		0.003		0.027		Medium metro	Data based on counts less than 10 suppressed
12/02/2020	02/01/2020	11/28/2020	PA	Luzerne County	3	42	79	42079	Distribution of COVID-19 deaths (%)	3,575	262	0.901					0.076		Medium metro	Data based on counts less than 10 suppressed
12/02/2020	02/01/2020	11/28/2020	PA	Luzerne County	3	42	79	42079	Distribution of population (%)	3,575	262	0.793	0.042	0.001	0.013	0	0.138	0.013	Medium metro
12/02/2020	02/01/2020	11/28/2020	PA	Monroe County	4	42	89	42089	Distribution of all-cause deaths (%)	1,234	118	0.812	0.1		0.01		0.073		Small metro	Data based on counts less than 10 suppressed
12/02/2020	02/01/2020	11/28/2020	PA	Monroe County	4	42	89	42089	Distribution of COVID-19 deaths (%)	1,234	118	0.763	0.144						Small metro	Data based on counts less than 10 suppressed
12/02/2020	02/01/2020	11/28/2020	PA	Monroe County	4	42	89	42089	Distribution of population (%)	1,234	118	0.645	0.137	0.002	0.025	0.001	0.169	0.021	Small metro
12/02/2020	02/01/2020	11/28/2020	PA	Montgomery County	2	42	91	42091	Distribution of all-cause deaths (%)	8,008	1,218	0.782	0.165		0.026		0.023	0.003	Large fringe metro	Data based on counts less than 10 suppressed
12/02/2020	02/01/2020	11/28/2020	PA	Montgomery County	2	42	91	42091	Distribution of COVID-19 deaths (%)	8,008	1,218	0.653	0.274		0.035		0.034		Large fringe metro	Data based on counts less than 10 suppressed
12/02/2020	02/01/2020	11/28/2020	PA	Montgomery County	2	42	91	42091	Distribution of population (%)	8,008	1,218	0.75	0.094	0.001	0.08	0	0.054	0.02	Large fringe metro
12/02/2020	02/01/2020	11/28/2020	PA	Northampton County	3	42	95	42095	Distribution of all-cause deaths (%)	2,510	293	0.896	0.044		0.008		0.05		Medium metro	Data based on counts less than 10 suppressed
12/02/2020	02/01/2020	11/28/2020	PA	Northampton County	3	42	95	42095	Distribution of COVID-19 deaths (%)	2,510	293	0.877	0.048				0.055		Medium metro	Data based on counts less than 10 suppressed
12/02/2020	02/01/2020	11/28/2020	PA	Northampton County	3	42	95	42095	Distribution of population (%)	2,510	293	0.754	0.056	0.001	0.029	0	0.141	0.018	Medium metro
12/02/2020	02/01/2020	11/28/2020	PA	Philadelphia County	1	42	101	42101	Distribution of all-cause deaths (%)	14,756	1,834	0.438	0.445		0.035		0.078	0.003	Large central metro	Data based on counts less than 10 suppressed
12/02/2020	02/01/2020	11/28/2020	PA	Philadelphia County	1	42	101	42101	Distribution of COVID-19 deaths (%)	14,756	1,834	0.365	0.491		0.046		0.095		Large central metro	Data based on counts less than 10 suppressed
12/02/2020	02/01/2020	11/28/2020	PA	Philadelphia County	1	42	101	42101	Distribution of population (%)	14,756	1,834	0.343	0.405	0.002	0.076	0	0.152	0.02	Large central metro
12/02/2020	02/01/2020	11/28/2020	PA	Schuylkill County	5	42	107	42107	Distribution of all-cause deaths (%)	1,451	129	0.972	0.011				0.01		Micropolitan	Data based on counts less than 10 suppressed
12/02/2020	02/01/2020	11/28/2020	PA	Schuylkill County	5	42	107	42107	Distribution of COVID-19 deaths (%)	1,451	129	0.969							Micropolitan	Data based on counts less than 10 suppressed
12/02/2020	02/01/2020	11/28/2020	PA	Schuylkill County	5	42	107	42107	Distribution of population (%)	1,451	129	0.901	0.03	0.002	0.006	0	0.052	0.01	Micropolitan
12/02/2020	02/01/2020	11/28/2020	PA	Westmoreland County	2	42	129	42129	Distribution of all-cause deaths (%)	3,158	160	0.971	0.022						Large fringe metro	Data based on counts less than 10 suppressed
12/02/2020	02/01/2020	11/28/2020	PA	Westmoreland County	2	42	129	42129	Distribution of COVID-19 deaths (%)	3,158	160	0.975							Large fringe metro	Data based on counts less than 10 suppressed
12/02/2020	02/01/2020	11/28/2020	PA	Westmoreland County	2	42	129	42129	Distribution of population (%)	3,158	160	0.936	0.025	0.001	0.01	0	0.013	0.015	Large fringe metro
12/02/2020	02/01/2020	11/28/2020	PA	York County	3	42	133	42133	Distribution of all-cause deaths (%)	3,739	239	0.906	0.054		0.005		0.031	0.004	Medium metro	Data based on counts less than 10 suppressed
12/02/2020	02/01/2020	11/28/2020	PA	York County	3	42	133	42133	Distribution of COVID-19 deaths (%)	3,739	239	0.862	0.067				0.067		Medium metro	Data based on counts less than 10 suppressed
12/02/2020	02/01/2020	11/28/2020	PA	York County	3	42	133	42133	Distribution of population (%)	3,739	239	0.826	0.058	0.002	0.015	0	0.081	0.019	Medium metro
12/02/2020	02/01/2020	11/28/2020	RI	Kent County	2	44	3	44003	Distribution of all-cause deaths (%)	1,371	133	0.972	0.01		0.009		0.007		Large fringe metro	Data based on counts less than 10 suppressed
12/02/2020	02/01/2020	11/28/2020	RI	Kent County	2	44	3	44003	Distribution of COVID-19 deaths (%)	1,371	133	0.925							Large fringe metro	Data based on counts less than 10 suppressed
12/02/2020	02/01/2020	11/28/2020	RI	Kent County	2	44	3	44003	Distribution of population (%)	1,371	133	0.874	0.019	0.003	0.028	0	0.057	0.019	Large fringe metro
12/02/2020	02/01/2020	11/28/2020	RI	Providence County	1	44	7	44007	Distribution of all-cause deaths (%)	6,239	1,032	0.867	0.047	0.002	0.014		0.063	0.006	Large central metro	Data based on counts less than 10 suppressed
12/02/2020	02/01/2020	11/28/2020	RI	Providence County	1	44	7	44007	Distribution of COVID-19 deaths (%)	6,239	1,032	0.804	0.07		0.016		0.104		Large central metro	Data based on counts less than 10 suppressed
12/02/2020	02/01/2020	11/28/2020	RI	Providence County	1	44	7	44007	Distribution of population (%)	6,239	1,032	0.6	0.088	0.004	0.044	0.001	0.239	0.024	Large central metro
12/02/2020	02/01/2020	11/28/2020	SC	Anderson County	3	45	7	45007	Distribution of all-cause deaths (%)	2,290	226	0.834	0.148		0.005		0.008		Medium metro	Data based on counts less than 10 suppressed
12/02/2020	02/01/2020	11/28/2020	SC	Anderson County	3	45	7	45007	Distribution of COVID-19 deaths (%)	2,290	226	0.792	0.168						Medium metro	Data based on counts less than 10 suppressed
12/02/2020	02/01/2020	11/28/2020	SC	Anderson County	3	45	7	45007	Distribution of population (%)	2,290	226	0.771	0.16	0.002	0.01	0	0.04	0.017	Medium metro
12/02/2020	02/01/2020	11/28/2020	SC	Charleston County	3	45	19	45019	Distribution of all-cause deaths (%)	4,410	411	0.636	0.329	0.002	0.007		0.022	0.003	Medium metro	Data based on counts less than 10 suppressed
12/02/2020	02/01/2020	11/28/2020	SC	Charleston County	3	45	19	45019	Distribution of COVID-19 deaths (%)	4,410	411	0.489	0.453				0.039		Medium metro	Data based on counts less than 10 suppressed
12/02/2020	02/01/2020	11/28/2020	SC	Charleston County	3	45	19	45019	Distribution of population (%)	4,410	411	0.652	0.259	0.002	0.018	0.001	0.053	0.016	Medium metro
12/02/2020	02/01/2020	11/28/2020	SC	Florence County	4	45	41	45041	Distribution of all-cause deaths (%)	2,752	412	0.557	0.426	0.008			0.008		Small metro	Data based on counts less than 10 suppressed
12/02/2020	02/01/2020	11/28/2020	SC	Florence County	4	45	41	45041	Distribution of COVID-19 deaths (%)	2,752	412	0.427	0.544						Small metro	Data based on counts less than 10 suppressed
12/02/2020	02/01/2020	11/28/2020	SC	Florence County	4	45	41	45041	Distribution of population (%)	2,752	412	0.512	0.427	0.003	0.016	0.001	0.028	0.014	Small metro
12/02/2020	02/01/2020	11/28/2020	SC	Greenville County	3	45	45	45045	Distribution of all-cause deaths (%)	4,958	429	0.796	0.175		0.006		0.02		Medium metro	Data based on counts less than 10 suppressed
12/02/2020	02/01/2020	11/28/2020	SC	Greenville County	3	45	45	45045	Distribution of COVID-19 deaths (%)	4,958	429	0.699	0.254				0.04		Medium metro	Data based on counts less than 10 suppressed
12/02/2020	02/01/2020	11/28/2020	SC	Greenville County	3	45	45	45045	Distribution of population (%)	4,958	429	0.679	0.178	0.002	0.026	0.001	0.095	0.018	Medium metro
12/02/2020	02/01/2020	11/28/2020	SC	Greenwood County	5	45	47	45047	Distribution of all-cause deaths (%)	1,009	120	0.673	0.313				0.01		Micropolitan	Data based on counts less than 10 suppressed
12/02/2020	02/01/2020	11/28/2020	SC	Greenwood County	5	45	47	45047	Distribution of COVID-19 deaths (%)	1,009	120	0.625	0.358						Micropolitan	Data based on counts less than 10 suppressed
12/02/2020	02/01/2020	11/28/2020	SC	Greenwood County	5	45	47	45047	Distribution of population (%)	1,009	120	0.594	0.316	0.002	0.013	0	0.062	0.013	Micropolitan
12/02/2020	02/01/2020	11/28/2020	SC	Horry County	3	45	51	45051	Distribution of all-cause deaths (%)	3,679	267	0.858	0.112	0.003	0.004		0.02	0.003	Medium metro	Data based on counts less than 10 suppressed
12/02/2020	02/01/2020	11/28/2020	SC	Horry County	3	45	51	45051	Distribution of COVID-19 deaths (%)	3,679	267	0.745	0.202				0.049		Medium metro	Data based on counts less than 10 suppressed
12/02/2020	02/01/2020	11/28/2020	SC	Horry County	3	45	51	45051	Distribution of population (%)	3,679	267	0.776	0.125	0.004	0.013	0.001	0.061	0.019	Medium metro
12/02/2020	02/01/2020	11/28/2020	SC	Lexington County	3	45	63	45063	Distribution of all-cause deaths (%)	2,583	227	0.816	0.158		0.008		0.015		Medium metro	Data based on counts less than 10 suppressed
12/02/2020	02/01/2020	11/28/2020	SC	Lexington County	3	45	63	45063	Distribution of COVID-19 deaths (%)	2,583	227	0.718	0.256						Medium metro	Data based on counts less than 10 suppressed
12/02/2020	02/01/2020	11/28/2020	SC	Lexington County	3	45	63	45063	Distribution of population (%)	2,583	227	0.741	0.152	0.004	0.022	0.001	0.063	0.019	Medium metro
12/02/2020	02/01/2020	11/28/2020	SC	Orangeburg County	5	45	75	45075	Distribution of all-cause deaths (%)	994	127	0.438	0.551						Micropolitan	Data based on counts less than 10 suppressed
12/02/2020	02/01/2020	11/28/2020	SC	Orangeburg County	5	45	75	45075	Distribution of COVID-19 deaths (%)	994	127	0.346	0.646						Micropolitan	Data based on counts less than 10 suppressed
12/02/2020	02/01/2020	11/28/2020	SC	Orangeburg County	5	45	75	45075	Distribution of population (%)	994	127	0.333	0.615	0.006	0.009	0	0.024	0.013	Micropolitan
12/02/2020	02/01/2020	11/28/2020	SC	Richland County	3	45	79	45079	Distribution of all-cause deaths (%)	3,787	383	0.515	0.455		0.008		0.02		Medium metro	Data based on counts less than 10 suppressed
12/02/2020	02/01/2020	11/28/2020	SC	Richland County	3	45	79	45079	Distribution of COVID-19 deaths (%)	3,787	383	0.431	0.525				0.031		Medium metro	Data based on counts less than 10 suppressed
12/02/2020	02/01/2020	11/28/2020	SC	Richland County	3	45	79	45079	Distribution of population (%)	3,787	383	0.414	0.477	0.003	0.029	0.001	0.053	0.022	Medium metro
12/02/2020	02/01/2020	11/28/2020	SC	Spartanburg County	3	45	83	45083	Distribution of all-cause deaths (%)	3,421	343	0.787	0.186		0.008		0.016		Medium metro	Data based on counts less than 10 suppressed
12/02/2020	02/01/2020	11/28/2020	SC	Spartanburg County	3	45	83	45083	Distribution of COVID-19 deaths (%)	3,421	343	0.717	0.239				0.038		Medium metro	Data based on counts less than 10 suppressed
12/02/2020	02/01/2020	11/28/2020	SC	Spartanburg County	3	45	83	45083	Distribution of population (%)	3,421	343	0.677	0.204	0.002	0.025	0	0.073	0.018	Medium metro
12/02/2020	02/01/2020	11/28/2020	SC	York County	2	45	91	45091	Distribution of all-cause deaths (%)	1,932	126	0.783	0.189		0.006		0.016		Large fringe metro	Data based on counts less than 10 suppressed
12/02/2020	02/01/2020	11/28/2020	SC	York County	2	45	91	45091	Distribution of COVID-19 deaths (%)	1,932	126	0.706	0.262						Large fringe metro	Data based on counts less than 10 suppressed
12/02/2020	02/01/2020	11/28/2020	SC	York County	2	45	91	45091	Distribution of population (%)	1,932	126	0.697	0.188	0.007	0.027	0	0.059	0.021	Large fringe metro
12/02/2020	02/01/2020	11/28/2020	SD	Minnehaha County	4	46	99	46099	Distribution of all-cause deaths (%)	2,262	319	0.886	0.015	0.067	0.01		0.014	0.007	Small metro	Data based on counts less than 10 suppressed
12/02/2020	02/01/2020	11/28/2020	SD	Minnehaha County	4	46	99	46099	Distribution of COVID-19 deaths (%)	2,262	319	0.812		0.119	0.031				Small metro	Data based on counts less than 10 suppressed
12/02/2020	02/01/2020	11/28/2020	SD	Minnehaha County	4	46	99	46099	Distribution of population (%)	2,262	319	0.819	0.06	0.024	0.021	0	0.051	0.024	Small metro
12/02/2020	02/01/2020	11/28/2020	TN	Davidson County	1	47	37	47037	Distribution of all-cause deaths (%)	8,239	693	0.741	0.21	0.001	0.012		0.031	0.005	Large central metro	Data based on counts less than 10 suppressed
12/02/2020	02/01/2020	11/28/2020	TN	Davidson County	1	47	37	47037	Distribution of COVID-19 deaths (%)	8,239	693	0.62	0.241		0.019		0.108		Large central metro	Data based on counts less than 10 suppressed
12/02/2020	02/01/2020	11/28/2020	TN	Davidson County	1	47	37	47037	Distribution of population (%)	8,239	693	0.563	0.268	0.003	0.039	0.001	0.104	0.023	Large central metro
12/02/2020	02/01/2020	11/28/2020	TN	Hamilton County	3	47	65	47065	Distribution of all-cause deaths (%)	4,777	260	0.84	0.134		0.006		0.017		Medium metro	Data based on counts less than 10 suppressed
12/02/2020	02/01/2020	11/28/2020	TN	Hamilton County	3	47	65	47065	Distribution of COVID-19 deaths (%)	4,777	260	0.719	0.208				0.062		Medium metro	Data based on counts less than 10 suppressed
12/02/2020	02/01/2020	11/28/2020	TN	Hamilton County	3	47	65	47065	Distribution of population (%)	4,777	260	0.709	0.19	0.002	0.021	0.001	0.06	0.017	Medium metro
12/02/2020	02/01/2020	11/28/2020	TN	Knox County	3	47	93	47093	Distribution of all-cause deaths (%)	5,881	285	0.92	0.06		0.005		0.012		Medium metro	Data based on counts less than 10 suppressed
12/02/2020	02/01/2020	11/28/2020	TN	Knox County	3	47	93	47093	Distribution of COVID-19 deaths (%)	5,881	285	0.874	0.081				0.035		Medium metro	Data based on counts less than 10 suppressed
12/02/2020	02/01/2020	11/28/2020	TN	Knox County	3	47	93	47093	Distribution of population (%)	5,881	285	0.819	0.087	0.002	0.024	0.001	0.046	0.022	Medium metro
12/02/2020	02/01/2020	11/28/2020	TN	Madison County	4	47	113	47113	Distribution of all-cause deaths (%)	1,906	297	0.704	0.282				0.009		Small metro	Data based on counts less than 10 suppressed
12/02/2020	02/01/2020	11/28/2020	TN	Madison County	4	47	113	47113	Distribution of COVID-19 deaths (%)	1,906	297	0.657	0.333						Small metro	Data based on counts less than 10 suppressed
12/02/2020	02/01/2020	11/28/2020	TN	Madison County	4	47	113	47113	Distribution of population (%)	1,906	297	0.556	0.374	0.002	0.011	0	0.041	0.016	Small metro
12/02/2020	02/01/2020	11/28/2020	TN	Putnam County	5	47	141	47141	Distribution of all-cause deaths (%)	1,090	101	0.972	0.01				0.013		Micropolitan	Data based on counts less than 10 suppressed
12/02/2020	02/01/2020	11/28/2020	TN	Putnam County	5	47	141	47141	Distribution of COVID-19 deaths (%)	1,090	101	0.95							Micropolitan	Data based on counts less than 10 suppressed
12/02/2020	02/01/2020	11/28/2020	TN	Putnam County	5	47	141	47141	Distribution of population (%)	1,090	101	0.879	0.022	0.003	0.014	0	0.065	0.016	Micropolitan
12/02/2020	02/01/2020	11/28/2020	TN	Rutherford County	2	47	149	47149	Distribution of all-cause deaths (%)	2,465	219	0.837	0.125		0.013		0.023		Large fringe metro	Data based on counts less than 10 suppressed
12/02/2020	02/01/2020	11/28/2020	TN	Rutherford County	2	47	149	47149	Distribution of COVID-19 deaths (%)	2,465	219	0.772	0.164				0.046		Large fringe metro	Data based on counts less than 10 suppressed
12/02/2020	02/01/2020	11/28/2020	TN	Rutherford County	2	47	149	47149	Distribution of population (%)	2,465	219	0.691	0.158	0.003	0.035	0.001	0.087	0.026	Large fringe metro
12/02/2020	02/01/2020	11/28/2020	TN	Shelby County	1	47	157	47157	Distribution of all-cause deaths (%)	9,766	708	0.461	0.504		0.009		0.022	0.004	Large central metro	Data based on counts less than 10 suppressed
12/02/2020	02/01/2020	11/28/2020	TN	Shelby County	1	47	157	47157	Distribution of COVID-19 deaths (%)	9,766	708	0.356	0.593				0.044		Large central metro	Data based on counts less than 10 suppressed
12/02/2020	02/01/2020	11/28/2020	TN	Shelby County	1	47	157	47157	Distribution of population (%)	9,766	708	0.353	0.537	0.002	0.028	0	0.066	0.015	Large central metro
12/02/2020	02/01/2020	11/28/2020	TN	Sullivan County	3	47	163	47163	Distribution of all-cause deaths (%)	2,828	178	0.977	0.017						Medium metro	Data based on counts less than 10 suppressed
12/02/2020	02/01/2020	11/28/2020	TN	Sullivan County	3	47	163	47163	Distribution of COVID-19 deaths (%)	2,828	178	0.966							Medium metro	Data based on counts less than 10 suppressed
12/02/2020	02/01/2020	11/28/2020	TN	Sullivan County	3	47	163	47163	Distribution of population (%)	2,828	178	0.931	0.022	0.003	0.008	0	0.02	0.015	Medium metro
12/02/2020	02/01/2020	11/28/2020	TN	Sumner County	2	47	165	47165	Distribution of all-cause deaths (%)	1,411	127	0.913	0.064		0.008		0.013		Large fringe metro	Data based on counts less than 10 suppressed
12/02/2020	02/01/2020	11/28/2020	TN	Sumner County	2	47	165	47165	Distribution of COVID-19 deaths (%)	1,411	127	0.858	0.094						Large fringe metro	Data based on counts less than 10 suppressed
12/02/2020	02/01/2020	11/28/2020	TN	Sumner County	2	47	165	47165	Distribution of population (%)	1,411	127	0.83	0.08	0.003	0.015	0.001	0.053	0.019	Large fringe metro
12/02/2020	02/01/2020	11/28/2020	TN	Washington County	4	47	179	47179	Distribution of all-cause deaths (%)	2,061	146	0.958	0.03				0.01		Small metro	Data based on counts less than 10 suppressed
12/02/2020	02/01/2020	11/28/2020	TN	Washington County	4	47	179	47179	Distribution of COVID-19 deaths (%)	2,061	146	0.979							Small metro	Data based on counts less than 10 suppressed
12/02/2020	02/01/2020	11/28/2020	TN	Washington County	4	47	179	47179	Distribution of population (%)	2,061	146	0.882	0.043	0.003	0.017	0	0.036	0.019	Small metro
12/02/2020	02/01/2020	11/28/2020	TX	Bell County	3	48	27	48027	Distribution of all-cause deaths (%)	2,657	160	0.662	0.185		0.022	0.004	0.12	0.005	Medium metro	Data based on counts less than 10 suppressed
12/02/2020	02/01/2020	11/28/2020	TX	Bell County	3	48	27	48027	Distribution of COVID-19 deaths (%)	2,657	160	0.525	0.212				0.231		Medium metro	Data based on counts less than 10 suppressed
12/02/2020	02/01/2020	11/28/2020	TX	Bell County	3	48	27	48027	Distribution of population (%)	2,657	160	0.443	0.221	0.005	0.029	0.007	0.254	0.043	Medium metro
12/02/2020	02/01/2020	11/28/2020	TX	Bexar County	1	48	29	48029	Distribution of all-cause deaths (%)	14,900	2,032	0.406	0.072	0.002	0.012	0.001	0.506	0.002	Large central metro
12/02/2020	02/01/2020	11/28/2020	TX	Bexar County	1	48	29	48029	Distribution of COVID-19 deaths (%)	14,900	2,032	0.206	0.045		0.006		0.74		Large central metro	Data based on counts less than 10 suppressed
12/02/2020	02/01/2020	11/28/2020	TX	Bexar County	1	48	29	48029	Distribution of population (%)	14,900	2,032	0.271	0.074	0.002	0.03	0.001	0.606	0.016	Large central metro
12/02/2020	02/01/2020	11/28/2020	TX	Bowie County	4	48	37	48037	Distribution of all-cause deaths (%)	1,381	171	0.74	0.237				0.019		Small metro	Data based on counts less than 10 suppressed
12/02/2020	02/01/2020	11/28/2020	TX	Bowie County	4	48	37	48037	Distribution of COVID-19 deaths (%)	1,381	171	0.719	0.24						Small metro	Data based on counts less than 10 suppressed
12/02/2020	02/01/2020	11/28/2020	TX	Bowie County	4	48	37	48037	Distribution of population (%)	1,381	171	0.631	0.25	0.007	0.012	0.001	0.078	0.022	Small metro
12/02/2020	02/01/2020	11/28/2020	TX	Brazoria County	2	48	39	48039	Distribution of all-cause deaths (%)	1,954	170	0.603	0.222		0.023		0.151		Large fringe metro	Data based on counts less than 10 suppressed
12/02/2020	02/01/2020	11/28/2020	TX	Brazoria County	2	48	39	48039	Distribution of COVID-19 deaths (%)	1,954	170	0.341	0.324				0.306		Large fringe metro	Data based on counts less than 10 suppressed
12/02/2020	02/01/2020	11/28/2020	TX	Brazoria County	2	48	39	48039	Distribution of population (%)	1,954	170	0.453	0.144	0.003	0.068	0	0.316	0.017	Large fringe metro
12/02/2020	02/01/2020	11/28/2020	TX	Brazos County	4	48	41	48041	Distribution of all-cause deaths (%)	1,394	165	0.716	0.155		0.01		0.118		Small metro	Data based on counts less than 10 suppressed
12/02/2020	02/01/2020	11/28/2020	TX	Brazos County	4	48	41	48041	Distribution of COVID-19 deaths (%)	1,394	165	0.582	0.236				0.176		Small metro	Data based on counts less than 10 suppressed
12/02/2020	02/01/2020	11/28/2020	TX	Brazos County	4	48	41	48041	Distribution of population (%)	1,394	165	0.551	0.106	0.003	0.062	0.001	0.262	0.016	Small metro
12/02/2020	02/01/2020	11/28/2020	TX	Cameron County	3	48	61	48061	Distribution of all-cause deaths (%)	3,771	1,152	0.163	0.003		0.003		0.83		Medium metro	Data based on counts less than 10 suppressed
12/02/2020	02/01/2020	11/28/2020	TX	Cameron County	3	48	61	48061	Distribution of COVID-19 deaths (%)	3,771	1,152	0.075					0.922		Medium metro	Data based on counts less than 10 suppressed
12/02/2020	02/01/2020	11/28/2020	TX	Cameron County	3	48	61	48061	Distribution of population (%)	3,771	1,152	0.086	0.004	0.001	0.007	0	0.9	0.002	Medium metro
12/02/2020	02/01/2020	11/28/2020	TX	Collin County	1	48	85	48085	Distribution of all-cause deaths (%)	5,503	402	0.764	0.089	0.003	0.063		0.077	0.003	Large central metro	Data based on counts less than 10 suppressed
12/02/2020	02/01/2020	11/28/2020	TX	Collin County	1	48	85	48085	Distribution of COVID-19 deaths (%)	5,503	402	0.622	0.097		0.072		0.197		Large central metro	Data based on counts less than 10 suppressed
12/02/2020	02/01/2020	11/28/2020	TX	Collin County	1	48	85	48085	Distribution of population (%)	5,503	402	0.55	0.104	0.004	0.161	0.001	0.155	0.024	Large central metro
12/02/2020	02/01/2020	11/28/2020	TX	Comal County	2	48	91	48091	Distribution of all-cause deaths (%)	1,247	137	0.797	0.018				0.18		Large fringe metro	Data based on counts less than 10 suppressed
12/02/2020	02/01/2020	11/28/2020	TX	Comal County	2	48	91	48091	Distribution of COVID-19 deaths (%)	1,247	137	0.533					0.445		Large fringe metro	Data based on counts less than 10 suppressed
12/02/2020	02/01/2020	11/28/2020	TX	Comal County	2	48	91	48091	Distribution of population (%)	1,247	137	0.665	0.023	0.004	0.013	0.001	0.28	0.015	Large fringe metro
12/02/2020	02/01/2020	11/28/2020	TX	Dallas County	1	48	113	48113	Distribution of all-cause deaths (%)	15,964	1,442	0.499	0.282	0.002	0.027		0.188	0.002	Large central metro	Data based on counts less than 10 suppressed
12/02/2020	02/01/2020	11/28/2020	TX	Dallas County	1	48	113	48113	Distribution of COVID-19 deaths (%)	15,964	1,442	0.275	0.248		0.021		0.449		Large central metro	Data based on counts less than 10 suppressed
12/02/2020	02/01/2020	11/28/2020	TX	Dallas County	1	48	113	48113	Distribution of population (%)	15,964	1,442	0.283	0.227	0.003	0.065	0	0.407	0.015	Large central metro
12/02/2020	02/01/2020	11/28/2020	TX	Denton County	2	48	121	48121	Distribution of all-cause deaths (%)	3,700	257	0.81	0.072		0.039		0.076		Large fringe metro	Data based on counts less than 10 suppressed
12/02/2020	02/01/2020	11/28/2020	TX	Denton County	2	48	121	48121	Distribution of COVID-19 deaths (%)	3,700	257	0.615	0.097		0.051		0.237		Large fringe metro	Data based on counts less than 10 suppressed
12/02/2020	02/01/2020	11/28/2020	TX	Denton County	2	48	121	48121	Distribution of population (%)	3,700	257	0.576	0.105	0.004	0.095	0.001	0.196	0.023	Large fringe metro
12/02/2020	02/01/2020	11/28/2020	TX	Ector County	4	48	135	48135	Distribution of all-cause deaths (%)	1,358	198	0.531	0.054		0.008		0.404		Small metro	Data based on counts less than 10 suppressed
12/02/2020	02/01/2020	11/28/2020	TX	Ector County	4	48	135	48135	Distribution of COVID-19 deaths (%)	1,358	198	0.283					0.662		Small metro	Data based on counts less than 10 suppressed
12/02/2020	02/01/2020	11/28/2020	TX	Ector County	4	48	135	48135	Distribution of population (%)	1,358	198	0.304	0.044	0.004	0.011	0.002	0.625	0.011	Small metro
12/02/2020	02/01/2020	11/28/2020	TX	El Paso County	3	48	141	48141	Distribution of all-cause deaths (%)	6,252	1,052	0.188	0.025	0.003	0.003		0.775	0.003	Medium metro	Data based on counts less than 10 suppressed
12/02/2020	02/01/2020	11/28/2020	TX	El Paso County	3	48	141	48141	Distribution of COVID-19 deaths (%)	6,252	1,052	0.087	0.016				0.89		Medium metro	Data based on counts less than 10 suppressed
12/02/2020	02/01/2020	11/28/2020	TX	El Paso County	3	48	141	48141	Distribution of population (%)	6,252	1,052	0.116	0.031	0.003	0.011	0.001	0.828	0.01	Medium metro
12/02/2020	02/01/2020	11/28/2020	TX	Fort Bend County	2	48	157	48157	Distribution of all-cause deaths (%)	3,238	289	0.472	0.236		0.116		0.17	0.006	Large fringe metro	Data based on counts less than 10 suppressed
12/02/2020	02/01/2020	11/28/2020	TX	Fort Bend County	2	48	157	48157	Distribution of COVID-19 deaths (%)	3,238	289	0.329	0.253		0.111		0.308		Large fringe metro	Data based on counts less than 10 suppressed
12/02/2020	02/01/2020	11/28/2020	TX	Fort Bend County	2	48	157	48157	Distribution of population (%)	3,238	289	0.319	0.204	0.002	0.206	0	0.249	0.019	Large fringe metro
12/02/2020	02/01/2020	11/28/2020	TX	Galveston County	2	48	167	48167	Distribution of all-cause deaths (%)	2,464	316	0.644	0.17		0.017		0.164		Large fringe metro	Data based on counts less than 10 suppressed
12/02/2020	02/01/2020	11/28/2020	TX	Galveston County	2	48	167	48167	Distribution of COVID-19 deaths (%)	2,464	316	0.377	0.222				0.386		Large fringe metro	Data based on counts less than 10 suppressed
12/02/2020	02/01/2020	11/28/2020	TX	Galveston County	2	48	167	48167	Distribution of population (%)	2,464	316	0.567	0.125	0.004	0.033	0.001	0.254	0.017	Large fringe metro
12/02/2020	02/01/2020	11/28/2020	TX	Grayson County	4	48	181	48181	Distribution of all-cause deaths (%)	1,627	147	0.902	0.05	0.012			0.033		Small metro	Data based on counts less than 10 suppressed
12/02/2020	02/01/2020	11/28/2020	TX	Grayson County	4	48	181	48181	Distribution of COVID-19 deaths (%)	1,627	147	0.837					0.075		Small metro	Data based on counts less than 10 suppressed
12/02/2020	02/01/2020	11/28/2020	TX	Grayson County	4	48	181	48181	Distribution of population (%)	1,627	147	0.746	0.058	0.014	0.015	0.001	0.142	0.024	Small metro
12/02/2020	02/01/2020	11/28/2020	TX	Gregg County	4	48	183	48183	Distribution of all-cause deaths (%)	1,662	165	0.726	0.218				0.045		Small metro	Data based on counts less than 10 suppressed
12/02/2020	02/01/2020	11/28/2020	TX	Gregg County	4	48	183	48183	Distribution of COVID-19 deaths (%)	1,662	165	0.564	0.291				0.133		Small metro	Data based on counts less than 10 suppressed
12/02/2020	02/01/2020	11/28/2020	TX	Gregg County	4	48	183	48183	Distribution of population (%)	1,662	165	0.57	0.202	0.004	0.013	0	0.192	0.018	Small metro
12/02/2020	02/01/2020	11/28/2020	TX	Harris County	1	48	201	48201	Distribution of all-cause deaths (%)	28,864	3,223	0.475	0.234	0.001	0.047	0.001	0.24	0.003	Large central metro
12/02/2020	02/01/2020	11/28/2020	TX	Harris County	1	48	201	48201	Distribution of COVID-19 deaths (%)	28,864	3,223	0.26	0.187		0.052		0.497		Large central metro	Data based on counts less than 10 suppressed
12/02/2020	02/01/2020	11/28/2020	TX	Harris County	1	48	201	48201	Distribution of population (%)	28,864	3,223	0.287	0.188	0.002	0.071	0.001	0.437	0.015	Large central metro
12/02/2020	02/01/2020	11/28/2020	TX	Hidalgo County	3	48	215	48215	Distribution of all-cause deaths (%)	6,168	1,896	0.123			0.002		0.874		Medium metro	Data based on counts less than 10 suppressed
12/02/2020	02/01/2020	11/28/2020	TX	Hidalgo County	3	48	215	48215	Distribution of COVID-19 deaths (%)	6,168	1,896	0.052					0.947		Medium metro	Data based on counts less than 10 suppressed
12/02/2020	02/01/2020	11/28/2020	TX	Hidalgo County	3	48	215	48215	Distribution of population (%)	6,168	1,896	0.059	0.004	0.001	0.009	0	0.925	0.002	Medium metro
12/02/2020	02/01/2020	11/28/2020	TX	Jefferson County	3	48	245	48245	Distribution of all-cause deaths (%)	2,855	263	0.642	0.295		0.013		0.048		Medium metro	Data based on counts less than 10 suppressed
12/02/2020	02/01/2020	11/28/2020	TX	Jefferson County	3	48	245	48245	Distribution of COVID-19 deaths (%)	2,855	263	0.574	0.3				0.106		Medium metro	Data based on counts less than 10 suppressed
12/02/2020	02/01/2020	11/28/2020	TX	Jefferson County	3	48	245	48245	Distribution of population (%)	2,855	263	0.393	0.331	0.003	0.038	0	0.221	0.014	Medium metro
12/02/2020	02/01/2020	11/28/2020	TX	Lubbock County	3	48	303	48303	Distribution of all-cause deaths (%)	3,584	558	0.624	0.067		0.008		0.297		Medium metro	Data based on counts less than 10 suppressed
12/02/2020	02/01/2020	11/28/2020	TX	Lubbock County	3	48	303	48303	Distribution of COVID-19 deaths (%)	3,584	558	0.435	0.047				0.514		Medium metro	Data based on counts less than 10 suppressed
12/02/2020	02/01/2020	11/28/2020	TX	Lubbock County	3	48	303	48303	Distribution of population (%)	3,584	558	0.526	0.07	0.004	0.022	0.001	0.363	0.014	Medium metro
12/02/2020	02/01/2020	11/28/2020	TX	McLennan County	3	48	309	48309	Distribution of all-cause deaths (%)	2,352	223	0.726	0.156		0.006		0.106		Medium metro	Data based on counts less than 10 suppressed
12/02/2020	02/01/2020	11/28/2020	TX	McLennan County	3	48	309	48309	Distribution of COVID-19 deaths (%)	2,352	223	0.547	0.152				0.274		Medium metro	Data based on counts less than 10 suppressed
12/02/2020	02/01/2020	11/28/2020	TX	McLennan County	3	48	309	48309	Distribution of population (%)	2,352	223	0.554	0.139	0.003	0.016	0.001	0.27	0.017	Medium metro
12/02/2020	02/01/2020	11/28/2020	TX	Midland County	4	48	329	48329	Distribution of all-cause deaths (%)	1,032	127	0.655	0.066				0.27		Small metro	Data based on counts less than 10 suppressed
12/02/2020	02/01/2020	11/28/2020	TX	Midland County	4	48	329	48329	Distribution of COVID-19 deaths (%)	1,032	127	0.48					0.465		Small metro	Data based on counts less than 10 suppressed
12/02/2020	02/01/2020	11/28/2020	TX	Midland County	4	48	329	48329	Distribution of population (%)	1,032	127	0.44	0.062	0.005	0.021	0.001	0.46	0.012	Small metro
12/02/2020	02/01/2020	11/28/2020	TX	Montgomery County	2	48	339	48339	Distribution of all-cause deaths (%)	4,794	387	0.772	0.096		0.016		0.111	0.003	Large fringe metro	Data based on counts less than 10 suppressed
12/02/2020	02/01/2020	11/28/2020	TX	Montgomery County	2	48	339	48339	Distribution of COVID-19 deaths (%)	4,794	387	0.494	0.142				0.351		Large fringe metro	Data based on counts less than 10 suppressed
12/02/2020	02/01/2020	11/28/2020	TX	Montgomery County	2	48	339	48339	Distribution of population (%)	4,794	387	0.643	0.053	0.004	0.031	0.001	0.251	0.016	Large fringe metro
12/02/2020	02/01/2020	11/28/2020	TX	Nacogdoches County	5	48	347	48347	Distribution of all-cause deaths (%)	676	120	0.772	0.18				0.041		Micropolitan	Data based on counts less than 10 suppressed
12/02/2020	02/01/2020	11/28/2020	TX	Nacogdoches County	5	48	347	48347	Distribution of COVID-19 deaths (%)	676	120	0.683	0.225				0.083		Micropolitan	Data based on counts less than 10 suppressed
12/02/2020	02/01/2020	11/28/2020	TX	Nacogdoches County	5	48	347	48347	Distribution of population (%)	676	120	0.592	0.176	0.004	0.012	0	0.2	0.015	Micropolitan
12/02/2020	02/01/2020	11/28/2020	TX	Nueces County	3	48	355	48355	Distribution of all-cause deaths (%)	3,585	594	0.414	0.034		0.009		0.541		Medium metro	Data based on counts less than 10 suppressed
12/02/2020	02/01/2020	11/28/2020	TX	Nueces County	3	48	355	48355	Distribution of COVID-19 deaths (%)	3,585	594	0.234	0.017				0.741		Medium metro	Data based on counts less than 10 suppressed
12/02/2020	02/01/2020	11/28/2020	TX	Nueces County	3	48	355	48355	Distribution of population (%)	3,585	594	0.287	0.035	0.003	0.02	0.001	0.644	0.011	Medium metro
12/02/2020	02/01/2020	11/28/2020	TX	Potter County	3	48	375	48375	Distribution of all-cause deaths (%)	2,001	313	0.734	0.064		0.018		0.176	0.005	Medium metro	Data based on counts less than 10 suppressed
12/02/2020	02/01/2020	11/28/2020	TX	Potter County	3	48	375	48375	Distribution of COVID-19 deaths (%)	2,001	313	0.546	0.058		0.038		0.355		Medium metro	Data based on counts less than 10 suppressed
12/02/2020	02/01/2020	11/28/2020	TX	Potter County	3	48	375	48375	Distribution of population (%)	2,001	313	0.432	0.101	0.005	0.056	0	0.39	0.015	Medium metro
12/02/2020	02/01/2020	11/28/2020	TX	Smith County	4	48	423	48423	Distribution of all-cause deaths (%)	3,498	427	0.791	0.156		0.004		0.047		Small metro	Data based on counts less than 10 suppressed
12/02/2020	02/01/2020	11/28/2020	TX	Smith County	4	48	423	48423	Distribution of COVID-19 deaths (%)	3,498	427	0.653	0.194				0.138		Small metro	Data based on counts less than 10 suppressed
12/02/2020	02/01/2020	11/28/2020	TX	Smith County	4	48	423	48423	Distribution of population (%)	3,498	427	0.591	0.172	0.003	0.016	0.001	0.201	0.016	Small metro
12/02/2020	02/01/2020	11/28/2020	TX	Tarrant County	1	48	439	48439	Distribution of all-cause deaths (%)	14,278	1,289	0.689	0.146	0.001	0.026	0.002	0.134	0.002	Large central metro
12/02/2020	02/01/2020	11/28/2020	TX	Tarrant County	1	48	439	48439	Distribution of COVID-19 deaths (%)	14,278	1,289	0.491	0.164		0.036		0.303		Large central metro	Data based on counts less than 10 suppressed
12/02/2020	02/01/2020	11/28/2020	TX	Tarrant County	1	48	439	48439	Distribution of population (%)	14,278	1,289	0.452	0.17	0.004	0.056	0.002	0.294	0.022	Large central metro
12/02/2020	02/01/2020	11/28/2020	TX	Taylor County	4	48	441	48441	Distribution of all-cause deaths (%)	1,561	151	0.789	0.054		0.007		0.147		Small metro	Data based on counts less than 10 suppressed
12/02/2020	02/01/2020	11/28/2020	TX	Taylor County	4	48	441	48441	Distribution of COVID-19 deaths (%)	1,561	151	0.669					0.285		Small metro	Data based on counts less than 10 suppressed
12/02/2020	02/01/2020	11/28/2020	TX	Taylor County	4	48	441	48441	Distribution of population (%)	1,561	151	0.626	0.074	0.004	0.022	0.001	0.25	0.023	Small metro
12/02/2020	02/01/2020	11/28/2020	TX	Tom Green County	4	48	451	48451	Distribution of all-cause deaths (%)	1,225	143	0.682	0.034				0.273		Small metro	Data based on counts less than 10 suppressed
12/02/2020	02/01/2020	11/28/2020	TX	Tom Green County	4	48	451	48451	Distribution of COVID-19 deaths (%)	1,225	143	0.455					0.497		Small metro	Data based on counts less than 10 suppressed
12/02/2020	02/01/2020	11/28/2020	TX	Tom Green County	4	48	451	48451	Distribution of population (%)	1,225	143	0.523	0.036	0.004	0.012	0.001	0.407	0.017	Small metro
12/02/2020	02/01/2020	11/28/2020	TX	Travis County	1	48	453	48453	Distribution of all-cause deaths (%)	6,233	581	0.639	0.111	0.002	0.024		0.221	0.003	Large central metro	Data based on counts less than 10 suppressed
12/02/2020	02/01/2020	11/28/2020	TX	Travis County	1	48	453	48453	Distribution of COVID-19 deaths (%)	6,233	581	0.372	0.095		0.017		0.509		Large central metro	Data based on counts less than 10 suppressed
12/02/2020	02/01/2020	11/28/2020	TX	Travis County	1	48	453	48453	Distribution of population (%)	6,233	581	0.488	0.08	0.002	0.072	0.001	0.336	0.02	Large central metro
12/02/2020	02/01/2020	11/28/2020	TX	Victoria County	4	48	469	48469	Distribution of all-cause deaths (%)	1,058	188	0.569	0.072				0.348		Small metro	Data based on counts less than 10 suppressed
12/02/2020	02/01/2020	11/28/2020	TX	Victoria County	4	48	469	48469	Distribution of COVID-19 deaths (%)	1,058	188	0.388	0.09				0.516		Small metro	Data based on counts less than 10 suppressed
12/02/2020	02/01/2020	11/28/2020	TX	Victoria County	4	48	469	48469	Distribution of population (%)	1,058	188	0.439	0.057	0.003	0.013	0	0.478	0.01	Small metro
12/02/2020	02/01/2020	11/28/2020	TX	Webb County	3	48	479	48479	Distribution of all-cause deaths (%)	1,663	386	0.038					0.957		Medium metro	Data based on counts less than 10 suppressed
12/02/2020	02/01/2020	11/28/2020	TX	Webb County	3	48	479	48479	Distribution of COVID-19 deaths (%)	1,663	386						0.979		Medium metro	Data based on counts less than 10 suppressed
12/02/2020	02/01/2020	11/28/2020	TX	Webb County	3	48	479	48479	Distribution of population (%)	1,663	386	0.036	0.003	0	0.005	0	0.954	0.001	Medium metro
12/02/2020	02/01/2020	11/28/2020	TX	Wichita County	4	48	485	48485	Distribution of all-cause deaths (%)	1,472	134	0.827	0.09				0.073		Small metro	Data based on counts less than 10 suppressed
12/02/2020	02/01/2020	11/28/2020	TX	Wichita County	4	48	485	48485	Distribution of COVID-19 deaths (%)	1,472	134	0.746	0.075				0.172		Small metro	Data based on counts less than 10 suppressed
12/02/2020	02/01/2020	11/28/2020	TX	Wichita County	4	48	485	48485	Distribution of population (%)	1,472	134	0.645	0.104	0.008	0.02	0.001	0.198	0.024	Small metro
12/02/2020	02/01/2020	11/28/2020	TX	Williamson County	2	48	491	48491	Distribution of all-cause deaths (%)	3,148	224	0.807	0.057		0.02		0.112		Large fringe metro	Data based on counts less than 10 suppressed
12/02/2020	02/01/2020	11/28/2020	TX	Williamson County	2	48	491	48491	Distribution of COVID-19 deaths (%)	3,148	224	0.554	0.062				0.357		Large fringe metro	Data based on counts less than 10 suppressed
12/02/2020	02/01/2020	11/28/2020	TX	Williamson County	2	48	491	48491	Distribution of population (%)	3,148	224	0.58	0.067	0.003	0.078	0.001	0.248	0.024	Large fringe metro
12/02/2020	02/01/2020	11/28/2020	UT	Salt Lake County	1	49	35	49035	Distribution of all-cause deaths (%)	7,035	493	0.831	0.014	0.012	0.022	0.019	0.094	0.008	Large central metro
12/02/2020	02/01/2020	11/28/2020	UT	Salt Lake County	1	49	35	49035	Distribution of COVID-19 deaths (%)	7,035	493	0.6		0.043	0.043	0.061	0.231		Large central metro	Data based on counts less than 10 suppressed
12/02/2020	02/01/2020	11/28/2020	UT	Salt Lake County	1	49	35	49035	Distribution of population (%)	7,035	493	0.692	0.018	0.007	0.043	0.016	0.185	0.039	Large central metro
12/02/2020	02/01/2020	11/28/2020	UT	Utah County	3	49	49	49049	Distribution of all-cause deaths (%)	2,490	131	0.915		0.004	0.006	0.012	0.054	0.006	Medium metro	Data based on counts less than 10 suppressed
12/02/2020	02/01/2020	11/28/2020	UT	Utah County	3	49	49	49049	Distribution of COVID-19 deaths (%)	2,490	131	0.748					0.176		Medium metro	Data based on counts less than 10 suppressed
12/02/2020	02/01/2020	11/28/2020	UT	Utah County	3	49	49	49049	Distribution of population (%)	2,490	131	0.81	0.006	0.005	0.018	0.009	0.121	0.032	Medium metro
12/02/2020	02/01/2020	11/28/2020	VA	Arlington County	1	51	13	51013	Distribution of all-cause deaths (%)	1,267	182	0.599	0.192		0.097		0.107		Large central metro	Data based on counts less than 10 suppressed
12/02/2020	02/01/2020	11/28/2020	VA	Arlington County	1	51	13	51013	Distribution of COVID-19 deaths (%)	1,267	182	0.489	0.247		0.082		0.181		Large central metro	Data based on counts less than 10 suppressed
12/02/2020	02/01/2020	11/28/2020	VA	Arlington County	1	51	13	51013	Distribution of population (%)	1,267	182	0.613	0.091	0.002	0.108	0.001	0.156	0.03	Large central metro
12/02/2020	02/01/2020	11/28/2020	VA	Chesterfield County	2	51	41	51041	Distribution of all-cause deaths (%)	2,161	106	0.746	0.207		0.014		0.029		Large fringe metro	Data based on counts less than 10 suppressed
12/02/2020	02/01/2020	11/28/2020	VA	Chesterfield County	2	51	41	51041	Distribution of COVID-19 deaths (%)	2,161	106	0.613	0.283				0.104		Large fringe metro	Data based on counts less than 10 suppressed
12/02/2020	02/01/2020	11/28/2020	VA	Chesterfield County	2	51	41	51041	Distribution of population (%)	2,161	106	0.606	0.235	0.002	0.036	0.001	0.095	0.025	Large fringe metro
12/02/2020	02/01/2020	11/28/2020	VA	Fairfax County	2	51	59	51059	Distribution of all-cause deaths (%)	4,856	553	0.668	0.105		0.127		0.092	0.007	Large fringe metro	Data based on counts less than 10 suppressed
12/02/2020	02/01/2020	11/28/2020	VA	Fairfax County	2	51	59	51059	Distribution of COVID-19 deaths (%)	4,856	553	0.526	0.108		0.137		0.222		Large fringe metro	Data based on counts less than 10 suppressed
12/02/2020	02/01/2020	11/28/2020	VA	Fairfax County	2	51	59	51059	Distribution of population (%)	4,856	553	0.5	0.099	0.001	0.199	0.001	0.165	0.034	Large fringe metro
12/02/2020	02/01/2020	11/28/2020	VA	Hanover County	2	51	85	51085	Distribution of all-cause deaths (%)	1,194	111	0.722	0.259				0.011		Large fringe metro	Data based on counts less than 10 suppressed
12/02/2020	02/01/2020	11/28/2020	VA	Hanover County	2	51	85	51085	Distribution of COVID-19 deaths (%)	1,194	111	0.595	0.396						Large fringe metro	Data based on counts less than 10 suppressed
12/02/2020	02/01/2020	11/28/2020	VA	Hanover County	2	51	85	51085	Distribution of population (%)	1,194	111	0.834	0.093	0.004	0.019	0	0.031	0.019	Large fringe metro
12/02/2020	02/01/2020	11/28/2020	VA	Henrico County	2	51	87	51087	Distribution of all-cause deaths (%)	3,046	233	0.669	0.28		0.019		0.019	0.011	Large fringe metro	Data based on counts less than 10 suppressed
12/02/2020	02/01/2020	11/28/2020	VA	Henrico County	2	51	87	51087	Distribution of COVID-19 deaths (%)	3,046	233	0.545	0.382				0.052		Large fringe metro	Data based on counts less than 10 suppressed
12/02/2020	02/01/2020	11/28/2020	VA	Henrico County	2	51	87	51087	Distribution of population (%)	3,046	233	0.521	0.302	0.002	0.09	0	0.06	0.024	Large fringe metro
12/02/2020	02/01/2020	11/28/2020	VA	Loudoun County	2	51	107	51107	Distribution of all-cause deaths (%)	1,593	134	0.766	0.089		0.091		0.048		Large fringe metro	Data based on counts less than 10 suppressed
12/02/2020	02/01/2020	11/28/2020	VA	Loudoun County	2	51	107	51107	Distribution of COVID-19 deaths (%)	1,593	134	0.724	0.075		0.119		0.082		Large fringe metro	Data based on counts less than 10 suppressed
12/02/2020	02/01/2020	11/28/2020	VA	Loudoun County	2	51	107	51107	Distribution of population (%)	1,593	134	0.547	0.075	0.002	0.201	0.001	0.139	0.035	Large fringe metro
12/02/2020	02/01/2020	11/28/2020	VA	Prince William County	2	51	153	51153	Distribution of all-cause deaths (%)	1,564	149	0.618	0.203		0.057		0.107	0.012	Large fringe metro	Data based on counts less than 10 suppressed
12/02/2020	02/01/2020	11/28/2020	VA	Prince William County	2	51	153	51153	Distribution of COVID-19 deaths (%)	1,564	149	0.362	0.309		0.081		0.235		Large fringe metro	Data based on counts less than 10 suppressed
12/02/2020	02/01/2020	11/28/2020	VA	Prince William County	2	51	153	51153	Distribution of population (%)	1,564	149	0.415	0.206	0.002	0.092	0.001	0.245	0.04	Large fringe metro
12/02/2020	02/01/2020	11/28/2020	VA	Alexandria city	1	51	510	51510	Distribution of all-cause deaths (%)	785	108	0.577	0.264		0.073		0.078		Large central metro	Data based on counts less than 10 suppressed
12/02/2020	02/01/2020	11/28/2020	VA	Alexandria city	1	51	510	51510	Distribution of COVID-19 deaths (%)	785	108	0.435	0.324				0.185		Large central metro	Data based on counts less than 10 suppressed
12/02/2020	02/01/2020	11/28/2020	VA	Alexandria city	1	51	510	51510	Distribution of population (%)	785	108	0.522	0.218	0.002	0.063	0.001	0.166	0.028	Large central metro
12/02/2020	02/01/2020	11/28/2020	VA	Manassas city	2	51	683	51683	Distribution of all-cause deaths (%)	461	104	0.623	0.167		0.059		0.152		Large fringe metro	Data based on counts less than 10 suppressed
12/02/2020	02/01/2020	11/28/2020	VA	Manassas city	2	51	683	51683	Distribution of COVID-19 deaths (%)	461	104	0.529	0.125				0.308		Large fringe metro	Data based on counts less than 10 suppressed
12/02/2020	02/01/2020	11/28/2020	VA	Manassas city	2	51	683	51683	Distribution of population (%)	461	104	0.395	0.136	0.002	0.059	0.001	0.381	0.026	Large fringe metro
12/02/2020	02/01/2020	11/28/2020	VA	Norfolk city	1	51	710	51710	Distribution of all-cause deaths (%)	2,440	125	0.47	0.457		0.029		0.023	0.018	Large central metro	Data based on counts less than 10 suppressed
12/02/2020	02/01/2020	11/28/2020	VA	Norfolk city	1	51	710	51710	Distribution of COVID-19 deaths (%)	2,440	125	0.352	0.608						Large central metro	Data based on counts less than 10 suppressed
12/02/2020	02/01/2020	11/28/2020	VA	Norfolk city	1	51	710	51710	Distribution of population (%)	2,440	125	0.432	0.405	0.004	0.037	0.002	0.084	0.035	Large central metro
12/02/2020	02/01/2020	11/28/2020	VA	Richmond city	1	51	760	51760	Distribution of all-cause deaths (%)	2,744	148	0.453	0.494		0.012		0.03	0.008	Large central metro	Data based on counts less than 10 suppressed
12/02/2020	02/01/2020	11/28/2020	VA	Richmond city	1	51	760	51760	Distribution of COVID-19 deaths (%)	2,744	148	0.412	0.473				0.088		Large central metro	Data based on counts less than 10 suppressed
12/02/2020	02/01/2020	11/28/2020	VA	Richmond city	1	51	760	51760	Distribution of population (%)	2,744	148	0.422	0.459	0.003	0.022	0	0.073	0.021	Large central metro
12/02/2020	02/01/2020	11/28/2020	VA	Roanoke city	3	51	770	51770	Distribution of all-cause deaths (%)	2,078	138	0.813	0.162		0.005		0.013	0.007	Medium metro	Data based on counts less than 10 suppressed
12/02/2020	02/01/2020	11/28/2020	VA	Roanoke city	3	51	770	51770	Distribution of COVID-19 deaths (%)	2,078	138	0.812	0.116						Medium metro	Data based on counts less than 10 suppressed
12/02/2020	02/01/2020	11/28/2020	VA	Roanoke city	3	51	770	51770	Distribution of population (%)	2,078	138	0.578	0.287	0.002	0.035	0.001	0.067	0.03	Medium metro
12/02/2020	02/01/2020	11/28/2020	VA	Virginia Beach city	1	51	810	51810	Distribution of all-cause deaths (%)	2,781	105	0.746	0.182		0.034		0.026	0.008	Large central metro	Data based on counts less than 10 suppressed
12/02/2020	02/01/2020	11/28/2020	VA	Virginia Beach city	1	51	810	51810	Distribution of COVID-19 deaths (%)	2,781	105	0.619	0.248						Large central metro	Data based on counts less than 10 suppressed
12/02/2020	02/01/2020	11/28/2020	VA	Virginia Beach city	1	51	810	51810	Distribution of population (%)	2,781	105	0.61	0.191	0.003	0.071	0.001	0.085	0.039	Large central metro
12/02/2020	02/01/2020	11/28/2020	WA	Benton County	3	53	5	53005	Distribution of all-cause deaths (%)	1,691	183	0.825	0.012	0.009	0.016		0.128	0.007	Medium metro	Data based on counts less than 10 suppressed
12/02/2020	02/01/2020	11/28/2020	WA	Benton County	3	53	5	53005	Distribution of COVID-19 deaths (%)	1,691	183	0.568					0.35		Medium metro	Data based on counts less than 10 suppressed
12/02/2020	02/01/2020	11/28/2020	WA	Benton County	3	53	5	53005	Distribution of population (%)	1,691	183	0.693	0.015	0.007	0.031	0.002	0.226	0.027	Medium metro
12/02/2020	02/01/2020	11/28/2020	WA	King County	1	53	33	53033	Distribution of all-cause deaths (%)	12,256	806	0.748	0.065	0.012	0.102	0.009	0.049	0.014	Large central metro
12/02/2020	02/01/2020	11/28/2020	WA	King County	1	53	33	53033	Distribution of COVID-19 deaths (%)	12,256	806	0.65	0.062		0.145	0.015	0.109		Large central metro	Data based on counts less than 10 suppressed
12/02/2020	02/01/2020	11/28/2020	WA	King County	1	53	33	53033	Distribution of population (%)	12,256	806	0.576	0.066	0.006	0.193	0.008	0.098	0.053	Large central metro
12/02/2020	02/01/2020	11/28/2020	WA	Pierce County	2	53	53	53053	Distribution of all-cause deaths (%)	6,331	230	0.803	0.065	0.013	0.05	0.016	0.035	0.018	Large fringe metro
12/02/2020	02/01/2020	11/28/2020	WA	Pierce County	2	53	53	53053	Distribution of COVID-19 deaths (%)	6,331	230	0.722	0.057		0.07	0.057	0.065		Large fringe metro	Data based on counts less than 10 suppressed
12/02/2020	02/01/2020	11/28/2020	WA	Pierce County	2	53	53	53053	Distribution of population (%)	6,331	230	0.646	0.07	0.011	0.067	0.016	0.112	0.078	Large fringe metro
12/02/2020	02/01/2020	11/28/2020	WA	Snohomish County	2	53	61	53061	Distribution of all-cause deaths (%)	4,652	197	0.868	0.02	0.014	0.05	0.004	0.028	0.016	Large fringe metro
12/02/2020	02/01/2020	11/28/2020	WA	Snohomish County	2	53	61	53061	Distribution of COVID-19 deaths (%)	4,652	197	0.802			0.061		0.081		Large fringe metro	Data based on counts less than 10 suppressed
12/02/2020	02/01/2020	11/28/2020	WA	Snohomish County	2	53	61	53061	Distribution of population (%)	4,652	197	0.677	0.035	0.011	0.118	0.006	0.105	0.049	Large fringe metro
12/02/2020	02/01/2020	11/28/2020	WA	Spokane County	3	53	63	53063	Distribution of all-cause deaths (%)	4,721	238	0.918	0.012	0.016	0.012	0.004	0.028	0.01	Medium metro
12/02/2020	02/01/2020	11/28/2020	WA	Spokane County	3	53	63	53063	Distribution of COVID-19 deaths (%)	4,721	238	0.807		0.059			0.071		Medium metro	Data based on counts less than 10 suppressed
12/02/2020	02/01/2020	11/28/2020	WA	Spokane County	3	53	63	53063	Distribution of population (%)	4,721	238	0.835	0.019	0.014	0.023	0.006	0.061	0.042	Medium metro
12/02/2020	02/01/2020	11/28/2020	WA	Yakima County	4	53	77	53077	Distribution of all-cause deaths (%)	1,884	236	0.725	0.008	0.067	0.008		0.184	0.006	Small metro	Data based on counts less than 10 suppressed
12/02/2020	02/01/2020	11/28/2020	WA	Yakima County	4	53	77	53077	Distribution of COVID-19 deaths (%)	1,884	236	0.572		0.11			0.288		Small metro	Data based on counts less than 10 suppressed
12/02/2020	02/01/2020	11/28/2020	WA	Yakima County	4	53	77	53077	Distribution of population (%)	1,884	236	0.423	0.008	0.037	0.012	0.001	0.501	0.018	Small metro
12/02/2020	02/01/2020	11/28/2020	WI	Brown County	3	55	9	55009	Distribution of all-cause deaths (%)	2,466	253	0.906	0.017	0.03	0.013		0.031		Medium metro	Data based on counts less than 10 suppressed
12/02/2020	02/01/2020	11/28/2020	WI	Brown County	3	55	9	55009	Distribution of COVID-19 deaths (%)	2,466	253	0.806		0.047			0.095		Medium metro	Data based on counts less than 10 suppressed
12/02/2020	02/01/2020	11/28/2020	WI	Brown County	3	55	9	55009	Distribution of population (%)	2,466	253	0.803	0.027	0.026	0.033	0	0.09	0.021	Medium metro
12/02/2020	02/01/2020	11/28/2020	WI	Dane County	3	55	25	55025	Distribution of all-cause deaths (%)	3,979	181	0.921	0.041	0.004	0.013		0.017	0.003	Medium metro	Data based on counts less than 10 suppressed
12/02/2020	02/01/2020	11/28/2020	WI	Dane County	3	55	25	55025	Distribution of COVID-19 deaths (%)	3,979	181	0.89							Medium metro	Data based on counts less than 10 suppressed
12/02/2020	02/01/2020	11/28/2020	WI	Dane County	3	55	25	55025	Distribution of population (%)	3,979	181	0.792	0.053	0.003	0.062	0	0.065	0.024	Medium metro
12/02/2020	02/01/2020	11/28/2020	WI	Kenosha County	2	55	59	55059	Distribution of all-cause deaths (%)	1,404	154	0.891	0.061		0.007		0.037		Large fringe metro	Data based on counts less than 10 suppressed
12/02/2020	02/01/2020	11/28/2020	WI	Kenosha County	2	55	59	55059	Distribution of COVID-19 deaths (%)	1,404	154	0.805	0.065				0.11		Large fringe metro	Data based on counts less than 10 suppressed
12/02/2020	02/01/2020	11/28/2020	WI	Kenosha County	2	55	59	55059	Distribution of population (%)	1,404	154	0.754	0.069	0.003	0.017	0	0.135	0.023	Large fringe metro
12/02/2020	02/01/2020	11/28/2020	WI	Marathon County	4	55	73	55073	Distribution of all-cause deaths (%)	1,400	160	0.967		0.008	0.015				Small metro	Data based on counts less than 10 suppressed
12/02/2020	02/01/2020	11/28/2020	WI	Marathon County	4	55	73	55073	Distribution of COVID-19 deaths (%)	1,400	160	0.944							Small metro	Data based on counts less than 10 suppressed
12/02/2020	02/01/2020	11/28/2020	WI	Marathon County	4	55	73	55073	Distribution of population (%)	1,400	160	0.882	0.008	0.004	0.06	0	0.03	0.015	Small metro
12/02/2020	02/01/2020	11/28/2020	WI	Milwaukee County	1	55	79	55079	Distribution of all-cause deaths (%)	8,849	738	0.667	0.246	0.005	0.018		0.06	0.004	Large central metro	Data based on counts less than 10 suppressed
12/02/2020	02/01/2020	11/28/2020	WI	Milwaukee County	1	55	79	55079	Distribution of COVID-19 deaths (%)	8,849	738	0.543	0.285		0.03		0.136		Large central metro	Data based on counts less than 10 suppressed
12/02/2020	02/01/2020	11/28/2020	WI	Milwaukee County	1	55	79	55079	Distribution of population (%)	8,849	738	0.506	0.263	0.006	0.046	0	0.156	0.024	Large central metro
12/02/2020	02/01/2020	11/28/2020	WI	Outagamie County	4	55	87	55087	Distribution of all-cause deaths (%)	1,561	172	0.949	0.012	0.015	0.01		0.013		Small metro	Data based on counts less than 10 suppressed
12/02/2020	02/01/2020	11/28/2020	WI	Outagamie County	4	55	87	55087	Distribution of COVID-19 deaths (%)	1,561	172	0.913							Small metro	Data based on counts less than 10 suppressed
12/02/2020	02/01/2020	11/28/2020	WI	Outagamie County	4	55	87	55087	Distribution of population (%)	1,561	172	0.87	0.014	0.016	0.036	0.001	0.046	0.017	Small metro
12/02/2020	02/01/2020	11/28/2020	WI	Racine County	4	55	101	55101	Distribution of all-cause deaths (%)	1,537	127	0.833	0.103				0.055		Small metro	Data based on counts less than 10 suppressed
12/02/2020	02/01/2020	11/28/2020	WI	Racine County	4	55	101	55101	Distribution of COVID-19 deaths (%)	1,537	127	0.732	0.134				0.134		Small metro	Data based on counts less than 10 suppressed
12/02/2020	02/01/2020	11/28/2020	WI	Racine County	4	55	101	55101	Distribution of population (%)	1,537	127	0.713	0.113	0.004	0.012	0	0.136	0.021	Small metro
12/02/2020	02/01/2020	11/28/2020	WI	Waukesha County	2	55	133	55133	Distribution of all-cause deaths (%)	3,174	238	0.941	0.024		0.01		0.021		Large fringe metro	Data based on counts less than 10 suppressed
12/02/2020	02/01/2020	11/28/2020	WI	Waukesha County	2	55	133	55133	Distribution of COVID-19 deaths (%)	3,174	238	0.895	0.046				0.042		Large fringe metro	Data based on counts less than 10 suppressed
12/02/2020	02/01/2020	11/28/2020	WI	Waukesha County	2	55	133	55133	Distribution of population (%)	3,174	238	0.88	0.016	0.002	0.038	0	0.049	0.014	Large fringe metro
12/02/2020	02/01/2020	11/28/2020	WI	Winnebago County	4	55	139	55139	Distribution of all-cause deaths (%)	1,570	115	0.955	0.011	0.006	0.013		0.011		Small metro	Data based on counts less than 10 suppressed
12/02/2020	02/01/2020	11/28/2020	WI	Winnebago County	4	55	139	55139	Distribution of COVID-19 deaths (%)	1,570	115	0.957							Small metro	Data based on counts less than 10 suppressed
12/02/2020	02/01/2020	11/28/2020	WI	Winnebago County	4	55	139	55139	Distribution of population (%)	1,570	115	0.879	0.024	0.006	0.03	0	0.044	0.017	Small metro
12/02/2020	02/01/2020	11/28/2020	WV	Kanawha County	4	54	39	54039	Distribution of all-cause deaths (%)	2,531	150	0.943	0.051						Small metro	Data based on counts less than 10 suppressed
12/02/2020	02/01/2020	11/28/2020	WV	Kanawha County	4	54	39	54039	Distribution of COVID-19 deaths (%)	2,531	150	0.947							Small metro	Data based on counts less than 10 suppressed
12/02/2020	02/01/2020	11/28/2020	WV	Kanawha County	4	54	39	54039	Distribution of population (%)	2,531	150	0.877	0.075	0.001	0.01	0	0.012	0.024	Small metro
