## Supplementary material for "Understanding Convergence Between Non-Hispanic Black and White COVID-19 Mortality: A County-Level Approach": County-Level Data Over Time: Socrata_ByCountyRace_12092020.csv

Data as of	Start week	End Week	State	County Name	Urban Rural Code	FIPS State	FIPS County	FIPS Code	Indicator	Total deaths	COVID-19 Deaths	Non-Hispanic White	Non-Hispanic Black	Non-Hispanic American Indian or Alaska Native	Non-Hispanic Asian	Non-Hispanic Native Hawaiian or Other Pacific Islander	Hispanic	Other	Urban Rural Description	Footnote
12/09/2020	02/01/2020	12/05/2020	AL	Calhoun County	4	1	15	1015	Distribution of all-cause deaths (%)	1,351	124	0.836	0.151				0.008		Small metro	Data based on counts less than 10 suppressed
12/09/2020	02/01/2020	12/05/2020	AL	Calhoun County	4	1	15	1015	Distribution of COVID-19 deaths (%)	1,351	124	0.782	0.202						Small metro	Data based on counts less than 10 suppressed
12/09/2020	02/01/2020	12/05/2020	AL	Calhoun County	4	1	15	1015	Distribution of population (%)	1,351	124	0.716	0.21	0.004	0.009	0.001	0.041	0.019	Small metro
12/09/2020	02/01/2020	12/05/2020	AL	Etowah County	4	1	55	1055	Distribution of all-cause deaths (%)	1,435	165	0.853	0.134				0.008		Small metro	Data based on counts less than 10 suppressed
12/09/2020	02/01/2020	12/05/2020	AL	Etowah County	4	1	55	1055	Distribution of COVID-19 deaths (%)	1,435	165	0.848	0.145						Small metro	Data based on counts less than 10 suppressed
12/09/2020	02/01/2020	12/05/2020	AL	Etowah County	4	1	55	1055	Distribution of population (%)	1,435	165	0.774	0.155	0.004	0.008	0	0.041	0.017	Small metro
12/09/2020	02/01/2020	12/05/2020	AL	Houston County	4	1	69	1069	Distribution of all-cause deaths (%)	1,790	307	0.742	0.244				0.008		Small metro	Data based on counts less than 10 suppressed
12/09/2020	02/01/2020	12/05/2020	AL	Houston County	4	1	69	1069	Distribution of COVID-19 deaths (%)	1,790	307	0.655	0.319						Small metro	Data based on counts less than 10 suppressed
12/09/2020	02/01/2020	12/05/2020	AL	Houston County	4	1	69	1069	Distribution of population (%)	1,790	307	0.66	0.271	0.004	0.01	0.001	0.034	0.02	Small metro
12/09/2020	02/01/2020	12/05/2020	AL	Jefferson County	1	1	73	1073	Distribution of all-cause deaths (%)	8,728	808	0.622	0.358		0.005		0.012	0.003	Large central metro	Data based on counts less than 10 suppressed
12/09/2020	02/01/2020	12/05/2020	AL	Jefferson County	1	1	73	1073	Distribution of COVID-19 deaths (%)	8,728	808	0.611	0.358				0.024		Large central metro	Data based on counts less than 10 suppressed
12/09/2020	02/01/2020	12/05/2020	AL	Jefferson County	1	1	73	1073	Distribution of population (%)	8,728	808	0.495	0.431	0.002	0.018	0	0.041	0.013	Large central metro
12/09/2020	02/01/2020	12/05/2020	AL	Lauderdale County	4	1	77	1077	Distribution of all-cause deaths (%)	1,279	108	0.905	0.087						Small metro	Data based on counts less than 10 suppressed
12/09/2020	02/01/2020	12/05/2020	AL	Lauderdale County	4	1	77	1077	Distribution of COVID-19 deaths (%)	1,279	108	0.806	0.167						Small metro	Data based on counts less than 10 suppressed
12/09/2020	02/01/2020	12/05/2020	AL	Lauderdale County	4	1	77	1077	Distribution of population (%)	1,279	108	0.845	0.099	0.004	0.008	0	0.029	0.016	Small metro
12/09/2020	02/01/2020	12/05/2020	AL	Lee County	4	1	81	1081	Distribution of all-cause deaths (%)	1,118	165	0.682	0.302						Small metro	Data based on counts less than 10 suppressed
12/09/2020	02/01/2020	12/05/2020	AL	Lee County	4	1	81	1081	Distribution of COVID-19 deaths (%)	1,118	165	0.57	0.4						Small metro	Data based on counts less than 10 suppressed
12/09/2020	02/01/2020	12/05/2020	AL	Lee County	4	1	81	1081	Distribution of population (%)	1,118	165	0.676	0.226	0.002	0.041	0.001	0.037	0.016	Small metro
12/09/2020	02/01/2020	12/05/2020	AL	Madison County	3	1	89	1089	Distribution of all-cause deaths (%)	3,651	213	0.781	0.19		0.01		0.017		Medium metro	Data based on counts less than 10 suppressed
12/09/2020	02/01/2020	12/05/2020	AL	Madison County	3	1	89	1089	Distribution of COVID-19 deaths (%)	3,651	213	0.737	0.192				0.052		Medium metro	Data based on counts less than 10 suppressed
12/09/2020	02/01/2020	12/05/2020	AL	Madison County	3	1	89	1089	Distribution of population (%)	3,651	213	0.644	0.244	0.007	0.026	0.001	0.052	0.026	Medium metro
12/09/2020	02/01/2020	12/05/2020	AL	Mobile County	3	1	97	1097	Distribution of all-cause deaths (%)	4,721	500	0.637	0.34	0.008	0.007		0.006	0.003	Medium metro	Data based on counts less than 10 suppressed
12/09/2020	02/01/2020	12/05/2020	AL	Mobile County	3	1	97	1097	Distribution of COVID-19 deaths (%)	4,721	500	0.486	0.482						Medium metro	Data based on counts less than 10 suppressed
12/09/2020	02/01/2020	12/05/2020	AL	Mobile County	3	1	97	1097	Distribution of population (%)	4,721	500	0.565	0.359	0.009	0.021	0	0.03	0.016	Medium metro
12/09/2020	02/01/2020	12/05/2020	AL	Montgomery County	3	1	101	1101	Distribution of all-cause deaths (%)	2,816	406	0.468	0.514		0.005		0.007	0.004	Medium metro	Data based on counts less than 10 suppressed
12/09/2020	02/01/2020	12/05/2020	AL	Montgomery County	3	1	101	1101	Distribution of COVID-19 deaths (%)	2,816	406	0.328	0.648						Medium metro	Data based on counts less than 10 suppressed
12/09/2020	02/01/2020	12/05/2020	AL	Montgomery County	3	1	101	1101	Distribution of population (%)	2,816	406	0.327	0.588	0.002	0.032	0	0.037	0.013	Medium metro
12/09/2020	02/01/2020	12/05/2020	AL	Tuscaloosa County	4	1	125	1125	Distribution of all-cause deaths (%)	2,112	282	0.644	0.337				0.014		Small metro	Data based on counts less than 10 suppressed
12/09/2020	02/01/2020	12/05/2020	AL	Tuscaloosa County	4	1	125	1125	Distribution of COVID-19 deaths (%)	2,112	282	0.496	0.472						Small metro	Data based on counts less than 10 suppressed
12/09/2020	02/01/2020	12/05/2020	AL	Tuscaloosa County	4	1	125	1125	Distribution of population (%)	2,112	282	0.608	0.322	0.002	0.016	0	0.04	0.012	Small metro
12/09/2020	02/01/2020	12/05/2020	AR	Benton County	3	5	7	5007	Distribution of all-cause deaths (%)	1,734	212	0.912	0.009	0.011	0.006	0.016	0.045		Medium metro	Data based on counts less than 10 suppressed
12/09/2020	02/01/2020	12/05/2020	AR	Benton County	3	5	7	5007	Distribution of COVID-19 deaths (%)	1,734	212	0.726				0.113	0.137		Medium metro	Data based on counts less than 10 suppressed
12/09/2020	02/01/2020	12/05/2020	AR	Benton County	3	5	7	5007	Distribution of population (%)	1,734	212	0.721	0.018	0.014	0.04	0.007	0.17	0.03	Medium metro
12/09/2020	02/01/2020	12/05/2020	AR	Craighead County	4	5	31	5031	Distribution of all-cause deaths (%)	1,949	274	0.882	0.106				0.007		Small metro	Data based on counts less than 10 suppressed
12/09/2020	02/01/2020	12/05/2020	AR	Craighead County	4	5	31	5031	Distribution of COVID-19 deaths (%)	1,949	274	0.814	0.172						Small metro	Data based on counts less than 10 suppressed
12/09/2020	02/01/2020	12/05/2020	AR	Craighead County	4	5	31	5031	Distribution of population (%)	1,949	274	0.748	0.165	0.003	0.012	0	0.052	0.018	Small metro
12/09/2020	02/01/2020	12/05/2020	AR	Garland County	4	5	51	5051	Distribution of all-cause deaths (%)	1,608	153	0.899	0.075				0.014	0.009	Small metro	Data based on counts less than 10 suppressed
12/09/2020	02/01/2020	12/05/2020	AR	Garland County	4	5	51	5051	Distribution of COVID-19 deaths (%)	1,608	153	0.83	0.131						Small metro	Data based on counts less than 10 suppressed
12/09/2020	02/01/2020	12/05/2020	AR	Garland County	4	5	51	5051	Distribution of population (%)	1,608	153	0.816	0.085	0.006	0.008	0.001	0.059	0.024	Small metro
12/09/2020	02/01/2020	12/05/2020	AR	Jefferson County	4	5	69	5069	Distribution of all-cause deaths (%)	850	111	0.499	0.479				0.013		Small metro	Data based on counts less than 10 suppressed
12/09/2020	02/01/2020	12/05/2020	AR	Jefferson County	4	5	69	5069	Distribution of COVID-19 deaths (%)	850	111	0.423	0.523						Small metro	Data based on counts less than 10 suppressed
12/09/2020	02/01/2020	12/05/2020	AR	Jefferson County	4	5	69	5069	Distribution of population (%)	850	111	0.382	0.57	0.003	0.008	0.001	0.022	0.014	Small metro
12/09/2020	02/01/2020	12/05/2020	AR	Pulaski County	3	5	119	5119	Distribution of all-cause deaths (%)	5,726	458	0.71	0.264		0.006		0.015	0.004	Medium metro	Data based on counts less than 10 suppressed
12/09/2020	02/01/2020	12/05/2020	AR	Pulaski County	3	5	119	5119	Distribution of COVID-19 deaths (%)	5,726	458	0.64	0.299				0.046		Medium metro	Data based on counts less than 10 suppressed
12/09/2020	02/01/2020	12/05/2020	AR	Pulaski County	3	5	119	5119	Distribution of population (%)	5,726	458	0.516	0.375	0.003	0.022	0	0.062	0.021	Medium metro
12/09/2020	02/01/2020	12/05/2020	AR	Sebastian County	3	5	131	5131	Distribution of all-cause deaths (%)	2,064	195	0.88	0.043	0.015	0.014		0.028	0.019	Medium metro	Data based on counts less than 10 suppressed
12/09/2020	02/01/2020	12/05/2020	AR	Sebastian County	3	5	131	5131	Distribution of COVID-19 deaths (%)	2,064	195	0.764					0.092		Medium metro	Data based on counts less than 10 suppressed
12/09/2020	02/01/2020	12/05/2020	AR	Sebastian County	3	5	131	5131	Distribution of population (%)	2,064	195	0.686	0.067	0.019	0.046	0.001	0.147	0.034	Medium metro
12/09/2020	02/01/2020	12/05/2020	AR	Washington County	3	5	143	5143	Distribution of all-cause deaths (%)	2,132	237	0.895	0.021	0.009	0.012	0.023	0.037		Medium metro	Data based on counts less than 10 suppressed
12/09/2020	02/01/2020	12/05/2020	AR	Washington County	3	5	143	5143	Distribution of COVID-19 deaths (%)	2,132	237	0.726				0.105	0.114		Medium metro	Data based on counts less than 10 suppressed
12/09/2020	02/01/2020	12/05/2020	AR	Washington County	3	5	143	5143	Distribution of population (%)	2,132	237	0.686	0.033	0.011	0.025	0.027	0.167	0.052	Medium metro
12/09/2020	02/01/2020	12/05/2020	AZ	Coconino County	4	4	5	4005	Distribution of all-cause deaths (%)	1,083	145	0.466	0.013	0.407			0.092	0.016	Small metro	Data based on counts less than 10 suppressed
12/09/2020	02/01/2020	12/05/2020	AZ	Coconino County	4	4	5	4005	Distribution of COVID-19 deaths (%)	1,083	145	0.103		0.834					Small metro	Data based on counts less than 10 suppressed
12/09/2020	02/01/2020	12/05/2020	AZ	Coconino County	4	4	5	4005	Distribution of population (%)	1,083	145	0.54	0.013	0.258	0.019	0.001	0.143	0.026	Small metro
12/09/2020	02/01/2020	12/05/2020	AZ	Maricopa County	1	4	13	4013	Distribution of all-cause deaths (%)	36,388	3,942	0.709	0.05	0.034	0.017	0.001	0.161	0.027	Large central metro
12/09/2020	02/01/2020	12/05/2020	AZ	Maricopa County	1	4	13	4013	Distribution of COVID-19 deaths (%)	36,388	3,942	0.476	0.043	0.121	0.02	0.003	0.308	0.029	Large central metro
12/09/2020	02/01/2020	12/05/2020	AZ	Maricopa County	1	4	13	4013	Distribution of population (%)	36,388	3,942	0.544	0.056	0.017	0.043	0.002	0.313	0.024	Large central metro
12/09/2020	02/01/2020	12/05/2020	AZ	Mohave County	4	4	15	4015	Distribution of all-cause deaths (%)	3,019	217	0.875	0.008	0.015	0.007		0.065	0.03	Small metro	Data based on counts less than 10 suppressed
12/09/2020	02/01/2020	12/05/2020	AZ	Mohave County	4	4	15	4015	Distribution of COVID-19 deaths (%)	3,019	217	0.756		0.06			0.134		Small metro	Data based on counts less than 10 suppressed
12/09/2020	02/01/2020	12/05/2020	AZ	Mohave County	4	4	15	4015	Distribution of population (%)	3,019	217	0.766	0.011	0.021	0.011	0.002	0.169	0.02	Small metro
12/09/2020	02/01/2020	12/05/2020	AZ	Pima County	3	4	19	4019	Distribution of all-cause deaths (%)	10,571	843	0.69	0.028	0.025	0.011	0.002	0.23	0.016	Medium metro
12/09/2020	02/01/2020	12/05/2020	AZ	Pima County	3	4	19	4019	Distribution of COVID-19 deaths (%)	10,571	843	0.435	0.023	0.055	0.014		0.453	0.017	Medium metro	Data based on counts less than 10 suppressed
12/09/2020	02/01/2020	12/05/2020	AZ	Pima County	3	4	19	4019	Distribution of population (%)	10,571	843	0.511	0.034	0.024	0.03	0.002	0.377	0.021	Medium metro
12/09/2020	02/01/2020	12/05/2020	AZ	Pinal County	2	4	21	4021	Distribution of all-cause deaths (%)	2,285	105	0.731	0.037	0.041	0.007		0.164	0.018	Large fringe metro	Data based on counts less than 10 suppressed
12/09/2020	02/01/2020	12/05/2020	AZ	Pinal County	2	4	21	4021	Distribution of COVID-19 deaths (%)	2,285	105	0.524					0.362		Large fringe metro	Data based on counts less than 10 suppressed
12/09/2020	02/01/2020	12/05/2020	AZ	Pinal County	2	4	21	4021	Distribution of population (%)	2,285	105	0.559	0.047	0.044	0.016	0.004	0.306	0.024	Large fringe metro
12/09/2020	02/01/2020	12/05/2020	AZ	Yavapai County	4	4	25	4025	Distribution of all-cause deaths (%)	2,761	103	0.903		0.017	0.005		0.057	0.015	Small metro	Data based on counts less than 10 suppressed
12/09/2020	02/01/2020	12/05/2020	AZ	Yavapai County	4	4	25	4025	Distribution of COVID-19 deaths (%)	2,761	103	0.757		0.107			0.107		Small metro	Data based on counts less than 10 suppressed
12/09/2020	02/01/2020	12/05/2020	AZ	Yavapai County	4	4	25	4025	Distribution of population (%)	2,761	103	0.801	0.007	0.014	0.011	0.001	0.147	0.019	Small metro
12/09/2020	02/01/2020	12/05/2020	AZ	Yuma County	4	4	27	4027	Distribution of all-cause deaths (%)	1,885	350	0.544	0.014	0.021			0.401	0.019	Small metro	Data based on counts less than 10 suppressed
12/09/2020	02/01/2020	12/05/2020	AZ	Yuma County	4	4	27	4027	Distribution of COVID-19 deaths (%)	1,885	350	0.231		0.029			0.714		Small metro	Data based on counts less than 10 suppressed
12/09/2020	02/01/2020	12/05/2020	AZ	Yuma County	4	4	27	4027	Distribution of population (%)	1,885	350	0.301	0.019	0.009	0.012	0.001	0.645	0.013	Small metro
12/09/2020	02/01/2020	12/05/2020	CA	Alameda County	1	6	1	6001	Distribution of all-cause deaths (%)	9,250	488	0.447	0.19	0.003	0.197	0.009	0.137	0.017	Large central metro
12/09/2020	02/01/2020	12/05/2020	CA	Alameda County	1	6	1	6001	Distribution of COVID-19 deaths (%)	9,250	488	0.246	0.199		0.238		0.283		Large central metro	Data based on counts less than 10 suppressed
12/09/2020	02/01/2020	12/05/2020	CA	Alameda County	1	6	1	6001	Distribution of population (%)	9,250	488	0.304	0.101	0.002	0.314	0.008	0.221	0.049	Large central metro
12/09/2020	02/01/2020	12/05/2020	CA	Contra Costa County	2	6	13	6013	Distribution of all-cause deaths (%)	6,894	240	0.625	0.116	0.004	0.11	0.005	0.124	0.017	Large fringe metro
12/09/2020	02/01/2020	12/05/2020	CA	Contra Costa County	2	6	13	6013	Distribution of COVID-19 deaths (%)	6,894	240	0.467	0.104		0.138		0.271		Large fringe metro	Data based on counts less than 10 suppressed
12/09/2020	02/01/2020	12/05/2020	CA	Contra Costa County	2	6	13	6013	Distribution of population (%)	6,894	240	0.425	0.087	0.003	0.176	0.005	0.259	0.046	Large fringe metro
12/09/2020	02/01/2020	12/05/2020	CA	Fresno County	3	6	19	6019	Distribution of all-cause deaths (%)	7,117	508	0.512	0.063	0.009	0.084		0.323	0.009	Medium metro	Data based on counts less than 10 suppressed
12/09/2020	02/01/2020	12/05/2020	CA	Fresno County	3	6	19	6019	Distribution of COVID-19 deaths (%)	7,117	508	0.301	0.053		0.077		0.555		Medium metro	Data based on counts less than 10 suppressed
12/09/2020	02/01/2020	12/05/2020	CA	Fresno County	3	6	19	6019	Distribution of population (%)	7,117	508	0.286	0.046	0.006	0.103	0.001	0.537	0.02	Medium metro
12/09/2020	02/01/2020	12/05/2020	CA	Imperial County	4	6	25	6025	Distribution of all-cause deaths (%)	1,074	215	0.192	0.017	0.012	0.013		0.764		Small metro	Data based on counts less than 10 suppressed
12/09/2020	02/01/2020	12/05/2020	CA	Imperial County	4	6	25	6025	Distribution of COVID-19 deaths (%)	1,074	215	0.047					0.93		Small metro	Data based on counts less than 10 suppressed
12/09/2020	02/01/2020	12/05/2020	CA	Imperial County	4	6	25	6025	Distribution of population (%)	1,074	215	0.1	0.024	0.007	0.012	0.001	0.85	0.006	Small metro
12/09/2020	02/01/2020	12/05/2020	CA	Kern County	3	6	29	6029	Distribution of all-cause deaths (%)	5,837	464	0.586	0.067	0.006	0.032		0.297	0.011	Medium metro	Data based on counts less than 10 suppressed
12/09/2020	02/01/2020	12/05/2020	CA	Kern County	3	6	29	6029	Distribution of COVID-19 deaths (%)	5,837	464	0.261	0.069		0.034		0.627		Medium metro	Data based on counts less than 10 suppressed
12/09/2020	02/01/2020	12/05/2020	CA	Kern County	3	6	29	6029	Distribution of population (%)	5,837	464	0.328	0.052	0.006	0.047	0.001	0.545	0.02	Medium metro
12/09/2020	02/01/2020	12/05/2020	CA	Kings County	4	6	31	6031	Distribution of all-cause deaths (%)	847	128	0.473	0.047	0.013	0.032		0.423		Small metro	Data based on counts less than 10 suppressed
12/09/2020	02/01/2020	12/05/2020	CA	Kings County	4	6	31	6031	Distribution of COVID-19 deaths (%)	847	128	0.141					0.812		Small metro	Data based on counts less than 10 suppressed
12/09/2020	02/01/2020	12/05/2020	CA	Kings County	4	6	31	6031	Distribution of population (%)	847	128	0.313	0.063	0.009	0.038	0.002	0.551	0.024	Small metro
12/09/2020	02/01/2020	12/05/2020	CA	Los Angeles County	1	6	37	6037	Distribution of all-cause deaths (%)	63,742	6,853	0.404	0.128	0.003	0.133	0.003	0.321	0.009	Large central metro
12/09/2020	02/01/2020	12/05/2020	CA	Los Angeles County	1	6	37	6037	Distribution of COVID-19 deaths (%)	63,742	6,853	0.231	0.093	0.003	0.145	0.002	0.52	0.006	Large central metro
12/09/2020	02/01/2020	12/05/2020	CA	Los Angeles County	1	6	37	6037	Distribution of population (%)	63,742	6,853	0.26	0.079	0.002	0.148	0.002	0.485	0.024	Large central metro
12/09/2020	02/01/2020	12/05/2020	CA	Marin County	2	6	41	6041	Distribution of all-cause deaths (%)	1,736	107	0.827	0.031		0.043		0.073	0.023	Large fringe metro	Data based on counts less than 10 suppressed
12/09/2020	02/01/2020	12/05/2020	CA	Marin County	2	6	41	6041	Distribution of COVID-19 deaths (%)	1,736	107	0.664					0.178		Large fringe metro	Data based on counts less than 10 suppressed
12/09/2020	02/01/2020	12/05/2020	CA	Marin County	2	6	41	6041	Distribution of population (%)	1,736	107	0.71	0.025	0.002	0.064	0.002	0.163	0.034	Large fringe metro
12/09/2020	02/01/2020	12/05/2020	CA	Monterey County	3	6	53	6053	Distribution of all-cause deaths (%)	2,378	109	0.588	0.031		0.069	0.006	0.294	0.011	Medium metro	Data based on counts less than 10 suppressed
12/09/2020	02/01/2020	12/05/2020	CA	Monterey County	3	6	53	6053	Distribution of COVID-19 deaths (%)	2,378	109	0.147					0.752		Medium metro	Data based on counts less than 10 suppressed
12/09/2020	02/01/2020	12/05/2020	CA	Monterey County	3	6	53	6053	Distribution of population (%)	2,378	109	0.292	0.025	0.003	0.057	0.004	0.591	0.027	Medium metro
12/09/2020	02/01/2020	12/05/2020	CA	Orange County	1	6	59	6059	Distribution of all-cause deaths (%)	19,225	1,520	0.605	0.019	0.003	0.165	0.003	0.199	0.007	Large central metro
12/09/2020	02/01/2020	12/05/2020	CA	Orange County	1	6	59	6059	Distribution of COVID-19 deaths (%)	19,225	1,520	0.311	0.018		0.179	0.007	0.482		Large central metro	Data based on counts less than 10 suppressed
12/09/2020	02/01/2020	12/05/2020	CA	Orange County	1	6	59	6059	Distribution of population (%)	19,225	1,520	0.397	0.017	0.002	0.212	0.003	0.339	0.03	Large central metro
12/09/2020	02/01/2020	12/05/2020	CA	Placer County	2	6	61	6061	Distribution of all-cause deaths (%)	3,407	125	0.835	0.024	0.007	0.052		0.071	0.009	Large fringe metro	Data based on counts less than 10 suppressed
12/09/2020	02/01/2020	12/05/2020	CA	Placer County	2	6	61	6061	Distribution of COVID-19 deaths (%)	3,407	125	0.72					0.176		Large fringe metro	Data based on counts less than 10 suppressed
12/09/2020	02/01/2020	12/05/2020	CA	Placer County	2	6	61	6061	Distribution of population (%)	3,407	125	0.714	0.017	0.006	0.079	0.002	0.144	0.039	Large fringe metro
12/09/2020	02/01/2020	12/05/2020	CA	Riverside County	1	6	65	6065	Distribution of all-cause deaths (%)	16,403	1,524	0.601	0.072	0.005	0.041	0.003	0.264	0.013	Large central metro
12/09/2020	02/01/2020	12/05/2020	CA	Riverside County	1	6	65	6065	Distribution of COVID-19 deaths (%)	16,403	1,524	0.367	0.057		0.046		0.512	0.011	Large central metro	Data based on counts less than 10 suppressed
12/09/2020	02/01/2020	12/05/2020	CA	Riverside County	1	6	65	6065	Distribution of population (%)	16,403	1,524	0.34	0.062	0.005	0.065	0.003	0.499	0.026	Large central metro
12/09/2020	02/01/2020	12/05/2020	CA	Sacramento County	1	6	67	6067	Distribution of all-cause deaths (%)	11,124	570	0.63	0.112	0.005	0.109	0.007	0.12	0.016	Large central metro
12/09/2020	02/01/2020	12/05/2020	CA	Sacramento County	1	6	67	6067	Distribution of COVID-19 deaths (%)	11,124	570	0.474	0.116		0.146	0.025	0.216		Large central metro	Data based on counts less than 10 suppressed
12/09/2020	02/01/2020	12/05/2020	CA	Sacramento County	1	6	67	6067	Distribution of population (%)	11,124	570	0.433	0.097	0.005	0.161	0.011	0.234	0.06	Large central metro
12/09/2020	02/01/2020	12/05/2020	CA	San Bernardino County	2	6	71	6071	Distribution of all-cause deaths (%)	14,642	1,398	0.481	0.113	0.004	0.05	0.004	0.335	0.013	Large fringe metro
12/09/2020	02/01/2020	12/05/2020	CA	San Bernardino County	2	6	71	6071	Distribution of COVID-19 deaths (%)	14,642	1,398	0.292	0.091		0.052	0.007	0.544	0.011	Large fringe metro	Data based on counts less than 10 suppressed
12/09/2020	02/01/2020	12/05/2020	CA	San Bernardino County	2	6	71	6071	Distribution of population (%)	14,642	1,398	0.272	0.081	0.004	0.073	0.003	0.543	0.024	Large fringe metro
12/09/2020	02/01/2020	12/05/2020	CA	San Diego County	1	6	73	6073	Distribution of all-cause deaths (%)	20,514	1,222	0.627	0.054	0.004	0.083	0.005	0.212	0.016	Large central metro
12/09/2020	02/01/2020	12/05/2020	CA	San Diego County	1	6	73	6073	Distribution of COVID-19 deaths (%)	20,514	1,222	0.298	0.037		0.092		0.552	0.014	Large central metro	Data based on counts less than 10 suppressed
12/09/2020	02/01/2020	12/05/2020	CA	San Diego County	1	6	73	6073	Distribution of population (%)	20,514	1,222	0.448	0.047	0.004	0.119	0.004	0.34	0.038	Large central metro
12/09/2020	02/01/2020	12/05/2020	CA	San Francisco County	1	6	75	6075	Distribution of all-cause deaths (%)	5,427	163	0.399	0.105	0.002	0.306	0.005	0.126	0.055	Large central metro
12/09/2020	02/01/2020	12/05/2020	CA	San Francisco County	1	6	75	6075	Distribution of COVID-19 deaths (%)	5,427	163	0.294	0.08		0.319		0.288		Large central metro	Data based on counts less than 10 suppressed
12/09/2020	02/01/2020	12/05/2020	CA	San Francisco County	1	6	75	6075	Distribution of population (%)	5,427	163	0.4	0.05	0.002	0.353	0.004	0.152	0.039	Large central metro
12/09/2020	02/01/2020	12/05/2020	CA	San Joaquin County	3	6	77	6077	Distribution of all-cause deaths (%)	5,226	496	0.53	0.098	0.007	0.11	0.006	0.231	0.019	Medium metro
12/09/2020	02/01/2020	12/05/2020	CA	San Joaquin County	3	6	77	6077	Distribution of COVID-19 deaths (%)	5,226	496	0.349	0.101		0.131		0.397		Medium metro	Data based on counts less than 10 suppressed
12/09/2020	02/01/2020	12/05/2020	CA	San Joaquin County	3	6	77	6077	Distribution of population (%)	5,226	496	0.303	0.071	0.004	0.158	0.006	0.418	0.041	Medium metro
12/09/2020	02/01/2020	12/05/2020	CA	San Mateo County	2	6	81	6081	Distribution of all-cause deaths (%)	4,039	184	0.579	0.041		0.223	0.014	0.132	0.008	Large fringe metro	Data based on counts less than 10 suppressed
12/09/2020	02/01/2020	12/05/2020	CA	San Mateo County	2	6	81	6081	Distribution of COVID-19 deaths (%)	4,039	184	0.44			0.245		0.25		Large fringe metro	Data based on counts less than 10 suppressed
12/09/2020	02/01/2020	12/05/2020	CA	San Mateo County	2	6	81	6081	Distribution of population (%)	4,039	184	0.382	0.022	0.001	0.294	0.013	0.237	0.05	Large fringe metro
12/09/2020	02/01/2020	12/05/2020	CA	Santa Barbara County	3	6	83	6083	Distribution of all-cause deaths (%)	2,894	147	0.712	0.025	0.004	0.03		0.218	0.01	Medium metro	Data based on counts less than 10 suppressed
12/09/2020	02/01/2020	12/05/2020	CA	Santa Barbara County	3	6	83	6083	Distribution of COVID-19 deaths (%)	2,894	147	0.354					0.558		Medium metro	Data based on counts less than 10 suppressed
12/09/2020	02/01/2020	12/05/2020	CA	Santa Barbara County	3	6	83	6083	Distribution of population (%)	2,894	147	0.437	0.018	0.004	0.054	0.002	0.46	0.025	Medium metro
12/09/2020	02/01/2020	12/05/2020	CA	Santa Clara County	1	6	85	6085	Distribution of all-cause deaths (%)	9,795	437	0.515	0.034	0.003	0.241	0.007	0.19	0.01	Large central metro
12/09/2020	02/01/2020	12/05/2020	CA	Santa Clara County	1	6	85	6085	Distribution of COVID-19 deaths (%)	9,795	437	0.302	0.037		0.254		0.396		Large central metro	Data based on counts less than 10 suppressed
12/09/2020	02/01/2020	12/05/2020	CA	Santa Clara County	1	6	85	6085	Distribution of population (%)	9,795	437	0.305	0.024	0.002	0.382	0.003	0.249	0.035	Large central metro
12/09/2020	02/01/2020	12/05/2020	CA	Solano County	3	6	95	6095	Distribution of all-cause deaths (%)	2,987	131	0.554	0.163	0.005	0.118	0.01	0.128	0.021	Medium metro
12/09/2020	02/01/2020	12/05/2020	CA	Solano County	3	6	95	6095	Distribution of COVID-19 deaths (%)	2,987	131	0.336	0.198		0.153		0.267		Medium metro	Data based on counts less than 10 suppressed
12/09/2020	02/01/2020	12/05/2020	CA	Solano County	3	6	95	6095	Distribution of population (%)	2,987	131	0.369	0.136	0.004	0.152	0.008	0.27	0.061	Medium metro
12/09/2020	02/01/2020	12/05/2020	CA	Sonoma County	3	6	97	6097	Distribution of all-cause deaths (%)	3,702	172	0.837	0.016	0.011	0.022		0.096	0.016	Medium metro	Data based on counts less than 10 suppressed
12/09/2020	02/01/2020	12/05/2020	CA	Sonoma County	3	6	97	6097	Distribution of COVID-19 deaths (%)	3,702	172	0.686					0.215		Medium metro	Data based on counts less than 10 suppressed
12/09/2020	02/01/2020	12/05/2020	CA	Sonoma County	3	6	97	6097	Distribution of population (%)	3,702	172	0.627	0.016	0.007	0.043	0.003	0.272	0.032	Medium metro
12/09/2020	02/01/2020	12/05/2020	CA	Stanislaus County	3	6	99	6099	Distribution of all-cause deaths (%)	4,917	556	0.65	0.04	0.007	0.045	0.006	0.241	0.012	Medium metro
12/09/2020	02/01/2020	12/05/2020	CA	Stanislaus County	3	6	99	6099	Distribution of COVID-19 deaths (%)	4,917	556	0.475	0.023		0.043		0.442		Medium metro	Data based on counts less than 10 suppressed
12/09/2020	02/01/2020	12/05/2020	CA	Stanislaus County	3	6	99	6099	Distribution of population (%)	4,917	556	0.401	0.027	0.005	0.054	0.007	0.473	0.033	Medium metro
12/09/2020	02/01/2020	12/05/2020	CA	Tulare County	3	6	107	6107	Distribution of all-cause deaths (%)	2,904	318	0.566	0.017	0.012	0.032		0.365	0.005	Medium metro	Data based on counts less than 10 suppressed
12/09/2020	02/01/2020	12/05/2020	CA	Tulare County	3	6	107	6107	Distribution of COVID-19 deaths (%)	2,904	318	0.327			0.031		0.619		Medium metro	Data based on counts less than 10 suppressed
12/09/2020	02/01/2020	12/05/2020	CA	Tulare County	3	6	107	6107	Distribution of population (%)	2,904	318	0.276	0.012	0.007	0.033	0.001	0.655	0.015	Medium metro
12/09/2020	02/01/2020	12/05/2020	CA	Ventura County	3	6	111	6111	Distribution of all-cause deaths (%)	5,147	204	0.688	0.019	0.003	0.05	0.003	0.227	0.01	Medium metro
12/09/2020	02/01/2020	12/05/2020	CA	Ventura County	3	6	111	6111	Distribution of COVID-19 deaths (%)	5,147	204	0.466			0.078		0.422		Medium metro	Data based on counts less than 10 suppressed
12/09/2020	02/01/2020	12/05/2020	CA	Ventura County	3	6	111	6111	Distribution of population (%)	5,147	204	0.446	0.018	0.003	0.074	0.002	0.432	0.026	Medium metro
12/09/2020	02/01/2020	12/05/2020	CO	Adams County	2	8	1	8001	Distribution of all-cause deaths (%)	3,465	407	0.634	0.063	0.009	0.03		0.251	0.011	Large fringe metro	Data based on counts less than 10 suppressed
12/09/2020	02/01/2020	12/05/2020	CO	Adams County	2	8	1	8001	Distribution of COVID-19 deaths (%)	3,465	407	0.388	0.071		0.044		0.469		Large fringe metro	Data based on counts less than 10 suppressed
12/09/2020	02/01/2020	12/05/2020	CO	Adams County	2	8	1	8001	Distribution of population (%)	3,465	407	0.49	0.033	0.006	0.042	0.001	0.408	0.021	Large fringe metro
12/09/2020	02/01/2020	12/05/2020	CO	Arapahoe County	2	8	5	8005	Distribution of all-cause deaths (%)	4,172	481	0.768	0.079	0.006	0.034	0.002	0.102	0.007	Large fringe metro
12/09/2020	02/01/2020	12/05/2020	CO	Arapahoe County	2	8	5	8005	Distribution of COVID-19 deaths (%)	4,172	481	0.655	0.079		0.071		0.164		Large fringe metro	Data based on counts less than 10 suppressed
12/09/2020	02/01/2020	12/05/2020	CO	Arapahoe County	2	8	5	8005	Distribution of population (%)	4,172	481	0.592	0.106	0.004	0.063	0.002	0.197	0.034	Large fringe metro
12/09/2020	02/01/2020	12/05/2020	CO	Boulder County	3	8	13	8013	Distribution of all-cause deaths (%)	2,127	149	0.882	0.013		0.018		0.08	0.006	Medium metro	Data based on counts less than 10 suppressed
12/09/2020	02/01/2020	12/05/2020	CO	Boulder County	3	8	13	8013	Distribution of COVID-19 deaths (%)	2,127	149	0.705			0.067		0.188		Medium metro	Data based on counts less than 10 suppressed
12/09/2020	02/01/2020	12/05/2020	CO	Boulder County	3	8	13	8013	Distribution of population (%)	2,127	149	0.774	0.01	0.004	0.049	0	0.14	0.024	Medium metro
12/09/2020	02/01/2020	12/05/2020	CO	Denver County	1	8	31	8031	Distribution of all-cause deaths (%)	4,821	420	0.609	0.132	0.01	0.025		0.209	0.014	Large central metro	Data based on counts less than 10 suppressed
12/09/2020	02/01/2020	12/05/2020	CO	Denver County	1	8	31	8031	Distribution of COVID-19 deaths (%)	4,821	420	0.469	0.145		0.04		0.312		Large central metro	Data based on counts less than 10 suppressed
12/09/2020	02/01/2020	12/05/2020	CO	Denver County	1	8	31	8031	Distribution of population (%)	4,821	420	0.548	0.089	0.005	0.039	0.001	0.292	0.025	Large central metro
12/09/2020	02/01/2020	12/05/2020	CO	Douglas County	2	8	35	8035	Distribution of all-cause deaths (%)	1,530	120	0.89	0.019		0.025		0.059	0.007	Large fringe metro	Data based on counts less than 10 suppressed
12/09/2020	02/01/2020	12/05/2020	CO	Douglas County	2	8	35	8035	Distribution of COVID-19 deaths (%)	1,530	120	0.833					0.125		Large fringe metro	Data based on counts less than 10 suppressed
12/09/2020	02/01/2020	12/05/2020	CO	Douglas County	2	8	35	8035	Distribution of population (%)	1,530	120	0.813	0.015	0.003	0.053	0.001	0.091	0.025	Large fringe metro
12/09/2020	02/01/2020	12/05/2020	CO	El Paso County	3	8	41	8041	Distribution of all-cause deaths (%)	4,815	278	0.79	0.058	0.007	0.017		0.107	0.019	Medium metro	Data based on counts less than 10 suppressed
12/09/2020	02/01/2020	12/05/2020	CO	El Paso County	3	8	41	8041	Distribution of COVID-19 deaths (%)	4,815	278	0.716	0.065				0.183		Medium metro	Data based on counts less than 10 suppressed
12/09/2020	02/01/2020	12/05/2020	CO	El Paso County	3	8	41	8041	Distribution of population (%)	4,815	278	0.684	0.06	0.006	0.029	0.003	0.177	0.041	Medium metro
12/09/2020	02/01/2020	12/05/2020	CO	Jefferson County	2	8	59	8059	Distribution of all-cause deaths (%)	4,545	395	0.831	0.013	0.005	0.018		0.128	0.006	Large fringe metro	Data based on counts less than 10 suppressed
12/09/2020	02/01/2020	12/05/2020	CO	Jefferson County	2	8	59	8059	Distribution of COVID-19 deaths (%)	4,545	395	0.711			0.038		0.223		Large fringe metro	Data based on counts less than 10 suppressed
12/09/2020	02/01/2020	12/05/2020	CO	Jefferson County	2	8	59	8059	Distribution of population (%)	4,545	395	0.777	0.012	0.005	0.03	0.001	0.156	0.02	Large fringe metro
12/09/2020	02/01/2020	12/05/2020	CO	Pueblo County	4	8	101	8101	Distribution of all-cause deaths (%)	1,937	115	0.612	0.022	0.006			0.35	0.006	Small metro	Data based on counts less than 10 suppressed
12/09/2020	02/01/2020	12/05/2020	CO	Pueblo County	4	8	101	8101	Distribution of COVID-19 deaths (%)	1,937	115	0.539					0.4		Small metro	Data based on counts less than 10 suppressed
12/09/2020	02/01/2020	12/05/2020	CO	Pueblo County	4	8	101	8101	Distribution of population (%)	1,937	115	0.517	0.019	0.007	0.009	0.001	0.431	0.017	Small metro
12/09/2020	02/01/2020	12/05/2020	CO	Weld County	3	8	123	8123	Distribution of all-cause deaths (%)	1,552	161	0.784	0.008		0.01		0.191		Medium metro	Data based on counts less than 10 suppressed
12/09/2020	02/01/2020	12/05/2020	CO	Weld County	3	8	123	8123	Distribution of COVID-19 deaths (%)	1,552	161	0.609					0.342		Medium metro	Data based on counts less than 10 suppressed
12/09/2020	02/01/2020	12/05/2020	CO	Weld County	3	8	123	8123	Distribution of population (%)	1,552	161	0.648	0.012	0.006	0.017	0.001	0.3	0.017	Medium metro
12/09/2020	02/01/2020	12/05/2020	CT	Fairfield County	3	9	1	9001	Distribution of all-cause deaths (%)	6,655	1,477	0.774	0.111		0.018		0.091	0.005	Medium metro	Data based on counts less than 10 suppressed
12/09/2020	02/01/2020	12/05/2020	CT	Fairfield County	3	9	1	9001	Distribution of COVID-19 deaths (%)	6,655	1,477	0.715	0.143		0.022		0.114		Medium metro	Data based on counts less than 10 suppressed
12/09/2020	02/01/2020	12/05/2020	CT	Fairfield County	3	9	1	9001	Distribution of population (%)	6,655	1,477	0.609	0.111	0.001	0.057	0	0.205	0.015	Medium metro
12/09/2020	02/01/2020	12/05/2020	CT	Hartford County	1	9	3	9003	Distribution of all-cause deaths (%)	8,132	1,545	0.777	0.118		0.013		0.088	0.004	Large central metro	Data based on counts less than 10 suppressed
12/09/2020	02/01/2020	12/05/2020	CT	Hartford County	1	9	3	9003	Distribution of COVID-19 deaths (%)	8,132	1,545	0.711	0.173		0.007		0.102		Large central metro	Data based on counts less than 10 suppressed
12/09/2020	02/01/2020	12/05/2020	CT	Hartford County	1	9	3	9003	Distribution of population (%)	8,132	1,545	0.599	0.134	0.002	0.059	0	0.188	0.018	Large central metro
12/09/2020	02/01/2020	12/05/2020	CT	Litchfield County	5	9	5	9005	Distribution of all-cause deaths (%)	1,277	140	0.956	0.016				0.018		Micropolitan	Data based on counts less than 10 suppressed
12/09/2020	02/01/2020	12/05/2020	CT	Litchfield County	5	9	5	9005	Distribution of COVID-19 deaths (%)	1,277	140	0.914							Micropolitan	Data based on counts less than 10 suppressed
12/09/2020	02/01/2020	12/05/2020	CT	Litchfield County	5	9	5	9005	Distribution of population (%)	1,277	140	0.874	0.018	0.002	0.021	0	0.071	0.014	Micropolitan
12/09/2020	02/01/2020	12/05/2020	CT	Middlesex County	2	9	7	9007	Distribution of all-cause deaths (%)	1,244	183	0.924	0.044				0.019		Large fringe metro	Data based on counts less than 10 suppressed
12/09/2020	02/01/2020	12/05/2020	CT	Middlesex County	2	9	7	9007	Distribution of COVID-19 deaths (%)	1,244	183	0.885	0.066						Large fringe metro	Data based on counts less than 10 suppressed
12/09/2020	02/01/2020	12/05/2020	CT	Middlesex County	2	9	7	9007	Distribution of population (%)	1,244	183	0.833	0.049	0.002	0.032	0	0.066	0.018	Large fringe metro
12/09/2020	02/01/2020	12/05/2020	CT	New Haven County	3	9	9	9009	Distribution of all-cause deaths (%)	7,756	1,176	0.79	0.118		0.011		0.077	0.003	Medium metro	Data based on counts less than 10 suppressed
12/09/2020	02/01/2020	12/05/2020	CT	New Haven County	3	9	9	9009	Distribution of COVID-19 deaths (%)	7,756	1,176	0.713	0.178		0.01		0.091		Medium metro	Data based on counts less than 10 suppressed
12/09/2020	02/01/2020	12/05/2020	CT	New Haven County	3	9	9	9009	Distribution of population (%)	7,756	1,176	0.616	0.13	0.002	0.042	0	0.191	0.018	Medium metro
12/09/2020	02/01/2020	12/05/2020	CT	New London County	3	9	11	9011	Distribution of all-cause deaths (%)	1,890	158	0.897	0.038		0.014		0.039	0.006	Medium metro	Data based on counts less than 10 suppressed
12/09/2020	02/01/2020	12/05/2020	CT	New London County	3	9	11	9011	Distribution of COVID-19 deaths (%)	1,890	158	0.867					0.063		Medium metro	Data based on counts less than 10 suppressed
12/09/2020	02/01/2020	12/05/2020	CT	New London County	3	9	11	9011	Distribution of population (%)	1,890	158	0.751	0.057	0.008	0.042	0.001	0.111	0.031	Medium metro
12/09/2020	02/01/2020	12/05/2020	DC	District of Columbia	1	11	1	11001	Distribution of all-cause deaths (%)	5,992	839	0.212	0.698	0.002	0.021		0.061	0.005	Large central metro	Data based on counts less than 10 suppressed
12/09/2020	02/01/2020	12/05/2020	DC	District of Columbia	1	11	1	11001	Distribution of COVID-19 deaths (%)	5,992	839	0.118	0.702		0.017		0.156		Large central metro	Data based on counts less than 10 suppressed
12/09/2020	02/01/2020	12/05/2020	DC	District of Columbia	1	11	1	11001	Distribution of population (%)	5,992	839	0.374	0.444	0.002	0.043	0	0.113	0.024	Large central metro
12/09/2020	02/01/2020	12/05/2020	DE	Kent County	4	10	1	10001	Distribution of all-cause deaths (%)	1,574	116	0.736	0.227		0.009		0.022		Small metro	Data based on counts less than 10 suppressed
12/09/2020	02/01/2020	12/05/2020	DE	Kent County	4	10	1	10001	Distribution of COVID-19 deaths (%)	1,574	116	0.595	0.353						Small metro	Data based on counts less than 10 suppressed
12/09/2020	02/01/2020	12/05/2020	DE	Kent County	4	10	1	10001	Distribution of population (%)	1,574	116	0.604	0.26	0.005	0.023	0.001	0.074	0.034	Small metro
12/09/2020	02/01/2020	12/05/2020	DE	New Castle County	2	10	3	10003	Distribution of all-cause deaths (%)	4,635	329	0.73	0.221		0.014		0.031	0.002	Large fringe metro	Data based on counts less than 10 suppressed
12/09/2020	02/01/2020	12/05/2020	DE	New Castle County	2	10	3	10003	Distribution of COVID-19 deaths (%)	4,635	329	0.714	0.228				0.049		Large fringe metro	Data based on counts less than 10 suppressed
12/09/2020	02/01/2020	12/05/2020	DE	New Castle County	2	10	3	10003	Distribution of population (%)	4,635	329	0.563	0.251	0.002	0.057	0	0.104	0.023	Large fringe metro
12/09/2020	02/01/2020	12/05/2020	DE	Sussex County	3	10	5	10005	Distribution of all-cause deaths (%)	2,351	233	0.865	0.106		0.006		0.018		Medium metro	Data based on counts less than 10 suppressed
12/09/2020	02/01/2020	12/05/2020	DE	Sussex County	3	10	5	10005	Distribution of COVID-19 deaths (%)	2,351	233	0.704	0.21				0.069		Medium metro	Data based on counts less than 10 suppressed
12/09/2020	02/01/2020	12/05/2020	DE	Sussex County	3	10	5	10005	Distribution of population (%)	2,351	233	0.753	0.117	0.004	0.013	0	0.093	0.019	Medium metro
12/09/2020	02/01/2020	12/05/2020	FL	Alachua County	3	12	1	12001	Distribution of all-cause deaths (%)	3,350	288	0.746	0.187		0.016		0.041	0.007	Medium metro	Data based on counts less than 10 suppressed
12/09/2020	02/01/2020	12/05/2020	FL	Alachua County	3	12	1	12001	Distribution of COVID-19 deaths (%)	3,350	288	0.635	0.312				0.042		Medium metro	Data based on counts less than 10 suppressed
12/09/2020	02/01/2020	12/05/2020	FL	Alachua County	3	12	1	12001	Distribution of population (%)	3,350	288	0.606	0.2	0.003	0.06	0.001	0.105	0.026	Medium metro
12/09/2020	02/01/2020	12/05/2020	FL	Bay County	4	12	5	12005	Distribution of all-cause deaths (%)	1,806	159	0.865	0.092		0.011		0.022	0.007	Small metro	Data based on counts less than 10 suppressed
12/09/2020	02/01/2020	12/05/2020	FL	Bay County	4	12	5	12005	Distribution of COVID-19 deaths (%)	1,806	159	0.767	0.138				0.069		Small metro	Data based on counts less than 10 suppressed
12/09/2020	02/01/2020	12/05/2020	FL	Bay County	4	12	5	12005	Distribution of population (%)	1,806	159	0.765	0.108	0.006	0.023	0.001	0.067	0.03	Small metro
12/09/2020	02/01/2020	12/05/2020	FL	Brevard County	3	12	9	12009	Distribution of all-cause deaths (%)	6,882	434	0.853	0.082		0.011		0.05	0.002	Medium metro	Data based on counts less than 10 suppressed
12/09/2020	02/01/2020	12/05/2020	FL	Brevard County	3	12	9	12009	Distribution of COVID-19 deaths (%)	6,882	434	0.751	0.145				0.085		Medium metro	Data based on counts less than 10 suppressed
12/09/2020	02/01/2020	12/05/2020	FL	Brevard County	3	12	9	12009	Distribution of population (%)	6,882	434	0.738	0.1	0.003	0.025	0.001	0.109	0.024	Medium metro
12/09/2020	02/01/2020	12/05/2020	FL	Broward County	2	12	11	12011	Distribution of all-cause deaths (%)	15,189	1,813	0.557	0.238	0.001	0.018		0.179	0.006	Large fringe metro	Data based on counts less than 10 suppressed
12/09/2020	02/01/2020	12/05/2020	FL	Broward County	2	12	11	12011	Distribution of COVID-19 deaths (%)	15,189	1,813	0.35	0.34		0.021		0.284		Large fringe metro	Data based on counts less than 10 suppressed
12/09/2020	02/01/2020	12/05/2020	FL	Broward County	2	12	11	12011	Distribution of population (%)	15,189	1,813	0.348	0.284	0.002	0.037	0.001	0.311	0.017	Large fringe metro
12/09/2020	02/01/2020	12/05/2020	FL	Charlotte County	4	12	15	12015	Distribution of all-cause deaths (%)	2,734	187	0.929	0.034		0.004		0.029		Small metro	Data based on counts less than 10 suppressed
12/09/2020	02/01/2020	12/05/2020	FL	Charlotte County	4	12	15	12015	Distribution of COVID-19 deaths (%)	2,734	187	0.893					0.053		Small metro	Data based on counts less than 10 suppressed
12/09/2020	02/01/2020	12/05/2020	FL	Charlotte County	4	12	15	12015	Distribution of population (%)	2,734	187	0.838	0.054	0.003	0.014	0	0.077	0.014	Small metro
12/09/2020	02/01/2020	12/05/2020	FL	Citrus County	4	12	17	12017	Distribution of all-cause deaths (%)	2,466	131	0.936	0.022		0.004		0.034		Small metro	Data based on counts less than 10 suppressed
12/09/2020	02/01/2020	12/05/2020	FL	Citrus County	4	12	17	12017	Distribution of COVID-19 deaths (%)	2,466	131	0.901							Small metro	Data based on counts less than 10 suppressed
12/09/2020	02/01/2020	12/05/2020	FL	Citrus County	4	12	17	12017	Distribution of population (%)	2,466	131	0.875	0.029	0.004	0.016	0	0.061	0.015	Small metro
12/09/2020	02/01/2020	12/05/2020	FL	Clay County	2	12	19	12019	Distribution of all-cause deaths (%)	2,031	146	0.803	0.129		0.024		0.034	0.008	Large fringe metro	Data based on counts less than 10 suppressed
12/09/2020	02/01/2020	12/05/2020	FL	Clay County	2	12	19	12019	Distribution of COVID-19 deaths (%)	2,031	146	0.637	0.233						Large fringe metro	Data based on counts less than 10 suppressed
12/09/2020	02/01/2020	12/05/2020	FL	Clay County	2	12	19	12019	Distribution of population (%)	2,031	146	0.716	0.116	0.004	0.03	0.001	0.104	0.029	Large fringe metro
12/09/2020	02/01/2020	12/05/2020	FL	Collier County	3	12	21	12021	Distribution of all-cause deaths (%)	3,431	306	0.842	0.036		0.007		0.111		Medium metro	Data based on counts less than 10 suppressed
12/09/2020	02/01/2020	12/05/2020	FL	Collier County	3	12	21	12021	Distribution of COVID-19 deaths (%)	3,431	306	0.673	0.092				0.229		Medium metro	Data based on counts less than 10 suppressed
12/09/2020	02/01/2020	12/05/2020	FL	Collier County	3	12	21	12021	Distribution of population (%)	3,431	306	0.622	0.066	0.002	0.015	0	0.286	0.009	Medium metro
12/09/2020	02/01/2020	12/05/2020	FL	Duval County	1	12	31	12031	Distribution of all-cause deaths (%)	9,543	752	0.682	0.253		0.019		0.04	0.005	Large central metro	Data based on counts less than 10 suppressed
12/09/2020	02/01/2020	12/05/2020	FL	Duval County	1	12	31	12031	Distribution of COVID-19 deaths (%)	9,543	752	0.634	0.303		0.017		0.039		Large central metro	Data based on counts less than 10 suppressed
12/09/2020	02/01/2020	12/05/2020	FL	Duval County	1	12	31	12031	Distribution of population (%)	9,543	752	0.52	0.296	0.003	0.049	0.001	0.105	0.026	Large central metro
12/09/2020	02/01/2020	12/05/2020	FL	Escambia County	3	12	33	12033	Distribution of all-cause deaths (%)	4,412	390	0.769	0.195	0.003	0.013		0.014	0.005	Medium metro	Data based on counts less than 10 suppressed
12/09/2020	02/01/2020	12/05/2020	FL	Escambia County	3	12	33	12033	Distribution of COVID-19 deaths (%)	4,412	390	0.638	0.328						Medium metro	Data based on counts less than 10 suppressed
12/09/2020	02/01/2020	12/05/2020	FL	Escambia County	3	12	33	12033	Distribution of population (%)	4,412	390	0.639	0.227	0.008	0.032	0.002	0.059	0.033	Medium metro
12/09/2020	02/01/2020	12/05/2020	FL	Hernando County	2	12	53	12053	Distribution of all-cause deaths (%)	2,648	173	0.889	0.038				0.065	0.005	Large fringe metro	Data based on counts less than 10 suppressed
12/09/2020	02/01/2020	12/05/2020	FL	Hernando County	2	12	53	12053	Distribution of COVID-19 deaths (%)	2,648	173	0.815	0.058				0.116		Large fringe metro	Data based on counts less than 10 suppressed
12/09/2020	02/01/2020	12/05/2020	FL	Hernando County	2	12	53	12053	Distribution of population (%)	2,648	173	0.764	0.052	0.003	0.013	0.001	0.148	0.018	Large fringe metro
12/09/2020	02/01/2020	12/05/2020	FL	Highlands County	4	12	55	12055	Distribution of all-cause deaths (%)	1,633	146	0.83	0.07				0.088		Small metro	Data based on counts less than 10 suppressed
12/09/2020	02/01/2020	12/05/2020	FL	Highlands County	4	12	55	12055	Distribution of COVID-19 deaths (%)	1,633	146	0.616	0.164				0.205		Small metro	Data based on counts less than 10 suppressed
12/09/2020	02/01/2020	12/05/2020	FL	Highlands County	4	12	55	12055	Distribution of population (%)	1,633	146	0.661	0.096	0.004	0.014	0	0.211	0.014	Small metro
12/09/2020	02/01/2020	12/05/2020	FL	Hillsborough County	1	12	57	12057	Distribution of all-cause deaths (%)	11,443	960	0.64	0.151	0.001	0.017		0.185	0.006	Large central metro	Data based on counts less than 10 suppressed
12/09/2020	02/01/2020	12/05/2020	FL	Hillsborough County	1	12	57	12057	Distribution of COVID-19 deaths (%)	11,443	960	0.515	0.182		0.018		0.282		Large central metro	Data based on counts less than 10 suppressed
12/09/2020	02/01/2020	12/05/2020	FL	Hillsborough County	1	12	57	12057	Distribution of population (%)	11,443	960	0.476	0.16	0.002	0.043	0.001	0.297	0.021	Large central metro
12/09/2020	02/01/2020	12/05/2020	FL	Lake County	2	12	69	12069	Distribution of all-cause deaths (%)	3,885	253	0.84	0.077		0.011		0.068		Large fringe metro	Data based on counts less than 10 suppressed
12/09/2020	02/01/2020	12/05/2020	FL	Lake County	2	12	69	12069	Distribution of COVID-19 deaths (%)	3,885	253	0.684	0.142				0.15		Large fringe metro	Data based on counts less than 10 suppressed
12/09/2020	02/01/2020	12/05/2020	FL	Lake County	2	12	69	12069	Distribution of population (%)	3,885	253	0.686	0.104	0.003	0.021	0.001	0.167	0.018	Large fringe metro
12/09/2020	02/01/2020	12/05/2020	FL	Lee County	3	12	71	12071	Distribution of all-cause deaths (%)	7,090	546	0.843	0.055		0.007		0.092	0.002	Medium metro	Data based on counts less than 10 suppressed
12/09/2020	02/01/2020	12/05/2020	FL	Lee County	3	12	71	12071	Distribution of COVID-19 deaths (%)	7,090	546	0.72	0.101				0.176		Medium metro	Data based on counts less than 10 suppressed
12/09/2020	02/01/2020	12/05/2020	FL	Lee County	3	12	71	12071	Distribution of population (%)	7,090	546	0.662	0.081	0.002	0.017	0	0.225	0.013	Medium metro
12/09/2020	02/01/2020	12/05/2020	FL	Leon County	3	12	73	12073	Distribution of all-cause deaths (%)	2,854	300	0.678	0.29		0.007		0.021		Medium metro	Data based on counts less than 10 suppressed
12/09/2020	02/01/2020	12/05/2020	FL	Leon County	3	12	73	12073	Distribution of COVID-19 deaths (%)	2,854	300	0.55	0.417						Medium metro	Data based on counts less than 10 suppressed
12/09/2020	02/01/2020	12/05/2020	FL	Leon County	3	12	73	12073	Distribution of population (%)	2,854	300	0.559	0.314	0.002	0.036	0	0.067	0.022	Medium metro
12/09/2020	02/01/2020	12/05/2020	FL	Manatee County	3	12	81	12081	Distribution of all-cause deaths (%)	4,127	371	0.862	0.074		0.007		0.055		Medium metro	Data based on counts less than 10 suppressed
12/09/2020	02/01/2020	12/05/2020	FL	Manatee County	3	12	81	12081	Distribution of COVID-19 deaths (%)	4,127	371	0.69	0.148				0.148		Medium metro	Data based on counts less than 10 suppressed
12/09/2020	02/01/2020	12/05/2020	FL	Manatee County	3	12	81	12081	Distribution of population (%)	4,127	371	0.706	0.085	0.002	0.022	0.001	0.169	0.016	Medium metro
12/09/2020	02/01/2020	12/05/2020	FL	Marion County	3	12	83	12083	Distribution of all-cause deaths (%)	4,847	322	0.834	0.09		0.007		0.064	0.004	Medium metro	Data based on counts less than 10 suppressed
12/09/2020	02/01/2020	12/05/2020	FL	Marion County	3	12	83	12083	Distribution of COVID-19 deaths (%)	4,847	322	0.742	0.149				0.093		Medium metro	Data based on counts less than 10 suppressed
12/09/2020	02/01/2020	12/05/2020	FL	Marion County	3	12	83	12083	Distribution of population (%)	4,847	322	0.696	0.125	0.003	0.017	0.001	0.141	0.017	Medium metro
12/09/2020	02/01/2020	12/05/2020	FL	Martin County	3	12	85	12085	Distribution of all-cause deaths (%)	1,912	251	0.91	0.039		0.005		0.042		Medium metro	Data based on counts less than 10 suppressed
12/09/2020	02/01/2020	12/05/2020	FL	Martin County	3	12	85	12085	Distribution of COVID-19 deaths (%)	1,912	251	0.785	0.112				0.088		Medium metro	Data based on counts less than 10 suppressed
12/09/2020	02/01/2020	12/05/2020	FL	Martin County	3	12	85	12085	Distribution of population (%)	1,912	251	0.777	0.052	0.002	0.014	0.001	0.142	0.013	Medium metro
12/09/2020	02/01/2020	12/05/2020	FL	Miami-Dade County	1	12	86	12086	Distribution of all-cause deaths (%)	21,830	3,527	0.175	0.173	0.001	0.01		0.639	0.003	Large central metro	Data based on counts less than 10 suppressed
12/09/2020	02/01/2020	12/05/2020	FL	Miami-Dade County	1	12	86	12086	Distribution of COVID-19 deaths (%)	21,830	3,527	0.11	0.162		0.009		0.715	0.003	Large central metro	Data based on counts less than 10 suppressed
12/09/2020	02/01/2020	12/05/2020	FL	Miami-Dade County	1	12	86	12086	Distribution of population (%)	21,830	3,527	0.129	0.153	0.001	0.015	0	0.694	0.007	Large central metro
12/09/2020	02/01/2020	12/05/2020	FL	Okaloosa County	4	12	91	12091	Distribution of all-cause deaths (%)	1,849	157	0.877	0.065		0.015		0.029	0.009	Small metro	Data based on counts less than 10 suppressed
12/09/2020	02/01/2020	12/05/2020	FL	Okaloosa County	4	12	91	12091	Distribution of COVID-19 deaths (%)	1,849	157	0.79	0.096				0.064		Small metro	Data based on counts less than 10 suppressed
12/09/2020	02/01/2020	12/05/2020	FL	Okaloosa County	4	12	91	12091	Distribution of population (%)	1,849	157	0.729	0.097	0.006	0.03	0.002	0.097	0.039	Small metro
12/09/2020	02/01/2020	12/05/2020	FL	Orange County	1	12	95	12095	Distribution of all-cause deaths (%)	9,432	778	0.558	0.199	0.002	0.027		0.211	0.003	Large central metro	Data based on counts less than 10 suppressed
12/09/2020	02/01/2020	12/05/2020	FL	Orange County	1	12	95	12095	Distribution of COVID-19 deaths (%)	9,432	778	0.401	0.263		0.035		0.297		Large central metro	Data based on counts less than 10 suppressed
12/09/2020	02/01/2020	12/05/2020	FL	Orange County	1	12	95	12095	Distribution of population (%)	9,432	778	0.393	0.202	0.002	0.055	0.001	0.326	0.02	Large central metro
12/09/2020	02/01/2020	12/05/2020	FL	Osceola County	2	12	97	12097	Distribution of all-cause deaths (%)	2,412	246	0.485	0.11		0.021		0.38		Large fringe metro	Data based on counts less than 10 suppressed
12/09/2020	02/01/2020	12/05/2020	FL	Osceola County	2	12	97	12097	Distribution of COVID-19 deaths (%)	2,412	246	0.248	0.089				0.646		Large fringe metro	Data based on counts less than 10 suppressed
12/09/2020	02/01/2020	12/05/2020	FL	Osceola County	2	12	97	12097	Distribution of population (%)	2,412	246	0.301	0.097	0.002	0.027	0.001	0.558	0.015	Large fringe metro
12/09/2020	02/01/2020	12/05/2020	FL	Palm Beach County	2	12	99	12099	Distribution of all-cause deaths (%)	15,087	1,706	0.758	0.126		0.008		0.104	0.003	Large fringe metro	Data based on counts less than 10 suppressed
12/09/2020	02/01/2020	12/05/2020	FL	Palm Beach County	2	12	99	12099	Distribution of COVID-19 deaths (%)	15,087	1,706	0.601	0.203		0.009		0.183		Large fringe metro	Data based on counts less than 10 suppressed
12/09/2020	02/01/2020	12/05/2020	FL	Palm Beach County	2	12	99	12099	Distribution of population (%)	15,087	1,706	0.535	0.187	0.002	0.028	0	0.233	0.014	Large fringe metro
12/09/2020	02/01/2020	12/05/2020	FL	Pasco County	2	12	101	12101	Distribution of all-cause deaths (%)	5,677	231	0.886	0.032	0.002	0.009		0.067	0.004	Large fringe metro	Data based on counts less than 10 suppressed
12/09/2020	02/01/2020	12/05/2020	FL	Pasco County	2	12	101	12101	Distribution of COVID-19 deaths (%)	5,677	231	0.775	0.048				0.152		Large fringe metro	Data based on counts less than 10 suppressed
12/09/2020	02/01/2020	12/05/2020	FL	Pasco County	2	12	101	12101	Distribution of population (%)	5,677	231	0.727	0.058	0.003	0.027	0.001	0.165	0.02	Large fringe metro
12/09/2020	02/01/2020	12/05/2020	FL	Pinellas County	1	12	103	12103	Distribution of all-cause deaths (%)	11,775	863	0.856	0.08	0.001	0.014		0.045	0.004	Large central metro	Data based on counts less than 10 suppressed
12/09/2020	02/01/2020	12/05/2020	FL	Pinellas County	1	12	103	12103	Distribution of COVID-19 deaths (%)	11,775	863	0.776	0.129		0.028		0.061		Large central metro	Data based on counts less than 10 suppressed
12/09/2020	02/01/2020	12/05/2020	FL	Pinellas County	1	12	103	12103	Distribution of population (%)	11,775	863	0.736	0.105	0.002	0.035	0.001	0.102	0.02	Large central metro
12/09/2020	02/01/2020	12/05/2020	FL	Polk County	3	12	105	12105	Distribution of all-cause deaths (%)	6,683	589	0.768	0.127		0.006		0.095	0.003	Medium metro	Data based on counts less than 10 suppressed
12/09/2020	02/01/2020	12/05/2020	FL	Polk County	3	12	105	12105	Distribution of COVID-19 deaths (%)	6,683	589	0.618	0.205				0.163		Medium metro	Data based on counts less than 10 suppressed
12/09/2020	02/01/2020	12/05/2020	FL	Polk County	3	12	105	12105	Distribution of population (%)	6,683	589	0.569	0.146	0.003	0.018	0.001	0.246	0.017	Medium metro
12/09/2020	02/01/2020	12/05/2020	FL	St. Lucie County	3	12	111	12111	Distribution of all-cause deaths (%)	3,131	226	0.747	0.15		0.008		0.088	0.005	Medium metro	Data based on counts less than 10 suppressed
12/09/2020	02/01/2020	12/05/2020	FL	St. Lucie County	3	12	111	12111	Distribution of COVID-19 deaths (%)	3,131	226	0.54	0.252				0.173		Medium metro	Data based on counts less than 10 suppressed
12/09/2020	02/01/2020	12/05/2020	FL	St. Lucie County	3	12	111	12111	Distribution of population (%)	3,131	226	0.558	0.202	0.002	0.019	0.001	0.199	0.019	Medium metro
12/09/2020	02/01/2020	12/05/2020	FL	Sarasota County	3	12	115	12115	Distribution of all-cause deaths (%)	5,592	392	0.925	0.033		0.005		0.034	0.003	Medium metro	Data based on counts less than 10 suppressed
12/09/2020	02/01/2020	12/05/2020	FL	Sarasota County	3	12	115	12115	Distribution of COVID-19 deaths (%)	5,592	392	0.847	0.054				0.087		Medium metro	Data based on counts less than 10 suppressed
12/09/2020	02/01/2020	12/05/2020	FL	Sarasota County	3	12	115	12115	Distribution of population (%)	5,592	392	0.827	0.043	0.002	0.018	0	0.096	0.014	Medium metro
12/09/2020	02/01/2020	12/05/2020	FL	Seminole County	2	12	117	12117	Distribution of all-cause deaths (%)	3,161	195	0.736	0.118		0.021		0.117	0.006	Large fringe metro	Data based on counts less than 10 suppressed
12/09/2020	02/01/2020	12/05/2020	FL	Seminole County	2	12	117	12117	Distribution of COVID-19 deaths (%)	3,161	195	0.626	0.19				0.144		Large fringe metro	Data based on counts less than 10 suppressed
12/09/2020	02/01/2020	12/05/2020	FL	Seminole County	2	12	117	12117	Distribution of population (%)	3,161	195	0.588	0.115	0.002	0.048	0.001	0.224	0.022	Large fringe metro
12/09/2020	02/01/2020	12/05/2020	FL	Volusia County	3	12	127	12127	Distribution of all-cause deaths (%)	6,931	373	0.854	0.075		0.006		0.061	0.003	Medium metro	Data based on counts less than 10 suppressed
12/09/2020	02/01/2020	12/05/2020	FL	Volusia County	3	12	127	12127	Distribution of COVID-19 deaths (%)	6,931	373	0.721	0.15				0.113		Medium metro	Data based on counts less than 10 suppressed
12/09/2020	02/01/2020	12/05/2020	FL	Volusia County	3	12	127	12127	Distribution of population (%)	6,931	373	0.706	0.104	0.003	0.019	0	0.15	0.018	Medium metro
12/09/2020	02/01/2020	12/05/2020	GA	Bibb County	4	13	21	13021	Distribution of all-cause deaths (%)	2,637	332	0.533	0.451		0.006		0.008		Small metro	Data based on counts less than 10 suppressed
12/09/2020	02/01/2020	12/05/2020	GA	Bibb County	4	13	21	13021	Distribution of COVID-19 deaths (%)	2,637	332	0.437	0.551						Small metro	Data based on counts less than 10 suppressed
12/09/2020	02/01/2020	12/05/2020	GA	Bibb County	4	13	21	13021	Distribution of population (%)	2,637	332	0.374	0.552	0.002	0.021	0.001	0.035	0.015	Small metro
12/09/2020	02/01/2020	12/05/2020	GA	Carroll County	2	13	45	13045	Distribution of all-cause deaths (%)	1,132	112	0.849	0.137				0.011		Large fringe metro	Data based on counts less than 10 suppressed
12/09/2020	02/01/2020	12/05/2020	GA	Carroll County	2	13	45	13045	Distribution of COVID-19 deaths (%)	1,132	112	0.804	0.152						Large fringe metro	Data based on counts less than 10 suppressed
12/09/2020	02/01/2020	12/05/2020	GA	Carroll County	2	13	45	13045	Distribution of population (%)	1,132	112	0.704	0.191	0.003	0.009	0	0.072	0.021	Large fringe metro
12/09/2020	02/01/2020	12/05/2020	GA	Chatham County	3	13	51	13051	Distribution of all-cause deaths (%)	3,285	308	0.612	0.354		0.009		0.023		Medium metro	Data based on counts less than 10 suppressed
12/09/2020	02/01/2020	12/05/2020	GA	Chatham County	3	13	51	13051	Distribution of COVID-19 deaths (%)	3,285	308	0.523	0.422				0.032		Medium metro	Data based on counts less than 10 suppressed
12/09/2020	02/01/2020	12/05/2020	GA	Chatham County	3	13	51	13051	Distribution of population (%)	3,285	308	0.478	0.402	0.002	0.029	0.001	0.067	0.021	Medium metro
12/09/2020	02/01/2020	12/05/2020	GA	Clarke County	4	13	59	13059	Distribution of all-cause deaths (%)	1,453	162	0.713	0.253		0.008		0.025		Small metro	Data based on counts less than 10 suppressed
12/09/2020	02/01/2020	12/05/2020	GA	Clarke County	4	13	59	13059	Distribution of COVID-19 deaths (%)	1,453	162	0.574	0.352				0.062		Small metro	Data based on counts less than 10 suppressed
12/09/2020	02/01/2020	12/05/2020	GA	Clarke County	4	13	59	13059	Distribution of population (%)	1,453	162	0.551	0.277	0.002	0.04	0	0.11	0.02	Small metro
12/09/2020	02/01/2020	12/05/2020	GA	Cobb County	2	13	67	13067	Distribution of all-cause deaths (%)	5,018	479	0.716	0.22		0.017		0.044	0.002	Large fringe metro	Data based on counts less than 10 suppressed
12/09/2020	02/01/2020	12/05/2020	GA	Cobb County	2	13	67	13067	Distribution of COVID-19 deaths (%)	5,018	479	0.541	0.307				0.136		Large fringe metro	Data based on counts less than 10 suppressed
12/09/2020	02/01/2020	12/05/2020	GA	Cobb County	2	13	67	13067	Distribution of population (%)	5,018	479	0.511	0.276	0.002	0.055	0	0.133	0.023	Large fringe metro
12/09/2020	02/01/2020	12/05/2020	GA	DeKalb County	2	13	89	13089	Distribution of all-cause deaths (%)	4,492	342	0.402	0.53		0.031		0.033	0.003	Large fringe metro	Data based on counts less than 10 suppressed
12/09/2020	02/01/2020	12/05/2020	GA	DeKalb County	2	13	89	13089	Distribution of COVID-19 deaths (%)	4,492	342	0.281	0.594		0.05		0.058		Large fringe metro	Data based on counts less than 10 suppressed
12/09/2020	02/01/2020	12/05/2020	GA	DeKalb County	2	13	89	13089	Distribution of population (%)	4,492	342	0.293	0.536	0.001	0.064	0	0.085	0.019	Large fringe metro
12/09/2020	02/01/2020	12/05/2020	GA	Dougherty County	4	13	95	13095	Distribution of all-cause deaths (%)	1,306	233	0.413	0.578						Small metro	Data based on counts less than 10 suppressed
12/09/2020	02/01/2020	12/05/2020	GA	Dougherty County	4	13	95	13095	Distribution of COVID-19 deaths (%)	1,306	233	0.292	0.704						Small metro	Data based on counts less than 10 suppressed
12/09/2020	02/01/2020	12/05/2020	GA	Dougherty County	4	13	95	13095	Distribution of population (%)	1,306	233	0.242	0.703	0.002	0.009	0.001	0.031	0.013	Small metro
12/09/2020	02/01/2020	12/05/2020	GA	Fayette County	2	13	113	13113	Distribution of all-cause deaths (%)	983	114	0.614	0.346		0.016		0.021		Large fringe metro	Data based on counts less than 10 suppressed
12/09/2020	02/01/2020	12/05/2020	GA	Fayette County	2	13	113	13113	Distribution of COVID-19 deaths (%)	983	114	0.404	0.561						Large fringe metro	Data based on counts less than 10 suppressed
12/09/2020	02/01/2020	12/05/2020	GA	Fayette County	2	13	113	13113	Distribution of population (%)	983	114	0.605	0.246	0.002	0.05	0.001	0.075	0.021	Large fringe metro
12/09/2020	02/01/2020	12/05/2020	GA	Floyd County	4	13	115	13115	Distribution of all-cause deaths (%)	1,545	169	0.866	0.105				0.023		Small metro	Data based on counts less than 10 suppressed
12/09/2020	02/01/2020	12/05/2020	GA	Floyd County	4	13	115	13115	Distribution of COVID-19 deaths (%)	1,545	169	0.864	0.083						Small metro	Data based on counts less than 10 suppressed
12/09/2020	02/01/2020	12/05/2020	GA	Floyd County	4	13	115	13115	Distribution of population (%)	1,545	169	0.705	0.144	0.002	0.014	0.001	0.116	0.017	Small metro
12/09/2020	02/01/2020	12/05/2020	GA	Fulton County	1	13	121	13121	Distribution of all-cause deaths (%)	8,202	782	0.429	0.512		0.021		0.036	0.002	Large central metro	Data based on counts less than 10 suppressed
12/09/2020	02/01/2020	12/05/2020	GA	Fulton County	1	13	121	13121	Distribution of COVID-19 deaths (%)	8,202	782	0.285	0.595		0.022		0.093		Large central metro	Data based on counts less than 10 suppressed
12/09/2020	02/01/2020	12/05/2020	GA	Fulton County	1	13	121	13121	Distribution of population (%)	8,202	782	0.396	0.435	0.001	0.076	0	0.072	0.02	Large central metro
12/09/2020	02/01/2020	12/05/2020	GA	Glynn County	4	13	127	13127	Distribution of all-cause deaths (%)	1,048	127	0.766	0.206		0.01		0.017		Small metro	Data based on counts less than 10 suppressed
12/09/2020	02/01/2020	12/05/2020	GA	Glynn County	4	13	127	13127	Distribution of COVID-19 deaths (%)	1,048	127	0.669	0.276						Small metro	Data based on counts less than 10 suppressed
12/09/2020	02/01/2020	12/05/2020	GA	Glynn County	4	13	127	13127	Distribution of population (%)	1,048	127	0.635	0.259	0.002	0.015	0.001	0.068	0.018	Small metro
12/09/2020	02/01/2020	12/05/2020	GA	Gwinnett County	2	13	135	13135	Distribution of all-cause deaths (%)	3,822	385	0.592	0.225		0.088		0.09	0.003	Large fringe metro	Data based on counts less than 10 suppressed
12/09/2020	02/01/2020	12/05/2020	GA	Gwinnett County	2	13	135	13135	Distribution of COVID-19 deaths (%)	3,822	385	0.377	0.26		0.086		0.265		Large fringe metro	Data based on counts less than 10 suppressed
12/09/2020	02/01/2020	12/05/2020	GA	Gwinnett County	2	13	135	13135	Distribution of population (%)	3,822	385	0.354	0.28	0.002	0.124	0	0.217	0.024	Large fringe metro
12/09/2020	02/01/2020	12/05/2020	GA	Hall County	4	13	139	13139	Distribution of all-cause deaths (%)	2,449	295	0.856	0.073		0.014		0.054		Small metro	Data based on counts less than 10 suppressed
12/09/2020	02/01/2020	12/05/2020	GA	Hall County	4	13	139	13139	Distribution of COVID-19 deaths (%)	2,449	295	0.732	0.081				0.156		Small metro	Data based on counts less than 10 suppressed
12/09/2020	02/01/2020	12/05/2020	GA	Hall County	4	13	139	13139	Distribution of population (%)	2,449	295	0.601	0.073	0.002	0.02	0	0.291	0.013	Small metro
12/09/2020	02/01/2020	12/05/2020	GA	Henry County	2	13	151	13151	Distribution of all-cause deaths (%)	1,717	123	0.534	0.412		0.022		0.027		Large fringe metro	Data based on counts less than 10 suppressed
12/09/2020	02/01/2020	12/05/2020	GA	Henry County	2	13	151	13151	Distribution of COVID-19 deaths (%)	1,717	123	0.39	0.512						Large fringe metro	Data based on counts less than 10 suppressed
12/09/2020	02/01/2020	12/05/2020	GA	Henry County	2	13	151	13151	Distribution of population (%)	1,717	123	0.4	0.47	0.002	0.033	0.001	0.072	0.023	Large fringe metro
12/09/2020	02/01/2020	12/05/2020	GA	Laurens County	5	13	175	13175	Distribution of all-cause deaths (%)	754	114	0.672	0.322						Micropolitan	Data based on counts less than 10 suppressed
12/09/2020	02/01/2020	12/05/2020	GA	Laurens County	5	13	175	13175	Distribution of COVID-19 deaths (%)	754	114	0.632	0.368						Micropolitan	Data based on counts less than 10 suppressed
12/09/2020	02/01/2020	12/05/2020	GA	Laurens County	5	13	175	13175	Distribution of population (%)	754	114	0.574	0.372	0.002	0.011	0	0.029	0.012	Micropolitan
12/09/2020	02/01/2020	12/05/2020	GA	Lowndes County	4	13	185	13185	Distribution of all-cause deaths (%)	1,104	167	0.62	0.357				0.017		Small metro	Data based on counts less than 10 suppressed
12/09/2020	02/01/2020	12/05/2020	GA	Lowndes County	4	13	185	13185	Distribution of COVID-19 deaths (%)	1,104	167	0.533	0.437						Small metro	Data based on counts less than 10 suppressed
12/09/2020	02/01/2020	12/05/2020	GA	Lowndes County	4	13	185	13185	Distribution of population (%)	1,104	167	0.529	0.367	0.003	0.021	0.001	0.06	0.02	Small metro
12/09/2020	02/01/2020	12/05/2020	GA	Muscogee County	3	13	215	13215	Distribution of all-cause deaths (%)	2,558	307	0.546	0.419		0.013		0.016		Medium metro	Data based on counts less than 10 suppressed
12/09/2020	02/01/2020	12/05/2020	GA	Muscogee County	3	13	215	13215	Distribution of COVID-19 deaths (%)	2,558	307	0.436	0.508						Medium metro	Data based on counts less than 10 suppressed
12/09/2020	02/01/2020	12/05/2020	GA	Muscogee County	3	13	215	13215	Distribution of population (%)	2,558	307	0.396	0.465	0.004	0.028	0.002	0.077	0.029	Medium metro
12/09/2020	02/01/2020	12/05/2020	GA	Richmond County	3	13	245	13245	Distribution of all-cause deaths (%)	3,455	423	0.522	0.448		0.012		0.016		Medium metro	Data based on counts less than 10 suppressed
12/09/2020	02/01/2020	12/05/2020	GA	Richmond County	3	13	245	13245	Distribution of COVID-19 deaths (%)	3,455	423	0.454	0.499				0.033		Medium metro	Data based on counts less than 10 suppressed
12/09/2020	02/01/2020	12/05/2020	GA	Richmond County	3	13	245	13245	Distribution of population (%)	3,455	423	0.337	0.565	0.003	0.017	0.002	0.051	0.026	Medium metro
12/09/2020	02/01/2020	12/05/2020	GA	Spalding County	2	13	255	13255	Distribution of all-cause deaths (%)	1,044	108	0.739	0.246				0.011		Large fringe metro	Data based on counts less than 10 suppressed
12/09/2020	02/01/2020	12/05/2020	GA	Spalding County	2	13	255	13255	Distribution of COVID-19 deaths (%)	1,044	108	0.667	0.296						Large fringe metro	Data based on counts less than 10 suppressed
12/09/2020	02/01/2020	12/05/2020	GA	Spalding County	2	13	255	13255	Distribution of population (%)	1,044	108	0.575	0.345	0.003	0.01	0.001	0.05	0.018	Large fringe metro
12/09/2020	02/01/2020	12/05/2020	GA	Thomas County	5	13	275	13275	Distribution of all-cause deaths (%)	658	116	0.608	0.375				0.015		Micropolitan	Data based on counts less than 10 suppressed
12/09/2020	02/01/2020	12/05/2020	GA	Thomas County	5	13	275	13275	Distribution of COVID-19 deaths (%)	658	116	0.5	0.448						Micropolitan	Data based on counts less than 10 suppressed
12/09/2020	02/01/2020	12/05/2020	GA	Thomas County	5	13	275	13275	Distribution of population (%)	658	116	0.575	0.358	0.004	0.01	0	0.039	0.013	Micropolitan
12/09/2020	02/01/2020	12/05/2020	GA	Tift County	5	13	277	13277	Distribution of all-cause deaths (%)	591	130	0.667	0.286				0.042		Micropolitan	Data based on counts less than 10 suppressed
12/09/2020	02/01/2020	12/05/2020	GA	Tift County	5	13	277	13277	Distribution of COVID-19 deaths (%)	591	130	0.5	0.408				0.092		Micropolitan	Data based on counts less than 10 suppressed
12/09/2020	02/01/2020	12/05/2020	GA	Tift County	5	13	277	13277	Distribution of population (%)	591	130	0.551	0.299	0.002	0.014	0	0.122	0.012	Micropolitan
12/09/2020	02/01/2020	12/05/2020	GA	Troup County	5	13	285	13285	Distribution of all-cause deaths (%)	748	112	0.676	0.313						Micropolitan	Data based on counts less than 10 suppressed
12/09/2020	02/01/2020	12/05/2020	GA	Troup County	5	13	285	13285	Distribution of COVID-19 deaths (%)	748	112	0.598	0.393						Micropolitan	Data based on counts less than 10 suppressed
12/09/2020	02/01/2020	12/05/2020	GA	Troup County	5	13	285	13285	Distribution of population (%)	748	112	0.558	0.362	0.002	0.023	0.001	0.037	0.017	Micropolitan
12/09/2020	02/01/2020	12/05/2020	HI	Honolulu County	3	15	3	15003	Distribution of all-cause deaths (%)	7,050	240	0.168	0.01		0.515	0.075	0.051	0.18	Medium metro	Data based on counts less than 10 suppressed
12/09/2020	02/01/2020	12/05/2020	HI	Honolulu County	3	15	3	15003	Distribution of COVID-19 deaths (%)	7,050	240	0.042			0.55	0.242	0.054	0.104	Medium metro	Data based on counts less than 10 suppressed
12/09/2020	02/01/2020	12/05/2020	HI	Honolulu County	3	15	3	15003	Distribution of population (%)	7,050	240	0.164	0.023	0.002	0.384	0.082	0.092	0.254	Medium metro
12/09/2020	02/01/2020	12/05/2020	IA	Black Hawk County	4	19	13	19013	Distribution of all-cause deaths (%)	1,360	203	0.914	0.062				0.012		Small metro	Data based on counts less than 10 suppressed
12/09/2020	02/01/2020	12/05/2020	IA	Black Hawk County	4	19	13	19013	Distribution of COVID-19 deaths (%)	1,360	203	0.857	0.069						Small metro	Data based on counts less than 10 suppressed
12/09/2020	02/01/2020	12/05/2020	IA	Black Hawk County	4	19	13	19013	Distribution of population (%)	1,360	203	0.803	0.094	0.002	0.025	0.004	0.046	0.027	Small metro
12/09/2020	02/01/2020	12/05/2020	IA	Dubuque County	4	19	61	19061	Distribution of all-cause deaths (%)	921	143	0.973	0.011						Small metro	Data based on counts less than 10 suppressed
12/09/2020	02/01/2020	12/05/2020	IA	Dubuque County	4	19	61	19061	Distribution of COVID-19 deaths (%)	921	143	0.958							Small metro	Data based on counts less than 10 suppressed
12/09/2020	02/01/2020	12/05/2020	IA	Dubuque County	4	19	61	19061	Distribution of population (%)	921	143	0.898	0.035	0.002	0.012	0.006	0.026	0.021	Small metro
12/09/2020	02/01/2020	12/05/2020	IA	Johnson County	4	19	103	19103	Distribution of all-cause deaths (%)	1,672	148	0.915	0.04		0.01		0.025		Small metro	Data based on counts less than 10 suppressed
12/09/2020	02/01/2020	12/05/2020	IA	Johnson County	4	19	103	19103	Distribution of COVID-19 deaths (%)	1,672	148	0.845					0.101		Small metro	Data based on counts less than 10 suppressed
12/09/2020	02/01/2020	12/05/2020	IA	Johnson County	4	19	103	19103	Distribution of population (%)	1,672	148	0.779	0.073	0.002	0.065	0	0.058	0.024	Small metro
12/09/2020	02/01/2020	12/05/2020	IA	Linn County	3	19	113	19113	Distribution of all-cause deaths (%)	1,945	251	0.944	0.036		0.006		0.01		Medium metro	Data based on counts less than 10 suppressed
12/09/2020	02/01/2020	12/05/2020	IA	Linn County	3	19	113	19113	Distribution of COVID-19 deaths (%)	1,945	251	0.928	0.04						Medium metro	Data based on counts less than 10 suppressed
12/09/2020	02/01/2020	12/05/2020	IA	Linn County	3	19	113	19113	Distribution of population (%)	1,945	251	0.851	0.059	0.002	0.025	0.001	0.034	0.027	Medium metro
12/09/2020	02/01/2020	12/05/2020	IA	Polk County	3	19	153	19153	Distribution of all-cause deaths (%)	4,613	518	0.903	0.047	0.002	0.018		0.026	0.003	Medium metro	Data based on counts less than 10 suppressed
12/09/2020	02/01/2020	12/05/2020	IA	Polk County	3	19	153	19153	Distribution of COVID-19 deaths (%)	4,613	518	0.844	0.056		0.037		0.058		Medium metro	Data based on counts less than 10 suppressed
12/09/2020	02/01/2020	12/05/2020	IA	Polk County	3	19	153	19153	Distribution of population (%)	4,613	518	0.769	0.07	0.002	0.049	0	0.087	0.023	Medium metro
12/09/2020	02/01/2020	12/05/2020	IA	Scott County	3	19	163	19163	Distribution of all-cause deaths (%)	1,710	134	0.909	0.063		0.008		0.018		Medium metro	Data based on counts less than 10 suppressed
12/09/2020	02/01/2020	12/05/2020	IA	Scott County	3	19	163	19163	Distribution of COVID-19 deaths (%)	1,710	134	0.836	0.097						Medium metro	Data based on counts less than 10 suppressed
12/09/2020	02/01/2020	12/05/2020	IA	Scott County	3	19	163	19163	Distribution of population (%)	1,710	134	0.795	0.076	0.002	0.028	0	0.07	0.028	Medium metro
12/09/2020	02/01/2020	12/05/2020	IA	Woodbury County	4	19	193	19193	Distribution of all-cause deaths (%)	1,237	232	0.87	0.023	0.04	0.019		0.041		Small metro	Data based on counts less than 10 suppressed
12/09/2020	02/01/2020	12/05/2020	IA	Woodbury County	4	19	193	19193	Distribution of COVID-19 deaths (%)	1,237	232	0.72		0.073	0.056		0.099		Small metro	Data based on counts less than 10 suppressed
12/09/2020	02/01/2020	12/05/2020	IA	Woodbury County	4	19	193	19193	Distribution of population (%)	1,237	232	0.708	0.043	0.015	0.028	0.004	0.173	0.028	Small metro
12/09/2020	02/01/2020	12/05/2020	ID	Ada County	3	16	1	16001	Distribution of all-cause deaths (%)	3,592	330	0.932	0.006	0.003	0.012		0.039	0.006	Medium metro	Data based on counts less than 10 suppressed
12/09/2020	02/01/2020	12/05/2020	ID	Ada County	3	16	1	16001	Distribution of COVID-19 deaths (%)	3,592	330	0.855					0.103		Medium metro	Data based on counts less than 10 suppressed
12/09/2020	02/01/2020	12/05/2020	ID	Ada County	3	16	1	16001	Distribution of population (%)	3,592	330	0.841	0.013	0.005	0.027	0.002	0.085	0.027	Medium metro
12/09/2020	02/01/2020	12/05/2020	ID	Canyon County	3	16	27	16027	Distribution of all-cause deaths (%)	1,375	131	0.876			0.012		0.102		Medium metro	Data based on counts less than 10 suppressed
12/09/2020	02/01/2020	12/05/2020	ID	Canyon County	3	16	27	16027	Distribution of COVID-19 deaths (%)	1,375	131	0.718					0.275		Medium metro	Data based on counts less than 10 suppressed
12/09/2020	02/01/2020	12/05/2020	ID	Canyon County	3	16	27	16027	Distribution of population (%)	1,375	131	0.698	0.006	0.006	0.009	0.003	0.256	0.023	Medium metro
12/09/2020	02/01/2020	12/05/2020	ID	Twin Falls County	5	16	83	16083	Distribution of all-cause deaths (%)	906	125	0.913					0.07		Micropolitan	Data based on counts less than 10 suppressed
12/09/2020	02/01/2020	12/05/2020	ID	Twin Falls County	5	16	83	16083	Distribution of COVID-19 deaths (%)	906	125	0.872					0.12		Micropolitan	Data based on counts less than 10 suppressed
12/09/2020	02/01/2020	12/05/2020	ID	Twin Falls County	5	16	83	16083	Distribution of population (%)	906	125	0.78	0.007	0.006	0.016	0.002	0.17	0.017	Micropolitan
12/09/2020	02/01/2020	12/05/2020	IL	Cook County	1	17	31	17031	Distribution of all-cause deaths (%)	43,098	6,233	0.497	0.327	0.001	0.04		0.127	0.008	Large central metro	Data based on counts less than 10 suppressed
12/09/2020	02/01/2020	12/05/2020	IL	Cook County	1	17	31	17031	Distribution of COVID-19 deaths (%)	43,098	6,233	0.372	0.3		0.054		0.262	0.01	Large central metro	Data based on counts less than 10 suppressed
12/09/2020	02/01/2020	12/05/2020	IL	Cook County	1	17	31	17031	Distribution of population (%)	43,098	6,233	0.42	0.23	0.001	0.077	0	0.256	0.016	Large central metro
12/09/2020	02/01/2020	12/05/2020	IL	DuPage County	2	17	43	17043	Distribution of all-cause deaths (%)	6,769	716	0.816	0.068		0.055		0.058	0.003	Large fringe metro	Data based on counts less than 10 suppressed
12/09/2020	02/01/2020	12/05/2020	IL	DuPage County	2	17	43	17043	Distribution of COVID-19 deaths (%)	6,769	716	0.735	0.08		0.073		0.109		Large fringe metro	Data based on counts less than 10 suppressed
12/09/2020	02/01/2020	12/05/2020	IL	DuPage County	2	17	43	17043	Distribution of population (%)	6,769	716	0.66	0.05	0.001	0.126	0	0.146	0.018	Large fringe metro
12/09/2020	02/01/2020	12/05/2020	IL	Kane County	2	17	89	17089	Distribution of all-cause deaths (%)	3,367	424	0.77	0.064		0.026		0.134	0.005	Large fringe metro	Data based on counts less than 10 suppressed
12/09/2020	02/01/2020	12/05/2020	IL	Kane County	2	17	89	17089	Distribution of COVID-19 deaths (%)	3,367	424	0.613	0.04		0.038		0.304		Large fringe metro	Data based on counts less than 10 suppressed
12/09/2020	02/01/2020	12/05/2020	IL	Kane County	2	17	89	17089	Distribution of population (%)	3,367	424	0.566	0.053	0.001	0.042	0	0.324	0.014	Large fringe metro
12/09/2020	02/01/2020	12/05/2020	IL	Kankakee County	4	17	91	17091	Distribution of all-cause deaths (%)	1,166	101	0.832	0.121				0.039		Small metro	Data based on counts less than 10 suppressed
12/09/2020	02/01/2020	12/05/2020	IL	Kankakee County	4	17	91	17091	Distribution of COVID-19 deaths (%)	1,166	101	0.802	0.119						Small metro	Data based on counts less than 10 suppressed
12/09/2020	02/01/2020	12/05/2020	IL	Kankakee County	4	17	91	17091	Distribution of population (%)	1,166	101	0.716	0.146	0.002	0.01	0	0.108	0.018	Small metro
12/09/2020	02/01/2020	12/05/2020	IL	Lake County	2	17	97	17097	Distribution of all-cause deaths (%)	5,076	521	0.796	0.082		0.031		0.086	0.004	Large fringe metro	Data based on counts less than 10 suppressed
12/09/2020	02/01/2020	12/05/2020	IL	Lake County	2	17	97	17097	Distribution of COVID-19 deaths (%)	5,076	521	0.624	0.106		0.04		0.226		Large fringe metro	Data based on counts less than 10 suppressed
12/09/2020	02/01/2020	12/05/2020	IL	Lake County	2	17	97	17097	Distribution of population (%)	5,076	521	0.605	0.068	0.001	0.083	0	0.224	0.018	Large fringe metro
12/09/2020	02/01/2020	12/05/2020	IL	McHenry County	2	17	111	17111	Distribution of all-cause deaths (%)	1,541	104	0.933	0.008		0.018		0.038		Large fringe metro	Data based on counts less than 10 suppressed
12/09/2020	02/01/2020	12/05/2020	IL	McHenry County	2	17	111	17111	Distribution of COVID-19 deaths (%)	1,541	104	0.933							Large fringe metro	Data based on counts less than 10 suppressed
12/09/2020	02/01/2020	12/05/2020	IL	McHenry County	2	17	111	17111	Distribution of population (%)	1,541	104	0.801	0.016	0.002	0.029	0	0.139	0.014	Large fringe metro
12/09/2020	02/01/2020	12/05/2020	IL	Macon County	4	17	115	17115	Distribution of all-cause deaths (%)	1,226	126	0.848	0.14						Small metro	Data based on counts less than 10 suppressed
12/09/2020	02/01/2020	12/05/2020	IL	Macon County	4	17	115	17115	Distribution of COVID-19 deaths (%)	1,226	126	0.857	0.143						Small metro	Data based on counts less than 10 suppressed
12/09/2020	02/01/2020	12/05/2020	IL	Macon County	4	17	115	17115	Distribution of population (%)	1,226	126	0.758	0.175	0.002	0.011	0	0.024	0.029	Small metro
12/09/2020	02/01/2020	12/05/2020	IL	Madison County	2	17	119	17119	Distribution of all-cause deaths (%)	2,423	185	0.909	0.08				0.006		Large fringe metro	Data based on counts less than 10 suppressed
12/09/2020	02/01/2020	12/05/2020	IL	Madison County	2	17	119	17119	Distribution of COVID-19 deaths (%)	2,423	185	0.87	0.108						Large fringe metro	Data based on counts less than 10 suppressed
12/09/2020	02/01/2020	12/05/2020	IL	Madison County	2	17	119	17119	Distribution of population (%)	2,423	185	0.846	0.087	0.002	0.01	0.001	0.034	0.02	Large fringe metro
12/09/2020	02/01/2020	12/05/2020	IL	Peoria County	3	17	143	17143	Distribution of all-cause deaths (%)	2,776	250	0.862	0.111		0.006		0.018	0.004	Medium metro	Data based on counts less than 10 suppressed
12/09/2020	02/01/2020	12/05/2020	IL	Peoria County	3	17	143	17143	Distribution of COVID-19 deaths (%)	2,776	250	0.856	0.084				0.048		Medium metro	Data based on counts less than 10 suppressed
12/09/2020	02/01/2020	12/05/2020	IL	Peoria County	3	17	143	17143	Distribution of population (%)	2,776	250	0.693	0.184	0.002	0.04	0	0.051	0.029	Medium metro
12/09/2020	02/01/2020	12/05/2020	IL	Rock Island County	3	17	161	17161	Distribution of all-cause deaths (%)	1,466	126	0.868	0.088				0.04		Medium metro	Data based on counts less than 10 suppressed
12/09/2020	02/01/2020	12/05/2020	IL	Rock Island County	3	17	161	17161	Distribution of COVID-19 deaths (%)	1,466	126	0.81	0.127						Medium metro	Data based on counts less than 10 suppressed
12/09/2020	02/01/2020	12/05/2020	IL	Rock Island County	3	17	161	17161	Distribution of population (%)	1,466	126	0.709	0.105	0.002	0.026	0	0.132	0.025	Medium metro
12/09/2020	02/01/2020	12/05/2020	IL	St. Clair County	2	17	163	17163	Distribution of all-cause deaths (%)	2,326	225	0.702	0.28		0.006		0.008		Large fringe metro	Data based on counts less than 10 suppressed
12/09/2020	02/01/2020	12/05/2020	IL	St. Clair County	2	17	163	17163	Distribution of COVID-19 deaths (%)	2,326	225	0.702	0.276						Large fringe metro	Data based on counts less than 10 suppressed
12/09/2020	02/01/2020	12/05/2020	IL	St. Clair County	2	17	163	17163	Distribution of population (%)	2,326	225	0.612	0.302	0.003	0.015	0.001	0.043	0.024	Large fringe metro
12/09/2020	02/01/2020	12/05/2020	IL	Sangamon County	4	17	167	17167	Distribution of all-cause deaths (%)	2,501	181	0.907	0.079		0.005		0.007		Small metro	Data based on counts less than 10 suppressed
12/09/2020	02/01/2020	12/05/2020	IL	Sangamon County	4	17	167	17167	Distribution of COVID-19 deaths (%)	2,501	181	0.917	0.066						Small metro	Data based on counts less than 10 suppressed
12/09/2020	02/01/2020	12/05/2020	IL	Sangamon County	4	17	167	17167	Distribution of population (%)	2,501	181	0.8	0.128	0.002	0.021	0	0.024	0.024	Small metro
12/09/2020	02/01/2020	12/05/2020	IL	Whiteside County	5	17	195	17195	Distribution of all-cause deaths (%)	630	108	0.93					0.054		Micropolitan	Data based on counts less than 10 suppressed
12/09/2020	02/01/2020	12/05/2020	IL	Whiteside County	5	17	195	17195	Distribution of COVID-19 deaths (%)	630	108	0.926							Micropolitan	Data based on counts less than 10 suppressed
12/09/2020	02/01/2020	12/05/2020	IL	Whiteside County	5	17	195	17195	Distribution of population (%)	630	108	0.84	0.015	0.002	0.005	0	0.123	0.014	Micropolitan
12/09/2020	02/01/2020	12/05/2020	IL	Will County	2	17	197	17197	Distribution of all-cause deaths (%)	4,359	468	0.794	0.114		0.02		0.067	0.003	Large fringe metro	Data based on counts less than 10 suppressed
12/09/2020	02/01/2020	12/05/2020	IL	Will County	2	17	197	17197	Distribution of COVID-19 deaths (%)	4,359	468	0.635	0.182		0.032		0.147		Large fringe metro	Data based on counts less than 10 suppressed
12/09/2020	02/01/2020	12/05/2020	IL	Will County	2	17	197	17197	Distribution of population (%)	4,359	468	0.624	0.117	0.001	0.059	0	0.181	0.016	Large fringe metro
12/09/2020	02/01/2020	12/05/2020	IL	Winnebago County	3	17	201	17201	Distribution of all-cause deaths (%)	3,161	313	0.827	0.114		0.01		0.043	0.004	Medium metro	Data based on counts less than 10 suppressed
12/09/2020	02/01/2020	12/05/2020	IL	Winnebago County	3	17	201	17201	Distribution of COVID-19 deaths (%)	3,161	313	0.748	0.141				0.089		Medium metro	Data based on counts less than 10 suppressed
12/09/2020	02/01/2020	12/05/2020	IL	Winnebago County	3	17	201	17201	Distribution of population (%)	3,161	313	0.677	0.133	0.002	0.028	0	0.135	0.025	Medium metro
12/09/2020	02/01/2020	12/05/2020	IN	Allen County	3	18	3	18003	Distribution of all-cause deaths (%)	4,293	444	0.866	0.094		0.013		0.026		Medium metro	Data based on counts less than 10 suppressed
12/09/2020	02/01/2020	12/05/2020	IN	Allen County	3	18	3	18003	Distribution of COVID-19 deaths (%)	4,293	444	0.833	0.09		0.029		0.045		Medium metro	Data based on counts less than 10 suppressed
12/09/2020	02/01/2020	12/05/2020	IN	Allen County	3	18	3	18003	Distribution of population (%)	4,293	444	0.73	0.115	0.003	0.045	0	0.077	0.029	Medium metro
12/09/2020	02/01/2020	12/05/2020	IN	Delaware County	4	18	35	18035	Distribution of all-cause deaths (%)	1,450	142	0.94	0.052						Small metro	Data based on counts less than 10 suppressed
12/09/2020	02/01/2020	12/05/2020	IN	Delaware County	4	18	35	18035	Distribution of COVID-19 deaths (%)	1,450	142	0.958							Small metro	Data based on counts less than 10 suppressed
12/09/2020	02/01/2020	12/05/2020	IN	Delaware County	4	18	35	18035	Distribution of population (%)	1,450	142	0.865	0.07	0.002	0.013	0.001	0.026	0.023	Small metro
12/09/2020	02/01/2020	12/05/2020	IN	Elkhart County	4	18	39	18039	Distribution of all-cause deaths (%)	1,768	261	0.899	0.051				0.042		Small metro	Data based on counts less than 10 suppressed
12/09/2020	02/01/2020	12/05/2020	IN	Elkhart County	4	18	39	18039	Distribution of COVID-19 deaths (%)	1,768	261	0.847	0.061				0.077		Small metro	Data based on counts less than 10 suppressed
12/09/2020	02/01/2020	12/05/2020	IN	Elkhart County	4	18	39	18039	Distribution of population (%)	1,768	261	0.741	0.056	0.002	0.011	0	0.168	0.021	Small metro
12/09/2020	02/01/2020	12/05/2020	IN	Floyd County	2	18	43	18043	Distribution of all-cause deaths (%)	990	112	0.948	0.036						Large fringe metro	Data based on counts less than 10 suppressed
12/09/2020	02/01/2020	12/05/2020	IN	Floyd County	2	18	43	18043	Distribution of COVID-19 deaths (%)	990	112	0.92							Large fringe metro	Data based on counts less than 10 suppressed
12/09/2020	02/01/2020	12/05/2020	IN	Floyd County	2	18	43	18043	Distribution of population (%)	990	112	0.875	0.054	0.002	0.012	0	0.035	0.022	Large fringe metro
12/09/2020	02/01/2020	12/05/2020	IN	Hamilton County	2	18	57	18057	Distribution of all-cause deaths (%)	1,879	191	0.919	0.047		0.02		0.011		Large fringe metro	Data based on counts less than 10 suppressed
12/09/2020	02/01/2020	12/05/2020	IN	Hamilton County	2	18	57	18057	Distribution of COVID-19 deaths (%)	1,879	191	0.885	0.079						Large fringe metro	Data based on counts less than 10 suppressed
12/09/2020	02/01/2020	12/05/2020	IN	Hamilton County	2	18	57	18057	Distribution of population (%)	1,879	191	0.828	0.044	0.001	0.064	0	0.043	0.02	Large fringe metro
12/09/2020	02/01/2020	12/05/2020	IN	Hendricks County	2	18	63	18063	Distribution of all-cause deaths (%)	1,437	199	0.925	0.052		0.01		0.013		Large fringe metro	Data based on counts less than 10 suppressed
12/09/2020	02/01/2020	12/05/2020	IN	Hendricks County	2	18	63	18063	Distribution of COVID-19 deaths (%)	1,437	199	0.884	0.095						Large fringe metro	Data based on counts less than 10 suppressed
12/09/2020	02/01/2020	12/05/2020	IN	Hendricks County	2	18	63	18063	Distribution of population (%)	1,437	199	0.829	0.076	0.002	0.03	0	0.043	0.02	Large fringe metro
12/09/2020	02/01/2020	12/05/2020	IN	Johnson County	2	18	81	18081	Distribution of all-cause deaths (%)	1,081	120	0.964	0.012		0.012		0.009		Large fringe metro	Data based on counts less than 10 suppressed
12/09/2020	02/01/2020	12/05/2020	IN	Johnson County	2	18	81	18081	Distribution of COVID-19 deaths (%)	1,081	120	0.95							Large fringe metro	Data based on counts less than 10 suppressed
12/09/2020	02/01/2020	12/05/2020	IN	Johnson County	2	18	81	18081	Distribution of population (%)	1,081	120	0.879	0.024	0.002	0.039	0.001	0.038	0.018	Large fringe metro
12/09/2020	02/01/2020	12/05/2020	IN	Lake County	2	18	89	18089	Distribution of all-cause deaths (%)	5,738	629	0.618	0.289		0.005		0.085	0.002	Large fringe metro	Data based on counts less than 10 suppressed
12/09/2020	02/01/2020	12/05/2020	IN	Lake County	2	18	89	18089	Distribution of COVID-19 deaths (%)	5,738	629	0.526	0.35				0.121		Large fringe metro	Data based on counts less than 10 suppressed
12/09/2020	02/01/2020	12/05/2020	IN	Lake County	2	18	89	18089	Distribution of population (%)	5,738	629	0.538	0.233	0.002	0.016	0	0.196	0.015	Large fringe metro
12/09/2020	02/01/2020	12/05/2020	IN	LaPorte County	4	18	91	18091	Distribution of all-cause deaths (%)	1,122	105	0.875	0.102				0.015		Small metro	Data based on counts less than 10 suppressed
12/09/2020	02/01/2020	12/05/2020	IN	LaPorte County	4	18	91	18091	Distribution of COVID-19 deaths (%)	1,122	105	0.819	0.162						Small metro	Data based on counts less than 10 suppressed
12/09/2020	02/01/2020	12/05/2020	IN	LaPorte County	4	18	91	18091	Distribution of population (%)	1,122	105	0.788	0.113	0.003	0.006	0	0.069	0.021	Small metro
12/09/2020	02/01/2020	12/05/2020	IN	Madison County	2	18	95	18095	Distribution of all-cause deaths (%)	1,289	139	0.913	0.075				0.009		Large fringe metro	Data based on counts less than 10 suppressed
12/09/2020	02/01/2020	12/05/2020	IN	Madison County	2	18	95	18095	Distribution of COVID-19 deaths (%)	1,289	139	0.899							Large fringe metro	Data based on counts less than 10 suppressed
12/09/2020	02/01/2020	12/05/2020	IN	Madison County	2	18	95	18095	Distribution of population (%)	1,289	139	0.846	0.084	0.002	0.006	0	0.044	0.019	Large fringe metro
12/09/2020	02/01/2020	12/05/2020	IN	Marion County	1	18	97	18097	Distribution of all-cause deaths (%)	9,814	1,122	0.725	0.233		0.01		0.027	0.003	Large central metro	Data based on counts less than 10 suppressed
12/09/2020	02/01/2020	12/05/2020	IN	Marion County	1	18	97	18097	Distribution of COVID-19 deaths (%)	9,814	1,122	0.625	0.298		0.011		0.061		Large central metro	Data based on counts less than 10 suppressed
12/09/2020	02/01/2020	12/05/2020	IN	Marion County	1	18	97	18097	Distribution of population (%)	9,814	1,122	0.541	0.284	0.002	0.038	0	0.109	0.027	Large central metro
12/09/2020	02/01/2020	12/05/2020	IN	Porter County	2	18	127	18127	Distribution of all-cause deaths (%)	1,530	118	0.919	0.028		0.007		0.044		Large fringe metro	Data based on counts less than 10 suppressed
12/09/2020	02/01/2020	12/05/2020	IN	Porter County	2	18	127	18127	Distribution of COVID-19 deaths (%)	1,530	118	0.89							Large fringe metro	Data based on counts less than 10 suppressed
12/09/2020	02/01/2020	12/05/2020	IN	Porter County	2	18	127	18127	Distribution of population (%)	1,530	118	0.823	0.041	0.002	0.015	0	0.104	0.015	Large fringe metro
12/09/2020	02/01/2020	12/05/2020	IN	St. Joseph County	3	18	141	18141	Distribution of all-cause deaths (%)	2,846	276	0.846	0.123		0.004		0.022	0.004	Medium metro	Data based on counts less than 10 suppressed
12/09/2020	02/01/2020	12/05/2020	IN	St. Joseph County	3	18	141	18141	Distribution of COVID-19 deaths (%)	2,846	276	0.779	0.156				0.047		Medium metro	Data based on counts less than 10 suppressed
12/09/2020	02/01/2020	12/05/2020	IN	St. Joseph County	3	18	141	18141	Distribution of population (%)	2,846	276	0.718	0.133	0.003	0.026	0.001	0.091	0.028	Medium metro
12/09/2020	02/01/2020	12/05/2020	IN	Vanderburgh County	3	18	163	18163	Distribution of all-cause deaths (%)	2,540	249	0.917	0.07				0.006		Medium metro	Data based on counts less than 10 suppressed
12/09/2020	02/01/2020	12/05/2020	IN	Vanderburgh County	3	18	163	18163	Distribution of COVID-19 deaths (%)	2,540	249	0.896	0.076						Medium metro	Data based on counts less than 10 suppressed
12/09/2020	02/01/2020	12/05/2020	IN	Vanderburgh County	3	18	163	18163	Distribution of population (%)	2,540	249	0.829	0.097	0.002	0.014	0.002	0.028	0.028	Medium metro
12/09/2020	02/01/2020	12/05/2020	IN	Vigo County	4	18	167	18167	Distribution of all-cause deaths (%)	1,377	152	0.955	0.036						Small metro	Data based on counts less than 10 suppressed
12/09/2020	02/01/2020	12/05/2020	IN	Vigo County	4	18	167	18167	Distribution of COVID-19 deaths (%)	1,377	152	0.934							Small metro	Data based on counts less than 10 suppressed
12/09/2020	02/01/2020	12/05/2020	IN	Vigo County	4	18	167	18167	Distribution of population (%)	1,377	152	0.851	0.073	0.003	0.021	0	0.028	0.023	Small metro
12/09/2020	02/01/2020	12/05/2020	IN	Warrick County	3	18	173	18173	Distribution of all-cause deaths (%)	921	116	0.962	0.023						Medium metro	Data based on counts less than 10 suppressed
12/09/2020	02/01/2020	12/05/2020	IN	Warrick County	3	18	173	18173	Distribution of COVID-19 deaths (%)	921	116	0.931							Medium metro	Data based on counts less than 10 suppressed
12/09/2020	02/01/2020	12/05/2020	IN	Warrick County	3	18	173	18173	Distribution of population (%)	921	116	0.919	0.017	0.002	0.027	0	0.02	0.015	Medium metro
12/09/2020	02/01/2020	12/05/2020	IN	Wayne County	5	18	177	18177	Distribution of all-cause deaths (%)	1,022	107	0.951	0.036						Micropolitan	Data based on counts less than 10 suppressed
12/09/2020	02/01/2020	12/05/2020	IN	Wayne County	5	18	177	18177	Distribution of COVID-19 deaths (%)	1,022	107	0.972							Micropolitan	Data based on counts less than 10 suppressed
12/09/2020	02/01/2020	12/05/2020	IN	Wayne County	5	18	177	18177	Distribution of population (%)	1,022	107	0.877	0.048	0.002	0.011	0.001	0.032	0.029	Micropolitan
12/09/2020	02/01/2020	12/05/2020	KS	Johnson County	2	20	91	20091	Distribution of all-cause deaths (%)	3,874	326	0.888	0.046	0.005	0.018		0.033	0.011	Large fringe metro	Data based on counts less than 10 suppressed
12/09/2020	02/01/2020	12/05/2020	KS	Johnson County	2	20	91	20091	Distribution of COVID-19 deaths (%)	3,874	326	0.788	0.071				0.086		Large fringe metro	Data based on counts less than 10 suppressed
12/09/2020	02/01/2020	12/05/2020	KS	Johnson County	2	20	91	20091	Distribution of population (%)	3,874	326	0.793	0.047	0.003	0.053	0	0.079	0.024	Large fringe metro
12/09/2020	02/01/2020	12/05/2020	KS	Sedgwick County	3	20	173	20173	Distribution of all-cause deaths (%)	5,212	379	0.814	0.085	0.008	0.013		0.05	0.03	Medium metro	Data based on counts less than 10 suppressed
12/09/2020	02/01/2020	12/05/2020	KS	Sedgwick County	3	20	173	20173	Distribution of COVID-19 deaths (%)	5,212	379	0.749	0.087				0.111		Medium metro	Data based on counts less than 10 suppressed
12/09/2020	02/01/2020	12/05/2020	KS	Sedgwick County	3	20	173	20173	Distribution of population (%)	5,212	379	0.675	0.087	0.008	0.045	0.001	0.15	0.033	Medium metro
12/09/2020	02/01/2020	12/05/2020	KS	Shawnee County	4	20	177	20177	Distribution of all-cause deaths (%)	2,100	189	0.834	0.064	0.013	0.007		0.06	0.02	Small metro	Data based on counts less than 10 suppressed
12/09/2020	02/01/2020	12/05/2020	KS	Shawnee County	4	20	177	20177	Distribution of COVID-19 deaths (%)	2,100	189	0.799	0.053				0.09		Small metro	Data based on counts less than 10 suppressed
12/09/2020	02/01/2020	12/05/2020	KS	Shawnee County	4	20	177	20177	Distribution of population (%)	2,100	189	0.734	0.077	0.009	0.015	0.001	0.128	0.036	Small metro
12/09/2020	02/01/2020	12/05/2020	KS	Wyandotte County	2	20	209	20209	Distribution of all-cause deaths (%)	1,828	226	0.636	0.235		0.015		0.095	0.014	Large fringe metro	Data based on counts less than 10 suppressed
12/09/2020	02/01/2020	12/05/2020	KS	Wyandotte County	2	20	209	20209	Distribution of COVID-19 deaths (%)	1,828	226	0.5	0.305				0.133		Large fringe metro	Data based on counts less than 10 suppressed
12/09/2020	02/01/2020	12/05/2020	KS	Wyandotte County	2	20	209	20209	Distribution of population (%)	1,828	226	0.402	0.215	0.004	0.052	0.002	0.298	0.027	Large fringe metro
12/09/2020	02/01/2020	12/05/2020	KY	Fayette County	3	21	67	21067	Distribution of all-cause deaths (%)	4,347	188	0.876	0.096		0.006		0.017	0.003	Medium metro	Data based on counts less than 10 suppressed
12/09/2020	02/01/2020	12/05/2020	KY	Fayette County	3	21	67	21067	Distribution of COVID-19 deaths (%)	4,347	188	0.75	0.144				0.08		Medium metro	Data based on counts less than 10 suppressed
12/09/2020	02/01/2020	12/05/2020	KY	Fayette County	3	21	67	21067	Distribution of population (%)	4,347	188	0.707	0.15	0.002	0.041	0	0.074	0.026	Medium metro
12/09/2020	02/01/2020	12/05/2020	KY	Jefferson County	1	21	111	21111	Distribution of all-cause deaths (%)	9,522	727	0.796	0.182		0.008		0.012	0.002	Large central metro	Data based on counts less than 10 suppressed
12/09/2020	02/01/2020	12/05/2020	KY	Jefferson County	1	21	111	21111	Distribution of COVID-19 deaths (%)	9,522	727	0.732	0.209		0.015		0.043		Large central metro	Data based on counts less than 10 suppressed
12/09/2020	02/01/2020	12/05/2020	KY	Jefferson County	1	21	111	21111	Distribution of population (%)	9,522	727	0.665	0.219	0.001	0.03	0	0.059	0.024	Large central metro
12/09/2020	02/01/2020	12/05/2020	KY	Warren County	4	21	227	21227	Distribution of all-cause deaths (%)	1,456	153	0.91	0.068		0.011		0.009		Small metro	Data based on counts less than 10 suppressed
12/09/2020	02/01/2020	12/05/2020	KY	Warren County	4	21	227	21227	Distribution of COVID-19 deaths (%)	1,456	153	0.935							Small metro	Data based on counts less than 10 suppressed
12/09/2020	02/01/2020	12/05/2020	KY	Warren County	4	21	227	21227	Distribution of population (%)	1,456	153	0.773	0.095	0.002	0.044	0.005	0.056	0.026	Small metro
12/09/2020	02/01/2020	12/05/2020	LA	Caddo Parish	3	22	17	22017	Distribution of all-cause deaths (%)	3,739	644	0.552	0.434		0.003		0.007		Medium metro	Data based on counts less than 10 suppressed
12/09/2020	02/01/2020	12/05/2020	LA	Caddo Parish	3	22	17	22017	Distribution of COVID-19 deaths (%)	3,739	644	0.461	0.523						Medium metro	Data based on counts less than 10 suppressed
12/09/2020	02/01/2020	12/05/2020	LA	Caddo Parish	3	22	17	22017	Distribution of population (%)	3,739	644	0.443	0.496	0.004	0.013	0	0.029	0.016	Medium metro
12/09/2020	02/01/2020	12/05/2020	LA	Calcasieu Parish	4	22	19	22019	Distribution of all-cause deaths (%)	1,946	212	0.728	0.252		0.006		0.012		Small metro	Data based on counts less than 10 suppressed
12/09/2020	02/01/2020	12/05/2020	LA	Calcasieu Parish	4	22	19	22019	Distribution of COVID-19 deaths (%)	1,946	212	0.651	0.325						Small metro	Data based on counts less than 10 suppressed
12/09/2020	02/01/2020	12/05/2020	LA	Calcasieu Parish	4	22	19	22019	Distribution of population (%)	1,946	212	0.666	0.255	0.005	0.013	0	0.041	0.019	Small metro
12/09/2020	02/01/2020	12/05/2020	LA	East Baton Rouge Parish	3	22	33	22033	Distribution of all-cause deaths (%)	5,395	844	0.545	0.431		0.007		0.015		Medium metro	Data based on counts less than 10 suppressed
12/09/2020	02/01/2020	12/05/2020	LA	East Baton Rouge Parish	3	22	33	22033	Distribution of COVID-19 deaths (%)	5,395	844	0.448	0.524				0.018		Medium metro	Data based on counts less than 10 suppressed
12/09/2020	02/01/2020	12/05/2020	LA	East Baton Rouge Parish	3	22	33	22033	Distribution of population (%)	5,395	844	0.44	0.467	0.002	0.033	0	0.044	0.014	Medium metro
12/09/2020	02/01/2020	12/05/2020	LA	Jefferson Parish	2	22	51	22051	Distribution of all-cause deaths (%)	5,157	860	0.611	0.306	0.002	0.017		0.061	0.002	Large fringe metro	Data based on counts less than 10 suppressed
12/09/2020	02/01/2020	12/05/2020	LA	Jefferson Parish	2	22	51	22051	Distribution of COVID-19 deaths (%)	5,157	860	0.398	0.501		0.013		0.085		Large fringe metro	Data based on counts less than 10 suppressed
12/09/2020	02/01/2020	12/05/2020	LA	Jefferson Parish	2	22	51	22051	Distribution of population (%)	5,157	860	0.519	0.27	0.004	0.042	0	0.149	0.015	Large fringe metro
12/09/2020	02/01/2020	12/05/2020	LA	Lafayette Parish	3	22	55	22055	Distribution of all-cause deaths (%)	2,481	284	0.703	0.273		0.007		0.016		Medium metro	Data based on counts less than 10 suppressed
12/09/2020	02/01/2020	12/05/2020	LA	Lafayette Parish	3	22	55	22055	Distribution of COVID-19 deaths (%)	2,481	284	0.588	0.377				0.035		Medium metro	Data based on counts less than 10 suppressed
12/09/2020	02/01/2020	12/05/2020	LA	Lafayette Parish	3	22	55	22055	Distribution of population (%)	2,481	284	0.652	0.265	0.003	0.019	0	0.046	0.015	Medium metro
12/09/2020	02/01/2020	12/05/2020	LA	Lafourche Parish	4	22	57	22057	Distribution of all-cause deaths (%)	875	136	0.792	0.171	0.018			0.014		Small metro	Data based on counts less than 10 suppressed
12/09/2020	02/01/2020	12/05/2020	LA	Lafourche Parish	4	22	57	22057	Distribution of COVID-19 deaths (%)	875	136	0.676	0.287						Small metro	Data based on counts less than 10 suppressed
12/09/2020	02/01/2020	12/05/2020	LA	Lafourche Parish	4	22	57	22057	Distribution of population (%)	875	136	0.768	0.133	0.028	0.008	0	0.044	0.018	Small metro
12/09/2020	02/01/2020	12/05/2020	LA	Orleans Parish	1	22	71	22071	Distribution of all-cause deaths (%)	3,732	449	0.364	0.585		0.013		0.032	0.004	Large central metro	Data based on counts less than 10 suppressed
12/09/2020	02/01/2020	12/05/2020	LA	Orleans Parish	1	22	71	22071	Distribution of COVID-19 deaths (%)	3,732	449	0.254	0.697				0.04		Large central metro	Data based on counts less than 10 suppressed
12/09/2020	02/01/2020	12/05/2020	LA	Orleans Parish	1	22	71	22071	Distribution of population (%)	3,732	449	0.309	0.59	0.002	0.029	0	0.055	0.014	Large central metro
12/09/2020	02/01/2020	12/05/2020	LA	Ouachita Parish	4	22	73	22073	Distribution of all-cause deaths (%)	1,846	296	0.652	0.339				0.007		Small metro	Data based on counts less than 10 suppressed
12/09/2020	02/01/2020	12/05/2020	LA	Ouachita Parish	4	22	73	22073	Distribution of COVID-19 deaths (%)	1,846	296	0.557	0.422						Small metro	Data based on counts less than 10 suppressed
12/09/2020	02/01/2020	12/05/2020	LA	Ouachita Parish	4	22	73	22073	Distribution of population (%)	1,846	296	0.578	0.374	0.003	0.01	0	0.022	0.012	Small metro
12/09/2020	02/01/2020	12/05/2020	LA	Rapides Parish	4	22	79	22079	Distribution of all-cause deaths (%)	1,884	262	0.67	0.312				0.011		Small metro	Data based on counts less than 10 suppressed
12/09/2020	02/01/2020	12/05/2020	LA	Rapides Parish	4	22	79	22079	Distribution of COVID-19 deaths (%)	1,884	262	0.546	0.416						Small metro	Data based on counts less than 10 suppressed
12/09/2020	02/01/2020	12/05/2020	LA	Rapides Parish	4	22	79	22079	Distribution of population (%)	1,884	262	0.61	0.317	0.008	0.014	0	0.032	0.019	Small metro
12/09/2020	02/01/2020	12/05/2020	LA	St. Landry Parish	5	22	97	22097	Distribution of all-cause deaths (%)	882	121	0.626	0.368						Micropolitan	Data based on counts less than 10 suppressed
12/09/2020	02/01/2020	12/05/2020	LA	St. Landry Parish	5	22	97	22097	Distribution of COVID-19 deaths (%)	882	121	0.62	0.38						Micropolitan	Data based on counts less than 10 suppressed
12/09/2020	02/01/2020	12/05/2020	LA	St. Landry Parish	5	22	97	22097	Distribution of population (%)	882	121	0.545	0.412	0.003	0.004	0	0.024	0.012	Micropolitan
12/09/2020	02/01/2020	12/05/2020	LA	St. Tammany Parish	2	22	103	22103	Distribution of all-cause deaths (%)	2,528	298	0.832	0.133		0.005		0.027		Large fringe metro	Data based on counts less than 10 suppressed
12/09/2020	02/01/2020	12/05/2020	LA	St. Tammany Parish	2	22	103	22103	Distribution of COVID-19 deaths (%)	2,528	298	0.732	0.232						Large fringe metro	Data based on counts less than 10 suppressed
12/09/2020	02/01/2020	12/05/2020	LA	St. Tammany Parish	2	22	103	22103	Distribution of population (%)	2,528	298	0.78	0.125	0.005	0.014	0	0.059	0.018	Large fringe metro
12/09/2020	02/01/2020	12/05/2020	LA	Tangipahoa Parish	4	22	105	22105	Distribution of all-cause deaths (%)	1,166	113	0.705	0.276				0.012		Small metro	Data based on counts less than 10 suppressed
12/09/2020	02/01/2020	12/05/2020	LA	Tangipahoa Parish	4	22	105	22105	Distribution of COVID-19 deaths (%)	1,166	113	0.646	0.336						Small metro	Data based on counts less than 10 suppressed
12/09/2020	02/01/2020	12/05/2020	LA	Tangipahoa Parish	4	22	105	22105	Distribution of population (%)	1,166	113	0.631	0.301	0.003	0.007	0	0.044	0.014	Small metro
12/09/2020	02/01/2020	12/05/2020	LA	Terrebonne Parish	4	22	109	22109	Distribution of all-cause deaths (%)	1,052	115	0.741	0.192	0.039	0.01		0.016		Small metro	Data based on counts less than 10 suppressed
12/09/2020	02/01/2020	12/05/2020	LA	Terrebonne Parish	4	22	109	22109	Distribution of COVID-19 deaths (%)	1,052	115	0.635	0.287						Small metro	Data based on counts less than 10 suppressed
12/09/2020	02/01/2020	12/05/2020	LA	Terrebonne Parish	4	22	109	22109	Distribution of population (%)	1,052	115	0.665	0.189	0.058	0.01	0.001	0.051	0.026	Small metro
12/09/2020	02/01/2020	12/05/2020	MA	Barnstable County	4	25	1	25001	Distribution of all-cause deaths (%)	2,453	140	0.946	0.023				0.005	0.02	Small metro	Data based on counts less than 10 suppressed
12/09/2020	02/01/2020	12/05/2020	MA	Barnstable County	4	25	1	25001	Distribution of COVID-19 deaths (%)	2,453	140	0.964							Small metro	Data based on counts less than 10 suppressed
12/09/2020	02/01/2020	12/05/2020	MA	Barnstable County	4	25	1	25001	Distribution of population (%)	2,453	140	0.895	0.032	0.006	0.015	0	0.034	0.018	Small metro
12/09/2020	02/01/2020	12/05/2020	MA	Bristol County	2	25	5	25005	Distribution of all-cause deaths (%)	4,747	635	0.898	0.026	0.002	0.005		0.027	0.042	Large fringe metro	Data based on counts less than 10 suppressed
12/09/2020	02/01/2020	12/05/2020	MA	Bristol County	2	25	5	25005	Distribution of COVID-19 deaths (%)	4,747	635	0.88	0.036				0.031	0.041	Large fringe metro	Data based on counts less than 10 suppressed
12/09/2020	02/01/2020	12/05/2020	MA	Bristol County	2	25	5	25005	Distribution of population (%)	4,747	635	0.818	0.05	0.002	0.024	0.001	0.086	0.02	Large fringe metro
12/09/2020	02/01/2020	12/05/2020	MA	Essex County	2	25	9	25009	Distribution of all-cause deaths (%)	6,836	1,084	0.892	0.018		0.013		0.072	0.005	Large fringe metro	Data based on counts less than 10 suppressed
12/09/2020	02/01/2020	12/05/2020	MA	Essex County	2	25	9	25009	Distribution of COVID-19 deaths (%)	6,836	1,084	0.839	0.03		0.013		0.114		Large fringe metro	Data based on counts less than 10 suppressed
12/09/2020	02/01/2020	12/05/2020	MA	Essex County	2	25	9	25009	Distribution of population (%)	6,836	1,084	0.69	0.035	0.001	0.037	0	0.222	0.014	Large fringe metro
12/09/2020	02/01/2020	12/05/2020	MA	Hampden County	3	25	13	25013	Distribution of all-cause deaths (%)	5,168	757	0.79	0.069		0.009		0.122	0.009	Medium metro	Data based on counts less than 10 suppressed
12/09/2020	02/01/2020	12/05/2020	MA	Hampden County	3	25	13	25013	Distribution of COVID-19 deaths (%)	5,168	757	0.779	0.079		0.013		0.122		Medium metro	Data based on counts less than 10 suppressed
12/09/2020	02/01/2020	12/05/2020	MA	Hampden County	3	25	13	25013	Distribution of population (%)	5,168	757	0.614	0.077	0.001	0.026	0	0.263	0.017	Medium metro
12/09/2020	02/01/2020	12/05/2020	MA	Hampshire County	3	25	15	25015	Distribution of all-cause deaths (%)	1,101	115	0.929	0.025		0.011		0.023	0.013	Medium metro	Data based on counts less than 10 suppressed
12/09/2020	02/01/2020	12/05/2020	MA	Hampshire County	3	25	15	25015	Distribution of COVID-19 deaths (%)	1,101	115	0.93							Medium metro	Data based on counts less than 10 suppressed
12/09/2020	02/01/2020	12/05/2020	MA	Hampshire County	3	25	15	25015	Distribution of population (%)	1,101	115	0.833	0.029	0.002	0.056	0	0.059	0.021	Medium metro
12/09/2020	02/01/2020	12/05/2020	MA	Middlesex County	2	25	17	25017	Distribution of all-cause deaths (%)	10,879	2,000	0.883	0.039		0.041		0.029	0.007	Large fringe metro	Data based on counts less than 10 suppressed
12/09/2020	02/01/2020	12/05/2020	MA	Middlesex County	2	25	17	25017	Distribution of COVID-19 deaths (%)	10,879	2,000	0.857	0.054		0.041		0.04	0.007	Large fringe metro	Data based on counts less than 10 suppressed
12/09/2020	02/01/2020	12/05/2020	MA	Middlesex County	2	25	17	25017	Distribution of population (%)	10,879	2,000	0.712	0.053	0.001	0.13	0	0.083	0.021	Large fringe metro
12/09/2020	02/01/2020	12/05/2020	MA	Norfolk County	2	25	21	25021	Distribution of all-cause deaths (%)	5,205	806	0.878	0.054		0.042		0.019	0.006	Large fringe metro	Data based on counts less than 10 suppressed
12/09/2020	02/01/2020	12/05/2020	MA	Norfolk County	2	25	21	25021	Distribution of COVID-19 deaths (%)	5,205	806	0.828	0.076		0.065		0.026		Large fringe metro	Data based on counts less than 10 suppressed
12/09/2020	02/01/2020	12/05/2020	MA	Norfolk County	2	25	21	25021	Distribution of population (%)	5,205	806	0.737	0.073	0.001	0.119	0	0.05	0.019	Large fringe metro
12/09/2020	02/01/2020	12/05/2020	MA	Plymouth County	2	25	23	25023	Distribution of all-cause deaths (%)	4,313	665	0.892	0.08		0.006		0.015	0.006	Large fringe metro	Data based on counts less than 10 suppressed
12/09/2020	02/01/2020	12/05/2020	MA	Plymouth County	2	25	23	25023	Distribution of COVID-19 deaths (%)	4,313	665	0.817	0.149				0.021		Large fringe metro	Data based on counts less than 10 suppressed
12/09/2020	02/01/2020	12/05/2020	MA	Plymouth County	2	25	23	25023	Distribution of population (%)	4,313	665	0.811	0.11	0.002	0.016	0.001	0.042	0.019	Large fringe metro
12/09/2020	02/01/2020	12/05/2020	MA	Suffolk County	1	25	25	25025	Distribution of all-cause deaths (%)	8,041	1,362	0.663	0.183	0.001	0.051		0.092	0.01	Large central metro	Data based on counts less than 10 suppressed
12/09/2020	02/01/2020	12/05/2020	MA	Suffolk County	1	25	25	25025	Distribution of COVID-19 deaths (%)	8,041	1,362	0.557	0.232		0.058		0.141	0.011	Large central metro	Data based on counts less than 10 suppressed
12/09/2020	02/01/2020	12/05/2020	MA	Suffolk County	1	25	25	25025	Distribution of population (%)	8,041	1,362	0.452	0.201	0.002	0.091	0.001	0.233	0.021	Large central metro
12/09/2020	02/01/2020	12/05/2020	MA	Worcester County	3	25	27	25027	Distribution of all-cause deaths (%)	7,146	1,061	0.868	0.026		0.013		0.055	0.036	Medium metro	Data based on counts less than 10 suppressed
12/09/2020	02/01/2020	12/05/2020	MA	Worcester County	3	25	27	25027	Distribution of COVID-19 deaths (%)	7,146	1,061	0.871	0.03		0.015		0.062	0.02	Medium metro	Data based on counts less than 10 suppressed
12/09/2020	02/01/2020	12/05/2020	MA	Worcester County	3	25	27	25027	Distribution of population (%)	7,146	1,061	0.757	0.048	0.002	0.053	0	0.122	0.018	Medium metro
12/09/2020	02/01/2020	12/05/2020	MD	Anne Arundel County	2	24	3	24003	Distribution of all-cause deaths (%)	4,282	382	0.763	0.195		0.015		0.022	0.002	Large fringe metro	Data based on counts less than 10 suppressed
12/09/2020	02/01/2020	12/05/2020	MD	Anne Arundel County	2	24	3	24003	Distribution of COVID-19 deaths (%)	4,282	382	0.613	0.304				0.06		Large fringe metro	Data based on counts less than 10 suppressed
12/09/2020	02/01/2020	12/05/2020	MD	Anne Arundel County	2	24	3	24003	Distribution of population (%)	4,282	382	0.666	0.175	0.003	0.041	0.001	0.084	0.03	Large fringe metro
12/09/2020	02/01/2020	12/05/2020	MD	Baltimore County	2	24	5	24005	Distribution of all-cause deaths (%)	7,915	775	0.687	0.278		0.017		0.014	0.003	Large fringe metro	Data based on counts less than 10 suppressed
12/09/2020	02/01/2020	12/05/2020	MD	Baltimore County	2	24	5	24005	Distribution of COVID-19 deaths (%)	7,915	775	0.508	0.422		0.025		0.041		Large fringe metro	Data based on counts less than 10 suppressed
12/09/2020	02/01/2020	12/05/2020	MD	Baltimore County	2	24	5	24005	Distribution of population (%)	7,915	775	0.558	0.295	0.003	0.062	0	0.058	0.023	Large fringe metro
12/09/2020	02/01/2020	12/05/2020	MD	Carroll County	2	24	13	24013	Distribution of all-cause deaths (%)	1,525	170	0.942	0.039				0.012		Large fringe metro	Data based on counts less than 10 suppressed
12/09/2020	02/01/2020	12/05/2020	MD	Carroll County	2	24	13	24013	Distribution of COVID-19 deaths (%)	1,525	170	0.894	0.082						Large fringe metro	Data based on counts less than 10 suppressed
12/09/2020	02/01/2020	12/05/2020	MD	Carroll County	2	24	13	24013	Distribution of population (%)	1,525	170	0.883	0.037	0.002	0.02	0	0.039	0.018	Large fringe metro
12/09/2020	02/01/2020	12/05/2020	MD	Frederick County	2	24	21	24021	Distribution of all-cause deaths (%)	1,768	153	0.854	0.087		0.021		0.036		Large fringe metro	Data based on counts less than 10 suppressed
12/09/2020	02/01/2020	12/05/2020	MD	Frederick County	2	24	21	24021	Distribution of COVID-19 deaths (%)	1,768	153	0.784	0.15						Large fringe metro	Data based on counts less than 10 suppressed
12/09/2020	02/01/2020	12/05/2020	MD	Frederick County	2	24	21	24021	Distribution of population (%)	1,768	153	0.717	0.099	0.002	0.048	0.001	0.105	0.027	Large fringe metro
12/09/2020	02/01/2020	12/05/2020	MD	Howard County	2	24	27	24027	Distribution of all-cause deaths (%)	1,621	124	0.664	0.212		0.087		0.029		Large fringe metro	Data based on counts less than 10 suppressed
12/09/2020	02/01/2020	12/05/2020	MD	Howard County	2	24	27	24027	Distribution of COVID-19 deaths (%)	1,621	124	0.468	0.282		0.129		0.113		Large fringe metro	Data based on counts less than 10 suppressed
12/09/2020	02/01/2020	12/05/2020	MD	Howard County	2	24	27	24027	Distribution of population (%)	1,621	124	0.502	0.196	0.002	0.192	0.001	0.073	0.034	Large fringe metro
12/09/2020	02/01/2020	12/05/2020	MD	Montgomery County	2	24	31	24031	Distribution of all-cause deaths (%)	7,194	1,271	0.571	0.234		0.087		0.103	0.004	Large fringe metro	Data based on counts less than 10 suppressed
12/09/2020	02/01/2020	12/05/2020	MD	Montgomery County	2	24	31	24031	Distribution of COVID-19 deaths (%)	7,194	1,271	0.416	0.274		0.082		0.22		Large fringe metro	Data based on counts less than 10 suppressed
12/09/2020	02/01/2020	12/05/2020	MD	Montgomery County	2	24	31	24031	Distribution of population (%)	7,194	1,271	0.429	0.187	0.002	0.153	0	0.201	0.028	Large fringe metro
12/09/2020	02/01/2020	12/05/2020	MD	Prince George's County	2	24	33	24033	Distribution of all-cause deaths (%)	5,405	674	0.209	0.702		0.027		0.058	0.003	Large fringe metro	Data based on counts less than 10 suppressed
12/09/2020	02/01/2020	12/05/2020	MD	Prince George's County	2	24	33	24033	Distribution of COVID-19 deaths (%)	5,405	674	0.131	0.697		0.025		0.142		Large fringe metro	Data based on counts less than 10 suppressed
12/09/2020	02/01/2020	12/05/2020	MD	Prince George's County	2	24	33	24033	Distribution of population (%)	5,405	674	0.123	0.617	0.002	0.042	0	0.195	0.02	Large fringe metro
12/09/2020	02/01/2020	12/05/2020	MD	Baltimore city	1	24	510	24510	Distribution of all-cause deaths (%)	8,300	780	0.364	0.584	0.002	0.017		0.029	0.005	Large central metro	Data based on counts less than 10 suppressed
12/09/2020	02/01/2020	12/05/2020	MD	Baltimore city	1	24	510	24510	Distribution of COVID-19 deaths (%)	8,300	780	0.255	0.623		0.029		0.091		Large central metro	Data based on counts less than 10 suppressed
12/09/2020	02/01/2020	12/05/2020	MD	Baltimore city	1	24	510	24510	Distribution of population (%)	8,300	780	0.277	0.618	0.003	0.027	0	0.057	0.019	Large central metro
12/09/2020	02/01/2020	12/05/2020	MI	Berrien County	4	26	21	26021	Distribution of all-cause deaths (%)	1,497	105	0.838	0.136				0.013	0.007	Small metro	Data based on counts less than 10 suppressed
12/09/2020	02/01/2020	12/05/2020	MI	Berrien County	4	26	21	26021	Distribution of COVID-19 deaths (%)	1,497	105	0.714	0.229						Small metro	Data based on counts less than 10 suppressed
12/09/2020	02/01/2020	12/05/2020	MI	Berrien County	4	26	21	26021	Distribution of population (%)	1,497	105	0.747	0.145	0.005	0.021	0.001	0.058	0.024	Small metro
12/09/2020	02/01/2020	12/05/2020	MI	Genesee County	3	26	49	26049	Distribution of all-cause deaths (%)	4,492	365	0.76	0.211	0.003	0.002		0.02	0.004	Medium metro	Data based on counts less than 10 suppressed
12/09/2020	02/01/2020	12/05/2020	MI	Genesee County	3	26	49	26049	Distribution of COVID-19 deaths (%)	4,492	365	0.608	0.345				0.03		Medium metro	Data based on counts less than 10 suppressed
12/09/2020	02/01/2020	12/05/2020	MI	Genesee County	3	26	49	26049	Distribution of population (%)	4,492	365	0.724	0.2	0.005	0.01	0	0.036	0.026	Medium metro
12/09/2020	02/01/2020	12/05/2020	MI	Ingham County	3	26	65	26065	Distribution of all-cause deaths (%)	2,755	145	0.823	0.115	0.005	0.008		0.039	0.01	Medium metro	Data based on counts less than 10 suppressed
12/09/2020	02/01/2020	12/05/2020	MI	Ingham County	3	26	65	26065	Distribution of COVID-19 deaths (%)	2,755	145	0.676	0.234				0.076		Medium metro	Data based on counts less than 10 suppressed
12/09/2020	02/01/2020	12/05/2020	MI	Ingham County	3	26	65	26065	Distribution of population (%)	2,755	145	0.691	0.117	0.004	0.069	0	0.08	0.037	Medium metro
12/09/2020	02/01/2020	12/05/2020	MI	Jackson County	4	26	75	26075	Distribution of all-cause deaths (%)	1,672	136	0.912	0.06				0.015	0.01	Small metro	Data based on counts less than 10 suppressed
12/09/2020	02/01/2020	12/05/2020	MI	Jackson County	4	26	75	26075	Distribution of COVID-19 deaths (%)	1,672	136	0.809	0.176						Small metro	Data based on counts less than 10 suppressed
12/09/2020	02/01/2020	12/05/2020	MI	Jackson County	4	26	75	26075	Distribution of population (%)	1,672	136	0.845	0.079	0.003	0.009	0	0.036	0.027	Small metro
12/09/2020	02/01/2020	12/05/2020	MI	Kalamazoo County	3	26	77	26077	Distribution of all-cause deaths (%)	2,749	210	0.869	0.095	0.004			0.019	0.011	Medium metro	Data based on counts less than 10 suppressed
12/09/2020	02/01/2020	12/05/2020	MI	Kalamazoo County	3	26	77	26077	Distribution of COVID-19 deaths (%)	2,749	210	0.781	0.11				0.067		Medium metro	Data based on counts less than 10 suppressed
12/09/2020	02/01/2020	12/05/2020	MI	Kalamazoo County	3	26	77	26077	Distribution of population (%)	2,749	210	0.77	0.114	0.004	0.028	0	0.052	0.033	Medium metro
12/09/2020	02/01/2020	12/05/2020	MI	Kent County	1	26	81	26081	Distribution of all-cause deaths (%)	5,476	346	0.85	0.092	0.004	0.007		0.038	0.008	Large central metro	Data based on counts less than 10 suppressed
12/09/2020	02/01/2020	12/05/2020	MI	Kent County	1	26	81	26081	Distribution of COVID-19 deaths (%)	5,476	346	0.743	0.127				0.116		Large central metro	Data based on counts less than 10 suppressed
12/09/2020	02/01/2020	12/05/2020	MI	Kent County	1	26	81	26081	Distribution of population (%)	5,476	346	0.733	0.097	0.003	0.033	0	0.108	0.025	Large central metro
12/09/2020	02/01/2020	12/05/2020	MI	Macomb County	2	26	99	26099	Distribution of all-cause deaths (%)	7,410	828	0.859	0.111		0.011		0.009	0.01	Large fringe metro	Data based on counts less than 10 suppressed
12/09/2020	02/01/2020	12/05/2020	MI	Macomb County	2	26	99	26099	Distribution of COVID-19 deaths (%)	7,410	828	0.729	0.221		0.019			0.019	Large fringe metro	Data based on counts less than 10 suppressed
12/09/2020	02/01/2020	12/05/2020	MI	Macomb County	2	26	99	26099	Distribution of population (%)	7,410	828	0.78	0.124	0.003	0.042	0	0.028	0.024	Large fringe metro
12/09/2020	02/01/2020	12/05/2020	MI	Muskegon County	4	26	121	26121	Distribution of all-cause deaths (%)	1,695	154	0.829	0.127	0.008			0.027	0.009	Small metro	Data based on counts less than 10 suppressed
12/09/2020	02/01/2020	12/05/2020	MI	Muskegon County	4	26	121	26121	Distribution of COVID-19 deaths (%)	1,695	154	0.753	0.149				0.091		Small metro	Data based on counts less than 10 suppressed
12/09/2020	02/01/2020	12/05/2020	MI	Muskegon County	4	26	121	26121	Distribution of population (%)	1,695	154	0.764	0.137	0.008	0.006	0	0.058	0.027	Small metro
12/09/2020	02/01/2020	12/05/2020	MI	Oakland County	2	26	125	26125	Distribution of all-cause deaths (%)	12,294	1,611	0.756	0.206	0.001	0.015		0.015	0.006	Large fringe metro	Data based on counts less than 10 suppressed
12/09/2020	02/01/2020	12/05/2020	MI	Oakland County	2	26	125	26125	Distribution of COVID-19 deaths (%)	12,294	1,611	0.618	0.336		0.017		0.018	0.009	Large fringe metro	Data based on counts less than 10 suppressed
12/09/2020	02/01/2020	12/05/2020	MI	Oakland County	2	26	125	26125	Distribution of population (%)	12,294	1,611	0.715	0.137	0.002	0.081	0	0.043	0.021	Large fringe metro
12/09/2020	02/01/2020	12/05/2020	MI	Saginaw County	4	26	145	26145	Distribution of all-cause deaths (%)	2,472	265	0.801	0.152				0.038	0.006	Small metro	Data based on counts less than 10 suppressed
12/09/2020	02/01/2020	12/05/2020	MI	Saginaw County	4	26	145	26145	Distribution of COVID-19 deaths (%)	2,472	265	0.8	0.128				0.06		Small metro	Data based on counts less than 10 suppressed
12/09/2020	02/01/2020	12/05/2020	MI	Saginaw County	4	26	145	26145	Distribution of population (%)	2,472	265	0.691	0.184	0.003	0.014	0	0.087	0.02	Small metro
12/09/2020	02/01/2020	12/05/2020	MI	Washtenaw County	3	26	161	26161	Distribution of all-cause deaths (%)	3,490	302	0.811	0.143	0.003	0.015		0.02	0.008	Medium metro	Data based on counts less than 10 suppressed
12/09/2020	02/01/2020	12/05/2020	MI	Washtenaw County	3	26	161	26161	Distribution of COVID-19 deaths (%)	3,490	302	0.619	0.334						Medium metro	Data based on counts less than 10 suppressed
12/09/2020	02/01/2020	12/05/2020	MI	Washtenaw County	3	26	161	26161	Distribution of population (%)	3,490	302	0.701	0.12	0.003	0.093	0	0.049	0.033	Medium metro
12/09/2020	02/01/2020	12/05/2020	MI	Wayne County	1	26	163	26163	Distribution of all-cause deaths (%)	18,665	2,549	0.521	0.431	0.002	0.008		0.025	0.014	Large central metro	Data based on counts less than 10 suppressed
12/09/2020	02/01/2020	12/05/2020	MI	Wayne County	1	26	163	26163	Distribution of COVID-19 deaths (%)	18,665	2,549	0.375	0.567		0.007		0.024	0.026	Large central metro	Data based on counts less than 10 suppressed
12/09/2020	02/01/2020	12/05/2020	MI	Wayne County	1	26	163	26163	Distribution of population (%)	18,665	2,549	0.494	0.382	0.003	0.035	0	0.061	0.024	Large central metro
12/09/2020	02/01/2020	12/05/2020	MN	Anoka County	2	27	3	27003	Distribution of all-cause deaths (%)	2,039	271	0.926	0.028	0.008	0.023		0.008	0.006	Large fringe metro	Data based on counts less than 10 suppressed
12/09/2020	02/01/2020	12/05/2020	MN	Anoka County	2	27	3	27003	Distribution of COVID-19 deaths (%)	2,039	271	0.904	0.037						Large fringe metro	Data based on counts less than 10 suppressed
12/09/2020	02/01/2020	12/05/2020	MN	Anoka County	2	27	3	27003	Distribution of population (%)	2,039	271	0.797	0.072	0.006	0.049	0	0.049	0.027	Large fringe metro
12/09/2020	02/01/2020	12/05/2020	MN	Dakota County	2	27	37	27037	Distribution of all-cause deaths (%)	2,029	107	0.93	0.025		0.017		0.02	0.005	Large fringe metro	Data based on counts less than 10 suppressed
12/09/2020	02/01/2020	12/05/2020	MN	Dakota County	2	27	37	27037	Distribution of COVID-19 deaths (%)	2,029	107	0.907							Large fringe metro	Data based on counts less than 10 suppressed
12/09/2020	02/01/2020	12/05/2020	MN	Dakota County	2	27	37	27037	Distribution of population (%)	2,029	107	0.771	0.072	0.004	0.051	0.001	0.076	0.026	Large fringe metro
12/09/2020	02/01/2020	12/05/2020	MN	Hennepin County	1	27	53	27053	Distribution of all-cause deaths (%)	10,076	1,233	0.826	0.1	0.018	0.028		0.02	0.009	Large central metro	Data based on counts less than 10 suppressed
12/09/2020	02/01/2020	12/05/2020	MN	Hennepin County	1	27	53	27053	Distribution of COVID-19 deaths (%)	10,076	1,233	0.777	0.121	0.019	0.039		0.04		Large central metro	Data based on counts less than 10 suppressed
12/09/2020	02/01/2020	12/05/2020	MN	Hennepin County	1	27	53	27053	Distribution of population (%)	10,076	1,233	0.684	0.135	0.007	0.075	0	0.07	0.029	Large central metro
12/09/2020	02/01/2020	12/05/2020	MN	Ramsey County	1	27	123	27123	Distribution of all-cause deaths (%)	4,969	664	0.815	0.076	0.011	0.062		0.028	0.008	Large central metro	Data based on counts less than 10 suppressed
12/09/2020	02/01/2020	12/05/2020	MN	Ramsey County	1	27	123	27123	Distribution of COVID-19 deaths (%)	4,969	664	0.73	0.086		0.108		0.063		Large central metro	Data based on counts less than 10 suppressed
12/09/2020	02/01/2020	12/05/2020	MN	Ramsey County	1	27	123	27123	Distribution of population (%)	4,969	664	0.611	0.124	0.006	0.152	0	0.075	0.033	Large central metro
12/09/2020	02/01/2020	12/05/2020	MN	St. Louis County	3	27	137	27137	Distribution of all-cause deaths (%)	2,450	158	0.96	0.004	0.029					Medium metro	Data based on counts less than 10 suppressed
12/09/2020	02/01/2020	12/05/2020	MN	St. Louis County	3	27	137	27137	Distribution of COVID-19 deaths (%)	2,450	158	0.956							Medium metro	Data based on counts less than 10 suppressed
12/09/2020	02/01/2020	12/05/2020	MN	St. Louis County	3	27	137	27137	Distribution of population (%)	2,450	158	0.908	0.016	0.022	0.011	0	0.018	0.024	Medium metro
12/09/2020	02/01/2020	12/05/2020	MN	Stearns County	4	27	145	27145	Distribution of all-cause deaths (%)	1,614	181	0.943	0.023	0.012			0.013		Small metro	Data based on counts less than 10 suppressed
12/09/2020	02/01/2020	12/05/2020	MN	Stearns County	4	27	145	27145	Distribution of COVID-19 deaths (%)	1,614	181	0.928							Small metro	Data based on counts less than 10 suppressed
12/09/2020	02/01/2020	12/05/2020	MN	Stearns County	4	27	145	27145	Distribution of population (%)	1,614	181	0.845	0.076	0.003	0.023	0	0.036	0.017	Small metro
12/09/2020	02/01/2020	12/05/2020	MO	Boone County	4	29	19	29019	Distribution of all-cause deaths (%)	1,973	140	0.905	0.066		0.011		0.011		Small metro	Data based on counts less than 10 suppressed
12/09/2020	02/01/2020	12/05/2020	MO	Boone County	4	29	19	29019	Distribution of COVID-19 deaths (%)	1,973	140	0.907							Small metro	Data based on counts less than 10 suppressed
12/09/2020	02/01/2020	12/05/2020	MO	Boone County	4	29	19	29019	Distribution of population (%)	1,973	140	0.784	0.096	0.003	0.05	0.001	0.035	0.031	Small metro
12/09/2020	02/01/2020	12/05/2020	MO	Cape Girardeau County	4	29	31	29031	Distribution of all-cause deaths (%)	1,288	130	0.939	0.055						Small metro	Data based on counts less than 10 suppressed
12/09/2020	02/01/2020	12/05/2020	MO	Cape Girardeau County	4	29	31	29031	Distribution of COVID-19 deaths (%)	1,288	130	0.923	0.077						Small metro	Data based on counts less than 10 suppressed
12/09/2020	02/01/2020	12/05/2020	MO	Cape Girardeau County	4	29	31	29031	Distribution of population (%)	1,288	130	0.855	0.077	0.003	0.019	0	0.025	0.021	Small metro
12/09/2020	02/01/2020	12/05/2020	MO	Clay County	2	29	47	29047	Distribution of all-cause deaths (%)	2,152	216	0.916	0.036		0.008		0.026	0.009	Large fringe metro	Data based on counts less than 10 suppressed
12/09/2020	02/01/2020	12/05/2020	MO	Clay County	2	29	47	29047	Distribution of COVID-19 deaths (%)	2,152	216	0.898							Large fringe metro	Data based on counts less than 10 suppressed
12/09/2020	02/01/2020	12/05/2020	MO	Clay County	2	29	47	29047	Distribution of population (%)	2,152	216	0.799	0.069	0.005	0.024	0.003	0.07	0.029	Large fringe metro
12/09/2020	02/01/2020	12/05/2020	MO	Cole County	4	29	51	29051	Distribution of all-cause deaths (%)	900	140	0.934	0.051						Small metro	Data based on counts less than 10 suppressed
12/09/2020	02/01/2020	12/05/2020	MO	Cole County	4	29	51	29051	Distribution of COVID-19 deaths (%)	900	140	0.943							Small metro	Data based on counts less than 10 suppressed
12/09/2020	02/01/2020	12/05/2020	MO	Cole County	4	29	51	29051	Distribution of population (%)	900	140	0.813	0.12	0.003	0.014	0.001	0.029	0.02	Small metro
12/09/2020	02/01/2020	12/05/2020	MO	Greene County	3	29	77	29077	Distribution of all-cause deaths (%)	3,957	402	0.958	0.02		0.003		0.011	0.006	Medium metro	Data based on counts less than 10 suppressed
12/09/2020	02/01/2020	12/05/2020	MO	Greene County	3	29	77	29077	Distribution of COVID-19 deaths (%)	3,957	402	0.96							Medium metro	Data based on counts less than 10 suppressed
12/09/2020	02/01/2020	12/05/2020	MO	Greene County	3	29	77	29077	Distribution of population (%)	3,957	402	0.869	0.033	0.006	0.022	0.001	0.039	0.029	Medium metro
12/09/2020	02/01/2020	12/05/2020	MO	Jackson County	1	29	95	29095	Distribution of all-cause deaths (%)	6,983	402	0.724	0.222	0.002	0.009	0.002	0.034	0.007	Large central metro
12/09/2020	02/01/2020	12/05/2020	MO	Jackson County	1	29	95	29095	Distribution of COVID-19 deaths (%)	6,983	402	0.632	0.254				0.075		Large central metro	Data based on counts less than 10 suppressed
12/09/2020	02/01/2020	12/05/2020	MO	Jackson County	1	29	95	29095	Distribution of population (%)	6,983	402	0.621	0.231	0.004	0.019	0.003	0.092	0.031	Large central metro
12/09/2020	02/01/2020	12/05/2020	MO	Newton County	4	29	145	29145	Distribution of all-cause deaths (%)	1,388	161	0.938	0.009	0.021			0.017	0.007	Small metro	Data based on counts less than 10 suppressed
12/09/2020	02/01/2020	12/05/2020	MO	Newton County	4	29	145	29145	Distribution of COVID-19 deaths (%)	1,388	161	0.863							Small metro	Data based on counts less than 10 suppressed
12/09/2020	02/01/2020	12/05/2020	MO	Newton County	4	29	145	29145	Distribution of population (%)	1,388	161	0.848	0.009	0.023	0.014	0.01	0.055	0.04	Small metro
12/09/2020	02/01/2020	12/05/2020	MO	St. Charles County	2	29	183	29183	Distribution of all-cause deaths (%)	2,768	249	0.942	0.037		0.008		0.008	0.004	Large fringe metro	Data based on counts less than 10 suppressed
12/09/2020	02/01/2020	12/05/2020	MO	St. Charles County	2	29	183	29183	Distribution of COVID-19 deaths (%)	2,768	249	0.904	0.072						Large fringe metro	Data based on counts less than 10 suppressed
12/09/2020	02/01/2020	12/05/2020	MO	St. Charles County	2	29	183	29183	Distribution of population (%)	2,768	249	0.865	0.052	0.002	0.027	0	0.034	0.02	Large fringe metro
12/09/2020	02/01/2020	12/05/2020	MO	St. Louis County	2	29	189	29189	Distribution of all-cause deaths (%)	11,628	1,204	0.758	0.22		0.011		0.008	0.003	Large fringe metro	Data based on counts less than 10 suppressed
12/09/2020	02/01/2020	12/05/2020	MO	St. Louis County	2	29	189	29189	Distribution of COVID-19 deaths (%)	11,628	1,204	0.687	0.287		0.014		0.011		Large fringe metro	Data based on counts less than 10 suppressed
12/09/2020	02/01/2020	12/05/2020	MO	St. Louis County	2	29	189	29189	Distribution of population (%)	11,628	1,204	0.653	0.248	0.002	0.046	0	0.03	0.021	Large fringe metro
12/09/2020	02/01/2020	12/05/2020	MO	St. Louis city	1	29	510	29510	Distribution of all-cause deaths (%)	4,275	323	0.514	0.451		0.011		0.017	0.006	Large central metro	Data based on counts less than 10 suppressed
12/09/2020	02/01/2020	12/05/2020	MO	St. Louis city	1	29	510	29510	Distribution of COVID-19 deaths (%)	4,275	323	0.455	0.474				0.046		Large central metro	Data based on counts less than 10 suppressed
12/09/2020	02/01/2020	12/05/2020	MO	St. Louis city	1	29	510	29510	Distribution of population (%)	4,275	323	0.447	0.449	0.002	0.035	0	0.042	0.024	Large central metro
12/09/2020	02/01/2020	12/05/2020	MS	DeSoto County	2	28	33	28033	Distribution of all-cause deaths (%)	1,416	172	0.697	0.284				0.014		Large fringe metro	Data based on counts less than 10 suppressed
12/09/2020	02/01/2020	12/05/2020	MS	DeSoto County	2	28	33	28033	Distribution of COVID-19 deaths (%)	1,416	172	0.483	0.477						Large fringe metro	Data based on counts less than 10 suppressed
12/09/2020	02/01/2020	12/05/2020	MS	DeSoto County	2	28	33	28033	Distribution of population (%)	1,416	172	0.619	0.298	0.002	0.016	0	0.051	0.014	Large fringe metro
12/09/2020	02/01/2020	12/05/2020	MS	Forrest County	4	28	35	28035	Distribution of all-cause deaths (%)	1,453	245	0.694	0.295				0.007		Small metro	Data based on counts less than 10 suppressed
12/09/2020	02/01/2020	12/05/2020	MS	Forrest County	4	28	35	28035	Distribution of COVID-19 deaths (%)	1,453	245	0.62	0.355						Small metro	Data based on counts less than 10 suppressed
12/09/2020	02/01/2020	12/05/2020	MS	Forrest County	4	28	35	28035	Distribution of population (%)	1,453	245	0.569	0.374	0.002	0.011	0	0.03	0.013	Small metro
12/09/2020	02/01/2020	12/05/2020	MS	Harrison County	3	28	47	28047	Distribution of all-cause deaths (%)	2,141	140	0.774	0.193		0.015		0.014		Medium metro	Data based on counts less than 10 suppressed
12/09/2020	02/01/2020	12/05/2020	MS	Harrison County	3	28	47	28047	Distribution of COVID-19 deaths (%)	2,141	140	0.714	0.25						Medium metro	Data based on counts less than 10 suppressed
12/09/2020	02/01/2020	12/05/2020	MS	Harrison County	3	28	47	28047	Distribution of population (%)	2,141	140	0.631	0.254	0.004	0.028	0.001	0.056	0.026	Medium metro
12/09/2020	02/01/2020	12/05/2020	MS	Hinds County	3	28	49	28049	Distribution of all-cause deaths (%)	4,252	607	0.455	0.519	0.012	0.004		0.008		Medium metro	Data based on counts less than 10 suppressed
12/09/2020	02/01/2020	12/05/2020	MS	Hinds County	3	28	49	28049	Distribution of COVID-19 deaths (%)	4,252	607	0.367	0.542	0.066					Medium metro	Data based on counts less than 10 suppressed
12/09/2020	02/01/2020	12/05/2020	MS	Hinds County	3	28	49	28049	Distribution of population (%)	4,252	607	0.239	0.729	0.001	0.007	0	0.016	0.009	Medium metro
12/09/2020	02/01/2020	12/05/2020	MS	Jackson County	3	28	59	28059	Distribution of all-cause deaths (%)	1,391	129	0.764	0.211		0.014		0.01		Medium metro	Data based on counts less than 10 suppressed
12/09/2020	02/01/2020	12/05/2020	MS	Jackson County	3	28	59	28059	Distribution of COVID-19 deaths (%)	1,391	129	0.729	0.225						Medium metro	Data based on counts less than 10 suppressed
12/09/2020	02/01/2020	12/05/2020	MS	Jackson County	3	28	59	28059	Distribution of population (%)	1,391	129	0.674	0.211	0.004	0.023	0.001	0.068	0.02	Medium metro
12/09/2020	02/01/2020	12/05/2020	MS	Lafayette County	5	28	71	28071	Distribution of all-cause deaths (%)	718	141	0.692	0.297						Micropolitan	Data based on counts less than 10 suppressed
12/09/2020	02/01/2020	12/05/2020	MS	Lafayette County	5	28	71	28071	Distribution of COVID-19 deaths (%)	718	141	0.567	0.418						Micropolitan	Data based on counts less than 10 suppressed
12/09/2020	02/01/2020	12/05/2020	MS	Lafayette County	5	28	71	28071	Distribution of population (%)	718	141	0.702	0.235	0.002	0.022	0	0.027	0.012	Micropolitan
12/09/2020	02/01/2020	12/05/2020	MS	Lauderdale County	5	28	75	28075	Distribution of all-cause deaths (%)	1,365	294	0.552	0.392	0.046					Micropolitan	Data based on counts less than 10 suppressed
12/09/2020	02/01/2020	12/05/2020	MS	Lauderdale County	5	28	75	28075	Distribution of COVID-19 deaths (%)	1,365	294	0.398	0.463	0.119					Micropolitan	Data based on counts less than 10 suppressed
12/09/2020	02/01/2020	12/05/2020	MS	Lauderdale County	5	28	75	28075	Distribution of population (%)	1,365	294	0.52	0.438	0.002	0.007	0	0.023	0.01	Micropolitan
12/09/2020	02/01/2020	12/05/2020	MS	Lee County	5	28	81	28081	Distribution of all-cause deaths (%)	1,995	284	0.744	0.242				0.009		Micropolitan	Data based on counts less than 10 suppressed
12/09/2020	02/01/2020	12/05/2020	MS	Lee County	5	28	81	28081	Distribution of COVID-19 deaths (%)	1,995	284	0.644	0.338						Micropolitan	Data based on counts less than 10 suppressed
12/09/2020	02/01/2020	12/05/2020	MS	Lee County	5	28	81	28081	Distribution of population (%)	1,995	284	0.646	0.302	0.002	0.01	0	0.027	0.013	Micropolitan
12/09/2020	02/01/2020	12/05/2020	MS	Lowndes County	5	28	87	28087	Distribution of all-cause deaths (%)	729	104	0.587	0.407						Micropolitan	Data based on counts less than 10 suppressed
12/09/2020	02/01/2020	12/05/2020	MS	Lowndes County	5	28	87	28087	Distribution of COVID-19 deaths (%)	729	104	0.442	0.548						Micropolitan	Data based on counts less than 10 suppressed
12/09/2020	02/01/2020	12/05/2020	MS	Lowndes County	5	28	87	28087	Distribution of population (%)	729	104	0.512	0.444	0.002	0.01	0	0.021	0.01	Micropolitan
12/09/2020	02/01/2020	12/05/2020	MS	Washington County	5	28	151	28151	Distribution of all-cause deaths (%)	668	113	0.301	0.68						Micropolitan	Data based on counts less than 10 suppressed
12/09/2020	02/01/2020	12/05/2020	MS	Washington County	5	28	151	28151	Distribution of COVID-19 deaths (%)	668	113	0.168	0.805						Micropolitan	Data based on counts less than 10 suppressed
12/09/2020	02/01/2020	12/05/2020	MS	Washington County	5	28	151	28151	Distribution of population (%)	668	113	0.248	0.719	0.001	0.008	0	0.017	0.007	Micropolitan
12/09/2020	02/01/2020	12/05/2020	MT	Cascade County	4	30	13	30013	Distribution of all-cause deaths (%)	1,031	104	0.862		0.1			0.011	0.02	Small metro	Data based on counts less than 10 suppressed
12/09/2020	02/01/2020	12/05/2020	MT	Cascade County	4	30	13	30013	Distribution of COVID-19 deaths (%)	1,031	104	0.663		0.279					Small metro	Data based on counts less than 10 suppressed
12/09/2020	02/01/2020	12/05/2020	MT	Cascade County	4	30	13	30013	Distribution of population (%)	1,031	104	0.849	0.015	0.043	0.01	0.001	0.047	0.035	Small metro
12/09/2020	02/01/2020	12/05/2020	MT	Yellowstone County	4	30	111	30111	Distribution of all-cause deaths (%)	1,926	248	0.839		0.119			0.028	0.006	Small metro	Data based on counts less than 10 suppressed
12/09/2020	02/01/2020	12/05/2020	MT	Yellowstone County	4	30	111	30111	Distribution of COVID-19 deaths (%)	1,926	248	0.556		0.379			0.044		Small metro	Data based on counts less than 10 suppressed
12/09/2020	02/01/2020	12/05/2020	MT	Yellowstone County	4	30	111	30111	Distribution of population (%)	1,926	248	0.859	0.007	0.041	0.007	0.001	0.058	0.027	Small metro
12/09/2020	02/01/2020	12/05/2020	NC	Buncombe County	3	37	21	37021	Distribution of all-cause deaths (%)	2,673	135	0.911	0.056	0.005	0.004		0.02		Medium metro	Data based on counts less than 10 suppressed
12/09/2020	02/01/2020	12/05/2020	NC	Buncombe County	3	37	21	37021	Distribution of COVID-19 deaths (%)	2,673	135	0.837					0.089		Medium metro	Data based on counts less than 10 suppressed
12/09/2020	02/01/2020	12/05/2020	NC	Buncombe County	3	37	21	37021	Distribution of population (%)	2,673	135	0.832	0.06	0.003	0.013	0.001	0.068	0.021	Medium metro
12/09/2020	02/01/2020	12/05/2020	NC	Cabarrus County	2	37	25	37025	Distribution of all-cause deaths (%)	1,368	103	0.768	0.188		0.008		0.031		Large fringe metro	Data based on counts less than 10 suppressed
12/09/2020	02/01/2020	12/05/2020	NC	Cabarrus County	2	37	25	37025	Distribution of COVID-19 deaths (%)	1,368	103	0.66	0.214				0.107		Large fringe metro	Data based on counts less than 10 suppressed
12/09/2020	02/01/2020	12/05/2020	NC	Cabarrus County	2	37	25	37025	Distribution of population (%)	1,368	103	0.633	0.186	0.003	0.046	0.001	0.111	0.021	Large fringe metro
12/09/2020	02/01/2020	12/05/2020	NC	Durham County	3	37	63	37063	Distribution of all-cause deaths (%)	2,309	156	0.55	0.391	0.006	0.015		0.032	0.006	Medium metro	Data based on counts less than 10 suppressed
12/09/2020	02/01/2020	12/05/2020	NC	Durham County	3	37	63	37063	Distribution of COVID-19 deaths (%)	2,309	156	0.449	0.41				0.122		Medium metro	Data based on counts less than 10 suppressed
12/09/2020	02/01/2020	12/05/2020	NC	Durham County	3	37	63	37063	Distribution of population (%)	2,309	156	0.43	0.356	0.003	0.053	0	0.137	0.021	Medium metro
12/09/2020	02/01/2020	12/05/2020	NC	Forsyth County	3	37	67	37067	Distribution of all-cause deaths (%)	3,296	142	0.749	0.204		0.01		0.033		Medium metro	Data based on counts less than 10 suppressed
12/09/2020	02/01/2020	12/05/2020	NC	Forsyth County	3	37	67	37067	Distribution of COVID-19 deaths (%)	3,296	142	0.606	0.19				0.169		Medium metro	Data based on counts less than 10 suppressed
12/09/2020	02/01/2020	12/05/2020	NC	Forsyth County	3	37	67	37067	Distribution of population (%)	3,296	142	0.562	0.258	0.003	0.025	0.001	0.133	0.019	Medium metro
12/09/2020	02/01/2020	12/05/2020	NC	Guilford County	3	37	81	37081	Distribution of all-cause deaths (%)	3,461	226	0.676	0.283	0.003	0.015		0.019	0.004	Medium metro	Data based on counts less than 10 suppressed
12/09/2020	02/01/2020	12/05/2020	NC	Guilford County	3	37	81	37081	Distribution of COVID-19 deaths (%)	3,461	226	0.482	0.385		0.053		0.071		Medium metro	Data based on counts less than 10 suppressed
12/09/2020	02/01/2020	12/05/2020	NC	Guilford County	3	37	81	37081	Distribution of population (%)	3,461	226	0.494	0.344	0.004	0.052	0.001	0.084	0.022	Medium metro
12/09/2020	02/01/2020	12/05/2020	NC	Mecklenburg County	1	37	119	37119	Distribution of all-cause deaths (%)	5,413	356	0.612	0.316	0.003	0.018		0.047	0.004	Large central metro	Data based on counts less than 10 suppressed
12/09/2020	02/01/2020	12/05/2020	NC	Mecklenburg County	1	37	119	37119	Distribution of COVID-19 deaths (%)	5,413	356	0.539	0.334				0.09		Large central metro	Data based on counts less than 10 suppressed
12/09/2020	02/01/2020	12/05/2020	NC	Mecklenburg County	1	37	119	37119	Distribution of population (%)	5,413	356	0.461	0.315	0.003	0.062	0	0.138	0.021	Large central metro
12/09/2020	02/01/2020	12/05/2020	NC	Wake County	1	37	183	37183	Distribution of all-cause deaths (%)	4,375	285	0.694	0.245	0.003	0.021		0.034	0.003	Large central metro	Data based on counts less than 10 suppressed
12/09/2020	02/01/2020	12/05/2020	NC	Wake County	1	37	183	37183	Distribution of COVID-19 deaths (%)	4,375	285	0.544	0.319				0.109		Large central metro	Data based on counts less than 10 suppressed
12/09/2020	02/01/2020	12/05/2020	NC	Wake County	1	37	183	37183	Distribution of population (%)	4,375	285	0.595	0.2	0.003	0.076	0	0.104	0.022	Large central metro
12/09/2020	02/01/2020	12/05/2020	ND	Burleigh County	4	38	15	38015	Distribution of all-cause deaths (%)	1,061	143	0.911		0.066					Small metro	Data based on counts less than 10 suppressed
12/09/2020	02/01/2020	12/05/2020	ND	Burleigh County	4	38	15	38015	Distribution of COVID-19 deaths (%)	1,061	143	0.895		0.077					Small metro	Data based on counts less than 10 suppressed
12/09/2020	02/01/2020	12/05/2020	ND	Burleigh County	4	38	15	38015	Distribution of population (%)	1,061	143	0.882	0.023	0.04	0.009	0.001	0.028	0.018	Small metro
12/09/2020	02/01/2020	12/05/2020	ND	Cass County	4	38	17	38017	Distribution of all-cause deaths (%)	1,837	245	0.899	0.017	0.053	0.005		0.016	0.009	Small metro	Data based on counts less than 10 suppressed
12/09/2020	02/01/2020	12/05/2020	ND	Cass County	4	38	17	38017	Distribution of COVID-19 deaths (%)	1,837	245	0.829		0.11					Small metro	Data based on counts less than 10 suppressed
12/09/2020	02/01/2020	12/05/2020	ND	Cass County	4	38	17	38017	Distribution of population (%)	1,837	245	0.843	0.062	0.012	0.033	0	0.028	0.02	Small metro
12/09/2020	02/01/2020	12/05/2020	NE	Douglas County	3	31	55	31055	Distribution of all-cause deaths (%)	4,982	481	0.835	0.105	0.007	0.01		0.037	0.006	Medium metro	Data based on counts less than 10 suppressed
12/09/2020	02/01/2020	12/05/2020	NE	Douglas County	3	31	55	31055	Distribution of COVID-19 deaths (%)	4,982	481	0.744	0.094				0.137		Medium metro	Data based on counts less than 10 suppressed
12/09/2020	02/01/2020	12/05/2020	NE	Douglas County	3	31	55	31055	Distribution of population (%)	4,982	481	0.687	0.111	0.005	0.043	0.001	0.129	0.025	Medium metro
12/09/2020	02/01/2020	12/05/2020	NE	Lancaster County	3	31	109	31109	Distribution of all-cause deaths (%)	2,588	168	0.93	0.026	0.004	0.014		0.022	0.004	Medium metro	Data based on counts less than 10 suppressed
12/09/2020	02/01/2020	12/05/2020	NE	Lancaster County	3	31	109	31109	Distribution of COVID-19 deaths (%)	2,588	168	0.845					0.077		Medium metro	Data based on counts less than 10 suppressed
12/09/2020	02/01/2020	12/05/2020	NE	Lancaster County	3	31	109	31109	Distribution of population (%)	2,588	168	0.806	0.04	0.006	0.047	0.001	0.074	0.027	Medium metro
12/09/2020	02/01/2020	12/05/2020	NH	Hillsborough County	3	33	11	33011	Distribution of all-cause deaths (%)	3,338	351	0.951	0.012		0.01		0.021	0.005	Medium metro	Data based on counts less than 10 suppressed
12/09/2020	02/01/2020	12/05/2020	NH	Hillsborough County	3	33	11	33011	Distribution of COVID-19 deaths (%)	3,338	351	0.929					0.031		Medium metro	Data based on counts less than 10 suppressed
12/09/2020	02/01/2020	12/05/2020	NH	Hillsborough County	3	33	11	33011	Distribution of population (%)	3,338	351	0.837	0.025	0.002	0.044	0	0.073	0.018	Medium metro
12/09/2020	02/01/2020	12/05/2020	NJ	Atlantic County	3	34	1	34001	Distribution of all-cause deaths (%)	2,743	252	0.72	0.175		0.025		0.077		Medium metro	Data based on counts less than 10 suppressed
12/09/2020	02/01/2020	12/05/2020	NJ	Atlantic County	3	34	1	34001	Distribution of COVID-19 deaths (%)	2,743	252	0.635	0.179				0.151		Medium metro	Data based on counts less than 10 suppressed
12/09/2020	02/01/2020	12/05/2020	NJ	Atlantic County	3	34	1	34001	Distribution of population (%)	2,743	252	0.559	0.146	0.002	0.079	0	0.194	0.02	Medium metro
12/09/2020	02/01/2020	12/05/2020	NJ	Bergen County	2	34	3	34003	Distribution of all-cause deaths (%)	8,743	2,188	0.732	0.065		0.076		0.124	0.002	Large fringe metro	Data based on counts less than 10 suppressed
12/09/2020	02/01/2020	12/05/2020	NJ	Bergen County	2	34	3	34003	Distribution of COVID-19 deaths (%)	8,743	2,188	0.63	0.077		0.1		0.19		Large fringe metro	Data based on counts less than 10 suppressed
12/09/2020	02/01/2020	12/05/2020	NJ	Bergen County	2	34	3	34003	Distribution of population (%)	8,743	2,188	0.551	0.055	0.001	0.167	0	0.21	0.015	Large fringe metro
12/09/2020	02/01/2020	12/05/2020	NJ	Burlington County	2	34	5	34005	Distribution of all-cause deaths (%)	3,459	502	0.766	0.174		0.027		0.029	0.003	Large fringe metro	Data based on counts less than 10 suppressed
12/09/2020	02/01/2020	12/05/2020	NJ	Burlington County	2	34	5	34005	Distribution of COVID-19 deaths (%)	3,459	502	0.741	0.191		0.02		0.044		Large fringe metro	Data based on counts less than 10 suppressed
12/09/2020	02/01/2020	12/05/2020	NJ	Burlington County	2	34	5	34005	Distribution of population (%)	3,459	502	0.665	0.169	0.002	0.053	0.001	0.085	0.025	Large fringe metro
12/09/2020	02/01/2020	12/05/2020	NJ	Camden County	2	34	7	34007	Distribution of all-cause deaths (%)	5,803	653	0.701	0.193		0.024		0.079	0.003	Large fringe metro	Data based on counts less than 10 suppressed
12/09/2020	02/01/2020	12/05/2020	NJ	Camden County	2	34	7	34007	Distribution of COVID-19 deaths (%)	5,803	653	0.617	0.222		0.04		0.116		Large fringe metro	Data based on counts less than 10 suppressed
12/09/2020	02/01/2020	12/05/2020	NJ	Camden County	2	34	7	34007	Distribution of population (%)	5,803	653	0.558	0.187	0.002	0.059	0	0.176	0.019	Large fringe metro
12/09/2020	02/01/2020	12/05/2020	NJ	Cumberland County	4	34	11	34011	Distribution of all-cause deaths (%)	1,450	137	0.656	0.164	0.014	0.013		0.149		Small metro	Data based on counts less than 10 suppressed
12/09/2020	02/01/2020	12/05/2020	NJ	Cumberland County	4	34	11	34011	Distribution of COVID-19 deaths (%)	1,450	137	0.555	0.168				0.255		Small metro	Data based on counts less than 10 suppressed
12/09/2020	02/01/2020	12/05/2020	NJ	Cumberland County	4	34	11	34011	Distribution of population (%)	1,450	137	0.454	0.187	0.006	0.013	0	0.318	0.022	Small metro
12/09/2020	02/01/2020	12/05/2020	NJ	Essex County	1	34	13	34013	Distribution of all-cause deaths (%)	8,119	2,158	0.37	0.44		0.035		0.151	0.003	Large central metro	Data based on counts less than 10 suppressed
12/09/2020	02/01/2020	12/05/2020	NJ	Essex County	1	34	13	34013	Distribution of COVID-19 deaths (%)	8,119	2,158	0.297	0.453		0.045		0.199		Large central metro	Data based on counts less than 10 suppressed
12/09/2020	02/01/2020	12/05/2020	NJ	Essex County	1	34	13	34013	Distribution of population (%)	8,119	2,158	0.302	0.386	0.002	0.057	0	0.238	0.015	Large central metro
12/09/2020	02/01/2020	12/05/2020	NJ	Gloucester County	2	34	15	34015	Distribution of all-cause deaths (%)	2,475	263	0.838	0.117		0.015		0.025	0.004	Large fringe metro	Data based on counts less than 10 suppressed
12/09/2020	02/01/2020	12/05/2020	NJ	Gloucester County	2	34	15	34015	Distribution of COVID-19 deaths (%)	2,475	263	0.764	0.163						Large fringe metro	Data based on counts less than 10 suppressed
12/09/2020	02/01/2020	12/05/2020	NJ	Gloucester County	2	34	15	34015	Distribution of population (%)	2,475	263	0.778	0.104	0.001	0.03	0	0.067	0.02	Large fringe metro
12/09/2020	02/01/2020	12/05/2020	NJ	Hudson County	1	34	17	34017	Distribution of all-cause deaths (%)	4,109	1,146	0.336	0.162		0.08		0.418	0.004	Large central metro	Data based on counts less than 10 suppressed
12/09/2020	02/01/2020	12/05/2020	NJ	Hudson County	1	34	17	34017	Distribution of COVID-19 deaths (%)	4,109	1,146	0.22	0.12		0.084		0.573		Large central metro	Data based on counts less than 10 suppressed
12/09/2020	02/01/2020	12/05/2020	NJ	Hudson County	1	34	17	34017	Distribution of population (%)	4,109	1,146	0.289	0.107	0.001	0.16	0.001	0.427	0.015	Large central metro
12/09/2020	02/01/2020	12/05/2020	NJ	Hunterdon County	2	34	19	34019	Distribution of all-cause deaths (%)	793	129	0.933	0.016		0.02		0.028		Large fringe metro	Data based on counts less than 10 suppressed
12/09/2020	02/01/2020	12/05/2020	NJ	Hunterdon County	2	34	19	34019	Distribution of COVID-19 deaths (%)	793	129	0.845			0.078				Large fringe metro	Data based on counts less than 10 suppressed
12/09/2020	02/01/2020	12/05/2020	NJ	Hunterdon County	2	34	19	34019	Distribution of population (%)	793	129	0.847	0.024	0.001	0.044	0.001	0.07	0.014	Large fringe metro
12/09/2020	02/01/2020	12/05/2020	NJ	Mercer County	3	34	21	34021	Distribution of all-cause deaths (%)	2,955	565	0.635	0.238		0.039		0.086		Medium metro	Data based on counts less than 10 suppressed
12/09/2020	02/01/2020	12/05/2020	NJ	Mercer County	3	34	21	34021	Distribution of COVID-19 deaths (%)	2,955	565	0.524	0.285		0.048		0.142		Medium metro	Data based on counts less than 10 suppressed
12/09/2020	02/01/2020	12/05/2020	NJ	Mercer County	3	34	21	34021	Distribution of population (%)	2,955	565	0.482	0.195	0.002	0.117	0.001	0.184	0.019	Medium metro
12/09/2020	02/01/2020	12/05/2020	NJ	Middlesex County	2	34	23	34023	Distribution of all-cause deaths (%)	7,241	1,567	0.634	0.121		0.111		0.13	0.004	Large fringe metro	Data based on counts less than 10 suppressed
12/09/2020	02/01/2020	12/05/2020	NJ	Middlesex County	2	34	23	34023	Distribution of COVID-19 deaths (%)	7,241	1,567	0.485	0.138		0.135		0.235	0.006	Large fringe metro	Data based on counts less than 10 suppressed
12/09/2020	02/01/2020	12/05/2020	NJ	Middlesex County	2	34	23	34023	Distribution of population (%)	7,241	1,567	0.417	0.098	0.002	0.247	0	0.221	0.015	Large fringe metro
12/09/2020	02/01/2020	12/05/2020	NJ	Monmouth County	2	34	25	34025	Distribution of all-cause deaths (%)	6,186	911	0.841	0.08		0.027		0.049	0.002	Large fringe metro	Data based on counts less than 10 suppressed
12/09/2020	02/01/2020	12/05/2020	NJ	Monmouth County	2	34	25	34025	Distribution of COVID-19 deaths (%)	6,186	911	0.788	0.079		0.044		0.08		Large fringe metro	Data based on counts less than 10 suppressed
12/09/2020	02/01/2020	12/05/2020	NJ	Monmouth County	2	34	25	34025	Distribution of population (%)	6,186	911	0.75	0.067	0.001	0.055	0	0.111	0.015	Large fringe metro
12/09/2020	02/01/2020	12/05/2020	NJ	Morris County	2	34	27	34027	Distribution of all-cause deaths (%)	5,120	1,054	0.847	0.049		0.038		0.063	0.003	Large fringe metro	Data based on counts less than 10 suppressed
12/09/2020	02/01/2020	12/05/2020	NJ	Morris County	2	34	27	34027	Distribution of COVID-19 deaths (%)	5,120	1,054	0.744	0.069		0.048		0.135		Large fringe metro	Data based on counts less than 10 suppressed
12/09/2020	02/01/2020	12/05/2020	NJ	Morris County	2	34	27	34027	Distribution of population (%)	5,120	1,054	0.704	0.033	0.001	0.107	0	0.139	0.016	Large fringe metro
12/09/2020	02/01/2020	12/05/2020	NJ	Ocean County	2	34	29	34029	Distribution of all-cause deaths (%)	6,603	913	0.925	0.024		0.008		0.039	0.003	Large fringe metro	Data based on counts less than 10 suppressed
12/09/2020	02/01/2020	12/05/2020	NJ	Ocean County	2	34	29	34029	Distribution of COVID-19 deaths (%)	6,603	913	0.855	0.034		0.015		0.09		Large fringe metro	Data based on counts less than 10 suppressed
12/09/2020	02/01/2020	12/05/2020	NJ	Ocean County	2	34	29	34029	Distribution of population (%)	6,603	913	0.843	0.031	0.001	0.019	0	0.095	0.011	Large fringe metro
12/09/2020	02/01/2020	12/05/2020	NJ	Passaic County	2	34	31	34031	Distribution of all-cause deaths (%)	4,160	1,060	0.552	0.147		0.034		0.263		Large fringe metro	Data based on counts less than 10 suppressed
12/09/2020	02/01/2020	12/05/2020	NJ	Passaic County	2	34	31	34031	Distribution of COVID-19 deaths (%)	4,160	1,060	0.409	0.131		0.045		0.41		Large fringe metro	Data based on counts less than 10 suppressed
12/09/2020	02/01/2020	12/05/2020	NJ	Passaic County	2	34	31	34031	Distribution of population (%)	4,160	1,060	0.403	0.1	0.001	0.054	0	0.429	0.012	Large fringe metro
12/09/2020	02/01/2020	12/05/2020	NJ	Somerset County	2	34	35	34035	Distribution of all-cause deaths (%)	2,283	429	0.793	0.099		0.056		0.051		Large fringe metro	Data based on counts less than 10 suppressed
12/09/2020	02/01/2020	12/05/2020	NJ	Somerset County	2	34	35	34035	Distribution of COVID-19 deaths (%)	2,283	429	0.711	0.128		0.044		0.117		Large fringe metro	Data based on counts less than 10 suppressed
12/09/2020	02/01/2020	12/05/2020	NJ	Somerset County	2	34	35	34035	Distribution of population (%)	2,283	429	0.548	0.095	0.001	0.186	0	0.152	0.017	Large fringe metro
12/09/2020	02/01/2020	12/05/2020	NJ	Sussex County	2	34	37	34037	Distribution of all-cause deaths (%)	1,092	160	0.911	0.04		0.012		0.035		Large fringe metro	Data based on counts less than 10 suppressed
12/09/2020	02/01/2020	12/05/2020	NJ	Sussex County	2	34	37	34037	Distribution of COVID-19 deaths (%)	1,092	160	0.781	0.131				0.075		Large fringe metro	Data based on counts less than 10 suppressed
12/09/2020	02/01/2020	12/05/2020	NJ	Sussex County	2	34	37	34037	Distribution of population (%)	1,092	160	0.85	0.022	0.001	0.02	0	0.092	0.014	Large fringe metro
12/09/2020	02/01/2020	12/05/2020	NJ	Union County	1	34	39	34039	Distribution of all-cause deaths (%)	4,627	1,075	0.538	0.246		0.031		0.181	0.003	Large central metro	Data based on counts less than 10 suppressed
12/09/2020	02/01/2020	12/05/2020	NJ	Union County	1	34	39	34039	Distribution of COVID-19 deaths (%)	4,627	1,075	0.402	0.27		0.044		0.28		Large central metro	Data based on counts less than 10 suppressed
12/09/2020	02/01/2020	12/05/2020	NJ	Union County	1	34	39	34039	Distribution of population (%)	4,627	1,075	0.392	0.209	0.001	0.055	0	0.328	0.014	Large central metro
12/09/2020	02/01/2020	12/05/2020	NJ	Warren County	3	34	41	34041	Distribution of all-cause deaths (%)	920	140	0.902	0.041				0.047		Medium metro	Data based on counts less than 10 suppressed
12/09/2020	02/01/2020	12/05/2020	NJ	Warren County	3	34	41	34041	Distribution of COVID-19 deaths (%)	920	140	0.871							Medium metro	Data based on counts less than 10 suppressed
12/09/2020	02/01/2020	12/05/2020	NJ	Warren County	3	34	41	34041	Distribution of population (%)	920	140	0.804	0.051	0.001	0.028	0	0.102	0.014	Medium metro
12/09/2020	02/01/2020	12/05/2020	NM	Bernalillo County	3	35	1	35001	Distribution of all-cause deaths (%)	6,563	544	0.471	0.028	0.103	0.012		0.379	0.007	Medium metro	Data based on counts less than 10 suppressed
12/09/2020	02/01/2020	12/05/2020	NM	Bernalillo County	3	35	1	35001	Distribution of COVID-19 deaths (%)	6,563	544	0.256		0.388			0.329		Medium metro	Data based on counts less than 10 suppressed
12/09/2020	02/01/2020	12/05/2020	NM	Bernalillo County	3	35	1	35001	Distribution of population (%)	6,563	544	0.382	0.026	0.043	0.026	0.001	0.503	0.019	Medium metro
12/09/2020	02/01/2020	12/05/2020	NM	Dona Ana County	4	35	13	35013	Distribution of all-cause deaths (%)	1,732	151	0.492	0.013	0.01			0.476		Small metro	Data based on counts less than 10 suppressed
12/09/2020	02/01/2020	12/05/2020	NM	Dona Ana County	4	35	13	35013	Distribution of COVID-19 deaths (%)	1,732	151	0.238					0.722		Small metro	Data based on counts less than 10 suppressed
12/09/2020	02/01/2020	12/05/2020	NM	Dona Ana County	4	35	13	35013	Distribution of population (%)	1,732	151	0.267	0.016	0.008	0.011	0.001	0.687	0.011	Small metro
12/09/2020	02/01/2020	12/05/2020	NM	McKinley County	5	35	31	35031	Distribution of all-cause deaths (%)	522	106	0.132		0.745			0.105		Micropolitan	Data based on counts less than 10 suppressed
12/09/2020	02/01/2020	12/05/2020	NM	McKinley County	5	35	31	35031	Distribution of COVID-19 deaths (%)	522	106			0.84			0.094		Micropolitan	Data based on counts less than 10 suppressed
12/09/2020	02/01/2020	12/05/2020	NM	McKinley County	5	35	31	35031	Distribution of population (%)	522	106	0.083	0.005	0.742	0.01	0	0.142	0.018	Micropolitan
12/09/2020	02/01/2020	12/05/2020	NM	Sandoval County	3	35	43	35043	Distribution of all-cause deaths (%)	1,204	131	0.517	0.021	0.162			0.287		Medium metro	Data based on counts less than 10 suppressed
12/09/2020	02/01/2020	12/05/2020	NM	Sandoval County	3	35	43	35043	Distribution of COVID-19 deaths (%)	1,204	131	0.183		0.618			0.168		Medium metro	Data based on counts less than 10 suppressed
12/09/2020	02/01/2020	12/05/2020	NM	Sandoval County	3	35	43	35043	Distribution of population (%)	1,204	131	0.425	0.021	0.12	0.014	0.001	0.399	0.02	Medium metro
12/09/2020	02/01/2020	12/05/2020	NM	San Juan County	4	35	45	35045	Distribution of all-cause deaths (%)	1,093	226	0.467		0.417			0.102		Small metro	Data based on counts less than 10 suppressed
12/09/2020	02/01/2020	12/05/2020	NM	San Juan County	4	35	45	35045	Distribution of COVID-19 deaths (%)	1,093	226	0.323		0.588			0.075		Small metro	Data based on counts less than 10 suppressed
12/09/2020	02/01/2020	12/05/2020	NM	San Juan County	4	35	45	35045	Distribution of population (%)	1,093	226	0.374	0.006	0.387	0.005	0.001	0.206	0.021	Small metro
12/09/2020	02/01/2020	12/05/2020	NV	Clark County	1	32	3	32003	Distribution of all-cause deaths (%)	17,554	1,729	0.64	0.134	0.004	0.072	0.009	0.132	0.009	Large central metro
12/09/2020	02/01/2020	12/05/2020	NV	Clark County	1	32	3	32003	Distribution of COVID-19 deaths (%)	17,554	1,729	0.414	0.139	0.006	0.127	0.009	0.303		Large central metro	Data based on counts less than 10 suppressed
12/09/2020	02/01/2020	12/05/2020	NV	Clark County	1	32	3	32003	Distribution of population (%)	17,554	1,729	0.414	0.118	0.005	0.098	0.007	0.314	0.045	Large central metro
12/09/2020	02/01/2020	12/05/2020	NV	Washoe County	3	32	31	32031	Distribution of all-cause deaths (%)	4,337	270	0.827	0.021	0.021	0.034	0.003	0.087	0.008	Medium metro
12/09/2020	02/01/2020	12/05/2020	NV	Washoe County	3	32	31	32031	Distribution of COVID-19 deaths (%)	4,337	270	0.567		0.044	0.081		0.274		Medium metro	Data based on counts less than 10 suppressed
12/09/2020	02/01/2020	12/05/2020	NV	Washoe County	3	32	31	32031	Distribution of population (%)	4,337	270	0.619	0.023	0.013	0.054	0.006	0.249	0.035	Medium metro
12/09/2020	02/01/2020	12/05/2020	NY	Albany County	3	36	1	36001	Distribution of all-cause deaths (%)	3,506	250	0.845	0.106		0.015		0.026	0.007	Medium metro	Data based on counts less than 10 suppressed
12/09/2020	02/01/2020	12/05/2020	NY	Albany County	3	36	1	36001	Distribution of COVID-19 deaths (%)	3,506	250	0.8	0.12				0.048		Medium metro	Data based on counts less than 10 suppressed
12/09/2020	02/01/2020	12/05/2020	NY	Albany County	3	36	1	36001	Distribution of population (%)	3,506	250	0.715	0.128	0.001	0.068	0	0.063	0.025	Medium metro
12/09/2020	02/01/2020	12/05/2020	NY	Bronx County	1	36	5	36005	Distribution of all-cause deaths (%)	14,769	4,360	0.209	0.327		0.029		0.391	0.044	Large central metro	Data based on counts less than 10 suppressed
12/09/2020	02/01/2020	12/05/2020	NY	Bronx County	1	36	5	36005	Distribution of COVID-19 deaths (%)	14,769	4,360	0.13	0.315		0.035		0.469	0.051	Large central metro	Data based on counts less than 10 suppressed
12/09/2020	02/01/2020	12/05/2020	NY	Bronx County	1	36	5	36005	Distribution of population (%)	14,769	4,360	0.09	0.292	0.003	0.04	0	0.564	0.011	Large central metro
12/09/2020	02/01/2020	12/05/2020	NY	Broome County	4	36	7	36007	Distribution of all-cause deaths (%)	2,217	185	0.946	0.024		0.009		0.014	0.005	Small metro	Data based on counts less than 10 suppressed
12/09/2020	02/01/2020	12/05/2020	NY	Broome County	4	36	7	36007	Distribution of COVID-19 deaths (%)	2,217	185	0.957							Small metro	Data based on counts less than 10 suppressed
12/09/2020	02/01/2020	12/05/2020	NY	Broome County	4	36	7	36007	Distribution of population (%)	2,217	185	0.827	0.056	0.002	0.044	0	0.044	0.027	Small metro
12/09/2020	02/01/2020	12/05/2020	NY	Dutchess County	2	36	27	36027	Distribution of all-cause deaths (%)	2,506	229	0.855	0.086		0.011		0.047		Large fringe metro	Data based on counts less than 10 suppressed
12/09/2020	02/01/2020	12/05/2020	NY	Dutchess County	2	36	27	36027	Distribution of COVID-19 deaths (%)	2,506	229	0.729	0.157				0.1		Large fringe metro	Data based on counts less than 10 suppressed
12/09/2020	02/01/2020	12/05/2020	NY	Dutchess County	2	36	27	36027	Distribution of population (%)	2,506	229	0.706	0.106	0.002	0.036	0	0.129	0.021	Large fringe metro
12/09/2020	02/01/2020	12/05/2020	NY	Erie County	1	36	29	36029	Distribution of all-cause deaths (%)	9,749	958	0.828	0.13	0.005	0.009		0.026	0.002	Large central metro	Data based on counts less than 10 suppressed
12/09/2020	02/01/2020	12/05/2020	NY	Erie County	1	36	29	36029	Distribution of COVID-19 deaths (%)	9,749	958	0.811	0.139		0.014		0.028		Large central metro	Data based on counts less than 10 suppressed
12/09/2020	02/01/2020	12/05/2020	NY	Erie County	1	36	29	36029	Distribution of population (%)	9,749	958	0.749	0.131	0.006	0.038	0	0.058	0.018	Large central metro
12/09/2020	02/01/2020	12/05/2020	NY	Kings County	1	36	47	36047	Distribution of all-cause deaths (%)	20,012	6,203	0.349	0.382		0.077		0.159	0.032	Large central metro	Data based on counts less than 10 suppressed
12/09/2020	02/01/2020	12/05/2020	NY	Kings County	1	36	47	36047	Distribution of COVID-19 deaths (%)	20,012	6,203	0.291	0.403		0.074		0.2	0.032	Large central metro	Data based on counts less than 10 suppressed
12/09/2020	02/01/2020	12/05/2020	NY	Kings County	1	36	47	36047	Distribution of population (%)	20,012	6,203	0.368	0.297	0.002	0.125	0	0.189	0.02	Large central metro
12/09/2020	02/01/2020	12/05/2020	NY	Monroe County	1	36	55	36055	Distribution of all-cause deaths (%)	7,230	412	0.817	0.129	0.002	0.011		0.038	0.003	Large central metro	Data based on counts less than 10 suppressed
12/09/2020	02/01/2020	12/05/2020	NY	Monroe County	1	36	55	36055	Distribution of COVID-19 deaths (%)	7,230	412	0.791	0.143				0.044		Large central metro	Data based on counts less than 10 suppressed
12/09/2020	02/01/2020	12/05/2020	NY	Monroe County	1	36	55	36055	Distribution of population (%)	7,230	412	0.701	0.146	0.002	0.036	0	0.092	0.022	Large central metro
12/09/2020	02/01/2020	12/05/2020	NY	Nassau County	2	36	59	36059	Distribution of all-cause deaths (%)	13,567	3,315	0.692	0.151		0.052		0.096	0.008	Large fringe metro	Data based on counts less than 10 suppressed
12/09/2020	02/01/2020	12/05/2020	NY	Nassau County	2	36	59	36059	Distribution of COVID-19 deaths (%)	13,567	3,315	0.543	0.202		0.074		0.169	0.01	Large fringe metro	Data based on counts less than 10 suppressed
12/09/2020	02/01/2020	12/05/2020	NY	Nassau County	2	36	59	36059	Distribution of population (%)	13,567	3,315	0.585	0.117	0.001	0.107	0	0.175	0.015	Large fringe metro
12/09/2020	02/01/2020	12/05/2020	NY	New York County	1	36	61	36061	Distribution of all-cause deaths (%)	15,791	4,056	0.39	0.216		0.084		0.269	0.041	Large central metro	Data based on counts less than 10 suppressed
12/09/2020	02/01/2020	12/05/2020	NY	New York County	1	36	61	36061	Distribution of COVID-19 deaths (%)	15,791	4,056	0.297	0.217		0.086		0.359	0.042	Large central metro	Data based on counts less than 10 suppressed
12/09/2020	02/01/2020	12/05/2020	NY	New York County	1	36	61	36061	Distribution of population (%)	15,791	4,056	0.472	0.124	0.001	0.125	0	0.256	0.021	Large central metro
12/09/2020	02/01/2020	12/05/2020	NY	Oneida County	3	36	65	36065	Distribution of all-cause deaths (%)	2,462	162	0.916	0.045		0.011		0.018	0.008	Medium metro	Data based on counts less than 10 suppressed
12/09/2020	02/01/2020	12/05/2020	NY	Oneida County	3	36	65	36065	Distribution of COVID-19 deaths (%)	2,462	162	0.883							Medium metro	Data based on counts less than 10 suppressed
12/09/2020	02/01/2020	12/05/2020	NY	Oneida County	3	36	65	36065	Distribution of population (%)	2,462	162	0.813	0.062	0.002	0.041	0	0.062	0.02	Medium metro
12/09/2020	02/01/2020	12/05/2020	NY	Onondaga County	3	36	67	36067	Distribution of all-cause deaths (%)	4,945	311	0.871	0.09	0.005	0.011		0.017	0.005	Medium metro	Data based on counts less than 10 suppressed
12/09/2020	02/01/2020	12/05/2020	NY	Onondaga County	3	36	67	36067	Distribution of COVID-19 deaths (%)	4,945	311	0.794	0.113		0.051		0.032		Medium metro	Data based on counts less than 10 suppressed
12/09/2020	02/01/2020	12/05/2020	NY	Onondaga County	3	36	67	36067	Distribution of population (%)	4,945	311	0.764	0.11	0.007	0.038	0	0.052	0.028	Medium metro
12/09/2020	02/01/2020	12/05/2020	NY	Orange County	2	36	71	36071	Distribution of all-cause deaths (%)	2,921	518	0.774	0.093		0.013		0.11	0.008	Large fringe metro	Data based on counts less than 10 suppressed
12/09/2020	02/01/2020	12/05/2020	NY	Orange County	2	36	71	36071	Distribution of COVID-19 deaths (%)	2,921	518	0.593	0.156				0.222		Large fringe metro	Data based on counts less than 10 suppressed
12/09/2020	02/01/2020	12/05/2020	NY	Orange County	2	36	71	36071	Distribution of population (%)	2,921	518	0.627	0.106	0.002	0.028	0	0.216	0.021	Large fringe metro
12/09/2020	02/01/2020	12/05/2020	NY	Queens County	1	36	81	36081	Distribution of all-cause deaths (%)	17,246	5,533	0.352	0.223		0.182		0.204	0.038	Large central metro	Data based on counts less than 10 suppressed
12/09/2020	02/01/2020	12/05/2020	NY	Queens County	1	36	81	36081	Distribution of COVID-19 deaths (%)	17,246	5,533	0.251	0.218		0.192		0.295	0.042	Large central metro	Data based on counts less than 10 suppressed
12/09/2020	02/01/2020	12/05/2020	NY	Queens County	1	36	81	36081	Distribution of population (%)	17,246	5,533	0.248	0.179	0.003	0.265	0.001	0.281	0.022	Large central metro
12/09/2020	02/01/2020	12/05/2020	NY	Richmond County	1	36	85	36085	Distribution of all-cause deaths (%)	4,189	1,037	0.706	0.104		0.051		0.096	0.042	Large central metro	Data based on counts less than 10 suppressed
12/09/2020	02/01/2020	12/05/2020	NY	Richmond County	1	36	85	36085	Distribution of COVID-19 deaths (%)	4,189	1,037	0.617	0.136		0.061		0.141	0.045	Large central metro	Data based on counts less than 10 suppressed
12/09/2020	02/01/2020	12/05/2020	NY	Richmond County	1	36	85	36085	Distribution of population (%)	4,189	1,037	0.596	0.094	0.001	0.107	0	0.186	0.016	Large central metro
12/09/2020	02/01/2020	12/05/2020	NY	Rockland County	2	36	87	36087	Distribution of all-cause deaths (%)	2,532	690	0.69	0.15		0.041		0.116		Large fringe metro	Data based on counts less than 10 suppressed
12/09/2020	02/01/2020	12/05/2020	NY	Rockland County	2	36	87	36087	Distribution of COVID-19 deaths (%)	2,532	690	0.568	0.201		0.057		0.171		Large fringe metro	Data based on counts less than 10 suppressed
12/09/2020	02/01/2020	12/05/2020	NY	Rockland County	2	36	87	36087	Distribution of population (%)	2,532	690	0.627	0.112	0.001	0.061	0	0.184	0.015	Large fringe metro
12/09/2020	02/01/2020	12/05/2020	NY	Suffolk County	2	36	103	36103	Distribution of all-cause deaths (%)	13,554	2,767	0.805	0.073	0.001	0.02		0.095	0.005	Large fringe metro	Data based on counts less than 10 suppressed
12/09/2020	02/01/2020	12/05/2020	NY	Suffolk County	2	36	103	36103	Distribution of COVID-19 deaths (%)	13,554	2,767	0.666	0.104		0.028		0.195	0.007	Large fringe metro	Data based on counts less than 10 suppressed
12/09/2020	02/01/2020	12/05/2020	NY	Suffolk County	2	36	103	36103	Distribution of population (%)	13,554	2,767	0.666	0.075	0.002	0.041	0	0.202	0.014	Large fringe metro
12/09/2020	02/01/2020	12/05/2020	NY	Westchester County	2	36	119	36119	Distribution of all-cause deaths (%)	8,022	1,974	0.678	0.153		0.026		0.136	0.006	Large fringe metro	Data based on counts less than 10 suppressed
12/09/2020	02/01/2020	12/05/2020	NY	Westchester County	2	36	119	36119	Distribution of COVID-19 deaths (%)	8,022	1,974	0.573	0.179		0.029		0.213	0.006	Large fringe metro	Data based on counts less than 10 suppressed
12/09/2020	02/01/2020	12/05/2020	NY	Westchester County	2	36	119	36119	Distribution of population (%)	8,022	1,974	0.526	0.138	0.001	0.063	0	0.255	0.016	Large fringe metro
12/09/2020	02/01/2020	12/05/2020	OH	Allen County	4	39	3	39003	Distribution of all-cause deaths (%)	1,346	144	0.902	0.081				0.009		Small metro	Data based on counts less than 10 suppressed
12/09/2020	02/01/2020	12/05/2020	OH	Allen County	4	39	3	39003	Distribution of COVID-19 deaths (%)	1,346	144	0.91	0.083						Small metro	Data based on counts less than 10 suppressed
12/09/2020	02/01/2020	12/05/2020	OH	Allen County	4	39	3	39003	Distribution of population (%)	1,346	144	0.806	0.122	0.002	0.008	0	0.033	0.029	Small metro
12/09/2020	02/01/2020	12/05/2020	OH	Butler County	2	39	17	39017	Distribution of all-cause deaths (%)	2,822	165	0.88	0.095		0.014		0.008		Large fringe metro	Data based on counts less than 10 suppressed
12/09/2020	02/01/2020	12/05/2020	OH	Butler County	2	39	17	39017	Distribution of COVID-19 deaths (%)	2,822	165	0.806	0.158						Large fringe metro	Data based on counts less than 10 suppressed
12/09/2020	02/01/2020	12/05/2020	OH	Butler County	2	39	17	39017	Distribution of population (%)	2,822	165	0.798	0.088	0.002	0.038	0.001	0.05	0.024	Large fringe metro
12/09/2020	02/01/2020	12/05/2020	OH	Cuyahoga County	1	39	35	39035	Distribution of all-cause deaths (%)	14,645	951	0.703	0.265	0.001	0.008		0.022	0.001	Large central metro	Data based on counts less than 10 suppressed
12/09/2020	02/01/2020	12/05/2020	OH	Cuyahoga County	1	39	35	39035	Distribution of COVID-19 deaths (%)	14,645	951	0.692	0.274				0.024		Large central metro	Data based on counts less than 10 suppressed
12/09/2020	02/01/2020	12/05/2020	OH	Cuyahoga County	1	39	35	39035	Distribution of population (%)	14,645	951	0.586	0.297	0.002	0.033	0	0.063	0.02	Large central metro
12/09/2020	02/01/2020	12/05/2020	OH	Franklin County	1	39	49	39049	Distribution of all-cause deaths (%)	12,159	997	0.766	0.198		0.017		0.013	0.004	Large central metro	Data based on counts less than 10 suppressed
12/09/2020	02/01/2020	12/05/2020	OH	Franklin County	1	39	49	39049	Distribution of COVID-19 deaths (%)	12,159	997	0.694	0.238		0.03		0.034		Large central metro	Data based on counts less than 10 suppressed
12/09/2020	02/01/2020	12/05/2020	OH	Franklin County	1	39	49	39049	Distribution of population (%)	12,159	997	0.621	0.232	0.002	0.057	0	0.058	0.031	Large central metro
12/09/2020	02/01/2020	12/05/2020	OH	Hamilton County	1	39	61	39061	Distribution of all-cause deaths (%)	9,016	525	0.774	0.206	0.001	0.009		0.006	0.003	Large central metro	Data based on counts less than 10 suppressed
12/09/2020	02/01/2020	12/05/2020	OH	Hamilton County	1	39	61	39061	Distribution of COVID-19 deaths (%)	9,016	525	0.76	0.217						Large central metro	Data based on counts less than 10 suppressed
12/09/2020	02/01/2020	12/05/2020	OH	Hamilton County	1	39	61	39061	Distribution of population (%)	9,016	525	0.648	0.262	0.001	0.029	0.001	0.036	0.024	Large central metro
12/09/2020	02/01/2020	12/05/2020	OH	Lorain County	2	39	93	39093	Distribution of all-cause deaths (%)	2,391	105	0.874	0.079				0.043		Large fringe metro	Data based on counts less than 10 suppressed
12/09/2020	02/01/2020	12/05/2020	OH	Lorain County	2	39	93	39093	Distribution of COVID-19 deaths (%)	2,391	105	0.905							Large fringe metro	Data based on counts less than 10 suppressed
12/09/2020	02/01/2020	12/05/2020	OH	Lorain County	2	39	93	39093	Distribution of population (%)	2,391	105	0.777	0.078	0.002	0.013	0	0.104	0.026	Large fringe metro
12/09/2020	02/01/2020	12/05/2020	OH	Lucas County	3	39	95	39095	Distribution of all-cause deaths (%)	5,139	511	0.79	0.17		0.004		0.032	0.003	Medium metro	Data based on counts less than 10 suppressed
12/09/2020	02/01/2020	12/05/2020	OH	Lucas County	3	39	95	39095	Distribution of COVID-19 deaths (%)	5,139	511	0.736	0.202				0.055		Medium metro	Data based on counts less than 10 suppressed
12/09/2020	02/01/2020	12/05/2020	OH	Lucas County	3	39	95	39095	Distribution of population (%)	5,139	511	0.682	0.196	0.002	0.017	0	0.074	0.029	Medium metro
12/09/2020	02/01/2020	12/05/2020	OH	Mahoning County	3	39	99	39099	Distribution of all-cause deaths (%)	3,305	346	0.841	0.131				0.022	0.004	Medium metro	Data based on counts less than 10 suppressed
12/09/2020	02/01/2020	12/05/2020	OH	Mahoning County	3	39	99	39099	Distribution of COVID-19 deaths (%)	3,305	346	0.838	0.145						Medium metro	Data based on counts less than 10 suppressed
12/09/2020	02/01/2020	12/05/2020	OH	Mahoning County	3	39	99	39099	Distribution of population (%)	3,305	346	0.754	0.15	0.002	0.009	0	0.065	0.02	Medium metro
12/09/2020	02/01/2020	12/05/2020	OH	Montgomery County	3	39	113	39113	Distribution of all-cause deaths (%)	6,947	513	0.8	0.181		0.007		0.008	0.003	Medium metro	Data based on counts less than 10 suppressed
12/09/2020	02/01/2020	12/05/2020	OH	Montgomery County	3	39	113	39113	Distribution of COVID-19 deaths (%)	6,947	513	0.762	0.207						Medium metro	Data based on counts less than 10 suppressed
12/09/2020	02/01/2020	12/05/2020	OH	Montgomery County	3	39	113	39113	Distribution of population (%)	6,947	513	0.703	0.212	0.002	0.023	0	0.033	0.027	Medium metro
12/09/2020	02/01/2020	12/05/2020	OH	Stark County	3	39	151	39151	Distribution of all-cause deaths (%)	4,082	280	0.92	0.069		0.003		0.004	0.003	Medium metro	Data based on counts less than 10 suppressed
12/09/2020	02/01/2020	12/05/2020	OH	Stark County	3	39	151	39151	Distribution of COVID-19 deaths (%)	4,082	280	0.921	0.071						Medium metro	Data based on counts less than 10 suppressed
12/09/2020	02/01/2020	12/05/2020	OH	Stark County	3	39	151	39151	Distribution of population (%)	4,082	280	0.862	0.078	0.002	0.009	0	0.022	0.026	Medium metro
12/09/2020	02/01/2020	12/05/2020	OH	Summit County	3	39	153	39153	Distribution of all-cause deaths (%)	5,557	319	0.839	0.142		0.009		0.005	0.002	Medium metro	Data based on counts less than 10 suppressed
12/09/2020	02/01/2020	12/05/2020	OH	Summit County	3	39	153	39153	Distribution of COVID-19 deaths (%)	5,557	319	0.777	0.188						Medium metro	Data based on counts less than 10 suppressed
12/09/2020	02/01/2020	12/05/2020	OH	Summit County	3	39	153	39153	Distribution of population (%)	5,557	319	0.764	0.148	0.002	0.039	0	0.023	0.025	Medium metro
12/09/2020	02/01/2020	12/05/2020	OK	Cleveland County	2	40	27	40027	Distribution of all-cause deaths (%)	1,757	168	0.871	0.034	0.038	0.009		0.027	0.02	Large fringe metro	Data based on counts less than 10 suppressed
12/09/2020	02/01/2020	12/05/2020	OK	Cleveland County	2	40	27	40027	Distribution of COVID-19 deaths (%)	1,757	168	0.827					0.071		Large fringe metro	Data based on counts less than 10 suppressed
12/09/2020	02/01/2020	12/05/2020	OK	Cleveland County	2	40	27	40027	Distribution of population (%)	1,757	168	0.707	0.052	0.046	0.047	0.001	0.092	0.055	Large fringe metro
12/09/2020	02/01/2020	12/05/2020	OK	Oklahoma County	1	40	109	40109	Distribution of all-cause deaths (%)	9,171	721	0.76	0.117	0.043	0.014	0.002	0.048	0.017	Large central metro
12/09/2020	02/01/2020	12/05/2020	OK	Oklahoma County	1	40	109	40109	Distribution of COVID-19 deaths (%)	9,171	721	0.693	0.098	0.068	0.019		0.098	0.014	Large central metro	Data based on counts less than 10 suppressed
12/09/2020	02/01/2020	12/05/2020	OK	Oklahoma County	1	40	109	40109	Distribution of population (%)	9,171	721	0.554	0.152	0.031	0.035	0.001	0.179	0.047	Large central metro
12/09/2020	02/01/2020	12/05/2020	OK	Tulsa County	3	40	143	40143	Distribution of all-cause deaths (%)	7,452	630	0.762	0.087	0.081	0.009		0.028	0.032	Medium metro	Data based on counts less than 10 suppressed
12/09/2020	02/01/2020	12/05/2020	OK	Tulsa County	3	40	143	40143	Distribution of COVID-19 deaths (%)	7,452	630	0.692	0.067	0.124	0.021		0.052	0.038	Medium metro	Data based on counts less than 10 suppressed
12/09/2020	02/01/2020	12/05/2020	OK	Tulsa County	3	40	143	40143	Distribution of population (%)	7,452	630	0.611	0.103	0.06	0.035	0.001	0.133	0.057	Medium metro
12/09/2020	02/01/2020	12/05/2020	OR	Marion County	3	41	47	41047	Distribution of all-cause deaths (%)	2,484	101	0.877	0.01	0.01	0.013	0.009	0.069	0.011	Medium metro
12/09/2020	02/01/2020	12/05/2020	OR	Marion County	3	41	47	41047	Distribution of COVID-19 deaths (%)	2,484	101	0.802					0.158		Medium metro	Data based on counts less than 10 suppressed
12/09/2020	02/01/2020	12/05/2020	OR	Marion County	3	41	47	41047	Distribution of population (%)	2,484	101	0.641	0.011	0.01	0.022	0.009	0.27	0.036	Medium metro
12/09/2020	02/01/2020	12/05/2020	OR	Multnomah County	1	41	51	41051	Distribution of all-cause deaths (%)	6,059	291	0.819	0.056	0.009	0.039	0.006	0.051	0.02	Large central metro
12/09/2020	02/01/2020	12/05/2020	OR	Multnomah County	1	41	51	41051	Distribution of COVID-19 deaths (%)	6,059	291	0.66	0.052		0.062		0.196		Large central metro	Data based on counts less than 10 suppressed
12/09/2020	02/01/2020	12/05/2020	OR	Multnomah County	1	41	51	41051	Distribution of population (%)	6,059	291	0.687	0.056	0.007	0.079	0.006	0.119	0.046	Large central metro
12/09/2020	02/01/2020	12/05/2020	OR	Washington County	2	41	67	41067	Distribution of all-cause deaths (%)	3,163	125	0.866	0.013	0.004	0.047	0.006	0.054	0.009	Large fringe metro
12/09/2020	02/01/2020	12/05/2020	OR	Washington County	2	41	67	41067	Distribution of COVID-19 deaths (%)	3,163	125	0.728					0.168		Large fringe metro	Data based on counts less than 10 suppressed
12/09/2020	02/01/2020	12/05/2020	OR	Washington County	2	41	67	41067	Distribution of population (%)	3,163	125	0.643	0.022	0.005	0.114	0.005	0.17	0.042	Large fringe metro
12/09/2020	02/01/2020	12/05/2020	PA	Allegheny County	1	42	3	42003	Distribution of all-cause deaths (%)	14,692	683	0.861	0.12		0.008		0.005	0.005	Large central metro	Data based on counts less than 10 suppressed
12/09/2020	02/01/2020	12/05/2020	PA	Allegheny County	1	42	3	42003	Distribution of COVID-19 deaths (%)	14,692	683	0.842	0.138						Large central metro	Data based on counts less than 10 suppressed
12/09/2020	02/01/2020	12/05/2020	PA	Allegheny County	1	42	3	42003	Distribution of population (%)	14,692	683	0.781	0.132	0.001	0.042	0	0.023	0.022	Large central metro
12/09/2020	02/01/2020	12/05/2020	PA	Beaver County	2	42	7	42007	Distribution of all-cause deaths (%)	1,729	158	0.929	0.064						Large fringe metro	Data based on counts less than 10 suppressed
12/09/2020	02/01/2020	12/05/2020	PA	Beaver County	2	42	7	42007	Distribution of COVID-19 deaths (%)	1,729	158	0.873	0.114						Large fringe metro	Data based on counts less than 10 suppressed
12/09/2020	02/01/2020	12/05/2020	PA	Beaver County	2	42	7	42007	Distribution of population (%)	1,729	158	0.891	0.063	0.001	0.006	0	0.018	0.021	Large fringe metro
12/09/2020	02/01/2020	12/05/2020	PA	Berks County	3	42	11	42011	Distribution of all-cause deaths (%)	3,632	443	0.866	0.034		0.007		0.09		Medium metro	Data based on counts less than 10 suppressed
12/09/2020	02/01/2020	12/05/2020	PA	Berks County	3	42	11	42011	Distribution of COVID-19 deaths (%)	3,632	443	0.756	0.043				0.187		Medium metro	Data based on counts less than 10 suppressed
12/09/2020	02/01/2020	12/05/2020	PA	Berks County	3	42	11	42011	Distribution of population (%)	3,632	443	0.703	0.043	0.001	0.014	0	0.224	0.014	Medium metro
12/09/2020	02/01/2020	12/05/2020	PA	Bucks County	2	42	17	42017	Distribution of all-cause deaths (%)	5,604	668	0.928	0.036		0.018		0.017		Large fringe metro	Data based on counts less than 10 suppressed
12/09/2020	02/01/2020	12/05/2020	PA	Bucks County	2	42	17	42017	Distribution of COVID-19 deaths (%)	5,604	668	0.901	0.051		0.016		0.03		Large fringe metro	Data based on counts less than 10 suppressed
12/09/2020	02/01/2020	12/05/2020	PA	Bucks County	2	42	17	42017	Distribution of population (%)	5,604	668	0.833	0.041	0.001	0.052	0	0.057	0.016	Large fringe metro
12/09/2020	02/01/2020	12/05/2020	PA	Chester County	2	42	29	42029	Distribution of all-cause deaths (%)	3,960	475	0.892	0.072		0.012		0.019	0.005	Large fringe metro	Data based on counts less than 10 suppressed
12/09/2020	02/01/2020	12/05/2020	PA	Chester County	2	42	29	42029	Distribution of COVID-19 deaths (%)	3,960	475	0.823	0.126				0.025		Large fringe metro	Data based on counts less than 10 suppressed
12/09/2020	02/01/2020	12/05/2020	PA	Chester County	2	42	29	42029	Distribution of population (%)	3,960	475	0.787	0.057	0.001	0.061	0	0.076	0.017	Large fringe metro
12/09/2020	02/01/2020	12/05/2020	PA	Cumberland County	3	42	41	42041	Distribution of all-cause deaths (%)	2,350	196	0.936	0.037		0.011		0.013		Medium metro	Data based on counts less than 10 suppressed
12/09/2020	02/01/2020	12/05/2020	PA	Cumberland County	3	42	41	42041	Distribution of COVID-19 deaths (%)	2,350	196	0.888	0.082						Medium metro	Data based on counts less than 10 suppressed
12/09/2020	02/01/2020	12/05/2020	PA	Cumberland County	3	42	41	42041	Distribution of population (%)	2,350	196	0.846	0.042	0.001	0.047	0	0.043	0.02	Medium metro
12/09/2020	02/01/2020	12/05/2020	PA	Dauphin County	3	42	43	42043	Distribution of all-cause deaths (%)	3,084	258	0.801	0.127		0.021		0.044	0.005	Medium metro	Data based on counts less than 10 suppressed
12/09/2020	02/01/2020	12/05/2020	PA	Dauphin County	3	42	43	42043	Distribution of COVID-19 deaths (%)	3,084	258	0.725	0.174		0.05		0.047		Medium metro	Data based on counts less than 10 suppressed
12/09/2020	02/01/2020	12/05/2020	PA	Dauphin County	3	42	43	42043	Distribution of population (%)	3,084	258	0.645	0.174	0.002	0.052	0	0.099	0.028	Medium metro
12/09/2020	02/01/2020	12/05/2020	PA	Delaware County	2	42	45	42045	Distribution of all-cause deaths (%)	4,868	806	0.743	0.222		0.016		0.016	0.002	Large fringe metro	Data based on counts less than 10 suppressed
12/09/2020	02/01/2020	12/05/2020	PA	Delaware County	2	42	45	42045	Distribution of COVID-19 deaths (%)	4,868	806	0.677	0.283		0.017		0.022		Large fringe metro	Data based on counts less than 10 suppressed
12/09/2020	02/01/2020	12/05/2020	PA	Delaware County	2	42	45	42045	Distribution of population (%)	4,868	806	0.656	0.219	0.001	0.062	0	0.041	0.02	Large fringe metro
12/09/2020	02/01/2020	12/05/2020	PA	Franklin County	4	42	55	42055	Distribution of all-cause deaths (%)	1,476	120	0.947	0.026				0.019		Small metro	Data based on counts less than 10 suppressed
12/09/2020	02/01/2020	12/05/2020	PA	Franklin County	4	42	55	42055	Distribution of COVID-19 deaths (%)	1,476	120	0.892							Small metro	Data based on counts less than 10 suppressed
12/09/2020	02/01/2020	12/05/2020	PA	Franklin County	4	42	55	42055	Distribution of population (%)	1,476	120	0.874	0.035	0.002	0.01	0	0.061	0.018	Small metro
12/09/2020	02/01/2020	12/05/2020	PA	Lackawanna County	3	42	69	42069	Distribution of all-cause deaths (%)	2,762	261	0.946	0.022		0.005		0.022	0.005	Medium metro	Data based on counts less than 10 suppressed
12/09/2020	02/01/2020	12/05/2020	PA	Lackawanna County	3	42	69	42069	Distribution of COVID-19 deaths (%)	2,762	261	0.954							Medium metro	Data based on counts less than 10 suppressed
12/09/2020	02/01/2020	12/05/2020	PA	Lackawanna County	3	42	69	42069	Distribution of population (%)	2,762	261	0.837	0.031	0.001	0.03	0	0.084	0.015	Medium metro
12/09/2020	02/01/2020	12/05/2020	PA	Lancaster County	3	42	71	42071	Distribution of all-cause deaths (%)	4,847	514	0.92	0.023		0.008		0.043	0.004	Medium metro	Data based on counts less than 10 suppressed
12/09/2020	02/01/2020	12/05/2020	PA	Lancaster County	3	42	71	42071	Distribution of COVID-19 deaths (%)	4,847	514	0.903	0.019				0.054		Medium metro	Data based on counts less than 10 suppressed
12/09/2020	02/01/2020	12/05/2020	PA	Lancaster County	3	42	71	42071	Distribution of population (%)	4,847	514	0.812	0.036	0.001	0.024	0	0.11	0.016	Medium metro
12/09/2020	02/01/2020	12/05/2020	PA	Lebanon County	4	42	75	42075	Distribution of all-cause deaths (%)	1,313	106	0.922	0.01				0.055		Small metro	Data based on counts less than 10 suppressed
12/09/2020	02/01/2020	12/05/2020	PA	Lebanon County	4	42	75	42075	Distribution of COVID-19 deaths (%)	1,313	106	0.925							Small metro	Data based on counts less than 10 suppressed
12/09/2020	02/01/2020	12/05/2020	PA	Lebanon County	4	42	75	42075	Distribution of population (%)	1,313	106	0.81	0.021	0.001	0.014	0	0.141	0.012	Small metro
12/09/2020	02/01/2020	12/05/2020	PA	Lehigh County	3	42	77	42077	Distribution of all-cause deaths (%)	4,561	596	0.863	0.04		0.009		0.084	0.004	Medium metro	Data based on counts less than 10 suppressed
12/09/2020	02/01/2020	12/05/2020	PA	Lehigh County	3	42	77	42077	Distribution of COVID-19 deaths (%)	4,561	596	0.785	0.055				0.148		Medium metro	Data based on counts less than 10 suppressed
12/09/2020	02/01/2020	12/05/2020	PA	Lehigh County	3	42	77	42077	Distribution of population (%)	4,561	596	0.625	0.059	0.001	0.036	0	0.262	0.016	Medium metro
12/09/2020	02/01/2020	12/05/2020	PA	Luzerne County	3	42	79	42079	Distribution of all-cause deaths (%)	3,685	292	0.943	0.024		0.003		0.027		Medium metro	Data based on counts less than 10 suppressed
12/09/2020	02/01/2020	12/05/2020	PA	Luzerne County	3	42	79	42079	Distribution of COVID-19 deaths (%)	3,685	292	0.904					0.075		Medium metro	Data based on counts less than 10 suppressed
12/09/2020	02/01/2020	12/05/2020	PA	Luzerne County	3	42	79	42079	Distribution of population (%)	3,685	292	0.793	0.042	0.001	0.013	0	0.138	0.013	Medium metro
12/09/2020	02/01/2020	12/05/2020	PA	Monroe County	4	42	89	42089	Distribution of all-cause deaths (%)	1,274	127	0.813	0.099		0.009		0.073		Small metro	Data based on counts less than 10 suppressed
12/09/2020	02/01/2020	12/05/2020	PA	Monroe County	4	42	89	42089	Distribution of COVID-19 deaths (%)	1,274	127	0.756	0.15				0.079		Small metro	Data based on counts less than 10 suppressed
12/09/2020	02/01/2020	12/05/2020	PA	Monroe County	4	42	89	42089	Distribution of population (%)	1,274	127	0.645	0.137	0.002	0.025	0.001	0.169	0.021	Small metro
12/09/2020	02/01/2020	12/05/2020	PA	Montgomery County	2	42	91	42091	Distribution of all-cause deaths (%)	8,201	1,249	0.782	0.165		0.026		0.023	0.003	Large fringe metro	Data based on counts less than 10 suppressed
12/09/2020	02/01/2020	12/05/2020	PA	Montgomery County	2	42	91	42091	Distribution of COVID-19 deaths (%)	8,201	1,249	0.657	0.27		0.036		0.034		Large fringe metro	Data based on counts less than 10 suppressed
12/09/2020	02/01/2020	12/05/2020	PA	Montgomery County	2	42	91	42091	Distribution of population (%)	8,201	1,249	0.75	0.094	0.001	0.08	0	0.054	0.02	Large fringe metro
12/09/2020	02/01/2020	12/05/2020	PA	Northampton County	3	42	95	42095	Distribution of all-cause deaths (%)	2,575	301	0.897	0.043		0.008		0.05		Medium metro	Data based on counts less than 10 suppressed
12/09/2020	02/01/2020	12/05/2020	PA	Northampton County	3	42	95	42095	Distribution of COVID-19 deaths (%)	2,575	301	0.877	0.047				0.053		Medium metro	Data based on counts less than 10 suppressed
12/09/2020	02/01/2020	12/05/2020	PA	Northampton County	3	42	95	42095	Distribution of population (%)	2,575	301	0.754	0.056	0.001	0.029	0	0.141	0.018	Medium metro
12/09/2020	02/01/2020	12/05/2020	PA	Philadelphia County	1	42	101	42101	Distribution of all-cause deaths (%)	15,135	1,899	0.439	0.444		0.035		0.078	0.003	Large central metro	Data based on counts less than 10 suppressed
12/09/2020	02/01/2020	12/05/2020	PA	Philadelphia County	1	42	101	42101	Distribution of COVID-19 deaths (%)	15,135	1,899	0.369	0.486		0.047		0.094		Large central metro	Data based on counts less than 10 suppressed
12/09/2020	02/01/2020	12/05/2020	PA	Philadelphia County	1	42	101	42101	Distribution of population (%)	15,135	1,899	0.343	0.405	0.002	0.076	0	0.152	0.02	Large central metro
12/09/2020	02/01/2020	12/05/2020	PA	Schuylkill County	5	42	107	42107	Distribution of all-cause deaths (%)	1,491	141	0.971	0.011				0.011		Micropolitan	Data based on counts less than 10 suppressed
12/09/2020	02/01/2020	12/05/2020	PA	Schuylkill County	5	42	107	42107	Distribution of COVID-19 deaths (%)	1,491	141	0.957							Micropolitan	Data based on counts less than 10 suppressed
12/09/2020	02/01/2020	12/05/2020	PA	Schuylkill County	5	42	107	42107	Distribution of population (%)	1,491	141	0.901	0.03	0.002	0.006	0	0.052	0.01	Micropolitan
12/09/2020	02/01/2020	12/05/2020	PA	Westmoreland County	2	42	129	42129	Distribution of all-cause deaths (%)	3,267	187	0.971	0.023						Large fringe metro	Data based on counts less than 10 suppressed
12/09/2020	02/01/2020	12/05/2020	PA	Westmoreland County	2	42	129	42129	Distribution of COVID-19 deaths (%)	3,267	187	0.979							Large fringe metro	Data based on counts less than 10 suppressed
12/09/2020	02/01/2020	12/05/2020	PA	Westmoreland County	2	42	129	42129	Distribution of population (%)	3,267	187	0.936	0.025	0.001	0.01	0	0.013	0.015	Large fringe metro
12/09/2020	02/01/2020	12/05/2020	PA	York County	3	42	133	42133	Distribution of all-cause deaths (%)	3,826	254	0.907	0.054		0.005		0.031	0.004	Medium metro	Data based on counts less than 10 suppressed
12/09/2020	02/01/2020	12/05/2020	PA	York County	3	42	133	42133	Distribution of COVID-19 deaths (%)	3,826	254	0.866	0.063				0.067		Medium metro	Data based on counts less than 10 suppressed
12/09/2020	02/01/2020	12/05/2020	PA	York County	3	42	133	42133	Distribution of population (%)	3,826	254	0.826	0.058	0.002	0.015	0	0.081	0.019	Medium metro
12/09/2020	02/01/2020	12/05/2020	RI	Kent County	2	44	3	44003	Distribution of all-cause deaths (%)	1,401	137	0.971	0.01		0.01		0.007		Large fringe metro	Data based on counts less than 10 suppressed
12/09/2020	02/01/2020	12/05/2020	RI	Kent County	2	44	3	44003	Distribution of COVID-19 deaths (%)	1,401	137	0.927							Large fringe metro	Data based on counts less than 10 suppressed
12/09/2020	02/01/2020	12/05/2020	RI	Kent County	2	44	3	44003	Distribution of population (%)	1,401	137	0.874	0.019	0.003	0.028	0	0.057	0.019	Large fringe metro
12/09/2020	02/01/2020	12/05/2020	RI	Providence County	1	44	7	44007	Distribution of all-cause deaths (%)	6,364	1,064	0.866	0.049	0.002	0.014		0.063	0.006	Large central metro	Data based on counts less than 10 suppressed
12/09/2020	02/01/2020	12/05/2020	RI	Providence County	1	44	7	44007	Distribution of COVID-19 deaths (%)	6,364	1,064	0.802	0.07		0.016		0.106		Large central metro	Data based on counts less than 10 suppressed
12/09/2020	02/01/2020	12/05/2020	RI	Providence County	1	44	7	44007	Distribution of population (%)	6,364	1,064	0.6	0.088	0.004	0.044	0.001	0.239	0.024	Large central metro
12/09/2020	02/01/2020	12/05/2020	SC	Anderson County	3	45	7	45007	Distribution of all-cause deaths (%)	2,325	227	0.833	0.149		0.005		0.008		Medium metro	Data based on counts less than 10 suppressed
12/09/2020	02/01/2020	12/05/2020	SC	Anderson County	3	45	7	45007	Distribution of COVID-19 deaths (%)	2,325	227	0.793	0.167						Medium metro	Data based on counts less than 10 suppressed
12/09/2020	02/01/2020	12/05/2020	SC	Anderson County	3	45	7	45007	Distribution of population (%)	2,325	227	0.771	0.16	0.002	0.01	0	0.04	0.017	Medium metro
12/09/2020	02/01/2020	12/05/2020	SC	Charleston County	3	45	19	45019	Distribution of all-cause deaths (%)	4,500	414	0.637	0.327	0.002	0.007		0.022	0.004	Medium metro	Data based on counts less than 10 suppressed
12/09/2020	02/01/2020	12/05/2020	SC	Charleston County	3	45	19	45019	Distribution of COVID-19 deaths (%)	4,500	414	0.493	0.449				0.039		Medium metro	Data based on counts less than 10 suppressed
12/09/2020	02/01/2020	12/05/2020	SC	Charleston County	3	45	19	45019	Distribution of population (%)	4,500	414	0.652	0.259	0.002	0.018	0.001	0.053	0.016	Medium metro
12/09/2020	02/01/2020	12/05/2020	SC	Florence County	4	45	41	45041	Distribution of all-cause deaths (%)	2,796	412	0.554	0.428	0.008			0.008		Small metro	Data based on counts less than 10 suppressed
12/09/2020	02/01/2020	12/05/2020	SC	Florence County	4	45	41	45041	Distribution of COVID-19 deaths (%)	2,796	412	0.427	0.544						Small metro	Data based on counts less than 10 suppressed
12/09/2020	02/01/2020	12/05/2020	SC	Florence County	4	45	41	45041	Distribution of population (%)	2,796	412	0.512	0.427	0.003	0.016	0.001	0.028	0.014	Small metro
12/09/2020	02/01/2020	12/05/2020	SC	Greenville County	3	45	45	45045	Distribution of all-cause deaths (%)	5,039	429	0.797	0.174		0.006		0.02		Medium metro	Data based on counts less than 10 suppressed
12/09/2020	02/01/2020	12/05/2020	SC	Greenville County	3	45	45	45045	Distribution of COVID-19 deaths (%)	5,039	429	0.699	0.254				0.04		Medium metro	Data based on counts less than 10 suppressed
12/09/2020	02/01/2020	12/05/2020	SC	Greenville County	3	45	45	45045	Distribution of population (%)	5,039	429	0.679	0.178	0.002	0.026	0.001	0.095	0.018	Medium metro
12/09/2020	02/01/2020	12/05/2020	SC	Greenwood County	5	45	47	45047	Distribution of all-cause deaths (%)	1,025	122	0.673	0.312				0.011		Micropolitan	Data based on counts less than 10 suppressed
12/09/2020	02/01/2020	12/05/2020	SC	Greenwood County	5	45	47	45047	Distribution of COVID-19 deaths (%)	1,025	122	0.631	0.352						Micropolitan	Data based on counts less than 10 suppressed
12/09/2020	02/01/2020	12/05/2020	SC	Greenwood County	5	45	47	45047	Distribution of population (%)	1,025	122	0.594	0.316	0.002	0.013	0	0.062	0.013	Micropolitan
12/09/2020	02/01/2020	12/05/2020	SC	Horry County	3	45	51	45051	Distribution of all-cause deaths (%)	3,761	269	0.858	0.113	0.003	0.004		0.019	0.003	Medium metro	Data based on counts less than 10 suppressed
12/09/2020	02/01/2020	12/05/2020	SC	Horry County	3	45	51	45051	Distribution of COVID-19 deaths (%)	3,761	269	0.743	0.204				0.048		Medium metro	Data based on counts less than 10 suppressed
12/09/2020	02/01/2020	12/05/2020	SC	Horry County	3	45	51	45051	Distribution of population (%)	3,761	269	0.776	0.125	0.004	0.013	0.001	0.061	0.019	Medium metro
12/09/2020	02/01/2020	12/05/2020	SC	Lexington County	3	45	63	45063	Distribution of all-cause deaths (%)	2,632	227	0.815	0.158		0.008		0.015		Medium metro	Data based on counts less than 10 suppressed
12/09/2020	02/01/2020	12/05/2020	SC	Lexington County	3	45	63	45063	Distribution of COVID-19 deaths (%)	2,632	227	0.718	0.256						Medium metro	Data based on counts less than 10 suppressed
12/09/2020	02/01/2020	12/05/2020	SC	Lexington County	3	45	63	45063	Distribution of population (%)	2,632	227	0.741	0.152	0.004	0.022	0.001	0.063	0.019	Medium metro
12/09/2020	02/01/2020	12/05/2020	SC	Orangeburg County	5	45	75	45075	Distribution of all-cause deaths (%)	1,005	127	0.437	0.552						Micropolitan	Data based on counts less than 10 suppressed
12/09/2020	02/01/2020	12/05/2020	SC	Orangeburg County	5	45	75	45075	Distribution of COVID-19 deaths (%)	1,005	127	0.346	0.646						Micropolitan	Data based on counts less than 10 suppressed
12/09/2020	02/01/2020	12/05/2020	SC	Orangeburg County	5	45	75	45075	Distribution of population (%)	1,005	127	0.333	0.615	0.006	0.009	0	0.024	0.013	Micropolitan
12/09/2020	02/01/2020	12/05/2020	SC	Richland County	3	45	79	45079	Distribution of all-cause deaths (%)	3,862	386	0.515	0.455		0.008		0.02		Medium metro	Data based on counts less than 10 suppressed
12/09/2020	02/01/2020	12/05/2020	SC	Richland County	3	45	79	45079	Distribution of COVID-19 deaths (%)	3,862	386	0.435	0.521				0.031		Medium metro	Data based on counts less than 10 suppressed
12/09/2020	02/01/2020	12/05/2020	SC	Richland County	3	45	79	45079	Distribution of population (%)	3,862	386	0.414	0.477	0.003	0.029	0.001	0.053	0.022	Medium metro
12/09/2020	02/01/2020	12/05/2020	SC	Spartanburg County	3	45	83	45083	Distribution of all-cause deaths (%)	3,478	343	0.789	0.184		0.008		0.016		Medium metro	Data based on counts less than 10 suppressed
12/09/2020	02/01/2020	12/05/2020	SC	Spartanburg County	3	45	83	45083	Distribution of COVID-19 deaths (%)	3,478	343	0.717	0.239				0.038		Medium metro	Data based on counts less than 10 suppressed
12/09/2020	02/01/2020	12/05/2020	SC	Spartanburg County	3	45	83	45083	Distribution of population (%)	3,478	343	0.677	0.204	0.002	0.025	0	0.073	0.018	Medium metro
12/09/2020	02/01/2020	12/05/2020	SC	York County	2	45	91	45091	Distribution of all-cause deaths (%)	1,963	126	0.782	0.188	0.005	0.006		0.016		Large fringe metro	Data based on counts less than 10 suppressed
12/09/2020	02/01/2020	12/05/2020	SC	York County	2	45	91	45091	Distribution of COVID-19 deaths (%)	1,963	126	0.706	0.262						Large fringe metro	Data based on counts less than 10 suppressed
12/09/2020	02/01/2020	12/05/2020	SC	York County	2	45	91	45091	Distribution of population (%)	1,963	126	0.697	0.188	0.007	0.027	0	0.059	0.021	Large fringe metro
12/09/2020	02/01/2020	12/05/2020	SD	Minnehaha County	4	46	99	46099	Distribution of all-cause deaths (%)	2,384	385	0.884	0.015	0.069	0.01		0.015	0.006	Small metro	Data based on counts less than 10 suppressed
12/09/2020	02/01/2020	12/05/2020	SD	Minnehaha County	4	46	99	46099	Distribution of COVID-19 deaths (%)	2,384	385	0.816		0.122	0.029				Small metro	Data based on counts less than 10 suppressed
12/09/2020	02/01/2020	12/05/2020	SD	Minnehaha County	4	46	99	46099	Distribution of population (%)	2,384	385	0.819	0.06	0.024	0.021	0	0.051	0.024	Small metro
12/09/2020	02/01/2020	12/05/2020	SD	Pennington County	4	46	103	46103	Distribution of all-cause deaths (%)	1,130	106	0.792		0.18			0.014	0.01	Small metro	Data based on counts less than 10 suppressed
12/09/2020	02/01/2020	12/05/2020	SD	Pennington County	4	46	103	46103	Distribution of COVID-19 deaths (%)	1,130	106	0.66		0.321					Small metro	Data based on counts less than 10 suppressed
12/09/2020	02/01/2020	12/05/2020	SD	Pennington County	4	46	103	46103	Distribution of population (%)	1,130	106	0.797	0.013	0.089	0.012	0.001	0.054	0.035	Small metro
12/09/2020	02/01/2020	12/05/2020	TN	Davidson County	1	47	37	47037	Distribution of all-cause deaths (%)	8,479	752	0.74	0.211	0.001	0.012		0.031	0.005	Large central metro	Data based on counts less than 10 suppressed
12/09/2020	02/01/2020	12/05/2020	TN	Davidson County	1	47	37	47037	Distribution of COVID-19 deaths (%)	8,479	752	0.63	0.235		0.017		0.105		Large central metro	Data based on counts less than 10 suppressed
12/09/2020	02/01/2020	12/05/2020	TN	Davidson County	1	47	37	47037	Distribution of population (%)	8,479	752	0.563	0.268	0.003	0.039	0.001	0.104	0.023	Large central metro
12/09/2020	02/01/2020	12/05/2020	TN	Hamilton County	3	47	65	47065	Distribution of all-cause deaths (%)	4,915	281	0.84	0.134		0.007		0.017		Medium metro	Data based on counts less than 10 suppressed
12/09/2020	02/01/2020	12/05/2020	TN	Hamilton County	3	47	65	47065	Distribution of COVID-19 deaths (%)	4,915	281	0.715	0.21				0.064		Medium metro	Data based on counts less than 10 suppressed
12/09/2020	02/01/2020	12/05/2020	TN	Hamilton County	3	47	65	47065	Distribution of population (%)	4,915	281	0.709	0.19	0.002	0.021	0.001	0.06	0.017	Medium metro
12/09/2020	02/01/2020	12/05/2020	TN	Knox County	3	47	93	47093	Distribution of all-cause deaths (%)	6,058	313	0.92	0.06		0.005		0.012		Medium metro	Data based on counts less than 10 suppressed
12/09/2020	02/01/2020	12/05/2020	TN	Knox County	3	47	93	47093	Distribution of COVID-19 deaths (%)	6,058	313	0.882	0.077				0.032		Medium metro	Data based on counts less than 10 suppressed
12/09/2020	02/01/2020	12/05/2020	TN	Knox County	3	47	93	47093	Distribution of population (%)	6,058	313	0.819	0.087	0.002	0.024	0.001	0.046	0.022	Medium metro
12/09/2020	02/01/2020	12/05/2020	TN	Madison County	4	47	113	47113	Distribution of all-cause deaths (%)	1,960	315	0.702	0.284				0.009		Small metro	Data based on counts less than 10 suppressed
12/09/2020	02/01/2020	12/05/2020	TN	Madison County	4	47	113	47113	Distribution of COVID-19 deaths (%)	1,960	315	0.654	0.337						Small metro	Data based on counts less than 10 suppressed
12/09/2020	02/01/2020	12/05/2020	TN	Madison County	4	47	113	47113	Distribution of population (%)	1,960	315	0.556	0.374	0.002	0.011	0	0.041	0.016	Small metro
12/09/2020	02/01/2020	12/05/2020	TN	Putnam County	5	47	141	47141	Distribution of all-cause deaths (%)	1,124	117	0.972	0.01				0.013		Micropolitan	Data based on counts less than 10 suppressed
12/09/2020	02/01/2020	12/05/2020	TN	Putnam County	5	47	141	47141	Distribution of COVID-19 deaths (%)	1,124	117	0.949							Micropolitan	Data based on counts less than 10 suppressed
12/09/2020	02/01/2020	12/05/2020	TN	Putnam County	5	47	141	47141	Distribution of population (%)	1,124	117	0.879	0.022	0.003	0.014	0	0.065	0.016	Micropolitan
12/09/2020	02/01/2020	12/05/2020	TN	Rutherford County	2	47	149	47149	Distribution of all-cause deaths (%)	2,530	240	0.837	0.125		0.013		0.022		Large fringe metro	Data based on counts less than 10 suppressed
12/09/2020	02/01/2020	12/05/2020	TN	Rutherford County	2	47	149	47149	Distribution of COVID-19 deaths (%)	2,530	240	0.779	0.162				0.042		Large fringe metro	Data based on counts less than 10 suppressed
12/09/2020	02/01/2020	12/05/2020	TN	Rutherford County	2	47	149	47149	Distribution of population (%)	2,530	240	0.691	0.158	0.003	0.035	0.001	0.087	0.026	Large fringe metro
12/09/2020	02/01/2020	12/05/2020	TN	Shelby County	1	47	157	47157	Distribution of all-cause deaths (%)	10,037	732	0.463	0.502	0.001	0.009		0.022	0.004	Large central metro	Data based on counts less than 10 suppressed
12/09/2020	02/01/2020	12/05/2020	TN	Shelby County	1	47	157	47157	Distribution of COVID-19 deaths (%)	10,037	732	0.363	0.587				0.042		Large central metro	Data based on counts less than 10 suppressed
12/09/2020	02/01/2020	12/05/2020	TN	Shelby County	1	47	157	47157	Distribution of population (%)	10,037	732	0.353	0.537	0.002	0.028	0	0.066	0.015	Large central metro
12/09/2020	02/01/2020	12/05/2020	TN	Sullivan County	3	47	163	47163	Distribution of all-cause deaths (%)	2,927	200	0.976	0.018						Medium metro	Data based on counts less than 10 suppressed
12/09/2020	02/01/2020	12/05/2020	TN	Sullivan County	3	47	163	47163	Distribution of COVID-19 deaths (%)	2,927	200	0.965							Medium metro	Data based on counts less than 10 suppressed
12/09/2020	02/01/2020	12/05/2020	TN	Sullivan County	3	47	163	47163	Distribution of population (%)	2,927	200	0.931	0.022	0.003	0.008	0	0.02	0.015	Medium metro
12/09/2020	02/01/2020	12/05/2020	TN	Sumner County	2	47	165	47165	Distribution of all-cause deaths (%)	1,453	134	0.913	0.063		0.008		0.012		Large fringe metro	Data based on counts less than 10 suppressed
12/09/2020	02/01/2020	12/05/2020	TN	Sumner County	2	47	165	47165	Distribution of COVID-19 deaths (%)	1,453	134	0.858	0.097						Large fringe metro	Data based on counts less than 10 suppressed
12/09/2020	02/01/2020	12/05/2020	TN	Sumner County	2	47	165	47165	Distribution of population (%)	1,453	134	0.83	0.08	0.003	0.015	0.001	0.053	0.019	Large fringe metro
12/09/2020	02/01/2020	12/05/2020	TN	Washington County	4	47	179	47179	Distribution of all-cause deaths (%)	2,127	166	0.957	0.03				0.01		Small metro	Data based on counts less than 10 suppressed
12/09/2020	02/01/2020	12/05/2020	TN	Washington County	4	47	179	47179	Distribution of COVID-19 deaths (%)	2,127	166	0.97							Small metro	Data based on counts less than 10 suppressed
12/09/2020	02/01/2020	12/05/2020	TN	Washington County	4	47	179	47179	Distribution of population (%)	2,127	166	0.882	0.043	0.003	0.017	0	0.036	0.019	Small metro
12/09/2020	02/01/2020	12/05/2020	TX	Bell County	3	48	27	48027	Distribution of all-cause deaths (%)	2,735	172	0.661	0.184		0.022	0.004	0.121	0.005	Medium metro	Data based on counts less than 10 suppressed
12/09/2020	02/01/2020	12/05/2020	TX	Bell County	3	48	27	48027	Distribution of COVID-19 deaths (%)	2,735	172	0.541	0.198				0.233		Medium metro	Data based on counts less than 10 suppressed
12/09/2020	02/01/2020	12/05/2020	TX	Bell County	3	48	27	48027	Distribution of population (%)	2,735	172	0.443	0.221	0.005	0.029	0.007	0.254	0.043	Medium metro
12/09/2020	02/01/2020	12/05/2020	TX	Bexar County	1	48	29	48029	Distribution of all-cause deaths (%)	15,270	2,074	0.407	0.072	0.002	0.012	0.001	0.505	0.002	Large central metro
12/09/2020	02/01/2020	12/05/2020	TX	Bexar County	1	48	29	48029	Distribution of COVID-19 deaths (%)	15,270	2,074	0.209	0.046		0.006		0.737		Large central metro	Data based on counts less than 10 suppressed
12/09/2020	02/01/2020	12/05/2020	TX	Bexar County	1	48	29	48029	Distribution of population (%)	15,270	2,074	0.271	0.074	0.002	0.03	0.001	0.606	0.016	Large central metro
12/09/2020	02/01/2020	12/05/2020	TX	Bowie County	4	48	37	48037	Distribution of all-cause deaths (%)	1,416	180	0.74	0.237				0.018		Small metro	Data based on counts less than 10 suppressed
12/09/2020	02/01/2020	12/05/2020	TX	Bowie County	4	48	37	48037	Distribution of COVID-19 deaths (%)	1,416	180	0.722	0.239						Small metro	Data based on counts less than 10 suppressed
12/09/2020	02/01/2020	12/05/2020	TX	Bowie County	4	48	37	48037	Distribution of population (%)	1,416	180	0.631	0.25	0.007	0.012	0.001	0.078	0.022	Small metro
12/09/2020	02/01/2020	12/05/2020	TX	Brazoria County	2	48	39	48039	Distribution of all-cause deaths (%)	1,991	173	0.602	0.224		0.022		0.15		Large fringe metro	Data based on counts less than 10 suppressed
12/09/2020	02/01/2020	12/05/2020	TX	Brazoria County	2	48	39	48039	Distribution of COVID-19 deaths (%)	1,991	173	0.335	0.329				0.306		Large fringe metro	Data based on counts less than 10 suppressed
12/09/2020	02/01/2020	12/05/2020	TX	Brazoria County	2	48	39	48039	Distribution of population (%)	1,991	173	0.453	0.144	0.003	0.068	0	0.316	0.017	Large fringe metro
12/09/2020	02/01/2020	12/05/2020	TX	Brazos County	4	48	41	48041	Distribution of all-cause deaths (%)	1,439	182	0.716	0.154		0.01		0.119		Small metro	Data based on counts less than 10 suppressed
12/09/2020	02/01/2020	12/05/2020	TX	Brazos County	4	48	41	48041	Distribution of COVID-19 deaths (%)	1,439	182	0.577	0.231				0.187		Small metro	Data based on counts less than 10 suppressed
12/09/2020	02/01/2020	12/05/2020	TX	Brazos County	4	48	41	48041	Distribution of population (%)	1,439	182	0.551	0.106	0.003	0.062	0.001	0.262	0.016	Small metro
12/09/2020	02/01/2020	12/05/2020	TX	Cameron County	3	48	61	48061	Distribution of all-cause deaths (%)	3,857	1,165	0.162	0.003		0.003		0.831		Medium metro	Data based on counts less than 10 suppressed
12/09/2020	02/01/2020	12/05/2020	TX	Cameron County	3	48	61	48061	Distribution of COVID-19 deaths (%)	3,857	1,165	0.074					0.923		Medium metro	Data based on counts less than 10 suppressed
12/09/2020	02/01/2020	12/05/2020	TX	Cameron County	3	48	61	48061	Distribution of population (%)	3,857	1,165	0.086	0.004	0.001	0.007	0	0.9	0.002	Medium metro
12/09/2020	02/01/2020	12/05/2020	TX	Collin County	1	48	85	48085	Distribution of all-cause deaths (%)	5,661	430	0.764	0.089	0.002	0.064		0.076	0.003	Large central metro	Data based on counts less than 10 suppressed
12/09/2020	02/01/2020	12/05/2020	TX	Collin County	1	48	85	48085	Distribution of COVID-19 deaths (%)	5,661	430	0.63	0.098		0.07		0.191		Large central metro	Data based on counts less than 10 suppressed
12/09/2020	02/01/2020	12/05/2020	TX	Collin County	1	48	85	48085	Distribution of population (%)	5,661	430	0.55	0.104	0.004	0.161	0.001	0.155	0.024	Large central metro
12/09/2020	02/01/2020	12/05/2020	TX	Comal County	2	48	91	48091	Distribution of all-cause deaths (%)	1,289	140	0.797	0.017				0.182		Large fringe metro	Data based on counts less than 10 suppressed
12/09/2020	02/01/2020	12/05/2020	TX	Comal County	2	48	91	48091	Distribution of COVID-19 deaths (%)	1,289	140	0.536					0.443		Large fringe metro	Data based on counts less than 10 suppressed
12/09/2020	02/01/2020	12/05/2020	TX	Comal County	2	48	91	48091	Distribution of population (%)	1,289	140	0.665	0.023	0.004	0.013	0.001	0.28	0.015	Large fringe metro
12/09/2020	02/01/2020	12/05/2020	TX	Dallas County	1	48	113	48113	Distribution of all-cause deaths (%)	16,375	1,514	0.499	0.282	0.002	0.027		0.188	0.002	Large central metro	Data based on counts less than 10 suppressed
12/09/2020	02/01/2020	12/05/2020	TX	Dallas County	1	48	113	48113	Distribution of COVID-19 deaths (%)	16,375	1,514	0.285	0.244		0.02		0.444		Large central metro	Data based on counts less than 10 suppressed
12/09/2020	02/01/2020	12/05/2020	TX	Dallas County	1	48	113	48113	Distribution of population (%)	16,375	1,514	0.283	0.227	0.003	0.065	0	0.407	0.015	Large central metro
12/09/2020	02/01/2020	12/05/2020	TX	Denton County	2	48	121	48121	Distribution of all-cause deaths (%)	3,815	281	0.809	0.072		0.039		0.078		Large fringe metro	Data based on counts less than 10 suppressed
12/09/2020	02/01/2020	12/05/2020	TX	Denton County	2	48	121	48121	Distribution of COVID-19 deaths (%)	3,815	281	0.63	0.093		0.046		0.231		Large fringe metro	Data based on counts less than 10 suppressed
12/09/2020	02/01/2020	12/05/2020	TX	Denton County	2	48	121	48121	Distribution of population (%)	3,815	281	0.576	0.105	0.004	0.095	0.001	0.196	0.023	Large fringe metro
12/09/2020	02/01/2020	12/05/2020	TX	Ector County	4	48	135	48135	Distribution of all-cause deaths (%)	1,391	208	0.53	0.054		0.008		0.405		Small metro	Data based on counts less than 10 suppressed
12/09/2020	02/01/2020	12/05/2020	TX	Ector County	4	48	135	48135	Distribution of COVID-19 deaths (%)	1,391	208	0.288					0.659		Small metro	Data based on counts less than 10 suppressed
12/09/2020	02/01/2020	12/05/2020	TX	Ector County	4	48	135	48135	Distribution of population (%)	1,391	208	0.304	0.044	0.004	0.011	0.002	0.625	0.011	Small metro
12/09/2020	02/01/2020	12/05/2020	TX	El Paso County	3	48	141	48141	Distribution of all-cause deaths (%)	6,472	1,161	0.188	0.025	0.003	0.004		0.776	0.003	Medium metro	Data based on counts less than 10 suppressed
12/09/2020	02/01/2020	12/05/2020	TX	El Paso County	3	48	141	48141	Distribution of COVID-19 deaths (%)	6,472	1,161	0.089	0.016				0.889		Medium metro	Data based on counts less than 10 suppressed
12/09/2020	02/01/2020	12/05/2020	TX	El Paso County	3	48	141	48141	Distribution of population (%)	6,472	1,161	0.116	0.031	0.003	0.011	0.001	0.828	0.01	Medium metro
12/09/2020	02/01/2020	12/05/2020	TX	Fort Bend County	2	48	157	48157	Distribution of all-cause deaths (%)	3,309	296	0.471	0.236		0.116		0.171	0.005	Large fringe metro	Data based on counts less than 10 suppressed
12/09/2020	02/01/2020	12/05/2020	TX	Fort Bend County	2	48	157	48157	Distribution of COVID-19 deaths (%)	3,309	296	0.328	0.247		0.115		0.311		Large fringe metro	Data based on counts less than 10 suppressed
12/09/2020	02/01/2020	12/05/2020	TX	Fort Bend County	2	48	157	48157	Distribution of population (%)	3,309	296	0.319	0.204	0.002	0.206	0	0.249	0.019	Large fringe metro
12/09/2020	02/01/2020	12/05/2020	TX	Galveston County	2	48	167	48167	Distribution of all-cause deaths (%)	2,514	324	0.644	0.17		0.018		0.164		Large fringe metro	Data based on counts less than 10 suppressed
12/09/2020	02/01/2020	12/05/2020	TX	Galveston County	2	48	167	48167	Distribution of COVID-19 deaths (%)	2,514	324	0.383	0.222				0.38		Large fringe metro	Data based on counts less than 10 suppressed
12/09/2020	02/01/2020	12/05/2020	TX	Galveston County	2	48	167	48167	Distribution of population (%)	2,514	324	0.567	0.125	0.004	0.033	0.001	0.254	0.017	Large fringe metro
12/09/2020	02/01/2020	12/05/2020	TX	Grayson County	4	48	181	48181	Distribution of all-cause deaths (%)	1,686	170	0.902	0.049	0.012			0.031		Small metro	Data based on counts less than 10 suppressed
12/09/2020	02/01/2020	12/05/2020	TX	Grayson County	4	48	181	48181	Distribution of COVID-19 deaths (%)	1,686	170	0.841					0.065		Small metro	Data based on counts less than 10 suppressed
12/09/2020	02/01/2020	12/05/2020	TX	Grayson County	4	48	181	48181	Distribution of population (%)	1,686	170	0.746	0.058	0.014	0.015	0.001	0.142	0.024	Small metro
12/09/2020	02/01/2020	12/05/2020	TX	Gregg County	4	48	183	48183	Distribution of all-cause deaths (%)	1,709	172	0.727	0.217		0.006		0.045		Small metro	Data based on counts less than 10 suppressed
12/09/2020	02/01/2020	12/05/2020	TX	Gregg County	4	48	183	48183	Distribution of COVID-19 deaths (%)	1,709	172	0.564	0.285				0.128		Small metro	Data based on counts less than 10 suppressed
12/09/2020	02/01/2020	12/05/2020	TX	Gregg County	4	48	183	48183	Distribution of population (%)	1,709	172	0.57	0.202	0.004	0.013	0	0.192	0.018	Small metro
12/09/2020	02/01/2020	12/05/2020	TX	Harris County	1	48	201	48201	Distribution of all-cause deaths (%)	29,589	3,286	0.475	0.234	0.001	0.047	0.001	0.24	0.003	Large central metro
12/09/2020	02/01/2020	12/05/2020	TX	Harris County	1	48	201	48201	Distribution of COVID-19 deaths (%)	29,589	3,286	0.262	0.186		0.052		0.497		Large central metro	Data based on counts less than 10 suppressed
12/09/2020	02/01/2020	12/05/2020	TX	Harris County	1	48	201	48201	Distribution of population (%)	29,589	3,286	0.287	0.188	0.002	0.071	0.001	0.437	0.015	Large central metro
12/09/2020	02/01/2020	12/05/2020	TX	Hidalgo County	3	48	215	48215	Distribution of all-cause deaths (%)	6,307	1,916	0.123			0.002		0.874		Medium metro	Data based on counts less than 10 suppressed
12/09/2020	02/01/2020	12/05/2020	TX	Hidalgo County	3	48	215	48215	Distribution of COVID-19 deaths (%)	6,307	1,916	0.052					0.947		Medium metro	Data based on counts less than 10 suppressed
12/09/2020	02/01/2020	12/05/2020	TX	Hidalgo County	3	48	215	48215	Distribution of population (%)	6,307	1,916	0.059	0.004	0.001	0.009	0	0.925	0.002	Medium metro
12/09/2020	02/01/2020	12/05/2020	TX	Jefferson County	3	48	245	48245	Distribution of all-cause deaths (%)	2,925	270	0.643	0.294		0.012		0.049		Medium metro	Data based on counts less than 10 suppressed
12/09/2020	02/01/2020	12/05/2020	TX	Jefferson County	3	48	245	48245	Distribution of COVID-19 deaths (%)	2,925	270	0.574	0.296				0.111		Medium metro	Data based on counts less than 10 suppressed
12/09/2020	02/01/2020	12/05/2020	TX	Jefferson County	3	48	245	48245	Distribution of population (%)	2,925	270	0.393	0.331	0.003	0.038	0	0.221	0.014	Medium metro
12/09/2020	02/01/2020	12/05/2020	TX	Lubbock County	3	48	303	48303	Distribution of all-cause deaths (%)	3,744	639	0.62	0.066		0.007		0.303		Medium metro	Data based on counts less than 10 suppressed
12/09/2020	02/01/2020	12/05/2020	TX	Lubbock County	3	48	303	48303	Distribution of COVID-19 deaths (%)	3,744	639	0.437	0.042				0.518		Medium metro	Data based on counts less than 10 suppressed
12/09/2020	02/01/2020	12/05/2020	TX	Lubbock County	3	48	303	48303	Distribution of population (%)	3,744	639	0.526	0.07	0.004	0.022	0.001	0.363	0.014	Medium metro
12/09/2020	02/01/2020	12/05/2020	TX	McLennan County	3	48	309	48309	Distribution of all-cause deaths (%)	2,411	238	0.727	0.155		0.005		0.107		Medium metro	Data based on counts less than 10 suppressed
12/09/2020	02/01/2020	12/05/2020	TX	McLennan County	3	48	309	48309	Distribution of COVID-19 deaths (%)	2,411	238	0.546	0.151				0.277		Medium metro	Data based on counts less than 10 suppressed
12/09/2020	02/01/2020	12/05/2020	TX	McLennan County	3	48	309	48309	Distribution of population (%)	2,411	238	0.554	0.139	0.003	0.016	0.001	0.27	0.017	Medium metro
12/09/2020	02/01/2020	12/05/2020	TX	Midland County	4	48	329	48329	Distribution of all-cause deaths (%)	1,067	139	0.648	0.067				0.276		Small metro	Data based on counts less than 10 suppressed
12/09/2020	02/01/2020	12/05/2020	TX	Midland County	4	48	329	48329	Distribution of COVID-19 deaths (%)	1,067	139	0.46					0.475		Small metro	Data based on counts less than 10 suppressed
12/09/2020	02/01/2020	12/05/2020	TX	Midland County	4	48	329	48329	Distribution of population (%)	1,067	139	0.44	0.062	0.005	0.021	0.001	0.46	0.012	Small metro
12/09/2020	02/01/2020	12/05/2020	TX	Montgomery County	2	48	339	48339	Distribution of all-cause deaths (%)	4,888	395	0.772	0.097		0.016		0.11	0.003	Large fringe metro	Data based on counts less than 10 suppressed
12/09/2020	02/01/2020	12/05/2020	TX	Montgomery County	2	48	339	48339	Distribution of COVID-19 deaths (%)	4,888	395	0.494	0.142				0.352		Large fringe metro	Data based on counts less than 10 suppressed
12/09/2020	02/01/2020	12/05/2020	TX	Montgomery County	2	48	339	48339	Distribution of population (%)	4,888	395	0.643	0.053	0.004	0.031	0.001	0.251	0.016	Large fringe metro
12/09/2020	02/01/2020	12/05/2020	TX	Nacogdoches County	5	48	347	48347	Distribution of all-cause deaths (%)	692	122	0.775	0.179				0.04		Micropolitan	Data based on counts less than 10 suppressed
12/09/2020	02/01/2020	12/05/2020	TX	Nacogdoches County	5	48	347	48347	Distribution of COVID-19 deaths (%)	692	122	0.689	0.221				0.082		Micropolitan	Data based on counts less than 10 suppressed
12/09/2020	02/01/2020	12/05/2020	TX	Nacogdoches County	5	48	347	48347	Distribution of population (%)	692	122	0.592	0.176	0.004	0.012	0	0.2	0.015	Micropolitan
12/09/2020	02/01/2020	12/05/2020	TX	Nueces County	3	48	355	48355	Distribution of all-cause deaths (%)	3,648	600	0.416	0.033		0.009		0.539		Medium metro	Data based on counts less than 10 suppressed
12/09/2020	02/01/2020	12/05/2020	TX	Nueces County	3	48	355	48355	Distribution of COVID-19 deaths (%)	3,648	600	0.235	0.017				0.738		Medium metro	Data based on counts less than 10 suppressed
12/09/2020	02/01/2020	12/05/2020	TX	Nueces County	3	48	355	48355	Distribution of population (%)	3,648	600	0.287	0.035	0.003	0.02	0.001	0.644	0.011	Medium metro
12/09/2020	02/01/2020	12/05/2020	TX	Potter County	3	48	375	48375	Distribution of all-cause deaths (%)	2,073	347	0.728	0.064		0.019		0.181	0.005	Medium metro	Data based on counts less than 10 suppressed
12/09/2020	02/01/2020	12/05/2020	TX	Potter County	3	48	375	48375	Distribution of COVID-19 deaths (%)	2,073	347	0.539	0.063		0.04		0.354		Medium metro	Data based on counts less than 10 suppressed
12/09/2020	02/01/2020	12/05/2020	TX	Potter County	3	48	375	48375	Distribution of population (%)	2,073	347	0.432	0.101	0.005	0.056	0	0.39	0.015	Medium metro
12/09/2020	02/01/2020	12/05/2020	TX	Smith County	4	48	423	48423	Distribution of all-cause deaths (%)	3,597	448	0.791	0.155		0.004		0.047		Small metro	Data based on counts less than 10 suppressed
12/09/2020	02/01/2020	12/05/2020	TX	Smith County	4	48	423	48423	Distribution of COVID-19 deaths (%)	3,597	448	0.661	0.192				0.134		Small metro	Data based on counts less than 10 suppressed
12/09/2020	02/01/2020	12/05/2020	TX	Smith County	4	48	423	48423	Distribution of population (%)	3,597	448	0.591	0.172	0.003	0.016	0.001	0.201	0.016	Small metro
12/09/2020	02/01/2020	12/05/2020	TX	Tarrant County	1	48	439	48439	Distribution of all-cause deaths (%)	14,680	1,363	0.688	0.146	0.001	0.026	0.002	0.134	0.002	Large central metro
12/09/2020	02/01/2020	12/05/2020	TX	Tarrant County	1	48	439	48439	Distribution of COVID-19 deaths (%)	14,680	1,363	0.494	0.162		0.035		0.303		Large central metro	Data based on counts less than 10 suppressed
12/09/2020	02/01/2020	12/05/2020	TX	Tarrant County	1	48	439	48439	Distribution of population (%)	14,680	1,363	0.452	0.17	0.004	0.056	0.002	0.294	0.022	Large central metro
12/09/2020	02/01/2020	12/05/2020	TX	Taylor County	4	48	441	48441	Distribution of all-cause deaths (%)	1,608	177	0.787	0.055		0.007		0.149		Small metro	Data based on counts less than 10 suppressed
12/09/2020	02/01/2020	12/05/2020	TX	Taylor County	4	48	441	48441	Distribution of COVID-19 deaths (%)	1,608	177	0.672	0.056				0.271		Small metro	Data based on counts less than 10 suppressed
12/09/2020	02/01/2020	12/05/2020	TX	Taylor County	4	48	441	48441	Distribution of population (%)	1,608	177	0.626	0.074	0.004	0.022	0.001	0.25	0.023	Small metro
12/09/2020	02/01/2020	12/05/2020	TX	Tom Green County	4	48	451	48451	Distribution of all-cause deaths (%)	1,262	160	0.684	0.034				0.272		Small metro	Data based on counts less than 10 suppressed
12/09/2020	02/01/2020	12/05/2020	TX	Tom Green County	4	48	451	48451	Distribution of COVID-19 deaths (%)	1,262	160	0.488					0.462		Small metro	Data based on counts less than 10 suppressed
12/09/2020	02/01/2020	12/05/2020	TX	Tom Green County	4	48	451	48451	Distribution of population (%)	1,262	160	0.523	0.036	0.004	0.012	0.001	0.407	0.017	Small metro
12/09/2020	02/01/2020	12/05/2020	TX	Travis County	1	48	453	48453	Distribution of all-cause deaths (%)	6,372	587	0.639	0.111	0.002	0.024		0.221	0.003	Large central metro	Data based on counts less than 10 suppressed
12/09/2020	02/01/2020	12/05/2020	TX	Travis County	1	48	453	48453	Distribution of COVID-19 deaths (%)	6,372	587	0.375	0.095		0.017		0.506		Large central metro	Data based on counts less than 10 suppressed
12/09/2020	02/01/2020	12/05/2020	TX	Travis County	1	48	453	48453	Distribution of population (%)	6,372	587	0.488	0.08	0.002	0.072	0.001	0.336	0.02	Large central metro
12/09/2020	02/01/2020	12/05/2020	TX	Victoria County	4	48	469	48469	Distribution of all-cause deaths (%)	1,078	192	0.571	0.072				0.345		Small metro	Data based on counts less than 10 suppressed
12/09/2020	02/01/2020	12/05/2020	TX	Victoria County	4	48	469	48469	Distribution of COVID-19 deaths (%)	1,078	192	0.385	0.094				0.516		Small metro	Data based on counts less than 10 suppressed
12/09/2020	02/01/2020	12/05/2020	TX	Victoria County	4	48	469	48469	Distribution of population (%)	1,078	192	0.439	0.057	0.003	0.013	0	0.478	0.01	Small metro
12/09/2020	02/01/2020	12/05/2020	TX	Webb County	3	48	479	48479	Distribution of all-cause deaths (%)	1,703	393	0.038					0.957		Medium metro	Data based on counts less than 10 suppressed
12/09/2020	02/01/2020	12/05/2020	TX	Webb County	3	48	479	48479	Distribution of COVID-19 deaths (%)	1,703	393						0.98		Medium metro	Data based on counts less than 10 suppressed
12/09/2020	02/01/2020	12/05/2020	TX	Webb County	3	48	479	48479	Distribution of population (%)	1,703	393	0.036	0.003	0	0.005	0	0.954	0.001	Medium metro
12/09/2020	02/01/2020	12/05/2020	TX	Wichita County	4	48	485	48485	Distribution of all-cause deaths (%)	1,519	150	0.825	0.093				0.074		Small metro	Data based on counts less than 10 suppressed
12/09/2020	02/01/2020	12/05/2020	TX	Wichita County	4	48	485	48485	Distribution of COVID-19 deaths (%)	1,519	150	0.727	0.093				0.173		Small metro	Data based on counts less than 10 suppressed
12/09/2020	02/01/2020	12/05/2020	TX	Wichita County	4	48	485	48485	Distribution of population (%)	1,519	150	0.645	0.104	0.008	0.02	0.001	0.198	0.024	Small metro
12/09/2020	02/01/2020	12/05/2020	TX	Williamson County	2	48	491	48491	Distribution of all-cause deaths (%)	3,249	229	0.806	0.059		0.02		0.111		Large fringe metro	Data based on counts less than 10 suppressed
12/09/2020	02/01/2020	12/05/2020	TX	Williamson County	2	48	491	48491	Distribution of COVID-19 deaths (%)	3,249	229	0.555	0.066				0.354		Large fringe metro	Data based on counts less than 10 suppressed
12/09/2020	02/01/2020	12/05/2020	TX	Williamson County	2	48	491	48491	Distribution of population (%)	3,249	229	0.58	0.067	0.003	0.078	0.001	0.248	0.024	Large fringe metro
12/09/2020	02/01/2020	12/05/2020	UT	Salt Lake County	1	49	35	49035	Distribution of all-cause deaths (%)	7,285	555	0.832	0.013	0.013	0.022	0.019	0.094	0.007	Large central metro
12/09/2020	02/01/2020	12/05/2020	UT	Salt Lake County	1	49	35	49035	Distribution of COVID-19 deaths (%)	7,285	555	0.62		0.043	0.038	0.056	0.223		Large central metro	Data based on counts less than 10 suppressed
12/09/2020	02/01/2020	12/05/2020	UT	Salt Lake County	1	49	35	49035	Distribution of population (%)	7,285	555	0.692	0.018	0.007	0.043	0.016	0.185	0.039	Large central metro
12/09/2020	02/01/2020	12/05/2020	UT	Utah County	3	49	49	49049	Distribution of all-cause deaths (%)	2,616	159	0.914		0.004	0.006	0.013	0.055	0.005	Medium metro	Data based on counts less than 10 suppressed
12/09/2020	02/01/2020	12/05/2020	UT	Utah County	3	49	49	49049	Distribution of COVID-19 deaths (%)	2,616	159	0.761					0.164		Medium metro	Data based on counts less than 10 suppressed
12/09/2020	02/01/2020	12/05/2020	UT	Utah County	3	49	49	49049	Distribution of population (%)	2,616	159	0.81	0.006	0.005	0.018	0.009	0.121	0.032	Medium metro
12/09/2020	02/01/2020	12/05/2020	UT	Washington County	4	49	53	49053	Distribution of all-cause deaths (%)	1,606	104	0.924	0.007	0.014	0.006	0.008	0.036		Small metro	Data based on counts less than 10 suppressed
12/09/2020	02/01/2020	12/05/2020	UT	Washington County	4	49	53	49053	Distribution of COVID-19 deaths (%)	1,606	104	0.75					0.125		Small metro	Data based on counts less than 10 suppressed
12/09/2020	02/01/2020	12/05/2020	UT	Washington County	4	49	53	49053	Distribution of population (%)	1,606	104	0.831	0.007	0.01	0.009	0.008	0.108	0.026	Small metro
12/09/2020	02/01/2020	12/05/2020	VA	Arlington County	1	51	13	51013	Distribution of all-cause deaths (%)	1,308	186	0.599	0.188		0.099		0.109		Large central metro	Data based on counts less than 10 suppressed
12/09/2020	02/01/2020	12/05/2020	VA	Arlington County	1	51	13	51013	Distribution of COVID-19 deaths (%)	1,308	186	0.484	0.242		0.091		0.183		Large central metro	Data based on counts less than 10 suppressed
12/09/2020	02/01/2020	12/05/2020	VA	Arlington County	1	51	13	51013	Distribution of population (%)	1,308	186	0.613	0.091	0.002	0.108	0.001	0.156	0.03	Large central metro
12/09/2020	02/01/2020	12/05/2020	VA	Chesterfield County	2	51	41	51041	Distribution of all-cause deaths (%)	2,227	108	0.749	0.206		0.014		0.028		Large fringe metro	Data based on counts less than 10 suppressed
12/09/2020	02/01/2020	12/05/2020	VA	Chesterfield County	2	51	41	51041	Distribution of COVID-19 deaths (%)	2,227	108	0.62	0.278				0.102		Large fringe metro	Data based on counts less than 10 suppressed
12/09/2020	02/01/2020	12/05/2020	VA	Chesterfield County	2	51	41	51041	Distribution of population (%)	2,227	108	0.606	0.235	0.002	0.036	0.001	0.095	0.025	Large fringe metro
12/09/2020	02/01/2020	12/05/2020	VA	Fairfax County	2	51	59	51059	Distribution of all-cause deaths (%)	4,996	560	0.667	0.106		0.127		0.091	0.007	Large fringe metro	Data based on counts less than 10 suppressed
12/09/2020	02/01/2020	12/05/2020	VA	Fairfax County	2	51	59	51059	Distribution of COVID-19 deaths (%)	4,996	560	0.525	0.107		0.141		0.221		Large fringe metro	Data based on counts less than 10 suppressed
12/09/2020	02/01/2020	12/05/2020	VA	Fairfax County	2	51	59	51059	Distribution of population (%)	4,996	560	0.5	0.099	0.001	0.199	0.001	0.165	0.034	Large fringe metro
12/09/2020	02/01/2020	12/05/2020	VA	Hanover County	2	51	85	51085	Distribution of all-cause deaths (%)	1,242	120	0.725	0.257				0.01		Large fringe metro	Data based on counts less than 10 suppressed
12/09/2020	02/01/2020	12/05/2020	VA	Hanover County	2	51	85	51085	Distribution of COVID-19 deaths (%)	1,242	120	0.608	0.383						Large fringe metro	Data based on counts less than 10 suppressed
12/09/2020	02/01/2020	12/05/2020	VA	Hanover County	2	51	85	51085	Distribution of population (%)	1,242	120	0.834	0.093	0.004	0.019	0	0.031	0.019	Large fringe metro
12/09/2020	02/01/2020	12/05/2020	VA	Henrico County	2	51	87	51087	Distribution of all-cause deaths (%)	3,163	241	0.67	0.28		0.018		0.019	0.011	Large fringe metro	Data based on counts less than 10 suppressed
12/09/2020	02/01/2020	12/05/2020	VA	Henrico County	2	51	87	51087	Distribution of COVID-19 deaths (%)	3,163	241	0.544	0.386				0.05		Large fringe metro	Data based on counts less than 10 suppressed
12/09/2020	02/01/2020	12/05/2020	VA	Henrico County	2	51	87	51087	Distribution of population (%)	3,163	241	0.521	0.302	0.002	0.09	0	0.06	0.024	Large fringe metro
12/09/2020	02/01/2020	12/05/2020	VA	Loudoun County	2	51	107	51107	Distribution of all-cause deaths (%)	1,640	140	0.766	0.09		0.09		0.048		Large fringe metro	Data based on counts less than 10 suppressed
12/09/2020	02/01/2020	12/05/2020	VA	Loudoun County	2	51	107	51107	Distribution of COVID-19 deaths (%)	1,640	140	0.721	0.086		0.114		0.079		Large fringe metro	Data based on counts less than 10 suppressed
12/09/2020	02/01/2020	12/05/2020	VA	Loudoun County	2	51	107	51107	Distribution of population (%)	1,640	140	0.547	0.075	0.002	0.201	0.001	0.139	0.035	Large fringe metro
12/09/2020	02/01/2020	12/05/2020	VA	Prince William County	2	51	153	51153	Distribution of all-cause deaths (%)	1,613	153	0.613	0.208		0.058		0.107	0.012	Large fringe metro	Data based on counts less than 10 suppressed
12/09/2020	02/01/2020	12/05/2020	VA	Prince William County	2	51	153	51153	Distribution of COVID-19 deaths (%)	1,613	153	0.359	0.301		0.078		0.248		Large fringe metro	Data based on counts less than 10 suppressed
12/09/2020	02/01/2020	12/05/2020	VA	Prince William County	2	51	153	51153	Distribution of population (%)	1,613	153	0.415	0.206	0.002	0.092	0.001	0.245	0.04	Large fringe metro
12/09/2020	02/01/2020	12/05/2020	VA	Alexandria city	1	51	510	51510	Distribution of all-cause deaths (%)	812	113	0.579	0.26		0.074		0.079		Large central metro	Data based on counts less than 10 suppressed
12/09/2020	02/01/2020	12/05/2020	VA	Alexandria city	1	51	510	51510	Distribution of COVID-19 deaths (%)	812	113	0.442	0.319				0.186		Large central metro	Data based on counts less than 10 suppressed
12/09/2020	02/01/2020	12/05/2020	VA	Alexandria city	1	51	510	51510	Distribution of population (%)	812	113	0.522	0.218	0.002	0.063	0.001	0.166	0.028	Large central metro
12/09/2020	02/01/2020	12/05/2020	VA	Lynchburg city	3	51	680	51680	Distribution of all-cause deaths (%)	1,399	112	0.733	0.244				0.013		Medium metro	Data based on counts less than 10 suppressed
12/09/2020	02/01/2020	12/05/2020	VA	Lynchburg city	3	51	680	51680	Distribution of COVID-19 deaths (%)	1,399	112	0.696	0.286						Medium metro	Data based on counts less than 10 suppressed
12/09/2020	02/01/2020	12/05/2020	VA	Lynchburg city	3	51	680	51680	Distribution of population (%)	1,399	112	0.626	0.276	0.003	0.026	0.001	0.045	0.023	Medium metro
12/09/2020	02/01/2020	12/05/2020	VA	Manassas city	2	51	683	51683	Distribution of all-cause deaths (%)	479	105	0.624	0.165		0.058		0.152		Large fringe metro	Data based on counts less than 10 suppressed
12/09/2020	02/01/2020	12/05/2020	VA	Manassas city	2	51	683	51683	Distribution of COVID-19 deaths (%)	479	105	0.524	0.124				0.314		Large fringe metro	Data based on counts less than 10 suppressed
12/09/2020	02/01/2020	12/05/2020	VA	Manassas city	2	51	683	51683	Distribution of population (%)	479	105	0.395	0.136	0.002	0.059	0.001	0.381	0.026	Large fringe metro
12/09/2020	02/01/2020	12/05/2020	VA	Norfolk city	1	51	710	51710	Distribution of all-cause deaths (%)	2,501	127	0.471	0.457		0.028		0.023	0.017	Large central metro	Data based on counts less than 10 suppressed
12/09/2020	02/01/2020	12/05/2020	VA	Norfolk city	1	51	710	51710	Distribution of COVID-19 deaths (%)	2,501	127	0.362	0.598						Large central metro	Data based on counts less than 10 suppressed
12/09/2020	02/01/2020	12/05/2020	VA	Norfolk city	1	51	710	51710	Distribution of population (%)	2,501	127	0.432	0.405	0.004	0.037	0.002	0.084	0.035	Large central metro
12/09/2020	02/01/2020	12/05/2020	VA	Richmond city	1	51	760	51760	Distribution of all-cause deaths (%)	2,827	156	0.455	0.491		0.012		0.03	0.008	Large central metro	Data based on counts less than 10 suppressed
12/09/2020	02/01/2020	12/05/2020	VA	Richmond city	1	51	760	51760	Distribution of COVID-19 deaths (%)	2,827	156	0.417	0.474				0.083		Large central metro	Data based on counts less than 10 suppressed
12/09/2020	02/01/2020	12/05/2020	VA	Richmond city	1	51	760	51760	Distribution of population (%)	2,827	156	0.422	0.459	0.003	0.022	0	0.073	0.021	Large central metro
12/09/2020	02/01/2020	12/05/2020	VA	Roanoke city	3	51	770	51770	Distribution of all-cause deaths (%)	2,132	145	0.814	0.161		0.005		0.012	0.007	Medium metro	Data based on counts less than 10 suppressed
12/09/2020	02/01/2020	12/05/2020	VA	Roanoke city	3	51	770	51770	Distribution of COVID-19 deaths (%)	2,132	145	0.821	0.11						Medium metro	Data based on counts less than 10 suppressed
12/09/2020	02/01/2020	12/05/2020	VA	Roanoke city	3	51	770	51770	Distribution of population (%)	2,132	145	0.578	0.287	0.002	0.035	0.001	0.067	0.03	Medium metro
12/09/2020	02/01/2020	12/05/2020	VA	Virginia Beach city	1	51	810	51810	Distribution of all-cause deaths (%)	2,855	106	0.746	0.182		0.034		0.027	0.007	Large central metro	Data based on counts less than 10 suppressed
12/09/2020	02/01/2020	12/05/2020	VA	Virginia Beach city	1	51	810	51810	Distribution of COVID-19 deaths (%)	2,855	106	0.613	0.245						Large central metro	Data based on counts less than 10 suppressed
12/09/2020	02/01/2020	12/05/2020	VA	Virginia Beach city	1	51	810	51810	Distribution of population (%)	2,855	106	0.61	0.191	0.003	0.071	0.001	0.085	0.039	Large central metro
12/09/2020	02/01/2020	12/05/2020	WA	Benton County	3	53	5	53005	Distribution of all-cause deaths (%)	1,722	184	0.825	0.012	0.009	0.016		0.129	0.007	Medium metro	Data based on counts less than 10 suppressed
12/09/2020	02/01/2020	12/05/2020	WA	Benton County	3	53	5	53005	Distribution of COVID-19 deaths (%)	1,722	184	0.571					0.348		Medium metro	Data based on counts less than 10 suppressed
12/09/2020	02/01/2020	12/05/2020	WA	Benton County	3	53	5	53005	Distribution of population (%)	1,722	184	0.693	0.015	0.007	0.031	0.002	0.226	0.027	Medium metro
12/09/2020	02/01/2020	12/05/2020	WA	King County	1	53	33	53033	Distribution of all-cause deaths (%)	12,554	834	0.748	0.066	0.012	0.102	0.009	0.049	0.014	Large central metro
12/09/2020	02/01/2020	12/05/2020	WA	King County	1	53	33	53033	Distribution of COVID-19 deaths (%)	12,554	834	0.65	0.062		0.144	0.014	0.11		Large central metro	Data based on counts less than 10 suppressed
12/09/2020	02/01/2020	12/05/2020	WA	King County	1	53	33	53033	Distribution of population (%)	12,554	834	0.576	0.066	0.006	0.193	0.008	0.098	0.053	Large central metro
12/09/2020	02/01/2020	12/05/2020	WA	Pierce County	2	53	53	53053	Distribution of all-cause deaths (%)	6,444	241	0.803	0.065	0.013	0.049	0.016	0.035	0.018	Large fringe metro
12/09/2020	02/01/2020	12/05/2020	WA	Pierce County	2	53	53	53053	Distribution of COVID-19 deaths (%)	6,444	241	0.722	0.054		0.066	0.058	0.071		Large fringe metro	Data based on counts less than 10 suppressed
12/09/2020	02/01/2020	12/05/2020	WA	Pierce County	2	53	53	53053	Distribution of population (%)	6,444	241	0.646	0.07	0.011	0.067	0.016	0.112	0.078	Large fringe metro
12/09/2020	02/01/2020	12/05/2020	WA	Snohomish County	2	53	61	53061	Distribution of all-cause deaths (%)	4,722	208	0.868	0.02	0.014	0.05	0.004	0.029	0.016	Large fringe metro
12/09/2020	02/01/2020	12/05/2020	WA	Snohomish County	2	53	61	53061	Distribution of COVID-19 deaths (%)	4,722	208	0.803			0.062		0.082		Large fringe metro	Data based on counts less than 10 suppressed
12/09/2020	02/01/2020	12/05/2020	WA	Snohomish County	2	53	61	53061	Distribution of population (%)	4,722	208	0.677	0.035	0.011	0.118	0.006	0.105	0.049	Large fringe metro
12/09/2020	02/01/2020	12/05/2020	WA	Spokane County	3	53	63	53063	Distribution of all-cause deaths (%)	4,837	262	0.918	0.012	0.016	0.013	0.004	0.027	0.01	Medium metro
12/09/2020	02/01/2020	12/05/2020	WA	Spokane County	3	53	63	53063	Distribution of COVID-19 deaths (%)	4,837	262	0.821		0.053			0.069		Medium metro	Data based on counts less than 10 suppressed
12/09/2020	02/01/2020	12/05/2020	WA	Spokane County	3	53	63	53063	Distribution of population (%)	4,837	262	0.835	0.019	0.014	0.023	0.006	0.061	0.042	Medium metro
12/09/2020	02/01/2020	12/05/2020	WA	Yakima County	4	53	77	53077	Distribution of all-cause deaths (%)	1,928	246	0.725	0.008	0.066	0.008		0.186	0.006	Small metro	Data based on counts less than 10 suppressed
12/09/2020	02/01/2020	12/05/2020	WA	Yakima County	4	53	77	53077	Distribution of COVID-19 deaths (%)	1,928	246	0.585		0.106			0.28		Small metro	Data based on counts less than 10 suppressed
12/09/2020	02/01/2020	12/05/2020	WA	Yakima County	4	53	77	53077	Distribution of population (%)	1,928	246	0.423	0.008	0.037	0.012	0.001	0.501	0.018	Small metro
12/09/2020	02/01/2020	12/05/2020	WI	Brown County	3	55	9	55009	Distribution of all-cause deaths (%)	2,563	280	0.906	0.018	0.03	0.013		0.03		Medium metro	Data based on counts less than 10 suppressed
12/09/2020	02/01/2020	12/05/2020	WI	Brown County	3	55	9	55009	Distribution of COVID-19 deaths (%)	2,563	280	0.814		0.05			0.086		Medium metro	Data based on counts less than 10 suppressed
12/09/2020	02/01/2020	12/05/2020	WI	Brown County	3	55	9	55009	Distribution of population (%)	2,563	280	0.803	0.027	0.026	0.033	0	0.09	0.021	Medium metro
12/09/2020	02/01/2020	12/05/2020	WI	Dane County	3	55	25	55025	Distribution of all-cause deaths (%)	4,113	207	0.921	0.041	0.004	0.014		0.018	0.003	Medium metro	Data based on counts less than 10 suppressed
12/09/2020	02/01/2020	12/05/2020	WI	Dane County	3	55	25	55025	Distribution of COVID-19 deaths (%)	4,113	207	0.894					0.048		Medium metro	Data based on counts less than 10 suppressed
12/09/2020	02/01/2020	12/05/2020	WI	Dane County	3	55	25	55025	Distribution of population (%)	4,113	207	0.792	0.053	0.003	0.062	0	0.065	0.024	Medium metro
12/09/2020	02/01/2020	12/05/2020	WI	Kenosha County	2	55	59	55059	Distribution of all-cause deaths (%)	1,460	178	0.89	0.06		0.008		0.038		Large fringe metro	Data based on counts less than 10 suppressed
12/09/2020	02/01/2020	12/05/2020	WI	Kenosha County	2	55	59	55059	Distribution of COVID-19 deaths (%)	1,460	178	0.82	0.056				0.107		Large fringe metro	Data based on counts less than 10 suppressed
12/09/2020	02/01/2020	12/05/2020	WI	Kenosha County	2	55	59	55059	Distribution of population (%)	1,460	178	0.754	0.069	0.003	0.017	0	0.135	0.023	Large fringe metro
12/09/2020	02/01/2020	12/05/2020	WI	Marathon County	4	55	73	55073	Distribution of all-cause deaths (%)	1,469	187	0.967		0.007	0.015				Small metro	Data based on counts less than 10 suppressed
12/09/2020	02/01/2020	12/05/2020	WI	Marathon County	4	55	73	55073	Distribution of COVID-19 deaths (%)	1,469	187	0.947							Small metro	Data based on counts less than 10 suppressed
12/09/2020	02/01/2020	12/05/2020	WI	Marathon County	4	55	73	55073	Distribution of population (%)	1,469	187	0.882	0.008	0.004	0.06	0	0.03	0.015	Small metro
12/09/2020	02/01/2020	12/05/2020	WI	Milwaukee County	1	55	79	55079	Distribution of all-cause deaths (%)	9,133	801	0.667	0.246	0.005	0.018		0.06	0.004	Large central metro	Data based on counts less than 10 suppressed
12/09/2020	02/01/2020	12/05/2020	WI	Milwaukee County	1	55	79	55079	Distribution of COVID-19 deaths (%)	9,133	801	0.552	0.278		0.027		0.135		Large central metro	Data based on counts less than 10 suppressed
12/09/2020	02/01/2020	12/05/2020	WI	Milwaukee County	1	55	79	55079	Distribution of population (%)	9,133	801	0.506	0.263	0.006	0.046	0	0.156	0.024	Large central metro
12/09/2020	02/01/2020	12/05/2020	WI	Outagamie County	4	55	87	55087	Distribution of all-cause deaths (%)	1,617	186	0.949	0.012	0.014	0.01		0.014		Small metro	Data based on counts less than 10 suppressed
12/09/2020	02/01/2020	12/05/2020	WI	Outagamie County	4	55	87	55087	Distribution of COVID-19 deaths (%)	1,617	186	0.909							Small metro	Data based on counts less than 10 suppressed
12/09/2020	02/01/2020	12/05/2020	WI	Outagamie County	4	55	87	55087	Distribution of population (%)	1,617	186	0.87	0.014	0.016	0.036	0.001	0.046	0.017	Small metro
12/09/2020	02/01/2020	12/05/2020	WI	Ozaukee County	2	55	89	55089	Distribution of all-cause deaths (%)	1,027	113	0.902	0.08						Large fringe metro	Data based on counts less than 10 suppressed
12/09/2020	02/01/2020	12/05/2020	WI	Ozaukee County	2	55	89	55089	Distribution of COVID-19 deaths (%)	1,027	113	0.805	0.15						Large fringe metro	Data based on counts less than 10 suppressed
12/09/2020	02/01/2020	12/05/2020	WI	Ozaukee County	2	55	89	55089	Distribution of population (%)	1,027	113	0.91	0.016	0.002	0.026	0	0.031	0.014	Large fringe metro
12/09/2020	02/01/2020	12/05/2020	WI	Racine County	4	55	101	55101	Distribution of all-cause deaths (%)	1,574	132	0.835	0.1				0.055		Small metro	Data based on counts less than 10 suppressed
12/09/2020	02/01/2020	12/05/2020	WI	Racine County	4	55	101	55101	Distribution of COVID-19 deaths (%)	1,574	132	0.742	0.129				0.129		Small metro	Data based on counts less than 10 suppressed
12/09/2020	02/01/2020	12/05/2020	WI	Racine County	4	55	101	55101	Distribution of population (%)	1,574	132	0.713	0.113	0.004	0.012	0	0.136	0.021	Small metro
12/09/2020	02/01/2020	12/05/2020	WI	Waukesha County	2	55	133	55133	Distribution of all-cause deaths (%)	3,312	290	0.941	0.024		0.01		0.021		Large fringe metro	Data based on counts less than 10 suppressed
12/09/2020	02/01/2020	12/05/2020	WI	Waukesha County	2	55	133	55133	Distribution of COVID-19 deaths (%)	3,312	290	0.897	0.041				0.041		Large fringe metro	Data based on counts less than 10 suppressed
12/09/2020	02/01/2020	12/05/2020	WI	Waukesha County	2	55	133	55133	Distribution of population (%)	3,312	290	0.88	0.016	0.002	0.038	0	0.049	0.014	Large fringe metro
12/09/2020	02/01/2020	12/05/2020	WI	Winnebago County	4	55	139	55139	Distribution of all-cause deaths (%)	1,630	141	0.956	0.01	0.006	0.013		0.011		Small metro	Data based on counts less than 10 suppressed
12/09/2020	02/01/2020	12/05/2020	WI	Winnebago County	4	55	139	55139	Distribution of COVID-19 deaths (%)	1,630	141	0.965							Small metro	Data based on counts less than 10 suppressed
12/09/2020	02/01/2020	12/05/2020	WI	Winnebago County	4	55	139	55139	Distribution of population (%)	1,630	141	0.879	0.024	0.006	0.03	0	0.044	0.017	Small metro
12/09/2020	02/01/2020	12/05/2020	WV	Kanawha County	4	54	39	54039	Distribution of all-cause deaths (%)	2,626	154	0.944	0.05						Small metro	Data based on counts less than 10 suppressed
12/09/2020	02/01/2020	12/05/2020	WV	Kanawha County	4	54	39	54039	Distribution of COVID-19 deaths (%)	2,626	154	0.948							Small metro	Data based on counts less than 10 suppressed
12/09/2020	02/01/2020	12/05/2020	WV	Kanawha County	4	54	39	54039	Distribution of population (%)	2,626	154	0.877	0.075	0.001	0.01	0	0.012	0.024	Small metro
