## Supplementary material for "Understanding Convergence Between Non-Hispanic Black and White COVID-19 Mortality: A County-Level Approach": County-Level Data Over Time: Socrata_ByCountyRace_12162020.csv

Data as of	Start week	End Week	State	County Name	Urban Rural Code	FIPS State	FIPS County	FIPS Code	Indicator	Total deaths	COVID-19 Deaths	Non-Hispanic White	Non-Hispanic Black	Non-Hispanic American Indian or Alaska Native	Non-Hispanic Asian	Non-Hispanic Native Hawaiian or Other Pacific Islander	Hispanic	Other	Urban Rural Description	Footnote
12/16/2020	02/01/2020	12/12/2020	AL	Baldwin County	4	1	3	1003	Distribution of all-cause deaths (%)	1,966	102	0.895	0.083				0.013		Small metro	Data based on counts less than 10 suppressed
12/16/2020	02/01/2020	12/12/2020	AL	Baldwin County	4	1	3	1003	Distribution of COVID-19 deaths (%)	1,966	102	0.804	0.157						Small metro	Data based on counts less than 10 suppressed
12/16/2020	02/01/2020	12/12/2020	AL	Baldwin County	4	1	3	1003	Distribution of population (%)	1,966	102	0.832	0.086	0.007	0.011	0.001	0.047	0.017	Small metro
12/16/2020	02/01/2020	12/12/2020	AL	Calhoun County	4	1	15	1015	Distribution of all-cause deaths (%)	1,392	133	0.835	0.153				0.008		Small metro	Data based on counts less than 10 suppressed
12/16/2020	02/01/2020	12/12/2020	AL	Calhoun County	4	1	15	1015	Distribution of COVID-19 deaths (%)	1,392	133	0.774	0.211						Small metro	Data based on counts less than 10 suppressed
12/16/2020	02/01/2020	12/12/2020	AL	Calhoun County	4	1	15	1015	Distribution of population (%)	1,392	133	0.716	0.21	0.004	0.009	0.001	0.041	0.019	Small metro
12/16/2020	02/01/2020	12/12/2020	AL	Etowah County	4	1	55	1055	Distribution of all-cause deaths (%)	1,468	174	0.852	0.135				0.008		Small metro	Data based on counts less than 10 suppressed
12/16/2020	02/01/2020	12/12/2020	AL	Etowah County	4	1	55	1055	Distribution of COVID-19 deaths (%)	1,468	174	0.845	0.149						Small metro	Data based on counts less than 10 suppressed
12/16/2020	02/01/2020	12/12/2020	AL	Etowah County	4	1	55	1055	Distribution of population (%)	1,468	174	0.774	0.155	0.004	0.008	0	0.041	0.017	Small metro
12/16/2020	02/01/2020	12/12/2020	AL	Houston County	4	1	69	1069	Distribution of all-cause deaths (%)	1,829	316	0.742	0.242				0.008		Small metro	Data based on counts less than 10 suppressed
12/16/2020	02/01/2020	12/12/2020	AL	Houston County	4	1	69	1069	Distribution of COVID-19 deaths (%)	1,829	316	0.658	0.313						Small metro	Data based on counts less than 10 suppressed
12/16/2020	02/01/2020	12/12/2020	AL	Houston County	4	1	69	1069	Distribution of population (%)	1,829	316	0.66	0.271	0.004	0.01	0.001	0.034	0.02	Small metro
12/16/2020	02/01/2020	12/12/2020	AL	Jefferson County	1	1	73	1073	Distribution of all-cause deaths (%)	8,973	852	0.623	0.357		0.005		0.012	0.003	Large central metro	Data based on counts less than 10 suppressed
12/16/2020	02/01/2020	12/12/2020	AL	Jefferson County	1	1	73	1073	Distribution of COVID-19 deaths (%)	8,973	852	0.614	0.356				0.023		Large central metro	Data based on counts less than 10 suppressed
12/16/2020	02/01/2020	12/12/2020	AL	Jefferson County	1	1	73	1073	Distribution of population (%)	8,973	852	0.495	0.431	0.002	0.018	0	0.041	0.013	Large central metro
12/16/2020	02/01/2020	12/12/2020	AL	Lauderdale County	4	1	77	1077	Distribution of all-cause deaths (%)	1,326	122	0.904	0.087						Small metro	Data based on counts less than 10 suppressed
12/16/2020	02/01/2020	12/12/2020	AL	Lauderdale County	4	1	77	1077	Distribution of COVID-19 deaths (%)	1,326	122	0.828	0.148						Small metro	Data based on counts less than 10 suppressed
12/16/2020	02/01/2020	12/12/2020	AL	Lauderdale County	4	1	77	1077	Distribution of population (%)	1,326	122	0.845	0.099	0.004	0.008	0	0.029	0.016	Small metro
12/16/2020	02/01/2020	12/12/2020	AL	Lee County	4	1	81	1081	Distribution of all-cause deaths (%)	1,147	170	0.686	0.299						Small metro	Data based on counts less than 10 suppressed
12/16/2020	02/01/2020	12/12/2020	AL	Lee County	4	1	81	1081	Distribution of COVID-19 deaths (%)	1,147	170	0.565	0.406						Small metro	Data based on counts less than 10 suppressed
12/16/2020	02/01/2020	12/12/2020	AL	Lee County	4	1	81	1081	Distribution of population (%)	1,147	170	0.676	0.226	0.002	0.041	0.001	0.037	0.016	Small metro
12/16/2020	02/01/2020	12/12/2020	AL	Madison County	3	1	89	1089	Distribution of all-cause deaths (%)	3,757	231	0.781	0.19		0.01		0.016	0.003	Medium metro	Data based on counts less than 10 suppressed
12/16/2020	02/01/2020	12/12/2020	AL	Madison County	3	1	89	1089	Distribution of COVID-19 deaths (%)	3,757	231	0.749	0.186				0.048		Medium metro	Data based on counts less than 10 suppressed
12/16/2020	02/01/2020	12/12/2020	AL	Madison County	3	1	89	1089	Distribution of population (%)	3,757	231	0.644	0.244	0.007	0.026	0.001	0.052	0.026	Medium metro
12/16/2020	02/01/2020	12/12/2020	AL	Mobile County	3	1	97	1097	Distribution of all-cause deaths (%)	4,845	526	0.637	0.338	0.008	0.007		0.006	0.003	Medium metro	Data based on counts less than 10 suppressed
12/16/2020	02/01/2020	12/12/2020	AL	Mobile County	3	1	97	1097	Distribution of COVID-19 deaths (%)	4,845	526	0.492	0.47						Medium metro	Data based on counts less than 10 suppressed
12/16/2020	02/01/2020	12/12/2020	AL	Mobile County	3	1	97	1097	Distribution of population (%)	4,845	526	0.565	0.359	0.009	0.021	0	0.03	0.016	Medium metro
12/16/2020	02/01/2020	12/12/2020	AL	Montgomery County	3	1	101	1101	Distribution of all-cause deaths (%)	2,899	426	0.467	0.516		0.005		0.007	0.003	Medium metro	Data based on counts less than 10 suppressed
12/16/2020	02/01/2020	12/12/2020	AL	Montgomery County	3	1	101	1101	Distribution of COVID-19 deaths (%)	2,899	426	0.336	0.641						Medium metro	Data based on counts less than 10 suppressed
12/16/2020	02/01/2020	12/12/2020	AL	Montgomery County	3	1	101	1101	Distribution of population (%)	2,899	426	0.327	0.588	0.002	0.032	0	0.037	0.013	Medium metro
12/16/2020	02/01/2020	12/12/2020	AL	Shelby County	2	1	117	1117	Distribution of all-cause deaths (%)	1,313	101	0.875	0.101		0.008		0.014		Large fringe metro	Data based on counts less than 10 suppressed
12/16/2020	02/01/2020	12/12/2020	AL	Shelby County	2	1	117	1117	Distribution of COVID-19 deaths (%)	1,313	101	0.792	0.188						Large fringe metro	Data based on counts less than 10 suppressed
12/16/2020	02/01/2020	12/12/2020	AL	Shelby County	2	1	117	1117	Distribution of population (%)	1,313	101	0.772	0.131	0.003	0.022	0	0.058	0.014	Large fringe metro
12/16/2020	02/01/2020	12/12/2020	AL	Tuscaloosa County	4	1	125	1125	Distribution of all-cause deaths (%)	2,166	294	0.641	0.34				0.013		Small metro	Data based on counts less than 10 suppressed
12/16/2020	02/01/2020	12/12/2020	AL	Tuscaloosa County	4	1	125	1125	Distribution of COVID-19 deaths (%)	2,166	294	0.493	0.476						Small metro	Data based on counts less than 10 suppressed
12/16/2020	02/01/2020	12/12/2020	AL	Tuscaloosa County	4	1	125	1125	Distribution of population (%)	2,166	294	0.608	0.322	0.002	0.016	0	0.04	0.012	Small metro
12/16/2020	02/01/2020	12/12/2020	AR	Benton County	3	5	7	5007	Distribution of all-cause deaths (%)	1,801	235	0.914	0.009	0.011	0.006	0.016	0.044		Medium metro	Data based on counts less than 10 suppressed
12/16/2020	02/01/2020	12/12/2020	AR	Benton County	3	5	7	5007	Distribution of COVID-19 deaths (%)	1,801	235	0.749				0.102	0.128		Medium metro	Data based on counts less than 10 suppressed
12/16/2020	02/01/2020	12/12/2020	AR	Benton County	3	5	7	5007	Distribution of population (%)	1,801	235	0.721	0.018	0.014	0.04	0.007	0.17	0.03	Medium metro
12/16/2020	02/01/2020	12/12/2020	AR	Craighead County	4	5	31	5031	Distribution of all-cause deaths (%)	2,033	305	0.881	0.106				0.007		Small metro	Data based on counts less than 10 suppressed
12/16/2020	02/01/2020	12/12/2020	AR	Craighead County	4	5	31	5031	Distribution of COVID-19 deaths (%)	2,033	305	0.83	0.157						Small metro	Data based on counts less than 10 suppressed
12/16/2020	02/01/2020	12/12/2020	AR	Craighead County	4	5	31	5031	Distribution of population (%)	2,033	305	0.748	0.165	0.003	0.012	0	0.052	0.018	Small metro
12/16/2020	02/01/2020	12/12/2020	AR	Garland County	4	5	51	5051	Distribution of all-cause deaths (%)	1,667	173	0.9	0.075				0.013	0.008	Small metro	Data based on counts less than 10 suppressed
12/16/2020	02/01/2020	12/12/2020	AR	Garland County	4	5	51	5051	Distribution of COVID-19 deaths (%)	1,667	173	0.832	0.133						Small metro	Data based on counts less than 10 suppressed
12/16/2020	02/01/2020	12/12/2020	AR	Garland County	4	5	51	5051	Distribution of population (%)	1,667	173	0.816	0.085	0.006	0.008	0.001	0.059	0.024	Small metro
12/16/2020	02/01/2020	12/12/2020	AR	Jefferson County	4	5	69	5069	Distribution of all-cause deaths (%)	867	112	0.502	0.475				0.014		Small metro	Data based on counts less than 10 suppressed
12/16/2020	02/01/2020	12/12/2020	AR	Jefferson County	4	5	69	5069	Distribution of COVID-19 deaths (%)	867	112	0.429	0.518						Small metro	Data based on counts less than 10 suppressed
12/16/2020	02/01/2020	12/12/2020	AR	Jefferson County	4	5	69	5069	Distribution of population (%)	867	112	0.382	0.57	0.003	0.008	0.001	0.022	0.014	Small metro
12/16/2020	02/01/2020	12/12/2020	AR	Pulaski County	3	5	119	5119	Distribution of all-cause deaths (%)	5,916	507	0.711	0.263		0.005		0.015	0.004	Medium metro	Data based on counts less than 10 suppressed
12/16/2020	02/01/2020	12/12/2020	AR	Pulaski County	3	5	119	5119	Distribution of COVID-19 deaths (%)	5,916	507	0.651	0.294				0.041		Medium metro	Data based on counts less than 10 suppressed
12/16/2020	02/01/2020	12/12/2020	AR	Pulaski County	3	5	119	5119	Distribution of population (%)	5,916	507	0.516	0.375	0.003	0.022	0	0.062	0.021	Medium metro
12/16/2020	02/01/2020	12/12/2020	AR	Sebastian County	3	5	131	5131	Distribution of all-cause deaths (%)	2,114	213	0.88	0.044	0.015	0.014		0.027	0.019	Medium metro	Data based on counts less than 10 suppressed
12/16/2020	02/01/2020	12/12/2020	AR	Sebastian County	3	5	131	5131	Distribution of COVID-19 deaths (%)	2,114	213	0.779					0.085		Medium metro	Data based on counts less than 10 suppressed
12/16/2020	02/01/2020	12/12/2020	AR	Sebastian County	3	5	131	5131	Distribution of population (%)	2,114	213	0.686	0.067	0.019	0.046	0.001	0.147	0.034	Medium metro
12/16/2020	02/01/2020	12/12/2020	AR	Washington County	3	5	143	5143	Distribution of all-cause deaths (%)	2,196	251	0.894	0.021	0.01	0.011	0.023	0.037		Medium metro	Data based on counts less than 10 suppressed
12/16/2020	02/01/2020	12/12/2020	AR	Washington County	3	5	143	5143	Distribution of COVID-19 deaths (%)	2,196	251	0.729				0.1	0.112		Medium metro	Data based on counts less than 10 suppressed
12/16/2020	02/01/2020	12/12/2020	AR	Washington County	3	5	143	5143	Distribution of population (%)	2,196	251	0.686	0.033	0.011	0.025	0.027	0.167	0.052	Medium metro
12/16/2020	02/01/2020	12/12/2020	AZ	Coconino County	4	4	5	4005	Distribution of all-cause deaths (%)	1,123	153	0.471	0.013	0.402			0.091	0.017	Small metro	Data based on counts less than 10 suppressed
12/16/2020	02/01/2020	12/12/2020	AZ	Coconino County	4	4	5	4005	Distribution of COVID-19 deaths (%)	1,123	153	0.111		0.83					Small metro	Data based on counts less than 10 suppressed
12/16/2020	02/01/2020	12/12/2020	AZ	Coconino County	4	4	5	4005	Distribution of population (%)	1,123	153	0.54	0.013	0.258	0.019	0.001	0.143	0.026	Small metro
12/16/2020	02/01/2020	12/12/2020	AZ	Maricopa County	1	4	13	4013	Distribution of all-cause deaths (%)	37,568	4,159	0.709	0.05	0.034	0.017	0.001	0.161	0.027	Large central metro
12/16/2020	02/01/2020	12/12/2020	AZ	Maricopa County	1	4	13	4013	Distribution of COVID-19 deaths (%)	37,568	4,159	0.48	0.043	0.121	0.02	0.003	0.306	0.028	Large central metro
12/16/2020	02/01/2020	12/12/2020	AZ	Maricopa County	1	4	13	4013	Distribution of population (%)	37,568	4,159	0.544	0.056	0.017	0.043	0.002	0.313	0.024	Large central metro
12/16/2020	02/01/2020	12/12/2020	AZ	Mohave County	4	4	15	4015	Distribution of all-cause deaths (%)	3,098	225	0.874	0.008	0.015	0.007		0.066	0.03	Small metro	Data based on counts less than 10 suppressed
12/16/2020	02/01/2020	12/12/2020	AZ	Mohave County	4	4	15	4015	Distribution of COVID-19 deaths (%)	3,098	225	0.76		0.058			0.129		Small metro	Data based on counts less than 10 suppressed
12/16/2020	02/01/2020	12/12/2020	AZ	Mohave County	4	4	15	4015	Distribution of population (%)	3,098	225	0.766	0.011	0.021	0.011	0.002	0.169	0.02	Small metro
12/16/2020	02/01/2020	12/12/2020	AZ	Pima County	3	4	19	4019	Distribution of all-cause deaths (%)	10,946	911	0.688	0.028	0.025	0.011	0.002	0.231	0.016	Medium metro
12/16/2020	02/01/2020	12/12/2020	AZ	Pima County	3	4	19	4019	Distribution of COVID-19 deaths (%)	10,946	911	0.44	0.021	0.054	0.014		0.452	0.015	Medium metro	Data based on counts less than 10 suppressed
12/16/2020	02/01/2020	12/12/2020	AZ	Pima County	3	4	19	4019	Distribution of population (%)	10,946	911	0.511	0.034	0.024	0.03	0.002	0.377	0.021	Medium metro
12/16/2020	02/01/2020	12/12/2020	AZ	Pinal County	2	4	21	4021	Distribution of all-cause deaths (%)	2,366	119	0.732	0.036	0.041	0.007		0.164	0.018	Large fringe metro	Data based on counts less than 10 suppressed
12/16/2020	02/01/2020	12/12/2020	AZ	Pinal County	2	4	21	4021	Distribution of COVID-19 deaths (%)	2,366	119	0.546					0.328		Large fringe metro	Data based on counts less than 10 suppressed
12/16/2020	02/01/2020	12/12/2020	AZ	Pinal County	2	4	21	4021	Distribution of population (%)	2,366	119	0.559	0.047	0.044	0.016	0.004	0.306	0.024	Large fringe metro
12/16/2020	02/01/2020	12/12/2020	AZ	Yavapai County	4	4	25	4025	Distribution of all-cause deaths (%)	2,872	115	0.904	0.003	0.017	0.006		0.055	0.015	Small metro	Data based on counts less than 10 suppressed
12/16/2020	02/01/2020	12/12/2020	AZ	Yavapai County	4	4	25	4025	Distribution of COVID-19 deaths (%)	2,872	115	0.783		0.096			0.096		Small metro	Data based on counts less than 10 suppressed
12/16/2020	02/01/2020	12/12/2020	AZ	Yavapai County	4	4	25	4025	Distribution of population (%)	2,872	115	0.801	0.007	0.014	0.011	0.001	0.147	0.019	Small metro
12/16/2020	02/01/2020	12/12/2020	AZ	Yuma County	4	4	27	4027	Distribution of all-cause deaths (%)	1,946	370	0.548	0.014	0.021			0.397	0.019	Small metro	Data based on counts less than 10 suppressed
12/16/2020	02/01/2020	12/12/2020	AZ	Yuma County	4	4	27	4027	Distribution of COVID-19 deaths (%)	1,946	370	0.249		0.027			0.7		Small metro	Data based on counts less than 10 suppressed
12/16/2020	02/01/2020	12/12/2020	AZ	Yuma County	4	4	27	4027	Distribution of population (%)	1,946	370	0.301	0.019	0.009	0.012	0.001	0.645	0.013	Small metro
12/16/2020	02/01/2020	12/12/2020	CA	Alameda County	1	6	1	6001	Distribution of all-cause deaths (%)	9,485	494	0.447	0.19	0.003	0.198	0.008	0.137	0.017	Large central metro
12/16/2020	02/01/2020	12/12/2020	CA	Alameda County	1	6	1	6001	Distribution of COVID-19 deaths (%)	9,485	494	0.251	0.196		0.237		0.281		Large central metro	Data based on counts less than 10 suppressed
12/16/2020	02/01/2020	12/12/2020	CA	Alameda County	1	6	1	6001	Distribution of population (%)	9,485	494	0.304	0.101	0.002	0.314	0.008	0.221	0.049	Large central metro
12/16/2020	02/01/2020	12/12/2020	CA	Contra Costa County	2	6	13	6013	Distribution of all-cause deaths (%)	7,081	247	0.626	0.116	0.004	0.109	0.005	0.123	0.017	Large fringe metro
12/16/2020	02/01/2020	12/12/2020	CA	Contra Costa County	2	6	13	6013	Distribution of COVID-19 deaths (%)	7,081	247	0.474	0.105		0.138		0.263		Large fringe metro	Data based on counts less than 10 suppressed
12/16/2020	02/01/2020	12/12/2020	CA	Contra Costa County	2	6	13	6013	Distribution of population (%)	7,081	247	0.425	0.087	0.003	0.176	0.005	0.259	0.046	Large fringe metro
12/16/2020	02/01/2020	12/12/2020	CA	Fresno County	3	6	19	6019	Distribution of all-cause deaths (%)	7,335	530	0.513	0.062	0.008	0.084		0.323	0.008	Medium metro	Data based on counts less than 10 suppressed
12/16/2020	02/01/2020	12/12/2020	CA	Fresno County	3	6	19	6019	Distribution of COVID-19 deaths (%)	7,335	530	0.306	0.051		0.075		0.555		Medium metro	Data based on counts less than 10 suppressed
12/16/2020	02/01/2020	12/12/2020	CA	Fresno County	3	6	19	6019	Distribution of population (%)	7,335	530	0.286	0.046	0.006	0.103	0.001	0.537	0.02	Medium metro
12/16/2020	02/01/2020	12/12/2020	CA	Imperial County	4	6	25	6025	Distribution of all-cause deaths (%)	1,106	221	0.193	0.017	0.013	0.013		0.763		Small metro	Data based on counts less than 10 suppressed
12/16/2020	02/01/2020	12/12/2020	CA	Imperial County	4	6	25	6025	Distribution of COVID-19 deaths (%)	1,106	221	0.045					0.932		Small metro	Data based on counts less than 10 suppressed
12/16/2020	02/01/2020	12/12/2020	CA	Imperial County	4	6	25	6025	Distribution of population (%)	1,106	221	0.1	0.024	0.007	0.012	0.001	0.85	0.006	Small metro
12/16/2020	02/01/2020	12/12/2020	CA	Kern County	3	6	29	6029	Distribution of all-cause deaths (%)	6,002	483	0.584	0.067	0.006	0.032		0.3	0.011	Medium metro	Data based on counts less than 10 suppressed
12/16/2020	02/01/2020	12/12/2020	CA	Kern County	3	6	29	6029	Distribution of COVID-19 deaths (%)	6,002	483	0.263	0.068		0.035		0.623		Medium metro	Data based on counts less than 10 suppressed
12/16/2020	02/01/2020	12/12/2020	CA	Kern County	3	6	29	6029	Distribution of population (%)	6,002	483	0.328	0.052	0.006	0.047	0.001	0.545	0.02	Medium metro
12/16/2020	02/01/2020	12/12/2020	CA	Kings County	4	6	31	6031	Distribution of all-cause deaths (%)	872	133	0.476	0.048	0.014	0.031		0.42		Small metro	Data based on counts less than 10 suppressed
12/16/2020	02/01/2020	12/12/2020	CA	Kings County	4	6	31	6031	Distribution of COVID-19 deaths (%)	872	133	0.15					0.805		Small metro	Data based on counts less than 10 suppressed
12/16/2020	02/01/2020	12/12/2020	CA	Kings County	4	6	31	6031	Distribution of population (%)	872	133	0.313	0.063	0.009	0.038	0.002	0.551	0.024	Small metro
12/16/2020	02/01/2020	12/12/2020	CA	Los Angeles County	1	6	37	6037	Distribution of all-cause deaths (%)	65,572	7,079	0.403	0.127	0.003	0.133	0.003	0.321	0.009	Large central metro
12/16/2020	02/01/2020	12/12/2020	CA	Los Angeles County	1	6	37	6037	Distribution of COVID-19 deaths (%)	65,572	7,079	0.231	0.092	0.003	0.145	0.002	0.522	0.005	Large central metro
12/16/2020	02/01/2020	12/12/2020	CA	Los Angeles County	1	6	37	6037	Distribution of population (%)	65,572	7,079	0.26	0.079	0.002	0.148	0.002	0.485	0.024	Large central metro
12/16/2020	02/01/2020	12/12/2020	CA	Marin County	2	6	41	6041	Distribution of all-cause deaths (%)	1,783	109	0.827	0.03		0.043		0.073	0.023	Large fringe metro	Data based on counts less than 10 suppressed
12/16/2020	02/01/2020	12/12/2020	CA	Marin County	2	6	41	6041	Distribution of COVID-19 deaths (%)	1,783	109	0.661					0.183		Large fringe metro	Data based on counts less than 10 suppressed
12/16/2020	02/01/2020	12/12/2020	CA	Marin County	2	6	41	6041	Distribution of population (%)	1,783	109	0.71	0.025	0.002	0.064	0.002	0.163	0.034	Large fringe metro
12/16/2020	02/01/2020	12/12/2020	CA	Merced County	3	6	47	6047	Distribution of all-cause deaths (%)	1,410	105	0.518	0.06	0.007	0.059		0.348		Medium metro	Data based on counts less than 10 suppressed
12/16/2020	02/01/2020	12/12/2020	CA	Merced County	3	6	47	6047	Distribution of COVID-19 deaths (%)	1,410	105	0.286					0.638		Medium metro	Data based on counts less than 10 suppressed
12/16/2020	02/01/2020	12/12/2020	CA	Merced County	3	6	47	6047	Distribution of population (%)	1,410	105	0.264	0.029	0.004	0.071	0.002	0.609	0.02	Medium metro
12/16/2020	02/01/2020	12/12/2020	CA	Monterey County	3	6	53	6053	Distribution of all-cause deaths (%)	2,448	121	0.585	0.031		0.071	0.006	0.295	0.01	Medium metro	Data based on counts less than 10 suppressed
12/16/2020	02/01/2020	12/12/2020	CA	Monterey County	3	6	53	6053	Distribution of COVID-19 deaths (%)	2,448	121	0.174					0.711		Medium metro	Data based on counts less than 10 suppressed
12/16/2020	02/01/2020	12/12/2020	CA	Monterey County	3	6	53	6053	Distribution of population (%)	2,448	121	0.292	0.025	0.003	0.057	0.004	0.591	0.027	Medium metro
12/16/2020	02/01/2020	12/12/2020	CA	Orange County	1	6	59	6059	Distribution of all-cause deaths (%)	19,801	1,579	0.605	0.019	0.003	0.165	0.003	0.199	0.007	Large central metro
12/16/2020	02/01/2020	12/12/2020	CA	Orange County	1	6	59	6059	Distribution of COVID-19 deaths (%)	19,801	1,579	0.315	0.017		0.18	0.007	0.477		Large central metro	Data based on counts less than 10 suppressed
12/16/2020	02/01/2020	12/12/2020	CA	Orange County	1	6	59	6059	Distribution of population (%)	19,801	1,579	0.397	0.017	0.002	0.212	0.003	0.339	0.03	Large central metro
12/16/2020	02/01/2020	12/12/2020	CA	Placer County	2	6	61	6061	Distribution of all-cause deaths (%)	3,504	136	0.835	0.025	0.007	0.051		0.072	0.009	Large fringe metro	Data based on counts less than 10 suppressed
12/16/2020	02/01/2020	12/12/2020	CA	Placer County	2	6	61	6061	Distribution of COVID-19 deaths (%)	3,504	136	0.721	0.074				0.169		Large fringe metro	Data based on counts less than 10 suppressed
12/16/2020	02/01/2020	12/12/2020	CA	Placer County	2	6	61	6061	Distribution of population (%)	3,504	136	0.714	0.017	0.006	0.079	0.002	0.144	0.039	Large fringe metro
12/16/2020	02/01/2020	12/12/2020	CA	Riverside County	1	6	65	6065	Distribution of all-cause deaths (%)	16,882	1,589	0.601	0.071	0.005	0.042	0.003	0.264	0.013	Large central metro
12/16/2020	02/01/2020	12/12/2020	CA	Riverside County	1	6	65	6065	Distribution of COVID-19 deaths (%)	16,882	1,589	0.368	0.058		0.045		0.512	0.011	Large central metro	Data based on counts less than 10 suppressed
12/16/2020	02/01/2020	12/12/2020	CA	Riverside County	1	6	65	6065	Distribution of population (%)	16,882	1,589	0.34	0.062	0.005	0.065	0.003	0.499	0.026	Large central metro
12/16/2020	02/01/2020	12/12/2020	CA	Sacramento County	1	6	67	6067	Distribution of all-cause deaths (%)	11,425	603	0.63	0.111	0.005	0.11	0.008	0.121	0.016	Large central metro
12/16/2020	02/01/2020	12/12/2020	CA	Sacramento County	1	6	67	6067	Distribution of COVID-19 deaths (%)	11,425	603	0.483	0.113		0.146	0.027	0.209		Large central metro	Data based on counts less than 10 suppressed
12/16/2020	02/01/2020	12/12/2020	CA	Sacramento County	1	6	67	6067	Distribution of population (%)	11,425	603	0.433	0.097	0.005	0.161	0.011	0.234	0.06	Large central metro
12/16/2020	02/01/2020	12/12/2020	CA	San Bernardino County	2	6	71	6071	Distribution of all-cause deaths (%)	15,104	1,493	0.479	0.113	0.005	0.05	0.004	0.337	0.013	Large fringe metro
12/16/2020	02/01/2020	12/12/2020	CA	San Bernardino County	2	6	71	6071	Distribution of COVID-19 deaths (%)	15,104	1,493	0.289	0.088		0.051	0.007	0.55	0.01	Large fringe metro	Data based on counts less than 10 suppressed
12/16/2020	02/01/2020	12/12/2020	CA	San Bernardino County	2	6	71	6071	Distribution of population (%)	15,104	1,493	0.272	0.081	0.004	0.073	0.003	0.543	0.024	Large fringe metro
12/16/2020	02/01/2020	12/12/2020	CA	San Diego County	1	6	73	6073	Distribution of all-cause deaths (%)	21,084	1,272	0.627	0.054	0.004	0.083	0.005	0.211	0.016	Large central metro
12/16/2020	02/01/2020	12/12/2020	CA	San Diego County	1	6	73	6073	Distribution of COVID-19 deaths (%)	21,084	1,272	0.301	0.039		0.09		0.548	0.015	Large central metro	Data based on counts less than 10 suppressed
12/16/2020	02/01/2020	12/12/2020	CA	San Diego County	1	6	73	6073	Distribution of population (%)	21,084	1,272	0.448	0.047	0.004	0.119	0.004	0.34	0.038	Large central metro
12/16/2020	02/01/2020	12/12/2020	CA	San Francisco County	1	6	75	6075	Distribution of all-cause deaths (%)	5,587	168	0.4	0.103	0.002	0.306	0.005	0.126	0.058	Large central metro
12/16/2020	02/01/2020	12/12/2020	CA	San Francisco County	1	6	75	6075	Distribution of COVID-19 deaths (%)	5,587	168	0.292	0.077		0.321		0.292		Large central metro	Data based on counts less than 10 suppressed
12/16/2020	02/01/2020	12/12/2020	CA	San Francisco County	1	6	75	6075	Distribution of population (%)	5,587	168	0.4	0.05	0.002	0.353	0.004	0.152	0.039	Large central metro
12/16/2020	02/01/2020	12/12/2020	CA	San Joaquin County	3	6	77	6077	Distribution of all-cause deaths (%)	5,375	511	0.529	0.097	0.006	0.111	0.006	0.23	0.019	Medium metro
12/16/2020	02/01/2020	12/12/2020	CA	San Joaquin County	3	6	77	6077	Distribution of COVID-19 deaths (%)	5,375	511	0.352	0.104		0.133		0.389		Medium metro	Data based on counts less than 10 suppressed
12/16/2020	02/01/2020	12/12/2020	CA	San Joaquin County	3	6	77	6077	Distribution of population (%)	5,375	511	0.303	0.071	0.004	0.158	0.006	0.418	0.041	Medium metro
12/16/2020	02/01/2020	12/12/2020	CA	San Mateo County	2	6	81	6081	Distribution of all-cause deaths (%)	4,150	189	0.58	0.041		0.223	0.014	0.131	0.009	Large fringe metro	Data based on counts less than 10 suppressed
12/16/2020	02/01/2020	12/12/2020	CA	San Mateo County	2	6	81	6081	Distribution of COVID-19 deaths (%)	4,150	189	0.444			0.249		0.243		Large fringe metro	Data based on counts less than 10 suppressed
12/16/2020	02/01/2020	12/12/2020	CA	San Mateo County	2	6	81	6081	Distribution of population (%)	4,150	189	0.382	0.022	0.001	0.294	0.013	0.237	0.05	Large fringe metro
12/16/2020	02/01/2020	12/12/2020	CA	Santa Barbara County	3	6	83	6083	Distribution of all-cause deaths (%)	2,999	150	0.714	0.025	0.004	0.031		0.216	0.009	Medium metro	Data based on counts less than 10 suppressed
12/16/2020	02/01/2020	12/12/2020	CA	Santa Barbara County	3	6	83	6083	Distribution of COVID-19 deaths (%)	2,999	150	0.367					0.547		Medium metro	Data based on counts less than 10 suppressed
12/16/2020	02/01/2020	12/12/2020	CA	Santa Barbara County	3	6	83	6083	Distribution of population (%)	2,999	150	0.437	0.018	0.004	0.054	0.002	0.46	0.025	Medium metro
12/16/2020	02/01/2020	12/12/2020	CA	Santa Clara County	1	6	85	6085	Distribution of all-cause deaths (%)	10,051	455	0.516	0.034	0.003	0.24	0.007	0.191	0.01	Large central metro
12/16/2020	02/01/2020	12/12/2020	CA	Santa Clara County	1	6	85	6085	Distribution of COVID-19 deaths (%)	10,051	455	0.305	0.04		0.246		0.396		Large central metro	Data based on counts less than 10 suppressed
12/16/2020	02/01/2020	12/12/2020	CA	Santa Clara County	1	6	85	6085	Distribution of population (%)	10,051	455	0.305	0.024	0.002	0.382	0.003	0.249	0.035	Large central metro
12/16/2020	02/01/2020	12/12/2020	CA	Solano County	3	6	95	6095	Distribution of all-cause deaths (%)	3,066	139	0.555	0.163	0.005	0.117	0.01	0.128	0.022	Medium metro
12/16/2020	02/01/2020	12/12/2020	CA	Solano County	3	6	95	6095	Distribution of COVID-19 deaths (%)	3,066	139	0.36	0.194		0.144		0.259		Medium metro	Data based on counts less than 10 suppressed
12/16/2020	02/01/2020	12/12/2020	CA	Solano County	3	6	95	6095	Distribution of population (%)	3,066	139	0.369	0.136	0.004	0.152	0.008	0.27	0.061	Medium metro
12/16/2020	02/01/2020	12/12/2020	CA	Sonoma County	3	6	97	6097	Distribution of all-cause deaths (%)	3,802	173	0.836	0.015	0.011	0.022		0.096	0.018	Medium metro	Data based on counts less than 10 suppressed
12/16/2020	02/01/2020	12/12/2020	CA	Sonoma County	3	6	97	6097	Distribution of COVID-19 deaths (%)	3,802	173	0.688					0.214		Medium metro	Data based on counts less than 10 suppressed
12/16/2020	02/01/2020	12/12/2020	CA	Sonoma County	3	6	97	6097	Distribution of population (%)	3,802	173	0.627	0.016	0.007	0.043	0.003	0.272	0.032	Medium metro
12/16/2020	02/01/2020	12/12/2020	CA	Stanislaus County	3	6	99	6099	Distribution of all-cause deaths (%)	5,062	572	0.651	0.04	0.006	0.043	0.006	0.241	0.012	Medium metro
12/16/2020	02/01/2020	12/12/2020	CA	Stanislaus County	3	6	99	6099	Distribution of COVID-19 deaths (%)	5,062	572	0.476	0.023		0.042		0.444		Medium metro	Data based on counts less than 10 suppressed
12/16/2020	02/01/2020	12/12/2020	CA	Stanislaus County	3	6	99	6099	Distribution of population (%)	5,062	572	0.401	0.027	0.005	0.054	0.007	0.473	0.033	Medium metro
12/16/2020	02/01/2020	12/12/2020	CA	Tulare County	3	6	107	6107	Distribution of all-cause deaths (%)	2,996	331	0.567	0.016	0.012	0.032		0.365	0.006	Medium metro	Data based on counts less than 10 suppressed
12/16/2020	02/01/2020	12/12/2020	CA	Tulare County	3	6	107	6107	Distribution of COVID-19 deaths (%)	2,996	331	0.329			0.03		0.616		Medium metro	Data based on counts less than 10 suppressed
12/16/2020	02/01/2020	12/12/2020	CA	Tulare County	3	6	107	6107	Distribution of population (%)	2,996	331	0.276	0.012	0.007	0.033	0.001	0.655	0.015	Medium metro
12/16/2020	02/01/2020	12/12/2020	CA	Ventura County	3	6	111	6111	Distribution of all-cause deaths (%)	5,298	211	0.687	0.019	0.003	0.049	0.002	0.229	0.01	Medium metro
12/16/2020	02/01/2020	12/12/2020	CA	Ventura County	3	6	111	6111	Distribution of COVID-19 deaths (%)	5,298	211	0.455			0.076		0.436		Medium metro	Data based on counts less than 10 suppressed
12/16/2020	02/01/2020	12/12/2020	CA	Ventura County	3	6	111	6111	Distribution of population (%)	5,298	211	0.446	0.018	0.003	0.074	0.002	0.432	0.026	Medium metro
12/16/2020	02/01/2020	12/12/2020	CO	Adams County	2	8	1	8001	Distribution of all-cause deaths (%)	3,578	440	0.633	0.063	0.009	0.031		0.251	0.011	Large fringe metro	Data based on counts less than 10 suppressed
12/16/2020	02/01/2020	12/12/2020	CO	Adams County	2	8	1	8001	Distribution of COVID-19 deaths (%)	3,578	440	0.4	0.07		0.045		0.459		Large fringe metro	Data based on counts less than 10 suppressed
12/16/2020	02/01/2020	12/12/2020	CO	Adams County	2	8	1	8001	Distribution of population (%)	3,578	440	0.49	0.033	0.006	0.042	0.001	0.408	0.021	Large fringe metro
12/16/2020	02/01/2020	12/12/2020	CO	Arapahoe County	2	8	5	8005	Distribution of all-cause deaths (%)	4,276	504	0.769	0.079	0.006	0.034	0.002	0.102	0.007	Large fringe metro
12/16/2020	02/01/2020	12/12/2020	CO	Arapahoe County	2	8	5	8005	Distribution of COVID-19 deaths (%)	4,276	504	0.653	0.081		0.071		0.163		Large fringe metro	Data based on counts less than 10 suppressed
12/16/2020	02/01/2020	12/12/2020	CO	Arapahoe County	2	8	5	8005	Distribution of population (%)	4,276	504	0.592	0.106	0.004	0.063	0.002	0.197	0.034	Large fringe metro
12/16/2020	02/01/2020	12/12/2020	CO	Boulder County	3	8	13	8013	Distribution of all-cause deaths (%)	2,178	160	0.88	0.013		0.017		0.081	0.006	Medium metro	Data based on counts less than 10 suppressed
12/16/2020	02/01/2020	12/12/2020	CO	Boulder County	3	8	13	8013	Distribution of COVID-19 deaths (%)	2,178	160	0.694			0.062		0.206		Medium metro	Data based on counts less than 10 suppressed
12/16/2020	02/01/2020	12/12/2020	CO	Boulder County	3	8	13	8013	Distribution of population (%)	2,178	160	0.774	0.01	0.004	0.049	0	0.14	0.024	Medium metro
12/16/2020	02/01/2020	12/12/2020	CO	Denver County	1	8	31	8031	Distribution of all-cause deaths (%)	4,955	456	0.607	0.131	0.011	0.025		0.211	0.014	Large central metro	Data based on counts less than 10 suppressed
12/16/2020	02/01/2020	12/12/2020	CO	Denver County	1	8	31	8031	Distribution of COVID-19 deaths (%)	4,955	456	0.467	0.14	0.022	0.039		0.32		Large central metro	Data based on counts less than 10 suppressed
12/16/2020	02/01/2020	12/12/2020	CO	Denver County	1	8	31	8031	Distribution of population (%)	4,955	456	0.548	0.089	0.005	0.039	0.001	0.292	0.025	Large central metro
12/16/2020	02/01/2020	12/12/2020	CO	Douglas County	2	8	35	8035	Distribution of all-cause deaths (%)	1,571	133	0.892	0.019		0.024		0.057	0.006	Large fringe metro	Data based on counts less than 10 suppressed
12/16/2020	02/01/2020	12/12/2020	CO	Douglas County	2	8	35	8035	Distribution of COVID-19 deaths (%)	1,571	133	0.85					0.113		Large fringe metro	Data based on counts less than 10 suppressed
12/16/2020	02/01/2020	12/12/2020	CO	Douglas County	2	8	35	8035	Distribution of population (%)	1,571	133	0.813	0.015	0.003	0.053	0.001	0.091	0.025	Large fringe metro
12/16/2020	02/01/2020	12/12/2020	CO	El Paso County	3	8	41	8041	Distribution of all-cause deaths (%)	4,969	318	0.789	0.058	0.007	0.017		0.108	0.019	Medium metro	Data based on counts less than 10 suppressed
12/16/2020	02/01/2020	12/12/2020	CO	El Paso County	3	8	41	8041	Distribution of COVID-19 deaths (%)	4,969	318	0.711	0.06				0.192		Medium metro	Data based on counts less than 10 suppressed
12/16/2020	02/01/2020	12/12/2020	CO	El Paso County	3	8	41	8041	Distribution of population (%)	4,969	318	0.684	0.06	0.006	0.029	0.003	0.177	0.041	Medium metro
12/16/2020	02/01/2020	12/12/2020	CO	Jefferson County	2	8	59	8059	Distribution of all-cause deaths (%)	4,677	438	0.829	0.013	0.005	0.018		0.13	0.006	Large fringe metro	Data based on counts less than 10 suppressed
12/16/2020	02/01/2020	12/12/2020	CO	Jefferson County	2	8	59	8059	Distribution of COVID-19 deaths (%)	4,677	438	0.701			0.037		0.233		Large fringe metro	Data based on counts less than 10 suppressed
12/16/2020	02/01/2020	12/12/2020	CO	Jefferson County	2	8	59	8059	Distribution of population (%)	4,677	438	0.777	0.012	0.005	0.03	0.001	0.156	0.02	Large fringe metro
12/16/2020	02/01/2020	12/12/2020	CO	Larimer County	3	8	69	8069	Distribution of all-cause deaths (%)	2,440	106	0.901	0.009	0.005	0.012		0.07		Medium metro	Data based on counts less than 10 suppressed
12/16/2020	02/01/2020	12/12/2020	CO	Larimer County	3	8	69	8069	Distribution of COVID-19 deaths (%)	2,440	106	0.679					0.283		Medium metro	Data based on counts less than 10 suppressed
12/16/2020	02/01/2020	12/12/2020	CO	Larimer County	3	8	69	8069	Distribution of population (%)	2,440	106	0.821	0.01	0.004	0.023	0.001	0.119	0.022	Medium metro
12/16/2020	02/01/2020	12/12/2020	CO	Pueblo County	4	8	101	8101	Distribution of all-cause deaths (%)	2,020	149	0.612	0.021	0.006			0.35	0.005	Small metro	Data based on counts less than 10 suppressed
12/16/2020	02/01/2020	12/12/2020	CO	Pueblo County	4	8	101	8101	Distribution of COVID-19 deaths (%)	2,020	149	0.557					0.389		Small metro	Data based on counts less than 10 suppressed
12/16/2020	02/01/2020	12/12/2020	CO	Pueblo County	4	8	101	8101	Distribution of population (%)	2,020	149	0.517	0.019	0.007	0.009	0.001	0.431	0.017	Small metro
12/16/2020	02/01/2020	12/12/2020	CO	Weld County	3	8	123	8123	Distribution of all-cause deaths (%)	1,594	173	0.782	0.008		0.011		0.193		Medium metro	Data based on counts less than 10 suppressed
12/16/2020	02/01/2020	12/12/2020	CO	Weld County	3	8	123	8123	Distribution of COVID-19 deaths (%)	1,594	173	0.601					0.353		Medium metro	Data based on counts less than 10 suppressed
12/16/2020	02/01/2020	12/12/2020	CO	Weld County	3	8	123	8123	Distribution of population (%)	1,594	173	0.648	0.012	0.006	0.017	0.001	0.3	0.017	Medium metro
12/16/2020	02/01/2020	12/12/2020	CT	Fairfield County	3	9	1	9001	Distribution of all-cause deaths (%)	6,786	1,481	0.774	0.111		0.019		0.09	0.005	Medium metro	Data based on counts less than 10 suppressed
12/16/2020	02/01/2020	12/12/2020	CT	Fairfield County	3	9	1	9001	Distribution of COVID-19 deaths (%)	6,786	1,481	0.716	0.142		0.022		0.114		Medium metro	Data based on counts less than 10 suppressed
12/16/2020	02/01/2020	12/12/2020	CT	Fairfield County	3	9	1	9001	Distribution of population (%)	6,786	1,481	0.609	0.111	0.001	0.057	0	0.205	0.015	Medium metro
12/16/2020	02/01/2020	12/12/2020	CT	Hartford County	1	9	3	9003	Distribution of all-cause deaths (%)	8,286	1,549	0.775	0.118		0.013		0.088	0.004	Large central metro	Data based on counts less than 10 suppressed
12/16/2020	02/01/2020	12/12/2020	CT	Hartford County	1	9	3	9003	Distribution of COVID-19 deaths (%)	8,286	1,549	0.71	0.173		0.007		0.103		Large central metro	Data based on counts less than 10 suppressed
12/16/2020	02/01/2020	12/12/2020	CT	Hartford County	1	9	3	9003	Distribution of population (%)	8,286	1,549	0.599	0.134	0.002	0.059	0	0.188	0.018	Large central metro
12/16/2020	02/01/2020	12/12/2020	CT	Litchfield County	5	9	5	9005	Distribution of all-cause deaths (%)	1,313	141	0.957	0.014				0.018		Micropolitan	Data based on counts less than 10 suppressed
12/16/2020	02/01/2020	12/12/2020	CT	Litchfield County	5	9	5	9005	Distribution of COVID-19 deaths (%)	1,313	141	0.915							Micropolitan	Data based on counts less than 10 suppressed
12/16/2020	02/01/2020	12/12/2020	CT	Litchfield County	5	9	5	9005	Distribution of population (%)	1,313	141	0.874	0.018	0.002	0.021	0	0.071	0.014	Micropolitan
12/16/2020	02/01/2020	12/12/2020	CT	Middlesex County	2	9	7	9007	Distribution of all-cause deaths (%)	1,263	184	0.924	0.044				0.019		Large fringe metro	Data based on counts less than 10 suppressed
12/16/2020	02/01/2020	12/12/2020	CT	Middlesex County	2	9	7	9007	Distribution of COVID-19 deaths (%)	1,263	184	0.886	0.065						Large fringe metro	Data based on counts less than 10 suppressed
12/16/2020	02/01/2020	12/12/2020	CT	Middlesex County	2	9	7	9007	Distribution of population (%)	1,263	184	0.833	0.049	0.002	0.032	0	0.066	0.018	Large fringe metro
12/16/2020	02/01/2020	12/12/2020	CT	New Haven County	3	9	9	9009	Distribution of all-cause deaths (%)	7,937	1,191	0.791	0.118		0.011		0.076	0.003	Medium metro	Data based on counts less than 10 suppressed
12/16/2020	02/01/2020	12/12/2020	CT	New Haven County	3	9	9	9009	Distribution of COVID-19 deaths (%)	7,937	1,191	0.715	0.177		0.01		0.091		Medium metro	Data based on counts less than 10 suppressed
12/16/2020	02/01/2020	12/12/2020	CT	New Haven County	3	9	9	9009	Distribution of population (%)	7,937	1,191	0.616	0.13	0.002	0.042	0	0.191	0.018	Medium metro
12/16/2020	02/01/2020	12/12/2020	CT	New London County	3	9	11	9011	Distribution of all-cause deaths (%)	1,931	159	0.895	0.037		0.015		0.041	0.007	Medium metro	Data based on counts less than 10 suppressed
12/16/2020	02/01/2020	12/12/2020	CT	New London County	3	9	11	9011	Distribution of COVID-19 deaths (%)	1,931	159	0.868					0.063		Medium metro	Data based on counts less than 10 suppressed
12/16/2020	02/01/2020	12/12/2020	CT	New London County	3	9	11	9011	Distribution of population (%)	1,931	159	0.751	0.057	0.008	0.042	0.001	0.111	0.031	Medium metro
12/16/2020	02/01/2020	12/12/2020	DC	District of Columbia	1	11	1	11001	Distribution of all-cause deaths (%)	6,126	849	0.211	0.7	0.002	0.021		0.061	0.005	Large central metro	Data based on counts less than 10 suppressed
12/16/2020	02/01/2020	12/12/2020	DC	District of Columbia	1	11	1	11001	Distribution of COVID-19 deaths (%)	6,126	849	0.12	0.701		0.016		0.155		Large central metro	Data based on counts less than 10 suppressed
12/16/2020	02/01/2020	12/12/2020	DC	District of Columbia	1	11	1	11001	Distribution of population (%)	6,126	849	0.374	0.444	0.002	0.043	0	0.113	0.024	Large central metro
12/16/2020	02/01/2020	12/12/2020	DE	Kent County	4	10	1	10001	Distribution of all-cause deaths (%)	1,609	118	0.738	0.225		0.009		0.022		Small metro	Data based on counts less than 10 suppressed
12/16/2020	02/01/2020	12/12/2020	DE	Kent County	4	10	1	10001	Distribution of COVID-19 deaths (%)	1,609	118	0.602	0.347						Small metro	Data based on counts less than 10 suppressed
12/16/2020	02/01/2020	12/12/2020	DE	Kent County	4	10	1	10001	Distribution of population (%)	1,609	118	0.604	0.26	0.005	0.023	0.001	0.074	0.034	Small metro
12/16/2020	02/01/2020	12/12/2020	DE	New Castle County	2	10	3	10003	Distribution of all-cause deaths (%)	4,750	337	0.729	0.222		0.014		0.032	0.002	Large fringe metro	Data based on counts less than 10 suppressed
12/16/2020	02/01/2020	12/12/2020	DE	New Castle County	2	10	3	10003	Distribution of COVID-19 deaths (%)	4,750	337	0.709	0.234				0.047		Large fringe metro	Data based on counts less than 10 suppressed
12/16/2020	02/01/2020	12/12/2020	DE	New Castle County	2	10	3	10003	Distribution of population (%)	4,750	337	0.563	0.251	0.002	0.057	0	0.104	0.023	Large fringe metro
12/16/2020	02/01/2020	12/12/2020	DE	Sussex County	3	10	5	10005	Distribution of all-cause deaths (%)	2,403	240	0.866	0.104	0.004	0.006		0.018		Medium metro	Data based on counts less than 10 suppressed
12/16/2020	02/01/2020	12/12/2020	DE	Sussex County	3	10	5	10005	Distribution of COVID-19 deaths (%)	2,403	240	0.708	0.204				0.067		Medium metro	Data based on counts less than 10 suppressed
12/16/2020	02/01/2020	12/12/2020	DE	Sussex County	3	10	5	10005	Distribution of population (%)	2,403	240	0.753	0.117	0.004	0.013	0	0.093	0.019	Medium metro
12/16/2020	02/01/2020	12/12/2020	FL	Alachua County	3	12	1	12001	Distribution of all-cause deaths (%)	3,425	297	0.748	0.186		0.016		0.041	0.007	Medium metro	Data based on counts less than 10 suppressed
12/16/2020	02/01/2020	12/12/2020	FL	Alachua County	3	12	1	12001	Distribution of COVID-19 deaths (%)	3,425	297	0.633	0.316				0.04		Medium metro	Data based on counts less than 10 suppressed
12/16/2020	02/01/2020	12/12/2020	FL	Alachua County	3	12	1	12001	Distribution of population (%)	3,425	297	0.606	0.2	0.003	0.06	0.001	0.105	0.026	Medium metro
12/16/2020	02/01/2020	12/12/2020	FL	Bay County	4	12	5	12005	Distribution of all-cause deaths (%)	1,861	168	0.866	0.091		0.011		0.022	0.008	Small metro	Data based on counts less than 10 suppressed
12/16/2020	02/01/2020	12/12/2020	FL	Bay County	4	12	5	12005	Distribution of COVID-19 deaths (%)	1,861	168	0.768	0.137				0.071		Small metro	Data based on counts less than 10 suppressed
12/16/2020	02/01/2020	12/12/2020	FL	Bay County	4	12	5	12005	Distribution of population (%)	1,861	168	0.765	0.108	0.006	0.023	0.001	0.067	0.03	Small metro
12/16/2020	02/01/2020	12/12/2020	FL	Brevard County	3	12	9	12009	Distribution of all-cause deaths (%)	7,051	442	0.853	0.081		0.011		0.05	0.002	Medium metro	Data based on counts less than 10 suppressed
12/16/2020	02/01/2020	12/12/2020	FL	Brevard County	3	12	9	12009	Distribution of COVID-19 deaths (%)	7,051	442	0.751	0.147				0.084		Medium metro	Data based on counts less than 10 suppressed
12/16/2020	02/01/2020	12/12/2020	FL	Brevard County	3	12	9	12009	Distribution of population (%)	7,051	442	0.738	0.1	0.003	0.025	0.001	0.109	0.024	Medium metro
12/16/2020	02/01/2020	12/12/2020	FL	Broward County	2	12	11	12011	Distribution of all-cause deaths (%)	15,538	1,841	0.556	0.237	0.001	0.018		0.181	0.006	Large fringe metro	Data based on counts less than 10 suppressed
12/16/2020	02/01/2020	12/12/2020	FL	Broward County	2	12	11	12011	Distribution of COVID-19 deaths (%)	15,538	1,841	0.348	0.338		0.021		0.288		Large fringe metro	Data based on counts less than 10 suppressed
12/16/2020	02/01/2020	12/12/2020	FL	Broward County	2	12	11	12011	Distribution of population (%)	15,538	1,841	0.348	0.284	0.002	0.037	0.001	0.311	0.017	Large fringe metro
12/16/2020	02/01/2020	12/12/2020	FL	Charlotte County	4	12	15	12015	Distribution of all-cause deaths (%)	2,803	194	0.929	0.035		0.004		0.029		Small metro	Data based on counts less than 10 suppressed
12/16/2020	02/01/2020	12/12/2020	FL	Charlotte County	4	12	15	12015	Distribution of COVID-19 deaths (%)	2,803	194	0.897					0.052		Small metro	Data based on counts less than 10 suppressed
12/16/2020	02/01/2020	12/12/2020	FL	Charlotte County	4	12	15	12015	Distribution of population (%)	2,803	194	0.838	0.054	0.003	0.014	0	0.077	0.014	Small metro
12/16/2020	02/01/2020	12/12/2020	FL	Citrus County	4	12	17	12017	Distribution of all-cause deaths (%)	2,529	144	0.936	0.022		0.004		0.034		Small metro	Data based on counts less than 10 suppressed
12/16/2020	02/01/2020	12/12/2020	FL	Citrus County	4	12	17	12017	Distribution of COVID-19 deaths (%)	2,529	144	0.903							Small metro	Data based on counts less than 10 suppressed
12/16/2020	02/01/2020	12/12/2020	FL	Citrus County	4	12	17	12017	Distribution of population (%)	2,529	144	0.875	0.029	0.004	0.016	0	0.061	0.015	Small metro
12/16/2020	02/01/2020	12/12/2020	FL	Clay County	2	12	19	12019	Distribution of all-cause deaths (%)	2,089	151	0.803	0.128		0.024		0.036	0.008	Large fringe metro	Data based on counts less than 10 suppressed
12/16/2020	02/01/2020	12/12/2020	FL	Clay County	2	12	19	12019	Distribution of COVID-19 deaths (%)	2,089	151	0.642	0.225						Large fringe metro	Data based on counts less than 10 suppressed
12/16/2020	02/01/2020	12/12/2020	FL	Clay County	2	12	19	12019	Distribution of population (%)	2,089	151	0.716	0.116	0.004	0.03	0.001	0.104	0.029	Large fringe metro
12/16/2020	02/01/2020	12/12/2020	FL	Collier County	3	12	21	12021	Distribution of all-cause deaths (%)	3,529	319	0.842	0.036		0.007		0.111		Medium metro	Data based on counts less than 10 suppressed
12/16/2020	02/01/2020	12/12/2020	FL	Collier County	3	12	21	12021	Distribution of COVID-19 deaths (%)	3,529	319	0.677	0.088				0.229		Medium metro	Data based on counts less than 10 suppressed
12/16/2020	02/01/2020	12/12/2020	FL	Collier County	3	12	21	12021	Distribution of population (%)	3,529	319	0.622	0.066	0.002	0.015	0	0.286	0.009	Medium metro
12/16/2020	02/01/2020	12/12/2020	FL	Duval County	1	12	31	12031	Distribution of all-cause deaths (%)	9,798	777	0.682	0.253		0.018		0.04	0.005	Large central metro	Data based on counts less than 10 suppressed
12/16/2020	02/01/2020	12/12/2020	FL	Duval County	1	12	31	12031	Distribution of COVID-19 deaths (%)	9,798	777	0.638	0.299		0.019		0.037		Large central metro	Data based on counts less than 10 suppressed
12/16/2020	02/01/2020	12/12/2020	FL	Duval County	1	12	31	12031	Distribution of population (%)	9,798	777	0.52	0.296	0.003	0.049	0.001	0.105	0.026	Large central metro
12/16/2020	02/01/2020	12/12/2020	FL	Escambia County	3	12	33	12033	Distribution of all-cause deaths (%)	4,541	405	0.77	0.196	0.003	0.013		0.014	0.005	Medium metro	Data based on counts less than 10 suppressed
12/16/2020	02/01/2020	12/12/2020	FL	Escambia County	3	12	33	12033	Distribution of COVID-19 deaths (%)	4,541	405	0.642	0.326						Medium metro	Data based on counts less than 10 suppressed
12/16/2020	02/01/2020	12/12/2020	FL	Escambia County	3	12	33	12033	Distribution of population (%)	4,541	405	0.639	0.227	0.008	0.032	0.002	0.059	0.033	Medium metro
12/16/2020	02/01/2020	12/12/2020	FL	Hernando County	2	12	53	12053	Distribution of all-cause deaths (%)	2,730	184	0.89	0.037		0.004		0.064	0.005	Large fringe metro	Data based on counts less than 10 suppressed
12/16/2020	02/01/2020	12/12/2020	FL	Hernando County	2	12	53	12053	Distribution of COVID-19 deaths (%)	2,730	184	0.826	0.054				0.109		Large fringe metro	Data based on counts less than 10 suppressed
12/16/2020	02/01/2020	12/12/2020	FL	Hernando County	2	12	53	12053	Distribution of population (%)	2,730	184	0.764	0.052	0.003	0.013	0.001	0.148	0.018	Large fringe metro
12/16/2020	02/01/2020	12/12/2020	FL	Highlands County	4	12	55	12055	Distribution of all-cause deaths (%)	1,689	164	0.832	0.07				0.086		Small metro	Data based on counts less than 10 suppressed
12/16/2020	02/01/2020	12/12/2020	FL	Highlands County	4	12	55	12055	Distribution of COVID-19 deaths (%)	1,689	164	0.652	0.152				0.183		Small metro	Data based on counts less than 10 suppressed
12/16/2020	02/01/2020	12/12/2020	FL	Highlands County	4	12	55	12055	Distribution of population (%)	1,689	164	0.661	0.096	0.004	0.014	0	0.211	0.014	Small metro
12/16/2020	02/01/2020	12/12/2020	FL	Hillsborough County	1	12	57	12057	Distribution of all-cause deaths (%)	11,761	991	0.641	0.15	0.001	0.017		0.185	0.006	Large central metro	Data based on counts less than 10 suppressed
12/16/2020	02/01/2020	12/12/2020	FL	Hillsborough County	1	12	57	12057	Distribution of COVID-19 deaths (%)	11,761	991	0.518	0.179		0.018		0.283		Large central metro	Data based on counts less than 10 suppressed
12/16/2020	02/01/2020	12/12/2020	FL	Hillsborough County	1	12	57	12057	Distribution of population (%)	11,761	991	0.476	0.16	0.002	0.043	0.001	0.297	0.021	Large central metro
12/16/2020	02/01/2020	12/12/2020	FL	Indian River County	4	12	61	12061	Distribution of all-cause deaths (%)	2,049	104	0.894	0.066				0.033		Small metro	Data based on counts less than 10 suppressed
12/16/2020	02/01/2020	12/12/2020	FL	Indian River County	4	12	61	12061	Distribution of COVID-19 deaths (%)	2,049	104	0.692	0.192				0.096		Small metro	Data based on counts less than 10 suppressed
12/16/2020	02/01/2020	12/12/2020	FL	Indian River County	4	12	61	12061	Distribution of population (%)	2,049	104	0.75	0.091	0.002	0.016	0	0.127	0.014	Small metro
12/16/2020	02/01/2020	12/12/2020	FL	Lake County	2	12	69	12069	Distribution of all-cause deaths (%)	3,992	256	0.84	0.079		0.01		0.067		Large fringe metro	Data based on counts less than 10 suppressed
12/16/2020	02/01/2020	12/12/2020	FL	Lake County	2	12	69	12069	Distribution of COVID-19 deaths (%)	3,992	256	0.688	0.141				0.148		Large fringe metro	Data based on counts less than 10 suppressed
12/16/2020	02/01/2020	12/12/2020	FL	Lake County	2	12	69	12069	Distribution of population (%)	3,992	256	0.686	0.104	0.003	0.021	0.001	0.167	0.018	Large fringe metro
12/16/2020	02/01/2020	12/12/2020	FL	Lee County	3	12	71	12071	Distribution of all-cause deaths (%)	7,269	564	0.843	0.055		0.007		0.091	0.002	Medium metro	Data based on counts less than 10 suppressed
12/16/2020	02/01/2020	12/12/2020	FL	Lee County	3	12	71	12071	Distribution of COVID-19 deaths (%)	7,269	564	0.727	0.099				0.17		Medium metro	Data based on counts less than 10 suppressed
12/16/2020	02/01/2020	12/12/2020	FL	Lee County	3	12	71	12071	Distribution of population (%)	7,269	564	0.662	0.081	0.002	0.017	0	0.225	0.013	Medium metro
12/16/2020	02/01/2020	12/12/2020	FL	Leon County	3	12	73	12073	Distribution of all-cause deaths (%)	2,930	311	0.678	0.29		0.007		0.022		Medium metro	Data based on counts less than 10 suppressed
12/16/2020	02/01/2020	12/12/2020	FL	Leon County	3	12	73	12073	Distribution of COVID-19 deaths (%)	2,930	311	0.556	0.408						Medium metro	Data based on counts less than 10 suppressed
12/16/2020	02/01/2020	12/12/2020	FL	Leon County	3	12	73	12073	Distribution of population (%)	2,930	311	0.559	0.314	0.002	0.036	0	0.067	0.022	Medium metro
12/16/2020	02/01/2020	12/12/2020	FL	Manatee County	3	12	81	12081	Distribution of all-cause deaths (%)	4,236	379	0.861	0.074		0.006		0.055		Medium metro	Data based on counts less than 10 suppressed
12/16/2020	02/01/2020	12/12/2020	FL	Manatee County	3	12	81	12081	Distribution of COVID-19 deaths (%)	4,236	379	0.694	0.145				0.148		Medium metro	Data based on counts less than 10 suppressed
12/16/2020	02/01/2020	12/12/2020	FL	Manatee County	3	12	81	12081	Distribution of population (%)	4,236	379	0.706	0.085	0.002	0.022	0.001	0.169	0.016	Medium metro
12/16/2020	02/01/2020	12/12/2020	FL	Marion County	3	12	83	12083	Distribution of all-cause deaths (%)	4,998	347	0.834	0.09		0.008		0.063	0.004	Medium metro	Data based on counts less than 10 suppressed
12/16/2020	02/01/2020	12/12/2020	FL	Marion County	3	12	83	12083	Distribution of COVID-19 deaths (%)	4,998	347	0.752	0.144				0.089		Medium metro	Data based on counts less than 10 suppressed
12/16/2020	02/01/2020	12/12/2020	FL	Marion County	3	12	83	12083	Distribution of population (%)	4,998	347	0.696	0.125	0.003	0.017	0.001	0.141	0.017	Medium metro
12/16/2020	02/01/2020	12/12/2020	FL	Martin County	3	12	85	12085	Distribution of all-cause deaths (%)	1,962	257	0.911	0.039		0.005		0.041		Medium metro	Data based on counts less than 10 suppressed
12/16/2020	02/01/2020	12/12/2020	FL	Martin County	3	12	85	12085	Distribution of COVID-19 deaths (%)	1,962	257	0.79	0.109				0.086		Medium metro	Data based on counts less than 10 suppressed
12/16/2020	02/01/2020	12/12/2020	FL	Martin County	3	12	85	12085	Distribution of population (%)	1,962	257	0.777	0.052	0.002	0.014	0.001	0.142	0.013	Medium metro
12/16/2020	02/01/2020	12/12/2020	FL	Miami-Dade County	1	12	86	12086	Distribution of all-cause deaths (%)	22,347	3,587	0.175	0.173	0.001	0.01		0.64	0.003	Large central metro	Data based on counts less than 10 suppressed
12/16/2020	02/01/2020	12/12/2020	FL	Miami-Dade County	1	12	86	12086	Distribution of COVID-19 deaths (%)	22,347	3,587	0.109	0.161		0.009		0.717	0.003	Large central metro	Data based on counts less than 10 suppressed
12/16/2020	02/01/2020	12/12/2020	FL	Miami-Dade County	1	12	86	12086	Distribution of population (%)	22,347	3,587	0.129	0.153	0.001	0.015	0	0.694	0.007	Large central metro
12/16/2020	02/01/2020	12/12/2020	FL	Okaloosa County	4	12	91	12091	Distribution of all-cause deaths (%)	1,914	169	0.873	0.069		0.016		0.03	0.008	Small metro	Data based on counts less than 10 suppressed
12/16/2020	02/01/2020	12/12/2020	FL	Okaloosa County	4	12	91	12091	Distribution of COVID-19 deaths (%)	1,914	169	0.781	0.101				0.071		Small metro	Data based on counts less than 10 suppressed
12/16/2020	02/01/2020	12/12/2020	FL	Okaloosa County	4	12	91	12091	Distribution of population (%)	1,914	169	0.729	0.097	0.006	0.03	0.002	0.097	0.039	Small metro
12/16/2020	02/01/2020	12/12/2020	FL	Orange County	1	12	95	12095	Distribution of all-cause deaths (%)	9,701	807	0.557	0.199	0.002	0.027		0.211	0.004	Large central metro	Data based on counts less than 10 suppressed
12/16/2020	02/01/2020	12/12/2020	FL	Orange County	1	12	95	12095	Distribution of COVID-19 deaths (%)	9,701	807	0.401	0.258		0.033		0.304		Large central metro	Data based on counts less than 10 suppressed
12/16/2020	02/01/2020	12/12/2020	FL	Orange County	1	12	95	12095	Distribution of population (%)	9,701	807	0.393	0.202	0.002	0.055	0.001	0.326	0.02	Large central metro
12/16/2020	02/01/2020	12/12/2020	FL	Osceola County	2	12	97	12097	Distribution of all-cause deaths (%)	2,481	256	0.483	0.108		0.021		0.384		Large fringe metro	Data based on counts less than 10 suppressed
12/16/2020	02/01/2020	12/12/2020	FL	Osceola County	2	12	97	12097	Distribution of COVID-19 deaths (%)	2,481	256	0.242	0.09				0.652		Large fringe metro	Data based on counts less than 10 suppressed
12/16/2020	02/01/2020	12/12/2020	FL	Osceola County	2	12	97	12097	Distribution of population (%)	2,481	256	0.301	0.097	0.002	0.027	0.001	0.558	0.015	Large fringe metro
12/16/2020	02/01/2020	12/12/2020	FL	Palm Beach County	2	12	99	12099	Distribution of all-cause deaths (%)	15,429	1,738	0.759	0.125	0.001	0.008		0.104	0.003	Large fringe metro	Data based on counts less than 10 suppressed
12/16/2020	02/01/2020	12/12/2020	FL	Palm Beach County	2	12	99	12099	Distribution of COVID-19 deaths (%)	15,429	1,738	0.602	0.2		0.009		0.184		Large fringe metro	Data based on counts less than 10 suppressed
12/16/2020	02/01/2020	12/12/2020	FL	Palm Beach County	2	12	99	12099	Distribution of population (%)	15,429	1,738	0.535	0.187	0.002	0.028	0	0.233	0.014	Large fringe metro
12/16/2020	02/01/2020	12/12/2020	FL	Pasco County	2	12	101	12101	Distribution of all-cause deaths (%)	5,835	254	0.885	0.032	0.002	0.009		0.067	0.004	Large fringe metro	Data based on counts less than 10 suppressed
12/16/2020	02/01/2020	12/12/2020	FL	Pasco County	2	12	101	12101	Distribution of COVID-19 deaths (%)	5,835	254	0.791	0.043				0.142		Large fringe metro	Data based on counts less than 10 suppressed
12/16/2020	02/01/2020	12/12/2020	FL	Pasco County	2	12	101	12101	Distribution of population (%)	5,835	254	0.727	0.058	0.003	0.027	0.001	0.165	0.02	Large fringe metro
12/16/2020	02/01/2020	12/12/2020	FL	Pinellas County	1	12	103	12103	Distribution of all-cause deaths (%)	12,088	901	0.857	0.079	0.001	0.014		0.044	0.004	Large central metro	Data based on counts less than 10 suppressed
12/16/2020	02/01/2020	12/12/2020	FL	Pinellas County	1	12	103	12103	Distribution of COVID-19 deaths (%)	12,088	901	0.781	0.127		0.027		0.06		Large central metro	Data based on counts less than 10 suppressed
12/16/2020	02/01/2020	12/12/2020	FL	Pinellas County	1	12	103	12103	Distribution of population (%)	12,088	901	0.736	0.105	0.002	0.035	0.001	0.102	0.02	Large central metro
12/16/2020	02/01/2020	12/12/2020	FL	Polk County	3	12	105	12105	Distribution of all-cause deaths (%)	6,841	612	0.767	0.127		0.007		0.096	0.003	Medium metro	Data based on counts less than 10 suppressed
12/16/2020	02/01/2020	12/12/2020	FL	Polk County	3	12	105	12105	Distribution of COVID-19 deaths (%)	6,841	612	0.619	0.204				0.162		Medium metro	Data based on counts less than 10 suppressed
12/16/2020	02/01/2020	12/12/2020	FL	Polk County	3	12	105	12105	Distribution of population (%)	6,841	612	0.569	0.146	0.003	0.018	0.001	0.246	0.017	Medium metro
12/16/2020	02/01/2020	12/12/2020	FL	St. Lucie County	3	12	111	12111	Distribution of all-cause deaths (%)	3,205	231	0.749	0.148		0.008		0.088	0.005	Medium metro	Data based on counts less than 10 suppressed
12/16/2020	02/01/2020	12/12/2020	FL	St. Lucie County	3	12	111	12111	Distribution of COVID-19 deaths (%)	3,205	231	0.55	0.247				0.169		Medium metro	Data based on counts less than 10 suppressed
12/16/2020	02/01/2020	12/12/2020	FL	St. Lucie County	3	12	111	12111	Distribution of population (%)	3,205	231	0.558	0.202	0.002	0.019	0.001	0.199	0.019	Medium metro
12/16/2020	02/01/2020	12/12/2020	FL	Sarasota County	3	12	115	12115	Distribution of all-cause deaths (%)	5,740	419	0.925	0.032		0.005		0.034	0.003	Medium metro	Data based on counts less than 10 suppressed
12/16/2020	02/01/2020	12/12/2020	FL	Sarasota County	3	12	115	12115	Distribution of COVID-19 deaths (%)	5,740	419	0.854	0.05				0.084		Medium metro	Data based on counts less than 10 suppressed
12/16/2020	02/01/2020	12/12/2020	FL	Sarasota County	3	12	115	12115	Distribution of population (%)	5,740	419	0.827	0.043	0.002	0.018	0	0.096	0.014	Medium metro
12/16/2020	02/01/2020	12/12/2020	FL	Seminole County	2	12	117	12117	Distribution of all-cause deaths (%)	3,239	202	0.736	0.117		0.021		0.119	0.006	Large fringe metro	Data based on counts less than 10 suppressed
12/16/2020	02/01/2020	12/12/2020	FL	Seminole County	2	12	117	12117	Distribution of COVID-19 deaths (%)	3,239	202	0.629	0.183				0.149		Large fringe metro	Data based on counts less than 10 suppressed
12/16/2020	02/01/2020	12/12/2020	FL	Seminole County	2	12	117	12117	Distribution of population (%)	3,239	202	0.588	0.115	0.002	0.048	0.001	0.224	0.022	Large fringe metro
12/16/2020	02/01/2020	12/12/2020	FL	Sumter County	4	12	119	12119	Distribution of all-cause deaths (%)	2,196	103	0.929	0.039		0.006		0.02		Small metro	Data based on counts less than 10 suppressed
12/16/2020	02/01/2020	12/12/2020	FL	Sumter County	4	12	119	12119	Distribution of COVID-19 deaths (%)	2,196	103	0.806					0.097		Small metro	Data based on counts less than 10 suppressed
12/16/2020	02/01/2020	12/12/2020	FL	Sumter County	4	12	119	12119	Distribution of population (%)	2,196	103	0.85	0.069	0.003	0.009	0.001	0.059	0.009	Small metro
12/16/2020	02/01/2020	12/12/2020	FL	Volusia County	3	12	127	12127	Distribution of all-cause deaths (%)	7,105	386	0.855	0.075		0.006		0.061	0.003	Medium metro	Data based on counts less than 10 suppressed
12/16/2020	02/01/2020	12/12/2020	FL	Volusia County	3	12	127	12127	Distribution of COVID-19 deaths (%)	7,105	386	0.725	0.145				0.114		Medium metro	Data based on counts less than 10 suppressed
12/16/2020	02/01/2020	12/12/2020	FL	Volusia County	3	12	127	12127	Distribution of population (%)	7,105	386	0.706	0.104	0.003	0.019	0	0.15	0.018	Medium metro
12/16/2020	02/01/2020	12/12/2020	GA	Bibb County	4	13	21	13021	Distribution of all-cause deaths (%)	2,700	338	0.53	0.454		0.006		0.007		Small metro	Data based on counts less than 10 suppressed
12/16/2020	02/01/2020	12/12/2020	GA	Bibb County	4	13	21	13021	Distribution of COVID-19 deaths (%)	2,700	338	0.438	0.55						Small metro	Data based on counts less than 10 suppressed
12/16/2020	02/01/2020	12/12/2020	GA	Bibb County	4	13	21	13021	Distribution of population (%)	2,700	338	0.374	0.552	0.002	0.021	0.001	0.035	0.015	Small metro
12/16/2020	02/01/2020	12/12/2020	GA	Carroll County	2	13	45	13045	Distribution of all-cause deaths (%)	1,169	118	0.847	0.138				0.013		Large fringe metro	Data based on counts less than 10 suppressed
12/16/2020	02/01/2020	12/12/2020	GA	Carroll County	2	13	45	13045	Distribution of COVID-19 deaths (%)	1,169	118	0.814	0.144						Large fringe metro	Data based on counts less than 10 suppressed
12/16/2020	02/01/2020	12/12/2020	GA	Carroll County	2	13	45	13045	Distribution of population (%)	1,169	118	0.704	0.191	0.003	0.009	0	0.072	0.021	Large fringe metro
12/16/2020	02/01/2020	12/12/2020	GA	Chatham County	3	13	51	13051	Distribution of all-cause deaths (%)	3,359	313	0.611	0.354		0.009		0.024		Medium metro	Data based on counts less than 10 suppressed
12/16/2020	02/01/2020	12/12/2020	GA	Chatham County	3	13	51	13051	Distribution of COVID-19 deaths (%)	3,359	313	0.524	0.419				0.032		Medium metro	Data based on counts less than 10 suppressed
12/16/2020	02/01/2020	12/12/2020	GA	Chatham County	3	13	51	13051	Distribution of population (%)	3,359	313	0.478	0.402	0.002	0.029	0.001	0.067	0.021	Medium metro
12/16/2020	02/01/2020	12/12/2020	GA	Clarke County	4	13	59	13059	Distribution of all-cause deaths (%)	1,487	166	0.716	0.25		0.007		0.024		Small metro	Data based on counts less than 10 suppressed
12/16/2020	02/01/2020	12/12/2020	GA	Clarke County	4	13	59	13059	Distribution of COVID-19 deaths (%)	1,487	166	0.578	0.349				0.06		Small metro	Data based on counts less than 10 suppressed
12/16/2020	02/01/2020	12/12/2020	GA	Clarke County	4	13	59	13059	Distribution of population (%)	1,487	166	0.551	0.277	0.002	0.04	0	0.11	0.02	Small metro
12/16/2020	02/01/2020	12/12/2020	GA	Cobb County	2	13	67	13067	Distribution of all-cause deaths (%)	5,169	492	0.715	0.221		0.017		0.044	0.003	Large fringe metro	Data based on counts less than 10 suppressed
12/16/2020	02/01/2020	12/12/2020	GA	Cobb County	2	13	67	13067	Distribution of COVID-19 deaths (%)	5,169	492	0.545	0.301				0.136		Large fringe metro	Data based on counts less than 10 suppressed
12/16/2020	02/01/2020	12/12/2020	GA	Cobb County	2	13	67	13067	Distribution of population (%)	5,169	492	0.511	0.276	0.002	0.055	0	0.133	0.023	Large fringe metro
12/16/2020	02/01/2020	12/12/2020	GA	DeKalb County	2	13	89	13089	Distribution of all-cause deaths (%)	4,608	349	0.4	0.53		0.032		0.033	0.003	Large fringe metro	Data based on counts less than 10 suppressed
12/16/2020	02/01/2020	12/12/2020	GA	DeKalb County	2	13	89	13089	Distribution of COVID-19 deaths (%)	4,608	349	0.281	0.59		0.052		0.06		Large fringe metro	Data based on counts less than 10 suppressed
12/16/2020	02/01/2020	12/12/2020	GA	DeKalb County	2	13	89	13089	Distribution of population (%)	4,608	349	0.293	0.536	0.001	0.064	0	0.085	0.019	Large fringe metro
12/16/2020	02/01/2020	12/12/2020	GA	Dougherty County	4	13	95	13095	Distribution of all-cause deaths (%)	1,338	235	0.415	0.576						Small metro	Data based on counts less than 10 suppressed
12/16/2020	02/01/2020	12/12/2020	GA	Dougherty County	4	13	95	13095	Distribution of COVID-19 deaths (%)	1,338	235	0.294	0.702						Small metro	Data based on counts less than 10 suppressed
12/16/2020	02/01/2020	12/12/2020	GA	Dougherty County	4	13	95	13095	Distribution of population (%)	1,338	235	0.242	0.703	0.002	0.009	0.001	0.031	0.013	Small metro
12/16/2020	02/01/2020	12/12/2020	GA	Fayette County	2	13	113	13113	Distribution of all-cause deaths (%)	1,004	116	0.616	0.344		0.016		0.023		Large fringe metro	Data based on counts less than 10 suppressed
12/16/2020	02/01/2020	12/12/2020	GA	Fayette County	2	13	113	13113	Distribution of COVID-19 deaths (%)	1,004	116	0.405	0.552						Large fringe metro	Data based on counts less than 10 suppressed
12/16/2020	02/01/2020	12/12/2020	GA	Fayette County	2	13	113	13113	Distribution of population (%)	1,004	116	0.605	0.246	0.002	0.05	0.001	0.075	0.021	Large fringe metro
12/16/2020	02/01/2020	12/12/2020	GA	Floyd County	4	13	115	13115	Distribution of all-cause deaths (%)	1,602	190	0.866	0.105				0.022		Small metro	Data based on counts less than 10 suppressed
12/16/2020	02/01/2020	12/12/2020	GA	Floyd County	4	13	115	13115	Distribution of COVID-19 deaths (%)	1,602	190	0.863	0.084						Small metro	Data based on counts less than 10 suppressed
12/16/2020	02/01/2020	12/12/2020	GA	Floyd County	4	13	115	13115	Distribution of population (%)	1,602	190	0.705	0.144	0.002	0.014	0.001	0.116	0.017	Small metro
12/16/2020	02/01/2020	12/12/2020	GA	Fulton County	1	13	121	13121	Distribution of all-cause deaths (%)	8,397	792	0.429	0.51		0.021		0.036	0.002	Large central metro	Data based on counts less than 10 suppressed
12/16/2020	02/01/2020	12/12/2020	GA	Fulton County	1	13	121	13121	Distribution of COVID-19 deaths (%)	8,397	792	0.287	0.595		0.021		0.092		Large central metro	Data based on counts less than 10 suppressed
12/16/2020	02/01/2020	12/12/2020	GA	Fulton County	1	13	121	13121	Distribution of population (%)	8,397	792	0.396	0.435	0.001	0.076	0	0.072	0.02	Large central metro
12/16/2020	02/01/2020	12/12/2020	GA	Glynn County	4	13	127	13127	Distribution of all-cause deaths (%)	1,076	131	0.77	0.204		0.009		0.017		Small metro	Data based on counts less than 10 suppressed
12/16/2020	02/01/2020	12/12/2020	GA	Glynn County	4	13	127	13127	Distribution of COVID-19 deaths (%)	1,076	131	0.672	0.275						Small metro	Data based on counts less than 10 suppressed
12/16/2020	02/01/2020	12/12/2020	GA	Glynn County	4	13	127	13127	Distribution of population (%)	1,076	131	0.635	0.259	0.002	0.015	0.001	0.068	0.018	Small metro
12/16/2020	02/01/2020	12/12/2020	GA	Gwinnett County	2	13	135	13135	Distribution of all-cause deaths (%)	3,916	397	0.592	0.224		0.089		0.091	0.003	Large fringe metro	Data based on counts less than 10 suppressed
12/16/2020	02/01/2020	12/12/2020	GA	Gwinnett County	2	13	135	13135	Distribution of COVID-19 deaths (%)	3,916	397	0.383	0.257		0.083		0.264		Large fringe metro	Data based on counts less than 10 suppressed
12/16/2020	02/01/2020	12/12/2020	GA	Gwinnett County	2	13	135	13135	Distribution of population (%)	3,916	397	0.354	0.28	0.002	0.124	0	0.217	0.024	Large fringe metro
12/16/2020	02/01/2020	12/12/2020	GA	Hall County	4	13	139	13139	Distribution of all-cause deaths (%)	2,526	304	0.857	0.073		0.013		0.053		Small metro	Data based on counts less than 10 suppressed
12/16/2020	02/01/2020	12/12/2020	GA	Hall County	4	13	139	13139	Distribution of COVID-19 deaths (%)	2,526	304	0.737	0.082				0.151		Small metro	Data based on counts less than 10 suppressed
12/16/2020	02/01/2020	12/12/2020	GA	Hall County	4	13	139	13139	Distribution of population (%)	2,526	304	0.601	0.073	0.002	0.02	0	0.291	0.013	Small metro
12/16/2020	02/01/2020	12/12/2020	GA	Henry County	2	13	151	13151	Distribution of all-cause deaths (%)	1,760	127	0.537	0.41		0.022		0.026		Large fringe metro	Data based on counts less than 10 suppressed
12/16/2020	02/01/2020	12/12/2020	GA	Henry County	2	13	151	13151	Distribution of COVID-19 deaths (%)	1,760	127	0.409	0.496						Large fringe metro	Data based on counts less than 10 suppressed
12/16/2020	02/01/2020	12/12/2020	GA	Henry County	2	13	151	13151	Distribution of population (%)	1,760	127	0.4	0.47	0.002	0.033	0.001	0.072	0.023	Large fringe metro
12/16/2020	02/01/2020	12/12/2020	GA	Laurens County	5	13	175	13175	Distribution of all-cause deaths (%)	774	116	0.673	0.322						Micropolitan	Data based on counts less than 10 suppressed
12/16/2020	02/01/2020	12/12/2020	GA	Laurens County	5	13	175	13175	Distribution of COVID-19 deaths (%)	774	116	0.629	0.371						Micropolitan	Data based on counts less than 10 suppressed
12/16/2020	02/01/2020	12/12/2020	GA	Laurens County	5	13	175	13175	Distribution of population (%)	774	116	0.574	0.372	0.002	0.011	0	0.029	0.012	Micropolitan
12/16/2020	02/01/2020	12/12/2020	GA	Lowndes County	4	13	185	13185	Distribution of all-cause deaths (%)	1,133	174	0.618	0.358				0.018		Small metro	Data based on counts less than 10 suppressed
12/16/2020	02/01/2020	12/12/2020	GA	Lowndes County	4	13	185	13185	Distribution of COVID-19 deaths (%)	1,133	174	0.534	0.431						Small metro	Data based on counts less than 10 suppressed
12/16/2020	02/01/2020	12/12/2020	GA	Lowndes County	4	13	185	13185	Distribution of population (%)	1,133	174	0.529	0.367	0.003	0.021	0.001	0.06	0.02	Small metro
12/16/2020	02/01/2020	12/12/2020	GA	Muscogee County	3	13	215	13215	Distribution of all-cause deaths (%)	2,630	315	0.547	0.419		0.013		0.016		Medium metro	Data based on counts less than 10 suppressed
12/16/2020	02/01/2020	12/12/2020	GA	Muscogee County	3	13	215	13215	Distribution of COVID-19 deaths (%)	2,630	315	0.438	0.508						Medium metro	Data based on counts less than 10 suppressed
12/16/2020	02/01/2020	12/12/2020	GA	Muscogee County	3	13	215	13215	Distribution of population (%)	2,630	315	0.396	0.465	0.004	0.028	0.002	0.077	0.029	Medium metro
12/16/2020	02/01/2020	12/12/2020	GA	Richmond County	3	13	245	13245	Distribution of all-cause deaths (%)	3,549	447	0.52	0.451		0.011		0.016		Medium metro	Data based on counts less than 10 suppressed
12/16/2020	02/01/2020	12/12/2020	GA	Richmond County	3	13	245	13245	Distribution of COVID-19 deaths (%)	3,549	447	0.45	0.503				0.034		Medium metro	Data based on counts less than 10 suppressed
12/16/2020	02/01/2020	12/12/2020	GA	Richmond County	3	13	245	13245	Distribution of population (%)	3,549	447	0.337	0.565	0.003	0.017	0.002	0.051	0.026	Medium metro
12/16/2020	02/01/2020	12/12/2020	GA	Spalding County	2	13	255	13255	Distribution of all-cause deaths (%)	1,067	110	0.739	0.246				0.011		Large fringe metro	Data based on counts less than 10 suppressed
12/16/2020	02/01/2020	12/12/2020	GA	Spalding County	2	13	255	13255	Distribution of COVID-19 deaths (%)	1,067	110	0.664	0.3						Large fringe metro	Data based on counts less than 10 suppressed
12/16/2020	02/01/2020	12/12/2020	GA	Spalding County	2	13	255	13255	Distribution of population (%)	1,067	110	0.575	0.345	0.003	0.01	0.001	0.05	0.018	Large fringe metro
12/16/2020	02/01/2020	12/12/2020	GA	Thomas County	5	13	275	13275	Distribution of all-cause deaths (%)	668	117	0.609	0.374				0.015		Micropolitan	Data based on counts less than 10 suppressed
12/16/2020	02/01/2020	12/12/2020	GA	Thomas County	5	13	275	13275	Distribution of COVID-19 deaths (%)	668	117	0.504	0.444						Micropolitan	Data based on counts less than 10 suppressed
12/16/2020	02/01/2020	12/12/2020	GA	Thomas County	5	13	275	13275	Distribution of population (%)	668	117	0.575	0.358	0.004	0.01	0	0.039	0.013	Micropolitan
12/16/2020	02/01/2020	12/12/2020	GA	Tift County	5	13	277	13277	Distribution of all-cause deaths (%)	611	134	0.663	0.29				0.043		Micropolitan	Data based on counts less than 10 suppressed
12/16/2020	02/01/2020	12/12/2020	GA	Tift County	5	13	277	13277	Distribution of COVID-19 deaths (%)	611	134	0.507	0.403				0.09		Micropolitan	Data based on counts less than 10 suppressed
12/16/2020	02/01/2020	12/12/2020	GA	Tift County	5	13	277	13277	Distribution of population (%)	611	134	0.551	0.299	0.002	0.014	0	0.122	0.012	Micropolitan
12/16/2020	02/01/2020	12/12/2020	GA	Troup County	5	13	285	13285	Distribution of all-cause deaths (%)	771	112	0.674	0.315						Micropolitan	Data based on counts less than 10 suppressed
12/16/2020	02/01/2020	12/12/2020	GA	Troup County	5	13	285	13285	Distribution of COVID-19 deaths (%)	771	112	0.598	0.393						Micropolitan	Data based on counts less than 10 suppressed
12/16/2020	02/01/2020	12/12/2020	GA	Troup County	5	13	285	13285	Distribution of population (%)	771	112	0.558	0.362	0.002	0.023	0.001	0.037	0.017	Micropolitan
12/16/2020	02/01/2020	12/12/2020	HI	Honolulu County	3	15	3	15003	Distribution of all-cause deaths (%)	7,264	251	0.168	0.01		0.513	0.075	0.051	0.181	Medium metro	Data based on counts less than 10 suppressed
12/16/2020	02/01/2020	12/12/2020	HI	Honolulu County	3	15	3	15003	Distribution of COVID-19 deaths (%)	7,264	251	0.044			0.542	0.243	0.06	0.104	Medium metro	Data based on counts less than 10 suppressed
12/16/2020	02/01/2020	12/12/2020	HI	Honolulu County	3	15	3	15003	Distribution of population (%)	7,264	251	0.164	0.023	0.002	0.384	0.082	0.092	0.254	Medium metro
12/16/2020	02/01/2020	12/12/2020	IA	Black Hawk County	4	19	13	19013	Distribution of all-cause deaths (%)	1,420	233	0.913	0.063				0.013		Small metro	Data based on counts less than 10 suppressed
12/16/2020	02/01/2020	12/12/2020	IA	Black Hawk County	4	19	13	19013	Distribution of COVID-19 deaths (%)	1,420	233	0.858	0.073						Small metro	Data based on counts less than 10 suppressed
12/16/2020	02/01/2020	12/12/2020	IA	Black Hawk County	4	19	13	19013	Distribution of population (%)	1,420	233	0.803	0.094	0.002	0.025	0.004	0.046	0.027	Small metro
12/16/2020	02/01/2020	12/12/2020	IA	Dubuque County	4	19	61	19061	Distribution of all-cause deaths (%)	941	152	0.972	0.011						Small metro	Data based on counts less than 10 suppressed
12/16/2020	02/01/2020	12/12/2020	IA	Dubuque County	4	19	61	19061	Distribution of COVID-19 deaths (%)	941	152	0.954							Small metro	Data based on counts less than 10 suppressed
12/16/2020	02/01/2020	12/12/2020	IA	Dubuque County	4	19	61	19061	Distribution of population (%)	941	152	0.898	0.035	0.002	0.012	0.006	0.026	0.021	Small metro
12/16/2020	02/01/2020	12/12/2020	IA	Johnson County	4	19	103	19103	Distribution of all-cause deaths (%)	1,727	173	0.915	0.039		0.01		0.026		Small metro	Data based on counts less than 10 suppressed
12/16/2020	02/01/2020	12/12/2020	IA	Johnson County	4	19	103	19103	Distribution of COVID-19 deaths (%)	1,727	173	0.861					0.092		Small metro	Data based on counts less than 10 suppressed
12/16/2020	02/01/2020	12/12/2020	IA	Johnson County	4	19	103	19103	Distribution of population (%)	1,727	173	0.779	0.073	0.002	0.065	0	0.058	0.024	Small metro
12/16/2020	02/01/2020	12/12/2020	IA	Linn County	3	19	113	19113	Distribution of all-cause deaths (%)	2,001	267	0.944	0.036		0.006		0.01		Medium metro	Data based on counts less than 10 suppressed
12/16/2020	02/01/2020	12/12/2020	IA	Linn County	3	19	113	19113	Distribution of COVID-19 deaths (%)	2,001	267	0.929	0.037						Medium metro	Data based on counts less than 10 suppressed
12/16/2020	02/01/2020	12/12/2020	IA	Linn County	3	19	113	19113	Distribution of population (%)	2,001	267	0.851	0.059	0.002	0.025	0.001	0.034	0.027	Medium metro
12/16/2020	02/01/2020	12/12/2020	IA	Polk County	3	19	153	19153	Distribution of all-cause deaths (%)	4,740	550	0.903	0.047	0.002	0.018		0.026	0.003	Medium metro	Data based on counts less than 10 suppressed
12/16/2020	02/01/2020	12/12/2020	IA	Polk County	3	19	153	19153	Distribution of COVID-19 deaths (%)	4,740	550	0.849	0.055		0.036		0.055		Medium metro	Data based on counts less than 10 suppressed
12/16/2020	02/01/2020	12/12/2020	IA	Polk County	3	19	153	19153	Distribution of population (%)	4,740	550	0.769	0.07	0.002	0.049	0	0.087	0.023	Medium metro
12/16/2020	02/01/2020	12/12/2020	IA	Scott County	3	19	163	19163	Distribution of all-cause deaths (%)	1,766	150	0.908	0.063		0.008		0.018		Medium metro	Data based on counts less than 10 suppressed
12/16/2020	02/01/2020	12/12/2020	IA	Scott County	3	19	163	19163	Distribution of COVID-19 deaths (%)	1,766	150	0.84	0.1						Medium metro	Data based on counts less than 10 suppressed
12/16/2020	02/01/2020	12/12/2020	IA	Scott County	3	19	163	19163	Distribution of population (%)	1,766	150	0.795	0.076	0.002	0.028	0	0.07	0.028	Medium metro
12/16/2020	02/01/2020	12/12/2020	IA	Woodbury County	4	19	193	19193	Distribution of all-cause deaths (%)	1,279	251	0.871	0.023	0.039	0.02		0.041		Small metro	Data based on counts less than 10 suppressed
12/16/2020	02/01/2020	12/12/2020	IA	Woodbury County	4	19	193	19193	Distribution of COVID-19 deaths (%)	1,279	251	0.733	0.04	0.068	0.056		0.092		Small metro	Data based on counts less than 10 suppressed
12/16/2020	02/01/2020	12/12/2020	IA	Woodbury County	4	19	193	19193	Distribution of population (%)	1,279	251	0.708	0.043	0.015	0.028	0.004	0.173	0.028	Small metro
12/16/2020	02/01/2020	12/12/2020	ID	Ada County	3	16	1	16001	Distribution of all-cause deaths (%)	3,638	344	0.933	0.007	0.003	0.012		0.039	0.006	Medium metro	Data based on counts less than 10 suppressed
12/16/2020	02/01/2020	12/12/2020	ID	Ada County	3	16	1	16001	Distribution of COVID-19 deaths (%)	3,638	344	0.86					0.099		Medium metro	Data based on counts less than 10 suppressed
12/16/2020	02/01/2020	12/12/2020	ID	Ada County	3	16	1	16001	Distribution of population (%)	3,638	344	0.841	0.013	0.005	0.027	0.002	0.085	0.027	Medium metro
12/16/2020	02/01/2020	12/12/2020	ID	Bonneville County	4	16	19	16019	Distribution of all-cause deaths (%)	1,105	103	0.921					0.053		Small metro	Data based on counts less than 10 suppressed
12/16/2020	02/01/2020	12/12/2020	ID	Bonneville County	4	16	19	16019	Distribution of COVID-19 deaths (%)	1,105	103	0.786					0.175		Small metro	Data based on counts less than 10 suppressed
12/16/2020	02/01/2020	12/12/2020	ID	Bonneville County	4	16	19	16019	Distribution of population (%)	1,105	103	0.824	0.006	0.006	0.01	0.001	0.134	0.019	Small metro
12/16/2020	02/01/2020	12/12/2020	ID	Canyon County	3	16	27	16027	Distribution of all-cause deaths (%)	1,402	138	0.877			0.011		0.102		Medium metro	Data based on counts less than 10 suppressed
12/16/2020	02/01/2020	12/12/2020	ID	Canyon County	3	16	27	16027	Distribution of COVID-19 deaths (%)	1,402	138	0.725					0.268		Medium metro	Data based on counts less than 10 suppressed
12/16/2020	02/01/2020	12/12/2020	ID	Canyon County	3	16	27	16027	Distribution of population (%)	1,402	138	0.698	0.006	0.006	0.009	0.003	0.256	0.023	Medium metro
12/16/2020	02/01/2020	12/12/2020	ID	Twin Falls County	5	16	83	16083	Distribution of all-cause deaths (%)	918	130	0.913					0.07		Micropolitan	Data based on counts less than 10 suppressed
12/16/2020	02/01/2020	12/12/2020	ID	Twin Falls County	5	16	83	16083	Distribution of COVID-19 deaths (%)	918	130	0.869					0.123		Micropolitan	Data based on counts less than 10 suppressed
12/16/2020	02/01/2020	12/12/2020	ID	Twin Falls County	5	16	83	16083	Distribution of population (%)	918	130	0.78	0.007	0.006	0.016	0.002	0.17	0.017	Micropolitan
12/16/2020	02/01/2020	12/12/2020	IL	Champaign County	4	17	19	17019	Distribution of all-cause deaths (%)	1,693	103	0.841	0.121		0.014		0.021		Small metro	Data based on counts less than 10 suppressed
12/16/2020	02/01/2020	12/12/2020	IL	Champaign County	4	17	19	17019	Distribution of COVID-19 deaths (%)	1,693	103	0.786	0.126						Small metro	Data based on counts less than 10 suppressed
12/16/2020	02/01/2020	12/12/2020	IL	Champaign County	4	17	19	17019	Distribution of population (%)	1,693	103	0.665	0.134	0.002	0.108	0.001	0.063	0.028	Small metro
12/16/2020	02/01/2020	12/12/2020	IL	Cook County	1	17	31	17031	Distribution of all-cause deaths (%)	44,130	6,418	0.497	0.326	0.001	0.04		0.127	0.008	Large central metro	Data based on counts less than 10 suppressed
12/16/2020	02/01/2020	12/12/2020	IL	Cook County	1	17	31	17031	Distribution of COVID-19 deaths (%)	44,130	6,418	0.375	0.298		0.054		0.261	0.01	Large central metro	Data based on counts less than 10 suppressed
12/16/2020	02/01/2020	12/12/2020	IL	Cook County	1	17	31	17031	Distribution of population (%)	44,130	6,418	0.42	0.23	0.001	0.077	0	0.256	0.016	Large central metro
12/16/2020	02/01/2020	12/12/2020	IL	DuPage County	2	17	43	17043	Distribution of all-cause deaths (%)	6,963	755	0.817	0.066		0.055		0.058	0.003	Large fringe metro	Data based on counts less than 10 suppressed
12/16/2020	02/01/2020	12/12/2020	IL	DuPage County	2	17	43	17043	Distribution of COVID-19 deaths (%)	6,963	755	0.735	0.077		0.073		0.111		Large fringe metro	Data based on counts less than 10 suppressed
12/16/2020	02/01/2020	12/12/2020	IL	DuPage County	2	17	43	17043	Distribution of population (%)	6,963	755	0.66	0.05	0.001	0.126	0	0.146	0.018	Large fringe metro
12/16/2020	02/01/2020	12/12/2020	IL	Kane County	2	17	89	17089	Distribution of all-cause deaths (%)	3,476	451	0.77	0.063		0.025		0.135	0.005	Large fringe metro	Data based on counts less than 10 suppressed
12/16/2020	02/01/2020	12/12/2020	IL	Kane County	2	17	89	17089	Distribution of COVID-19 deaths (%)	3,476	451	0.616	0.04		0.035		0.304		Large fringe metro	Data based on counts less than 10 suppressed
12/16/2020	02/01/2020	12/12/2020	IL	Kane County	2	17	89	17089	Distribution of population (%)	3,476	451	0.566	0.053	0.001	0.042	0	0.324	0.014	Large fringe metro
12/16/2020	02/01/2020	12/12/2020	IL	Kankakee County	4	17	91	17091	Distribution of all-cause deaths (%)	1,205	114	0.828	0.124				0.041		Small metro	Data based on counts less than 10 suppressed
12/16/2020	02/01/2020	12/12/2020	IL	Kankakee County	4	17	91	17091	Distribution of COVID-19 deaths (%)	1,205	114	0.772	0.14						Small metro	Data based on counts less than 10 suppressed
12/16/2020	02/01/2020	12/12/2020	IL	Kankakee County	4	17	91	17091	Distribution of population (%)	1,205	114	0.716	0.146	0.002	0.01	0	0.108	0.018	Small metro
12/16/2020	02/01/2020	12/12/2020	IL	Lake County	2	17	97	17097	Distribution of all-cause deaths (%)	5,213	545	0.796	0.081		0.031		0.087	0.004	Large fringe metro	Data based on counts less than 10 suppressed
12/16/2020	02/01/2020	12/12/2020	IL	Lake County	2	17	97	17097	Distribution of COVID-19 deaths (%)	5,213	545	0.629	0.103		0.04		0.224		Large fringe metro	Data based on counts less than 10 suppressed
12/16/2020	02/01/2020	12/12/2020	IL	Lake County	2	17	97	17097	Distribution of population (%)	5,213	545	0.605	0.068	0.001	0.083	0	0.224	0.018	Large fringe metro
12/16/2020	02/01/2020	12/12/2020	IL	McHenry County	2	17	111	17111	Distribution of all-cause deaths (%)	1,577	115	0.933	0.008		0.017		0.039		Large fringe metro	Data based on counts less than 10 suppressed
12/16/2020	02/01/2020	12/12/2020	IL	McHenry County	2	17	111	17111	Distribution of COVID-19 deaths (%)	1,577	115	0.93							Large fringe metro	Data based on counts less than 10 suppressed
12/16/2020	02/01/2020	12/12/2020	IL	McHenry County	2	17	111	17111	Distribution of population (%)	1,577	115	0.801	0.016	0.002	0.029	0	0.139	0.014	Large fringe metro
12/16/2020	02/01/2020	12/12/2020	IL	Macon County	4	17	115	17115	Distribution of all-cause deaths (%)	1,251	132	0.85	0.139						Small metro	Data based on counts less than 10 suppressed
12/16/2020	02/01/2020	12/12/2020	IL	Macon County	4	17	115	17115	Distribution of COVID-19 deaths (%)	1,251	132	0.856	0.144						Small metro	Data based on counts less than 10 suppressed
12/16/2020	02/01/2020	12/12/2020	IL	Macon County	4	17	115	17115	Distribution of population (%)	1,251	132	0.758	0.175	0.002	0.011	0	0.024	0.029	Small metro
12/16/2020	02/01/2020	12/12/2020	IL	Madison County	2	17	119	17119	Distribution of all-cause deaths (%)	2,518	200	0.909	0.081				0.006		Large fringe metro	Data based on counts less than 10 suppressed
12/16/2020	02/01/2020	12/12/2020	IL	Madison County	2	17	119	17119	Distribution of COVID-19 deaths (%)	2,518	200	0.875	0.105						Large fringe metro	Data based on counts less than 10 suppressed
12/16/2020	02/01/2020	12/12/2020	IL	Madison County	2	17	119	17119	Distribution of population (%)	2,518	200	0.846	0.087	0.002	0.01	0.001	0.034	0.02	Large fringe metro
12/16/2020	02/01/2020	12/12/2020	IL	Peoria County	3	17	143	17143	Distribution of all-cause deaths (%)	2,851	273	0.86	0.113		0.006		0.018	0.004	Medium metro	Data based on counts less than 10 suppressed
12/16/2020	02/01/2020	12/12/2020	IL	Peoria County	3	17	143	17143	Distribution of COVID-19 deaths (%)	2,851	273	0.864	0.081				0.044		Medium metro	Data based on counts less than 10 suppressed
12/16/2020	02/01/2020	12/12/2020	IL	Peoria County	3	17	143	17143	Distribution of population (%)	2,851	273	0.693	0.184	0.002	0.04	0	0.051	0.029	Medium metro
12/16/2020	02/01/2020	12/12/2020	IL	Rock Island County	3	17	161	17161	Distribution of all-cause deaths (%)	1,515	145	0.866	0.09				0.04		Medium metro	Data based on counts less than 10 suppressed
12/16/2020	02/01/2020	12/12/2020	IL	Rock Island County	3	17	161	17161	Distribution of COVID-19 deaths (%)	1,515	145	0.8	0.131				0.069		Medium metro	Data based on counts less than 10 suppressed
12/16/2020	02/01/2020	12/12/2020	IL	Rock Island County	3	17	161	17161	Distribution of population (%)	1,515	145	0.709	0.105	0.002	0.026	0	0.132	0.025	Medium metro
12/16/2020	02/01/2020	12/12/2020	IL	St. Clair County	2	17	163	17163	Distribution of all-cause deaths (%)	2,397	237	0.703	0.28		0.005		0.008		Large fringe metro	Data based on counts less than 10 suppressed
12/16/2020	02/01/2020	12/12/2020	IL	St. Clair County	2	17	163	17163	Distribution of COVID-19 deaths (%)	2,397	237	0.696	0.278						Large fringe metro	Data based on counts less than 10 suppressed
12/16/2020	02/01/2020	12/12/2020	IL	St. Clair County	2	17	163	17163	Distribution of population (%)	2,397	237	0.612	0.302	0.003	0.015	0.001	0.043	0.024	Large fringe metro
12/16/2020	02/01/2020	12/12/2020	IL	Sangamon County	4	17	167	17167	Distribution of all-cause deaths (%)	2,584	203	0.908	0.078		0.005		0.007		Small metro	Data based on counts less than 10 suppressed
12/16/2020	02/01/2020	12/12/2020	IL	Sangamon County	4	17	167	17167	Distribution of COVID-19 deaths (%)	2,584	203	0.911	0.069						Small metro	Data based on counts less than 10 suppressed
12/16/2020	02/01/2020	12/12/2020	IL	Sangamon County	4	17	167	17167	Distribution of population (%)	2,584	203	0.8	0.128	0.002	0.021	0	0.024	0.024	Small metro
12/16/2020	02/01/2020	12/12/2020	IL	Whiteside County	5	17	195	17195	Distribution of all-cause deaths (%)	653	120	0.928	0.015				0.055		Micropolitan	Data based on counts less than 10 suppressed
12/16/2020	02/01/2020	12/12/2020	IL	Whiteside County	5	17	195	17195	Distribution of COVID-19 deaths (%)	653	120	0.908							Micropolitan	Data based on counts less than 10 suppressed
12/16/2020	02/01/2020	12/12/2020	IL	Whiteside County	5	17	195	17195	Distribution of population (%)	653	120	0.84	0.015	0.002	0.005	0	0.123	0.014	Micropolitan
12/16/2020	02/01/2020	12/12/2020	IL	Will County	2	17	197	17197	Distribution of all-cause deaths (%)	4,462	489	0.794	0.114		0.021		0.067	0.003	Large fringe metro	Data based on counts less than 10 suppressed
12/16/2020	02/01/2020	12/12/2020	IL	Will County	2	17	197	17197	Distribution of COVID-19 deaths (%)	4,462	489	0.646	0.176		0.031		0.143		Large fringe metro	Data based on counts less than 10 suppressed
12/16/2020	02/01/2020	12/12/2020	IL	Will County	2	17	197	17197	Distribution of population (%)	4,462	489	0.624	0.117	0.001	0.059	0	0.181	0.016	Large fringe metro
12/16/2020	02/01/2020	12/12/2020	IL	Winnebago County	3	17	201	17201	Distribution of all-cause deaths (%)	3,241	334	0.827	0.113		0.011		0.044	0.004	Medium metro	Data based on counts less than 10 suppressed
12/16/2020	02/01/2020	12/12/2020	IL	Winnebago County	3	17	201	17201	Distribution of COVID-19 deaths (%)	3,241	334	0.754	0.135				0.087		Medium metro	Data based on counts less than 10 suppressed
12/16/2020	02/01/2020	12/12/2020	IL	Winnebago County	3	17	201	17201	Distribution of population (%)	3,241	334	0.677	0.133	0.002	0.028	0	0.135	0.025	Medium metro
12/16/2020	02/01/2020	12/12/2020	IN	Allen County	3	18	3	18003	Distribution of all-cause deaths (%)	4,426	488	0.865	0.094		0.013		0.026		Medium metro	Data based on counts less than 10 suppressed
12/16/2020	02/01/2020	12/12/2020	IN	Allen County	3	18	3	18003	Distribution of COVID-19 deaths (%)	4,426	488	0.84	0.088		0.029		0.041		Medium metro	Data based on counts less than 10 suppressed
12/16/2020	02/01/2020	12/12/2020	IN	Allen County	3	18	3	18003	Distribution of population (%)	4,426	488	0.73	0.115	0.003	0.045	0	0.077	0.029	Medium metro
12/16/2020	02/01/2020	12/12/2020	IN	Bartholomew County	4	18	5	18005	Distribution of all-cause deaths (%)	822	103	0.95	0.026				0.015		Small metro	Data based on counts less than 10 suppressed
12/16/2020	02/01/2020	12/12/2020	IN	Bartholomew County	4	18	5	18005	Distribution of COVID-19 deaths (%)	822	103	0.951							Small metro	Data based on counts less than 10 suppressed
12/16/2020	02/01/2020	12/12/2020	IN	Bartholomew County	4	18	5	18005	Distribution of population (%)	822	103	0.805	0.021	0.002	0.085	0	0.072	0.015	Small metro
12/16/2020	02/01/2020	12/12/2020	IN	Delaware County	4	18	35	18035	Distribution of all-cause deaths (%)	1,489	146	0.939	0.054						Small metro	Data based on counts less than 10 suppressed
12/16/2020	02/01/2020	12/12/2020	IN	Delaware County	4	18	35	18035	Distribution of COVID-19 deaths (%)	1,489	146	0.959							Small metro	Data based on counts less than 10 suppressed
12/16/2020	02/01/2020	12/12/2020	IN	Delaware County	4	18	35	18035	Distribution of population (%)	1,489	146	0.865	0.07	0.002	0.013	0.001	0.026	0.023	Small metro
12/16/2020	02/01/2020	12/12/2020	IN	Elkhart County	4	18	39	18039	Distribution of all-cause deaths (%)	1,818	285	0.899	0.05				0.043		Small metro	Data based on counts less than 10 suppressed
12/16/2020	02/01/2020	12/12/2020	IN	Elkhart County	4	18	39	18039	Distribution of COVID-19 deaths (%)	1,818	285	0.849	0.056				0.081		Small metro	Data based on counts less than 10 suppressed
12/16/2020	02/01/2020	12/12/2020	IN	Elkhart County	4	18	39	18039	Distribution of population (%)	1,818	285	0.741	0.056	0.002	0.011	0	0.168	0.021	Small metro
12/16/2020	02/01/2020	12/12/2020	IN	Floyd County	2	18	43	18043	Distribution of all-cause deaths (%)	1,023	117	0.95	0.035						Large fringe metro	Data based on counts less than 10 suppressed
12/16/2020	02/01/2020	12/12/2020	IN	Floyd County	2	18	43	18043	Distribution of COVID-19 deaths (%)	1,023	117	0.923							Large fringe metro	Data based on counts less than 10 suppressed
12/16/2020	02/01/2020	12/12/2020	IN	Floyd County	2	18	43	18043	Distribution of population (%)	1,023	117	0.875	0.054	0.002	0.012	0	0.035	0.022	Large fringe metro
12/16/2020	02/01/2020	12/12/2020	IN	Hamilton County	2	18	57	18057	Distribution of all-cause deaths (%)	1,927	207	0.917	0.048		0.021		0.011		Large fringe metro	Data based on counts less than 10 suppressed
12/16/2020	02/01/2020	12/12/2020	IN	Hamilton County	2	18	57	18057	Distribution of COVID-19 deaths (%)	1,927	207	0.874	0.082						Large fringe metro	Data based on counts less than 10 suppressed
12/16/2020	02/01/2020	12/12/2020	IN	Hamilton County	2	18	57	18057	Distribution of population (%)	1,927	207	0.828	0.044	0.001	0.064	0	0.043	0.02	Large fringe metro
12/16/2020	02/01/2020	12/12/2020	IN	Hendricks County	2	18	63	18063	Distribution of all-cause deaths (%)	1,473	207	0.923	0.052		0.01		0.014		Large fringe metro	Data based on counts less than 10 suppressed
12/16/2020	02/01/2020	12/12/2020	IN	Hendricks County	2	18	63	18063	Distribution of COVID-19 deaths (%)	1,473	207	0.879	0.097						Large fringe metro	Data based on counts less than 10 suppressed
12/16/2020	02/01/2020	12/12/2020	IN	Hendricks County	2	18	63	18063	Distribution of population (%)	1,473	207	0.829	0.076	0.002	0.03	0	0.043	0.02	Large fringe metro
12/16/2020	02/01/2020	12/12/2020	IN	Johnson County	2	18	81	18081	Distribution of all-cause deaths (%)	1,110	127	0.964	0.012		0.012		0.009		Large fringe metro	Data based on counts less than 10 suppressed
12/16/2020	02/01/2020	12/12/2020	IN	Johnson County	2	18	81	18081	Distribution of COVID-19 deaths (%)	1,110	127	0.945							Large fringe metro	Data based on counts less than 10 suppressed
12/16/2020	02/01/2020	12/12/2020	IN	Johnson County	2	18	81	18081	Distribution of population (%)	1,110	127	0.879	0.024	0.002	0.039	0.001	0.038	0.018	Large fringe metro
12/16/2020	02/01/2020	12/12/2020	IN	Lake County	2	18	89	18089	Distribution of all-cause deaths (%)	5,915	664	0.617	0.289		0.006		0.086	0.002	Large fringe metro	Data based on counts less than 10 suppressed
12/16/2020	02/01/2020	12/12/2020	IN	Lake County	2	18	89	18089	Distribution of COVID-19 deaths (%)	5,915	664	0.53	0.345				0.122		Large fringe metro	Data based on counts less than 10 suppressed
12/16/2020	02/01/2020	12/12/2020	IN	Lake County	2	18	89	18089	Distribution of population (%)	5,915	664	0.538	0.233	0.002	0.016	0	0.196	0.015	Large fringe metro
12/16/2020	02/01/2020	12/12/2020	IN	LaPorte County	4	18	91	18091	Distribution of all-cause deaths (%)	1,156	116	0.874	0.102				0.016		Small metro	Data based on counts less than 10 suppressed
12/16/2020	02/01/2020	12/12/2020	IN	LaPorte County	4	18	91	18091	Distribution of COVID-19 deaths (%)	1,156	116	0.819	0.155						Small metro	Data based on counts less than 10 suppressed
12/16/2020	02/01/2020	12/12/2020	IN	LaPorte County	4	18	91	18091	Distribution of population (%)	1,156	116	0.788	0.113	0.003	0.006	0	0.069	0.021	Small metro
12/16/2020	02/01/2020	12/12/2020	IN	Madison County	2	18	95	18095	Distribution of all-cause deaths (%)	1,319	145	0.914	0.074				0.009		Large fringe metro	Data based on counts less than 10 suppressed
12/16/2020	02/01/2020	12/12/2020	IN	Madison County	2	18	95	18095	Distribution of COVID-19 deaths (%)	1,319	145	0.903							Large fringe metro	Data based on counts less than 10 suppressed
12/16/2020	02/01/2020	12/12/2020	IN	Madison County	2	18	95	18095	Distribution of population (%)	1,319	145	0.846	0.084	0.002	0.006	0	0.044	0.019	Large fringe metro
12/16/2020	02/01/2020	12/12/2020	IN	Marion County	1	18	97	18097	Distribution of all-cause deaths (%)	10,071	1,181	0.725	0.233		0.01		0.028	0.003	Large central metro	Data based on counts less than 10 suppressed
12/16/2020	02/01/2020	12/12/2020	IN	Marion County	1	18	97	18097	Distribution of COVID-19 deaths (%)	10,071	1,181	0.632	0.289		0.012		0.061		Large central metro	Data based on counts less than 10 suppressed
12/16/2020	02/01/2020	12/12/2020	IN	Marion County	1	18	97	18097	Distribution of population (%)	10,071	1,181	0.541	0.284	0.002	0.038	0	0.109	0.027	Large central metro
12/16/2020	02/01/2020	12/12/2020	IN	Porter County	2	18	127	18127	Distribution of all-cause deaths (%)	1,566	127	0.92	0.028		0.006		0.043		Large fringe metro	Data based on counts less than 10 suppressed
12/16/2020	02/01/2020	12/12/2020	IN	Porter County	2	18	127	18127	Distribution of COVID-19 deaths (%)	1,566	127	0.898							Large fringe metro	Data based on counts less than 10 suppressed
12/16/2020	02/01/2020	12/12/2020	IN	Porter County	2	18	127	18127	Distribution of population (%)	1,566	127	0.823	0.041	0.002	0.015	0	0.104	0.015	Large fringe metro
12/16/2020	02/01/2020	12/12/2020	IN	St. Joseph County	3	18	141	18141	Distribution of all-cause deaths (%)	2,936	300	0.846	0.123		0.003		0.022	0.003	Medium metro	Data based on counts less than 10 suppressed
12/16/2020	02/01/2020	12/12/2020	IN	St. Joseph County	3	18	141	18141	Distribution of COVID-19 deaths (%)	2,936	300	0.79	0.147				0.043		Medium metro	Data based on counts less than 10 suppressed
12/16/2020	02/01/2020	12/12/2020	IN	St. Joseph County	3	18	141	18141	Distribution of population (%)	2,936	300	0.718	0.133	0.003	0.026	0.001	0.091	0.028	Medium metro
12/16/2020	02/01/2020	12/12/2020	IN	Vanderburgh County	3	18	163	18163	Distribution of all-cause deaths (%)	2,633	285	0.918	0.069				0.006		Medium metro	Data based on counts less than 10 suppressed
12/16/2020	02/01/2020	12/12/2020	IN	Vanderburgh County	3	18	163	18163	Distribution of COVID-19 deaths (%)	2,633	285	0.905	0.067						Medium metro	Data based on counts less than 10 suppressed
12/16/2020	02/01/2020	12/12/2020	IN	Vanderburgh County	3	18	163	18163	Distribution of population (%)	2,633	285	0.829	0.097	0.002	0.014	0.002	0.028	0.028	Medium metro
12/16/2020	02/01/2020	12/12/2020	IN	Vigo County	4	18	167	18167	Distribution of all-cause deaths (%)	1,420	165	0.955	0.036						Small metro	Data based on counts less than 10 suppressed
12/16/2020	02/01/2020	12/12/2020	IN	Vigo County	4	18	167	18167	Distribution of COVID-19 deaths (%)	1,420	165	0.939							Small metro	Data based on counts less than 10 suppressed
12/16/2020	02/01/2020	12/12/2020	IN	Vigo County	4	18	167	18167	Distribution of population (%)	1,420	165	0.851	0.073	0.003	0.021	0	0.028	0.023	Small metro
12/16/2020	02/01/2020	12/12/2020	IN	Warrick County	3	18	173	18173	Distribution of all-cause deaths (%)	954	129	0.958	0.025						Medium metro	Data based on counts less than 10 suppressed
12/16/2020	02/01/2020	12/12/2020	IN	Warrick County	3	18	173	18173	Distribution of COVID-19 deaths (%)	954	129	0.915							Medium metro	Data based on counts less than 10 suppressed
12/16/2020	02/01/2020	12/12/2020	IN	Warrick County	3	18	173	18173	Distribution of population (%)	954	129	0.919	0.017	0.002	0.027	0	0.02	0.015	Medium metro
12/16/2020	02/01/2020	12/12/2020	IN	Wayne County	5	18	177	18177	Distribution of all-cause deaths (%)	1,058	125	0.951	0.037						Micropolitan	Data based on counts less than 10 suppressed
12/16/2020	02/01/2020	12/12/2020	IN	Wayne County	5	18	177	18177	Distribution of COVID-19 deaths (%)	1,058	125	0.968							Micropolitan	Data based on counts less than 10 suppressed
12/16/2020	02/01/2020	12/12/2020	IN	Wayne County	5	18	177	18177	Distribution of population (%)	1,058	125	0.877	0.048	0.002	0.011	0.001	0.032	0.029	Micropolitan
12/16/2020	02/01/2020	12/12/2020	KS	Johnson County	2	20	91	20091	Distribution of all-cause deaths (%)	4,017	359	0.888	0.046	0.004	0.017		0.033	0.011	Large fringe metro	Data based on counts less than 10 suppressed
12/16/2020	02/01/2020	12/12/2020	KS	Johnson County	2	20	91	20091	Distribution of COVID-19 deaths (%)	4,017	359	0.802	0.064				0.084		Large fringe metro	Data based on counts less than 10 suppressed
12/16/2020	02/01/2020	12/12/2020	KS	Johnson County	2	20	91	20091	Distribution of population (%)	4,017	359	0.793	0.047	0.003	0.053	0	0.079	0.024	Large fringe metro
12/16/2020	02/01/2020	12/12/2020	KS	Sedgwick County	3	20	173	20173	Distribution of all-cause deaths (%)	5,383	421	0.814	0.084	0.008	0.013		0.051	0.03	Medium metro	Data based on counts less than 10 suppressed
12/16/2020	02/01/2020	12/12/2020	KS	Sedgwick County	3	20	173	20173	Distribution of COVID-19 deaths (%)	5,383	421	0.755	0.083		0.024		0.112		Medium metro	Data based on counts less than 10 suppressed
12/16/2020	02/01/2020	12/12/2020	KS	Sedgwick County	3	20	173	20173	Distribution of population (%)	5,383	421	0.675	0.087	0.008	0.045	0.001	0.15	0.033	Medium metro
12/16/2020	02/01/2020	12/12/2020	KS	Shawnee County	4	20	177	20177	Distribution of all-cause deaths (%)	2,166	218	0.836	0.062	0.012	0.007		0.061	0.02	Small metro	Data based on counts less than 10 suppressed
12/16/2020	02/01/2020	12/12/2020	KS	Shawnee County	4	20	177	20177	Distribution of COVID-19 deaths (%)	2,166	218	0.807	0.046				0.092		Small metro	Data based on counts less than 10 suppressed
12/16/2020	02/01/2020	12/12/2020	KS	Shawnee County	4	20	177	20177	Distribution of population (%)	2,166	218	0.734	0.077	0.009	0.015	0.001	0.128	0.036	Small metro
12/16/2020	02/01/2020	12/12/2020	KS	Wyandotte County	2	20	209	20209	Distribution of all-cause deaths (%)	1,871	234	0.639	0.234		0.015		0.093	0.013	Large fringe metro	Data based on counts less than 10 suppressed
12/16/2020	02/01/2020	12/12/2020	KS	Wyandotte County	2	20	209	20209	Distribution of COVID-19 deaths (%)	1,871	234	0.517	0.295				0.128		Large fringe metro	Data based on counts less than 10 suppressed
12/16/2020	02/01/2020	12/12/2020	KS	Wyandotte County	2	20	209	20209	Distribution of population (%)	1,871	234	0.402	0.215	0.004	0.052	0.002	0.298	0.027	Large fringe metro
12/16/2020	02/01/2020	12/12/2020	KY	Campbell County	2	21	37	21037	Distribution of all-cause deaths (%)	722	102	0.971	0.017						Large fringe metro	Data based on counts less than 10 suppressed
12/16/2020	02/01/2020	12/12/2020	KY	Campbell County	2	21	37	21037	Distribution of COVID-19 deaths (%)	722	102	0.922							Large fringe metro	Data based on counts less than 10 suppressed
12/16/2020	02/01/2020	12/12/2020	KY	Campbell County	2	21	37	21037	Distribution of population (%)	722	102	0.922	0.029	0.001	0.01	0	0.022	0.016	Large fringe metro
12/16/2020	02/01/2020	12/12/2020	KY	Fayette County	3	21	67	21067	Distribution of all-cause deaths (%)	4,453	202	0.876	0.097		0.007		0.017	0.003	Medium metro	Data based on counts less than 10 suppressed
12/16/2020	02/01/2020	12/12/2020	KY	Fayette County	3	21	67	21067	Distribution of COVID-19 deaths (%)	4,453	202	0.762	0.139				0.074		Medium metro	Data based on counts less than 10 suppressed
12/16/2020	02/01/2020	12/12/2020	KY	Fayette County	3	21	67	21067	Distribution of population (%)	4,453	202	0.707	0.15	0.002	0.041	0	0.074	0.026	Medium metro
12/16/2020	02/01/2020	12/12/2020	KY	Jefferson County	1	21	111	21111	Distribution of all-cause deaths (%)	9,812	797	0.795	0.183		0.008		0.012	0.002	Large central metro	Data based on counts less than 10 suppressed
12/16/2020	02/01/2020	12/12/2020	KY	Jefferson County	1	21	111	21111	Distribution of COVID-19 deaths (%)	9,812	797	0.734	0.21		0.014		0.041		Large central metro	Data based on counts less than 10 suppressed
12/16/2020	02/01/2020	12/12/2020	KY	Jefferson County	1	21	111	21111	Distribution of population (%)	9,812	797	0.665	0.219	0.001	0.03	0	0.059	0.024	Large central metro
12/16/2020	02/01/2020	12/12/2020	KY	Warren County	4	21	227	21227	Distribution of all-cause deaths (%)	1,516	174	0.906	0.072		0.011		0.009		Small metro	Data based on counts less than 10 suppressed
12/16/2020	02/01/2020	12/12/2020	KY	Warren County	4	21	227	21227	Distribution of COVID-19 deaths (%)	1,516	174	0.92	0.057						Small metro	Data based on counts less than 10 suppressed
12/16/2020	02/01/2020	12/12/2020	KY	Warren County	4	21	227	21227	Distribution of population (%)	1,516	174	0.773	0.095	0.002	0.044	0.005	0.056	0.026	Small metro
12/16/2020	02/01/2020	12/12/2020	LA	Caddo Parish	3	22	17	22017	Distribution of all-cause deaths (%)	3,844	654	0.552	0.435		0.003		0.007		Medium metro	Data based on counts less than 10 suppressed
12/16/2020	02/01/2020	12/12/2020	LA	Caddo Parish	3	22	17	22017	Distribution of COVID-19 deaths (%)	3,844	654	0.459	0.526						Medium metro	Data based on counts less than 10 suppressed
12/16/2020	02/01/2020	12/12/2020	LA	Caddo Parish	3	22	17	22017	Distribution of population (%)	3,844	654	0.443	0.496	0.004	0.013	0	0.029	0.016	Medium metro
12/16/2020	02/01/2020	12/12/2020	LA	Calcasieu Parish	4	22	19	22019	Distribution of all-cause deaths (%)	1,988	223	0.731	0.249		0.006		0.012		Small metro	Data based on counts less than 10 suppressed
12/16/2020	02/01/2020	12/12/2020	LA	Calcasieu Parish	4	22	19	22019	Distribution of COVID-19 deaths (%)	1,988	223	0.664	0.314						Small metro	Data based on counts less than 10 suppressed
12/16/2020	02/01/2020	12/12/2020	LA	Calcasieu Parish	4	22	19	22019	Distribution of population (%)	1,988	223	0.666	0.255	0.005	0.013	0	0.041	0.019	Small metro
12/16/2020	02/01/2020	12/12/2020	LA	East Baton Rouge Parish	3	22	33	22033	Distribution of all-cause deaths (%)	5,527	865	0.545	0.43		0.007		0.015		Medium metro	Data based on counts less than 10 suppressed
12/16/2020	02/01/2020	12/12/2020	LA	East Baton Rouge Parish	3	22	33	22033	Distribution of COVID-19 deaths (%)	5,527	865	0.451	0.521				0.017		Medium metro	Data based on counts less than 10 suppressed
12/16/2020	02/01/2020	12/12/2020	LA	East Baton Rouge Parish	3	22	33	22033	Distribution of population (%)	5,527	865	0.44	0.467	0.002	0.033	0	0.044	0.014	Medium metro
12/16/2020	02/01/2020	12/12/2020	LA	Jefferson Parish	2	22	51	22051	Distribution of all-cause deaths (%)	5,271	868	0.611	0.306	0.002	0.017		0.061	0.002	Large fringe metro	Data based on counts less than 10 suppressed
12/16/2020	02/01/2020	12/12/2020	LA	Jefferson Parish	2	22	51	22051	Distribution of COVID-19 deaths (%)	5,271	868	0.397	0.501		0.014		0.084		Large fringe metro	Data based on counts less than 10 suppressed
12/16/2020	02/01/2020	12/12/2020	LA	Jefferson Parish	2	22	51	22051	Distribution of population (%)	5,271	868	0.519	0.27	0.004	0.042	0	0.149	0.015	Large fringe metro
12/16/2020	02/01/2020	12/12/2020	LA	Lafayette Parish	3	22	55	22055	Distribution of all-cause deaths (%)	2,562	289	0.707	0.27		0.007		0.016		Medium metro	Data based on counts less than 10 suppressed
12/16/2020	02/01/2020	12/12/2020	LA	Lafayette Parish	3	22	55	22055	Distribution of COVID-19 deaths (%)	2,562	289	0.592	0.374				0.035		Medium metro	Data based on counts less than 10 suppressed
12/16/2020	02/01/2020	12/12/2020	LA	Lafayette Parish	3	22	55	22055	Distribution of population (%)	2,562	289	0.652	0.265	0.003	0.019	0	0.046	0.015	Medium metro
12/16/2020	02/01/2020	12/12/2020	LA	Lafourche Parish	4	22	57	22057	Distribution of all-cause deaths (%)	891	137	0.793	0.171	0.018			0.013		Small metro	Data based on counts less than 10 suppressed
12/16/2020	02/01/2020	12/12/2020	LA	Lafourche Parish	4	22	57	22057	Distribution of COVID-19 deaths (%)	891	137	0.679	0.285						Small metro	Data based on counts less than 10 suppressed
12/16/2020	02/01/2020	12/12/2020	LA	Lafourche Parish	4	22	57	22057	Distribution of population (%)	891	137	0.768	0.133	0.028	0.008	0	0.044	0.018	Small metro
12/16/2020	02/01/2020	12/12/2020	LA	Orleans Parish	1	22	71	22071	Distribution of all-cause deaths (%)	3,819	450	0.362	0.588		0.013		0.032	0.004	Large central metro	Data based on counts less than 10 suppressed
12/16/2020	02/01/2020	12/12/2020	LA	Orleans Parish	1	22	71	22071	Distribution of COVID-19 deaths (%)	3,819	450	0.253	0.698				0.04		Large central metro	Data based on counts less than 10 suppressed
12/16/2020	02/01/2020	12/12/2020	LA	Orleans Parish	1	22	71	22071	Distribution of population (%)	3,819	450	0.309	0.59	0.002	0.029	0	0.055	0.014	Large central metro
12/16/2020	02/01/2020	12/12/2020	LA	Ouachita Parish	4	22	73	22073	Distribution of all-cause deaths (%)	1,884	303	0.652	0.338				0.007		Small metro	Data based on counts less than 10 suppressed
12/16/2020	02/01/2020	12/12/2020	LA	Ouachita Parish	4	22	73	22073	Distribution of COVID-19 deaths (%)	1,884	303	0.564	0.413						Small metro	Data based on counts less than 10 suppressed
12/16/2020	02/01/2020	12/12/2020	LA	Ouachita Parish	4	22	73	22073	Distribution of population (%)	1,884	303	0.578	0.374	0.003	0.01	0	0.022	0.012	Small metro
12/16/2020	02/01/2020	12/12/2020	LA	Rapides Parish	4	22	79	22079	Distribution of all-cause deaths (%)	1,939	268	0.674	0.308				0.011		Small metro	Data based on counts less than 10 suppressed
12/16/2020	02/01/2020	12/12/2020	LA	Rapides Parish	4	22	79	22079	Distribution of COVID-19 deaths (%)	1,939	268	0.556	0.407						Small metro	Data based on counts less than 10 suppressed
12/16/2020	02/01/2020	12/12/2020	LA	Rapides Parish	4	22	79	22079	Distribution of population (%)	1,939	268	0.61	0.317	0.008	0.014	0	0.032	0.019	Small metro
12/16/2020	02/01/2020	12/12/2020	LA	St. Landry Parish	5	22	97	22097	Distribution of all-cause deaths (%)	917	125	0.624	0.37						Micropolitan	Data based on counts less than 10 suppressed
12/16/2020	02/01/2020	12/12/2020	LA	St. Landry Parish	5	22	97	22097	Distribution of COVID-19 deaths (%)	917	125	0.624	0.376						Micropolitan	Data based on counts less than 10 suppressed
12/16/2020	02/01/2020	12/12/2020	LA	St. Landry Parish	5	22	97	22097	Distribution of population (%)	917	125	0.545	0.412	0.003	0.004	0	0.024	0.012	Micropolitan
12/16/2020	02/01/2020	12/12/2020	LA	St. Tammany Parish	2	22	103	22103	Distribution of all-cause deaths (%)	2,601	304	0.832	0.133		0.005		0.026		Large fringe metro	Data based on counts less than 10 suppressed
12/16/2020	02/01/2020	12/12/2020	LA	St. Tammany Parish	2	22	103	22103	Distribution of COVID-19 deaths (%)	2,601	304	0.737	0.227						Large fringe metro	Data based on counts less than 10 suppressed
12/16/2020	02/01/2020	12/12/2020	LA	St. Tammany Parish	2	22	103	22103	Distribution of population (%)	2,601	304	0.78	0.125	0.005	0.014	0	0.059	0.018	Large fringe metro
12/16/2020	02/01/2020	12/12/2020	LA	Tangipahoa Parish	4	22	105	22105	Distribution of all-cause deaths (%)	1,195	115	0.706	0.274				0.013		Small metro	Data based on counts less than 10 suppressed
12/16/2020	02/01/2020	12/12/2020	LA	Tangipahoa Parish	4	22	105	22105	Distribution of COVID-19 deaths (%)	1,195	115	0.652	0.33						Small metro	Data based on counts less than 10 suppressed
12/16/2020	02/01/2020	12/12/2020	LA	Tangipahoa Parish	4	22	105	22105	Distribution of population (%)	1,195	115	0.631	0.301	0.003	0.007	0	0.044	0.014	Small metro
12/16/2020	02/01/2020	12/12/2020	LA	Terrebonne Parish	4	22	109	22109	Distribution of all-cause deaths (%)	1,070	118	0.739	0.193	0.039	0.009		0.017		Small metro	Data based on counts less than 10 suppressed
12/16/2020	02/01/2020	12/12/2020	LA	Terrebonne Parish	4	22	109	22109	Distribution of COVID-19 deaths (%)	1,070	118	0.644	0.28						Small metro	Data based on counts less than 10 suppressed
12/16/2020	02/01/2020	12/12/2020	LA	Terrebonne Parish	4	22	109	22109	Distribution of population (%)	1,070	118	0.665	0.189	0.058	0.01	0.001	0.051	0.026	Small metro
12/16/2020	02/01/2020	12/12/2020	MA	Barnstable County	4	25	1	25001	Distribution of all-cause deaths (%)	2,513	144	0.945	0.024				0.005	0.02	Small metro	Data based on counts less than 10 suppressed
12/16/2020	02/01/2020	12/12/2020	MA	Barnstable County	4	25	1	25001	Distribution of COVID-19 deaths (%)	2,513	144	0.958							Small metro	Data based on counts less than 10 suppressed
12/16/2020	02/01/2020	12/12/2020	MA	Barnstable County	4	25	1	25001	Distribution of population (%)	2,513	144	0.895	0.032	0.006	0.015	0	0.034	0.018	Small metro
12/16/2020	02/01/2020	12/12/2020	MA	Bristol County	2	25	5	25005	Distribution of all-cause deaths (%)	4,864	650	0.899	0.025	0.002	0.005		0.027	0.042	Large fringe metro	Data based on counts less than 10 suppressed
12/16/2020	02/01/2020	12/12/2020	MA	Bristol County	2	25	5	25005	Distribution of COVID-19 deaths (%)	4,864	650	0.882	0.035				0.031	0.042	Large fringe metro	Data based on counts less than 10 suppressed
12/16/2020	02/01/2020	12/12/2020	MA	Bristol County	2	25	5	25005	Distribution of population (%)	4,864	650	0.818	0.05	0.002	0.024	0.001	0.086	0.02	Large fringe metro
12/16/2020	02/01/2020	12/12/2020	MA	Essex County	2	25	9	25009	Distribution of all-cause deaths (%)	6,967	1,098	0.893	0.018		0.013		0.072	0.004	Large fringe metro	Data based on counts less than 10 suppressed
12/16/2020	02/01/2020	12/12/2020	MA	Essex County	2	25	9	25009	Distribution of COVID-19 deaths (%)	6,967	1,098	0.839	0.029		0.013		0.115		Large fringe metro	Data based on counts less than 10 suppressed
12/16/2020	02/01/2020	12/12/2020	MA	Essex County	2	25	9	25009	Distribution of population (%)	6,967	1,098	0.69	0.035	0.001	0.037	0	0.222	0.014	Large fringe metro
12/16/2020	02/01/2020	12/12/2020	MA	Hampden County	3	25	13	25013	Distribution of all-cause deaths (%)	5,268	773	0.79	0.068		0.009		0.123	0.009	Medium metro	Data based on counts less than 10 suppressed
12/16/2020	02/01/2020	12/12/2020	MA	Hampden County	3	25	13	25013	Distribution of COVID-19 deaths (%)	5,268	773	0.779	0.078		0.013		0.124		Medium metro	Data based on counts less than 10 suppressed
12/16/2020	02/01/2020	12/12/2020	MA	Hampden County	3	25	13	25013	Distribution of population (%)	5,268	773	0.614	0.077	0.001	0.026	0	0.263	0.017	Medium metro
12/16/2020	02/01/2020	12/12/2020	MA	Hampshire County	3	25	15	25015	Distribution of all-cause deaths (%)	1,120	116	0.929	0.024		0.011		0.023	0.013	Medium metro	Data based on counts less than 10 suppressed
12/16/2020	02/01/2020	12/12/2020	MA	Hampshire County	3	25	15	25015	Distribution of COVID-19 deaths (%)	1,120	116	0.931							Medium metro	Data based on counts less than 10 suppressed
12/16/2020	02/01/2020	12/12/2020	MA	Hampshire County	3	25	15	25015	Distribution of population (%)	1,120	116	0.833	0.029	0.002	0.056	0	0.059	0.021	Medium metro
12/16/2020	02/01/2020	12/12/2020	MA	Middlesex County	2	25	17	25017	Distribution of all-cause deaths (%)	11,096	2,024	0.883	0.038		0.042		0.029	0.007	Large fringe metro	Data based on counts less than 10 suppressed
12/16/2020	02/01/2020	12/12/2020	MA	Middlesex County	2	25	17	25017	Distribution of COVID-19 deaths (%)	11,096	2,024	0.857	0.054		0.041		0.04	0.007	Large fringe metro	Data based on counts less than 10 suppressed
12/16/2020	02/01/2020	12/12/2020	MA	Middlesex County	2	25	17	25017	Distribution of population (%)	11,096	2,024	0.712	0.053	0.001	0.13	0	0.083	0.021	Large fringe metro
12/16/2020	02/01/2020	12/12/2020	MA	Norfolk County	2	25	21	25021	Distribution of all-cause deaths (%)	5,297	814	0.878	0.054		0.042		0.019	0.005	Large fringe metro	Data based on counts less than 10 suppressed
12/16/2020	02/01/2020	12/12/2020	MA	Norfolk County	2	25	21	25021	Distribution of COVID-19 deaths (%)	5,297	814	0.827	0.075		0.066		0.026		Large fringe metro	Data based on counts less than 10 suppressed
12/16/2020	02/01/2020	12/12/2020	MA	Norfolk County	2	25	21	25021	Distribution of population (%)	5,297	814	0.737	0.073	0.001	0.119	0	0.05	0.019	Large fringe metro
12/16/2020	02/01/2020	12/12/2020	MA	Plymouth County	2	25	23	25023	Distribution of all-cause deaths (%)	4,410	670	0.893	0.08		0.005		0.015	0.006	Large fringe metro	Data based on counts less than 10 suppressed
12/16/2020	02/01/2020	12/12/2020	MA	Plymouth County	2	25	23	25023	Distribution of COVID-19 deaths (%)	4,410	670	0.816	0.148				0.021		Large fringe metro	Data based on counts less than 10 suppressed
12/16/2020	02/01/2020	12/12/2020	MA	Plymouth County	2	25	23	25023	Distribution of population (%)	4,410	670	0.811	0.11	0.002	0.016	0.001	0.042	0.019	Large fringe metro
12/16/2020	02/01/2020	12/12/2020	MA	Suffolk County	1	25	25	25025	Distribution of all-cause deaths (%)	8,190	1,373	0.662	0.184	0.001	0.051		0.092	0.01	Large central metro	Data based on counts less than 10 suppressed
12/16/2020	02/01/2020	12/12/2020	MA	Suffolk County	1	25	25	25025	Distribution of COVID-19 deaths (%)	8,190	1,373	0.556	0.233		0.058		0.141	0.011	Large central metro	Data based on counts less than 10 suppressed
12/16/2020	02/01/2020	12/12/2020	MA	Suffolk County	1	25	25	25025	Distribution of population (%)	8,190	1,373	0.452	0.201	0.002	0.091	0.001	0.233	0.021	Large central metro
12/16/2020	02/01/2020	12/12/2020	MA	Worcester County	3	25	27	25027	Distribution of all-cause deaths (%)	7,244	1,071	0.868	0.026		0.013		0.055	0.036	Medium metro	Data based on counts less than 10 suppressed
12/16/2020	02/01/2020	12/12/2020	MA	Worcester County	3	25	27	25027	Distribution of COVID-19 deaths (%)	7,244	1,071	0.87	0.03		0.015		0.063	0.02	Medium metro	Data based on counts less than 10 suppressed
12/16/2020	02/01/2020	12/12/2020	MA	Worcester County	3	25	27	25027	Distribution of population (%)	7,244	1,071	0.757	0.048	0.002	0.053	0	0.122	0.018	Medium metro
12/16/2020	02/01/2020	12/12/2020	MD	Allegany County	4	24	1	24001	Distribution of all-cause deaths (%)	1,033	121	0.96	0.032						Small metro	Data based on counts less than 10 suppressed
12/16/2020	02/01/2020	12/12/2020	MD	Allegany County	4	24	1	24001	Distribution of COVID-19 deaths (%)	1,033	121	0.959							Small metro	Data based on counts less than 10 suppressed
12/16/2020	02/01/2020	12/12/2020	MD	Allegany County	4	24	1	24001	Distribution of population (%)	1,033	121	0.866	0.081	0.002	0.011	0.001	0.019	0.02	Small metro
12/16/2020	02/01/2020	12/12/2020	MD	Anne Arundel County	2	24	3	24003	Distribution of all-cause deaths (%)	4,370	389	0.763	0.195		0.015		0.022	0.002	Large fringe metro	Data based on counts less than 10 suppressed
12/16/2020	02/01/2020	12/12/2020	MD	Anne Arundel County	2	24	3	24003	Distribution of COVID-19 deaths (%)	4,370	389	0.612	0.306				0.059		Large fringe metro	Data based on counts less than 10 suppressed
12/16/2020	02/01/2020	12/12/2020	MD	Anne Arundel County	2	24	3	24003	Distribution of population (%)	4,370	389	0.666	0.175	0.003	0.041	0.001	0.084	0.03	Large fringe metro
12/16/2020	02/01/2020	12/12/2020	MD	Baltimore County	2	24	5	24005	Distribution of all-cause deaths (%)	8,099	811	0.686	0.279		0.017		0.014	0.003	Large fringe metro	Data based on counts less than 10 suppressed
12/16/2020	02/01/2020	12/12/2020	MD	Baltimore County	2	24	5	24005	Distribution of COVID-19 deaths (%)	8,099	811	0.518	0.414		0.025		0.039		Large fringe metro	Data based on counts less than 10 suppressed
12/16/2020	02/01/2020	12/12/2020	MD	Baltimore County	2	24	5	24005	Distribution of population (%)	8,099	811	0.558	0.295	0.003	0.062	0	0.058	0.023	Large fringe metro
12/16/2020	02/01/2020	12/12/2020	MD	Carroll County	2	24	13	24013	Distribution of all-cause deaths (%)	1,571	176	0.941	0.04				0.011		Large fringe metro	Data based on counts less than 10 suppressed
12/16/2020	02/01/2020	12/12/2020	MD	Carroll County	2	24	13	24013	Distribution of COVID-19 deaths (%)	1,571	176	0.898	0.08						Large fringe metro	Data based on counts less than 10 suppressed
12/16/2020	02/01/2020	12/12/2020	MD	Carroll County	2	24	13	24013	Distribution of population (%)	1,571	176	0.883	0.037	0.002	0.02	0	0.039	0.018	Large fringe metro
12/16/2020	02/01/2020	12/12/2020	MD	Frederick County	2	24	21	24021	Distribution of all-cause deaths (%)	1,797	158	0.856	0.085		0.021		0.035		Large fringe metro	Data based on counts less than 10 suppressed
12/16/2020	02/01/2020	12/12/2020	MD	Frederick County	2	24	21	24021	Distribution of COVID-19 deaths (%)	1,797	158	0.791	0.146						Large fringe metro	Data based on counts less than 10 suppressed
12/16/2020	02/01/2020	12/12/2020	MD	Frederick County	2	24	21	24021	Distribution of population (%)	1,797	158	0.717	0.099	0.002	0.048	0.001	0.105	0.027	Large fringe metro
12/16/2020	02/01/2020	12/12/2020	MD	Howard County	2	24	27	24027	Distribution of all-cause deaths (%)	1,653	131	0.664	0.212		0.087		0.03		Large fringe metro	Data based on counts less than 10 suppressed
12/16/2020	02/01/2020	12/12/2020	MD	Howard County	2	24	27	24027	Distribution of COVID-19 deaths (%)	1,653	131	0.481	0.275		0.122		0.115		Large fringe metro	Data based on counts less than 10 suppressed
12/16/2020	02/01/2020	12/12/2020	MD	Howard County	2	24	27	24027	Distribution of population (%)	1,653	131	0.502	0.196	0.002	0.192	0.001	0.073	0.034	Large fringe metro
12/16/2020	02/01/2020	12/12/2020	MD	Montgomery County	2	24	31	24031	Distribution of all-cause deaths (%)	7,341	1,312	0.57	0.233		0.087		0.104	0.004	Large fringe metro	Data based on counts less than 10 suppressed
12/16/2020	02/01/2020	12/12/2020	MD	Montgomery County	2	24	31	24031	Distribution of COVID-19 deaths (%)	7,341	1,312	0.418	0.271		0.083		0.22		Large fringe metro	Data based on counts less than 10 suppressed
12/16/2020	02/01/2020	12/12/2020	MD	Montgomery County	2	24	31	24031	Distribution of population (%)	7,341	1,312	0.429	0.187	0.002	0.153	0	0.201	0.028	Large fringe metro
12/16/2020	02/01/2020	12/12/2020	MD	Prince George's County	2	24	33	24033	Distribution of all-cause deaths (%)	5,541	698	0.209	0.703		0.026		0.057	0.003	Large fringe metro	Data based on counts less than 10 suppressed
12/16/2020	02/01/2020	12/12/2020	MD	Prince George's County	2	24	33	24033	Distribution of COVID-19 deaths (%)	5,541	698	0.129	0.702		0.024		0.14		Large fringe metro	Data based on counts less than 10 suppressed
12/16/2020	02/01/2020	12/12/2020	MD	Prince George's County	2	24	33	24033	Distribution of population (%)	5,541	698	0.123	0.617	0.002	0.042	0	0.195	0.02	Large fringe metro
12/16/2020	02/01/2020	12/12/2020	MD	Wicomico County	3	24	45	24045	Distribution of all-cause deaths (%)	1,323	104	0.732	0.24		0.013		0.014		Medium metro	Data based on counts less than 10 suppressed
12/16/2020	02/01/2020	12/12/2020	MD	Wicomico County	3	24	45	24045	Distribution of COVID-19 deaths (%)	1,323	104	0.49	0.433						Medium metro	Data based on counts less than 10 suppressed
12/16/2020	02/01/2020	12/12/2020	MD	Wicomico County	3	24	45	24045	Distribution of population (%)	1,323	104	0.62	0.267	0.002	0.03	0	0.055	0.025	Medium metro
12/16/2020	02/01/2020	12/12/2020	MD	Baltimore city	1	24	510	24510	Distribution of all-cause deaths (%)	8,510	810	0.365	0.583	0.002	0.017		0.028	0.005	Large central metro	Data based on counts less than 10 suppressed
12/16/2020	02/01/2020	12/12/2020	MD	Baltimore city	1	24	510	24510	Distribution of COVID-19 deaths (%)	8,510	810	0.259	0.622		0.028		0.089		Large central metro	Data based on counts less than 10 suppressed
12/16/2020	02/01/2020	12/12/2020	MD	Baltimore city	1	24	510	24510	Distribution of population (%)	8,510	810	0.277	0.618	0.003	0.027	0	0.057	0.019	Large central metro
12/16/2020	02/01/2020	12/12/2020	ME	Cumberland County	3	23	5	23005	Distribution of all-cause deaths (%)	3,405	108	0.974	0.009	0.004	0.005			0.006	Medium metro	Data based on counts less than 10 suppressed
12/16/2020	02/01/2020	12/12/2020	ME	Cumberland County	3	23	5	23005	Distribution of COVID-19 deaths (%)	3,405	108	0.935							Medium metro	Data based on counts less than 10 suppressed
12/16/2020	02/01/2020	12/12/2020	ME	Cumberland County	3	23	5	23005	Distribution of population (%)	3,405	108	0.901	0.031	0.003	0.024	0	0.022	0.019	Medium metro
12/16/2020	02/01/2020	12/12/2020	MI	Berrien County	4	26	21	26021	Distribution of all-cause deaths (%)	1,556	115	0.841	0.132				0.013	0.008	Small metro	Data based on counts less than 10 suppressed
12/16/2020	02/01/2020	12/12/2020	MI	Berrien County	4	26	21	26021	Distribution of COVID-19 deaths (%)	1,556	115	0.722	0.217						Small metro	Data based on counts less than 10 suppressed
12/16/2020	02/01/2020	12/12/2020	MI	Berrien County	4	26	21	26021	Distribution of population (%)	1,556	115	0.747	0.145	0.005	0.021	0.001	0.058	0.024	Small metro
12/16/2020	02/01/2020	12/12/2020	MI	Genesee County	3	26	49	26049	Distribution of all-cause deaths (%)	4,669	398	0.761	0.21	0.003	0.002		0.021	0.003	Medium metro	Data based on counts less than 10 suppressed
12/16/2020	02/01/2020	12/12/2020	MI	Genesee County	3	26	49	26049	Distribution of COVID-19 deaths (%)	4,669	398	0.623	0.334				0.028		Medium metro	Data based on counts less than 10 suppressed
12/16/2020	02/01/2020	12/12/2020	MI	Genesee County	3	26	49	26049	Distribution of population (%)	4,669	398	0.724	0.2	0.005	0.01	0	0.036	0.026	Medium metro
12/16/2020	02/01/2020	12/12/2020	MI	Ingham County	3	26	65	26065	Distribution of all-cause deaths (%)	2,873	174	0.825	0.113	0.005	0.008		0.04	0.009	Medium metro	Data based on counts less than 10 suppressed
12/16/2020	02/01/2020	12/12/2020	MI	Ingham County	3	26	65	26065	Distribution of COVID-19 deaths (%)	2,873	174	0.701	0.201				0.086		Medium metro	Data based on counts less than 10 suppressed
12/16/2020	02/01/2020	12/12/2020	MI	Ingham County	3	26	65	26065	Distribution of population (%)	2,873	174	0.691	0.117	0.004	0.069	0	0.08	0.037	Medium metro
12/16/2020	02/01/2020	12/12/2020	MI	Jackson County	4	26	75	26075	Distribution of all-cause deaths (%)	1,730	148	0.912	0.061				0.015	0.01	Small metro	Data based on counts less than 10 suppressed
12/16/2020	02/01/2020	12/12/2020	MI	Jackson County	4	26	75	26075	Distribution of COVID-19 deaths (%)	1,730	148	0.824	0.162						Small metro	Data based on counts less than 10 suppressed
12/16/2020	02/01/2020	12/12/2020	MI	Jackson County	4	26	75	26075	Distribution of population (%)	1,730	148	0.845	0.079	0.003	0.009	0	0.036	0.027	Small metro
12/16/2020	02/01/2020	12/12/2020	MI	Kalamazoo County	3	26	77	26077	Distribution of all-cause deaths (%)	2,849	240	0.87	0.094	0.004			0.019	0.011	Medium metro	Data based on counts less than 10 suppressed
12/16/2020	02/01/2020	12/12/2020	MI	Kalamazoo County	3	26	77	26077	Distribution of COVID-19 deaths (%)	2,849	240	0.796	0.104				0.058		Medium metro	Data based on counts less than 10 suppressed
12/16/2020	02/01/2020	12/12/2020	MI	Kalamazoo County	3	26	77	26077	Distribution of population (%)	2,849	240	0.77	0.114	0.004	0.028	0	0.052	0.033	Medium metro
12/16/2020	02/01/2020	12/12/2020	MI	Kent County	1	26	81	26081	Distribution of all-cause deaths (%)	5,689	413	0.852	0.091	0.004	0.007		0.038	0.008	Large central metro	Data based on counts less than 10 suppressed
12/16/2020	02/01/2020	12/12/2020	MI	Kent County	1	26	81	26081	Distribution of COVID-19 deaths (%)	5,689	413	0.763	0.116				0.109		Large central metro	Data based on counts less than 10 suppressed
12/16/2020	02/01/2020	12/12/2020	MI	Kent County	1	26	81	26081	Distribution of population (%)	5,689	413	0.733	0.097	0.003	0.033	0	0.108	0.025	Large central metro
12/16/2020	02/01/2020	12/12/2020	MI	Macomb County	2	26	99	26099	Distribution of all-cause deaths (%)	7,674	871	0.86	0.11		0.011		0.008	0.01	Large fringe metro	Data based on counts less than 10 suppressed
12/16/2020	02/01/2020	12/12/2020	MI	Macomb County	2	26	99	26099	Distribution of COVID-19 deaths (%)	7,674	871	0.738	0.214		0.02			0.018	Large fringe metro	Data based on counts less than 10 suppressed
12/16/2020	02/01/2020	12/12/2020	MI	Macomb County	2	26	99	26099	Distribution of population (%)	7,674	871	0.78	0.124	0.003	0.042	0	0.028	0.024	Large fringe metro
12/16/2020	02/01/2020	12/12/2020	MI	Muskegon County	4	26	121	26121	Distribution of all-cause deaths (%)	1,789	191	0.829	0.124	0.008			0.028	0.01	Small metro	Data based on counts less than 10 suppressed
12/16/2020	02/01/2020	12/12/2020	MI	Muskegon County	4	26	121	26121	Distribution of COVID-19 deaths (%)	1,789	191	0.759	0.131				0.094		Small metro	Data based on counts less than 10 suppressed
12/16/2020	02/01/2020	12/12/2020	MI	Muskegon County	4	26	121	26121	Distribution of population (%)	1,789	191	0.764	0.137	0.008	0.006	0	0.058	0.027	Small metro
12/16/2020	02/01/2020	12/12/2020	MI	Oakland County	2	26	125	26125	Distribution of all-cause deaths (%)	12,700	1,698	0.758	0.204	0.001	0.015		0.015	0.006	Large fringe metro	Data based on counts less than 10 suppressed
12/16/2020	02/01/2020	12/12/2020	MI	Oakland County	2	26	125	26125	Distribution of COVID-19 deaths (%)	12,700	1,698	0.63	0.324		0.017		0.019	0.009	Large fringe metro	Data based on counts less than 10 suppressed
12/16/2020	02/01/2020	12/12/2020	MI	Oakland County	2	26	125	26125	Distribution of population (%)	12,700	1,698	0.715	0.137	0.002	0.081	0	0.043	0.021	Large fringe metro
12/16/2020	02/01/2020	12/12/2020	MI	Ottawa County	2	26	139	26139	Distribution of all-cause deaths (%)	1,813	120	0.931	0.017				0.039	0.007	Large fringe metro	Data based on counts less than 10 suppressed
12/16/2020	02/01/2020	12/12/2020	MI	Ottawa County	2	26	139	26139	Distribution of COVID-19 deaths (%)	1,813	120	0.875					0.092		Large fringe metro	Data based on counts less than 10 suppressed
12/16/2020	02/01/2020	12/12/2020	MI	Ottawa County	2	26	139	26139	Distribution of population (%)	1,813	120	0.834	0.016	0.003	0.028	0	0.102	0.017	Large fringe metro
12/16/2020	02/01/2020	12/12/2020	MI	Saginaw County	4	26	145	26145	Distribution of all-cause deaths (%)	2,594	312	0.802	0.149				0.039	0.005	Small metro	Data based on counts less than 10 suppressed
12/16/2020	02/01/2020	12/12/2020	MI	Saginaw County	4	26	145	26145	Distribution of COVID-19 deaths (%)	2,594	312	0.811	0.115				0.064		Small metro	Data based on counts less than 10 suppressed
12/16/2020	02/01/2020	12/12/2020	MI	Saginaw County	4	26	145	26145	Distribution of population (%)	2,594	312	0.691	0.184	0.003	0.014	0	0.087	0.02	Small metro
12/16/2020	02/01/2020	12/12/2020	MI	Washtenaw County	3	26	161	26161	Distribution of all-cause deaths (%)	3,592	314	0.811	0.141	0.003	0.015		0.02	0.009	Medium metro	Data based on counts less than 10 suppressed
12/16/2020	02/01/2020	12/12/2020	MI	Washtenaw County	3	26	161	26161	Distribution of COVID-19 deaths (%)	3,592	314	0.634	0.322						Medium metro	Data based on counts less than 10 suppressed
12/16/2020	02/01/2020	12/12/2020	MI	Washtenaw County	3	26	161	26161	Distribution of population (%)	3,592	314	0.701	0.12	0.003	0.093	0	0.049	0.033	Medium metro
12/16/2020	02/01/2020	12/12/2020	MI	Wayne County	1	26	163	26163	Distribution of all-cause deaths (%)	19,256	2,627	0.522	0.43	0.002	0.008		0.025	0.014	Large central metro	Data based on counts less than 10 suppressed
12/16/2020	02/01/2020	12/12/2020	MI	Wayne County	1	26	163	26163	Distribution of COVID-19 deaths (%)	19,256	2,627	0.386	0.556		0.008		0.024	0.025	Large central metro	Data based on counts less than 10 suppressed
12/16/2020	02/01/2020	12/12/2020	MI	Wayne County	1	26	163	26163	Distribution of population (%)	19,256	2,627	0.494	0.382	0.003	0.035	0	0.061	0.024	Large central metro
12/16/2020	02/01/2020	12/12/2020	MN	Anoka County	2	27	3	27003	Distribution of all-cause deaths (%)	2,114	292	0.924	0.028	0.008	0.023		0.01	0.006	Large fringe metro	Data based on counts less than 10 suppressed
12/16/2020	02/01/2020	12/12/2020	MN	Anoka County	2	27	3	27003	Distribution of COVID-19 deaths (%)	2,114	292	0.901	0.034						Large fringe metro	Data based on counts less than 10 suppressed
12/16/2020	02/01/2020	12/12/2020	MN	Anoka County	2	27	3	27003	Distribution of population (%)	2,114	292	0.797	0.072	0.006	0.049	0	0.049	0.027	Large fringe metro
12/16/2020	02/01/2020	12/12/2020	MN	Dakota County	2	27	37	27037	Distribution of all-cause deaths (%)	2,087	124	0.928	0.025		0.017		0.02	0.006	Large fringe metro	Data based on counts less than 10 suppressed
12/16/2020	02/01/2020	12/12/2020	MN	Dakota County	2	27	37	27037	Distribution of COVID-19 deaths (%)	2,087	124	0.895							Large fringe metro	Data based on counts less than 10 suppressed
12/16/2020	02/01/2020	12/12/2020	MN	Dakota County	2	27	37	27037	Distribution of population (%)	2,087	124	0.771	0.072	0.004	0.051	0.001	0.076	0.026	Large fringe metro
12/16/2020	02/01/2020	12/12/2020	MN	Hennepin County	1	27	53	27053	Distribution of all-cause deaths (%)	10,393	1,327	0.826	0.099	0.018	0.028		0.02	0.009	Large central metro	Data based on counts less than 10 suppressed
12/16/2020	02/01/2020	12/12/2020	MN	Hennepin County	1	27	53	27053	Distribution of COVID-19 deaths (%)	10,393	1,327	0.781	0.116	0.019	0.04		0.04		Large central metro	Data based on counts less than 10 suppressed
12/16/2020	02/01/2020	12/12/2020	MN	Hennepin County	1	27	53	27053	Distribution of population (%)	10,393	1,327	0.684	0.135	0.007	0.075	0	0.07	0.029	Large central metro
12/16/2020	02/01/2020	12/12/2020	MN	Ramsey County	1	27	123	27123	Distribution of all-cause deaths (%)	5,137	721	0.813	0.076	0.011	0.064		0.028	0.008	Large central metro	Data based on counts less than 10 suppressed
12/16/2020	02/01/2020	12/12/2020	MN	Ramsey County	1	27	123	27123	Distribution of COVID-19 deaths (%)	5,137	721	0.73	0.082		0.117		0.058		Large central metro	Data based on counts less than 10 suppressed
12/16/2020	02/01/2020	12/12/2020	MN	Ramsey County	1	27	123	27123	Distribution of population (%)	5,137	721	0.611	0.124	0.006	0.152	0	0.075	0.033	Large central metro
12/16/2020	02/01/2020	12/12/2020	MN	St. Louis County	3	27	137	27137	Distribution of all-cause deaths (%)	2,541	201	0.96	0.005	0.028					Medium metro	Data based on counts less than 10 suppressed
12/16/2020	02/01/2020	12/12/2020	MN	St. Louis County	3	27	137	27137	Distribution of COVID-19 deaths (%)	2,541	201	0.955							Medium metro	Data based on counts less than 10 suppressed
12/16/2020	02/01/2020	12/12/2020	MN	St. Louis County	3	27	137	27137	Distribution of population (%)	2,541	201	0.908	0.016	0.022	0.011	0	0.018	0.024	Medium metro
12/16/2020	02/01/2020	12/12/2020	MN	Stearns County	4	27	145	27145	Distribution of all-cause deaths (%)	1,677	208	0.943	0.023	0.013			0.013		Small metro	Data based on counts less than 10 suppressed
12/16/2020	02/01/2020	12/12/2020	MN	Stearns County	4	27	145	27145	Distribution of COVID-19 deaths (%)	1,677	208	0.928							Small metro	Data based on counts less than 10 suppressed
12/16/2020	02/01/2020	12/12/2020	MN	Stearns County	4	27	145	27145	Distribution of population (%)	1,677	208	0.845	0.076	0.003	0.023	0	0.036	0.017	Small metro
12/16/2020	02/01/2020	12/12/2020	MO	Boone County	4	29	19	29019	Distribution of all-cause deaths (%)	2,045	169	0.905	0.066		0.011		0.01	0.005	Small metro	Data based on counts less than 10 suppressed
12/16/2020	02/01/2020	12/12/2020	MO	Boone County	4	29	19	29019	Distribution of COVID-19 deaths (%)	2,045	169	0.893	0.065						Small metro	Data based on counts less than 10 suppressed
12/16/2020	02/01/2020	12/12/2020	MO	Boone County	4	29	19	29019	Distribution of population (%)	2,045	169	0.784	0.096	0.003	0.05	0.001	0.035	0.031	Small metro
12/16/2020	02/01/2020	12/12/2020	MO	Buchanan County	4	29	21	29021	Distribution of all-cause deaths (%)	1,084	114	0.944	0.032				0.018		Small metro	Data based on counts less than 10 suppressed
12/16/2020	02/01/2020	12/12/2020	MO	Buchanan County	4	29	21	29021	Distribution of COVID-19 deaths (%)	1,084	114	0.886							Small metro	Data based on counts less than 10 suppressed
12/16/2020	02/01/2020	12/12/2020	MO	Buchanan County	4	29	21	29021	Distribution of population (%)	1,084	114	0.823	0.057	0.004	0.014	0.004	0.068	0.029	Small metro
12/16/2020	02/01/2020	12/12/2020	MO	Cape Girardeau County	4	29	31	29031	Distribution of all-cause deaths (%)	1,350	151	0.937	0.056						Small metro	Data based on counts less than 10 suppressed
12/16/2020	02/01/2020	12/12/2020	MO	Cape Girardeau County	4	29	31	29031	Distribution of COVID-19 deaths (%)	1,350	151	0.914	0.079						Small metro	Data based on counts less than 10 suppressed
12/16/2020	02/01/2020	12/12/2020	MO	Cape Girardeau County	4	29	31	29031	Distribution of population (%)	1,350	151	0.855	0.077	0.003	0.019	0	0.025	0.021	Small metro
12/16/2020	02/01/2020	12/12/2020	MO	Clay County	2	29	47	29047	Distribution of all-cause deaths (%)	2,222	237	0.915	0.037		0.008		0.027	0.009	Large fringe metro	Data based on counts less than 10 suppressed
12/16/2020	02/01/2020	12/12/2020	MO	Clay County	2	29	47	29047	Distribution of COVID-19 deaths (%)	2,222	237	0.895					0.042		Large fringe metro	Data based on counts less than 10 suppressed
12/16/2020	02/01/2020	12/12/2020	MO	Clay County	2	29	47	29047	Distribution of population (%)	2,222	237	0.799	0.069	0.005	0.024	0.003	0.07	0.029	Large fringe metro
12/16/2020	02/01/2020	12/12/2020	MO	Cole County	4	29	51	29051	Distribution of all-cause deaths (%)	929	154	0.934	0.05				0.011		Small metro	Data based on counts less than 10 suppressed
12/16/2020	02/01/2020	12/12/2020	MO	Cole County	4	29	51	29051	Distribution of COVID-19 deaths (%)	929	154	0.942							Small metro	Data based on counts less than 10 suppressed
12/16/2020	02/01/2020	12/12/2020	MO	Cole County	4	29	51	29051	Distribution of population (%)	929	154	0.813	0.12	0.003	0.014	0.001	0.029	0.02	Small metro
12/16/2020	02/01/2020	12/12/2020	MO	Greene County	3	29	77	29077	Distribution of all-cause deaths (%)	4,114	456	0.958	0.02		0.003		0.011	0.006	Medium metro	Data based on counts less than 10 suppressed
12/16/2020	02/01/2020	12/12/2020	MO	Greene County	3	29	77	29077	Distribution of COVID-19 deaths (%)	4,114	456	0.956					0.022		Medium metro	Data based on counts less than 10 suppressed
12/16/2020	02/01/2020	12/12/2020	MO	Greene County	3	29	77	29077	Distribution of population (%)	4,114	456	0.869	0.033	0.006	0.022	0.001	0.039	0.029	Medium metro
12/16/2020	02/01/2020	12/12/2020	MO	Jackson County	1	29	95	29095	Distribution of all-cause deaths (%)	7,197	455	0.725	0.221	0.002	0.009	0.002	0.034	0.007	Large central metro
12/16/2020	02/01/2020	12/12/2020	MO	Jackson County	1	29	95	29095	Distribution of COVID-19 deaths (%)	7,197	455	0.655	0.237				0.068		Large central metro	Data based on counts less than 10 suppressed
12/16/2020	02/01/2020	12/12/2020	MO	Jackson County	1	29	95	29095	Distribution of population (%)	7,197	455	0.621	0.231	0.004	0.019	0.003	0.092	0.031	Large central metro
12/16/2020	02/01/2020	12/12/2020	MO	Newton County	4	29	145	29145	Distribution of all-cause deaths (%)	1,427	174	0.938	0.009	0.022			0.017	0.007	Small metro	Data based on counts less than 10 suppressed
12/16/2020	02/01/2020	12/12/2020	MO	Newton County	4	29	145	29145	Distribution of COVID-19 deaths (%)	1,427	174	0.868							Small metro	Data based on counts less than 10 suppressed
12/16/2020	02/01/2020	12/12/2020	MO	Newton County	4	29	145	29145	Distribution of population (%)	1,427	174	0.848	0.009	0.023	0.014	0.01	0.055	0.04	Small metro
12/16/2020	02/01/2020	12/12/2020	MO	St. Charles County	2	29	183	29183	Distribution of all-cause deaths (%)	2,854	276	0.942	0.038		0.007		0.007	0.004	Large fringe metro	Data based on counts less than 10 suppressed
12/16/2020	02/01/2020	12/12/2020	MO	St. Charles County	2	29	183	29183	Distribution of COVID-19 deaths (%)	2,854	276	0.909	0.069						Large fringe metro	Data based on counts less than 10 suppressed
12/16/2020	02/01/2020	12/12/2020	MO	St. Charles County	2	29	183	29183	Distribution of population (%)	2,854	276	0.865	0.052	0.002	0.027	0	0.034	0.02	Large fringe metro
12/16/2020	02/01/2020	12/12/2020	MO	St. Louis County	2	29	189	29189	Distribution of all-cause deaths (%)	12,026	1,317	0.758	0.22		0.011		0.008	0.003	Large fringe metro	Data based on counts less than 10 suppressed
12/16/2020	02/01/2020	12/12/2020	MO	St. Louis County	2	29	189	29189	Distribution of COVID-19 deaths (%)	12,026	1,317	0.696	0.278		0.014		0.011		Large fringe metro	Data based on counts less than 10 suppressed
12/16/2020	02/01/2020	12/12/2020	MO	St. Louis County	2	29	189	29189	Distribution of population (%)	12,026	1,317	0.653	0.248	0.002	0.046	0	0.03	0.021	Large fringe metro
12/16/2020	02/01/2020	12/12/2020	MO	St. Louis city	1	29	510	29510	Distribution of all-cause deaths (%)	4,410	345	0.515	0.449		0.01		0.017	0.006	Large central metro	Data based on counts less than 10 suppressed
12/16/2020	02/01/2020	12/12/2020	MO	St. Louis city	1	29	510	29510	Distribution of COVID-19 deaths (%)	4,410	345	0.472	0.455				0.049		Large central metro	Data based on counts less than 10 suppressed
12/16/2020	02/01/2020	12/12/2020	MO	St. Louis city	1	29	510	29510	Distribution of population (%)	4,410	345	0.447	0.449	0.002	0.035	0	0.042	0.024	Large central metro
12/16/2020	02/01/2020	12/12/2020	MS	DeSoto County	2	28	33	28033	Distribution of all-cause deaths (%)	1,451	179	0.693	0.288				0.014		Large fringe metro	Data based on counts less than 10 suppressed
12/16/2020	02/01/2020	12/12/2020	MS	DeSoto County	2	28	33	28033	Distribution of COVID-19 deaths (%)	1,451	179	0.492	0.469						Large fringe metro	Data based on counts less than 10 suppressed
12/16/2020	02/01/2020	12/12/2020	MS	DeSoto County	2	28	33	28033	Distribution of population (%)	1,451	179	0.619	0.298	0.002	0.016	0	0.051	0.014	Large fringe metro
12/16/2020	02/01/2020	12/12/2020	MS	Forrest County	4	28	35	28035	Distribution of all-cause deaths (%)	1,476	253	0.691	0.298				0.007		Small metro	Data based on counts less than 10 suppressed
12/16/2020	02/01/2020	12/12/2020	MS	Forrest County	4	28	35	28035	Distribution of COVID-19 deaths (%)	1,476	253	0.617	0.36						Small metro	Data based on counts less than 10 suppressed
12/16/2020	02/01/2020	12/12/2020	MS	Forrest County	4	28	35	28035	Distribution of population (%)	1,476	253	0.569	0.374	0.002	0.011	0	0.03	0.013	Small metro
12/16/2020	02/01/2020	12/12/2020	MS	Harrison County	3	28	47	28047	Distribution of all-cause deaths (%)	2,206	150	0.774	0.193		0.015		0.015		Medium metro	Data based on counts less than 10 suppressed
12/16/2020	02/01/2020	12/12/2020	MS	Harrison County	3	28	47	28047	Distribution of COVID-19 deaths (%)	2,206	150	0.72	0.24						Medium metro	Data based on counts less than 10 suppressed
12/16/2020	02/01/2020	12/12/2020	MS	Harrison County	3	28	47	28047	Distribution of population (%)	2,206	150	0.631	0.254	0.004	0.028	0.001	0.056	0.026	Medium metro
12/16/2020	02/01/2020	12/12/2020	MS	Hinds County	3	28	49	28049	Distribution of all-cause deaths (%)	4,367	635	0.455	0.518	0.012	0.004		0.009		Medium metro	Data based on counts less than 10 suppressed
12/16/2020	02/01/2020	12/12/2020	MS	Hinds County	3	28	49	28049	Distribution of COVID-19 deaths (%)	4,367	635	0.373	0.54	0.063					Medium metro	Data based on counts less than 10 suppressed
12/16/2020	02/01/2020	12/12/2020	MS	Hinds County	3	28	49	28049	Distribution of population (%)	4,367	635	0.239	0.729	0.001	0.007	0	0.016	0.009	Medium metro
12/16/2020	02/01/2020	12/12/2020	MS	Jackson County	3	28	59	28059	Distribution of all-cause deaths (%)	1,418	134	0.764	0.209		0.013		0.011		Medium metro	Data based on counts less than 10 suppressed
12/16/2020	02/01/2020	12/12/2020	MS	Jackson County	3	28	59	28059	Distribution of COVID-19 deaths (%)	1,418	134	0.739	0.216						Medium metro	Data based on counts less than 10 suppressed
12/16/2020	02/01/2020	12/12/2020	MS	Jackson County	3	28	59	28059	Distribution of population (%)	1,418	134	0.674	0.211	0.004	0.023	0.001	0.068	0.02	Medium metro
12/16/2020	02/01/2020	12/12/2020	MS	Lafayette County	5	28	71	28071	Distribution of all-cause deaths (%)	734	152	0.693	0.296						Micropolitan	Data based on counts less than 10 suppressed
12/16/2020	02/01/2020	12/12/2020	MS	Lafayette County	5	28	71	28071	Distribution of COVID-19 deaths (%)	734	152	0.592	0.395						Micropolitan	Data based on counts less than 10 suppressed
12/16/2020	02/01/2020	12/12/2020	MS	Lafayette County	5	28	71	28071	Distribution of population (%)	734	152	0.702	0.235	0.002	0.022	0	0.027	0.012	Micropolitan
12/16/2020	02/01/2020	12/12/2020	MS	Lauderdale County	5	28	75	28075	Distribution of all-cause deaths (%)	1,389	303	0.549	0.397	0.045					Micropolitan	Data based on counts less than 10 suppressed
12/16/2020	02/01/2020	12/12/2020	MS	Lauderdale County	5	28	75	28075	Distribution of COVID-19 deaths (%)	1,389	303	0.396	0.469	0.116					Micropolitan	Data based on counts less than 10 suppressed
12/16/2020	02/01/2020	12/12/2020	MS	Lauderdale County	5	28	75	28075	Distribution of population (%)	1,389	303	0.52	0.438	0.002	0.007	0	0.023	0.01	Micropolitan
12/16/2020	02/01/2020	12/12/2020	MS	Lee County	5	28	81	28081	Distribution of all-cause deaths (%)	2,037	293	0.743	0.243				0.009		Micropolitan	Data based on counts less than 10 suppressed
12/16/2020	02/01/2020	12/12/2020	MS	Lee County	5	28	81	28081	Distribution of COVID-19 deaths (%)	2,037	293	0.645	0.338						Micropolitan	Data based on counts less than 10 suppressed
12/16/2020	02/01/2020	12/12/2020	MS	Lee County	5	28	81	28081	Distribution of population (%)	2,037	293	0.646	0.302	0.002	0.01	0	0.027	0.013	Micropolitan
12/16/2020	02/01/2020	12/12/2020	MS	Leflore County	5	28	83	28083	Distribution of all-cause deaths (%)	503	103	0.328	0.666						Micropolitan	Data based on counts less than 10 suppressed
12/16/2020	02/01/2020	12/12/2020	MS	Leflore County	5	28	83	28083	Distribution of COVID-19 deaths (%)	503	103	0.223	0.777						Micropolitan	Data based on counts less than 10 suppressed
12/16/2020	02/01/2020	12/12/2020	MS	Leflore County	5	28	83	28083	Distribution of population (%)	503	103	0.216	0.742	0.002	0.006	0	0.028	0.007	Micropolitan
12/16/2020	02/01/2020	12/12/2020	MS	Lowndes County	5	28	87	28087	Distribution of all-cause deaths (%)	752	115	0.586	0.408						Micropolitan	Data based on counts less than 10 suppressed
12/16/2020	02/01/2020	12/12/2020	MS	Lowndes County	5	28	87	28087	Distribution of COVID-19 deaths (%)	752	115	0.461	0.53						Micropolitan	Data based on counts less than 10 suppressed
12/16/2020	02/01/2020	12/12/2020	MS	Lowndes County	5	28	87	28087	Distribution of population (%)	752	115	0.512	0.444	0.002	0.01	0	0.021	0.01	Micropolitan
12/16/2020	02/01/2020	12/12/2020	MS	Washington County	5	28	151	28151	Distribution of all-cause deaths (%)	692	115	0.305	0.676						Micropolitan	Data based on counts less than 10 suppressed
12/16/2020	02/01/2020	12/12/2020	MS	Washington County	5	28	151	28151	Distribution of COVID-19 deaths (%)	692	115	0.165	0.809						Micropolitan	Data based on counts less than 10 suppressed
12/16/2020	02/01/2020	12/12/2020	MS	Washington County	5	28	151	28151	Distribution of population (%)	692	115	0.248	0.719	0.001	0.008	0	0.017	0.007	Micropolitan
12/16/2020	02/01/2020	12/12/2020	MT	Cascade County	4	30	13	30013	Distribution of all-cause deaths (%)	1,071	118	0.865		0.098			0.01	0.021	Small metro	Data based on counts less than 10 suppressed
12/16/2020	02/01/2020	12/12/2020	MT	Cascade County	4	30	13	30013	Distribution of COVID-19 deaths (%)	1,071	118	0.703		0.246					Small metro	Data based on counts less than 10 suppressed
12/16/2020	02/01/2020	12/12/2020	MT	Cascade County	4	30	13	30013	Distribution of population (%)	1,071	118	0.849	0.015	0.043	0.01	0.001	0.047	0.035	Small metro
12/16/2020	02/01/2020	12/12/2020	MT	Yellowstone County	4	30	111	30111	Distribution of all-cause deaths (%)	1,997	275	0.84	0.005	0.118			0.028	0.006	Small metro	Data based on counts less than 10 suppressed
12/16/2020	02/01/2020	12/12/2020	MT	Yellowstone County	4	30	111	30111	Distribution of COVID-19 deaths (%)	1,997	275	0.578		0.356			0.044		Small metro	Data based on counts less than 10 suppressed
12/16/2020	02/01/2020	12/12/2020	MT	Yellowstone County	4	30	111	30111	Distribution of population (%)	1,997	275	0.859	0.007	0.041	0.007	0.001	0.058	0.027	Small metro
12/16/2020	02/01/2020	12/12/2020	NC	Buncombe County	3	37	21	37021	Distribution of all-cause deaths (%)	2,708	142	0.911	0.055	0.005	0.004		0.02		Medium metro	Data based on counts less than 10 suppressed
12/16/2020	02/01/2020	12/12/2020	NC	Buncombe County	3	37	21	37021	Distribution of COVID-19 deaths (%)	2,708	142	0.838					0.085		Medium metro	Data based on counts less than 10 suppressed
12/16/2020	02/01/2020	12/12/2020	NC	Buncombe County	3	37	21	37021	Distribution of population (%)	2,708	142	0.832	0.06	0.003	0.013	0.001	0.068	0.021	Medium metro
12/16/2020	02/01/2020	12/12/2020	NC	Cabarrus County	2	37	25	37025	Distribution of all-cause deaths (%)	1,392	106	0.769	0.187		0.009		0.031		Large fringe metro	Data based on counts less than 10 suppressed
12/16/2020	02/01/2020	12/12/2020	NC	Cabarrus County	2	37	25	37025	Distribution of COVID-19 deaths (%)	1,392	106	0.66	0.217				0.104		Large fringe metro	Data based on counts less than 10 suppressed
12/16/2020	02/01/2020	12/12/2020	NC	Cabarrus County	2	37	25	37025	Distribution of population (%)	1,392	106	0.633	0.186	0.003	0.046	0.001	0.111	0.021	Large fringe metro
12/16/2020	02/01/2020	12/12/2020	NC	Durham County	3	37	63	37063	Distribution of all-cause deaths (%)	2,420	160	0.554	0.387	0.005	0.015		0.033	0.006	Medium metro	Data based on counts less than 10 suppressed
12/16/2020	02/01/2020	12/12/2020	NC	Durham County	3	37	63	37063	Distribution of COVID-19 deaths (%)	2,420	160	0.444	0.406				0.131		Medium metro	Data based on counts less than 10 suppressed
12/16/2020	02/01/2020	12/12/2020	NC	Durham County	3	37	63	37063	Distribution of population (%)	2,420	160	0.43	0.356	0.003	0.053	0	0.137	0.021	Medium metro
12/16/2020	02/01/2020	12/12/2020	NC	Forsyth County	3	37	67	37067	Distribution of all-cause deaths (%)	3,321	142	0.749	0.204		0.01		0.033		Medium metro	Data based on counts less than 10 suppressed
12/16/2020	02/01/2020	12/12/2020	NC	Forsyth County	3	37	67	37067	Distribution of COVID-19 deaths (%)	3,321	142	0.606	0.19				0.169		Medium metro	Data based on counts less than 10 suppressed
12/16/2020	02/01/2020	12/12/2020	NC	Forsyth County	3	37	67	37067	Distribution of population (%)	3,321	142	0.562	0.258	0.003	0.025	0.001	0.133	0.019	Medium metro
12/16/2020	02/01/2020	12/12/2020	NC	Guilford County	3	37	81	37081	Distribution of all-cause deaths (%)	3,463	226	0.675	0.282	0.003	0.015		0.019	0.004	Medium metro	Data based on counts less than 10 suppressed
12/16/2020	02/01/2020	12/12/2020	NC	Guilford County	3	37	81	37081	Distribution of COVID-19 deaths (%)	3,463	226	0.482	0.385		0.053		0.071		Medium metro	Data based on counts less than 10 suppressed
12/16/2020	02/01/2020	12/12/2020	NC	Guilford County	3	37	81	37081	Distribution of population (%)	3,463	226	0.494	0.344	0.004	0.052	0.001	0.084	0.022	Medium metro
12/16/2020	02/01/2020	12/12/2020	NC	Mecklenburg County	1	37	119	37119	Distribution of all-cause deaths (%)	5,415	356	0.612	0.316	0.003	0.018		0.047	0.004	Large central metro	Data based on counts less than 10 suppressed
12/16/2020	02/01/2020	12/12/2020	NC	Mecklenburg County	1	37	119	37119	Distribution of COVID-19 deaths (%)	5,415	356	0.539	0.334				0.09		Large central metro	Data based on counts less than 10 suppressed
12/16/2020	02/01/2020	12/12/2020	NC	Mecklenburg County	1	37	119	37119	Distribution of population (%)	5,415	356	0.461	0.315	0.003	0.062	0	0.138	0.021	Large central metro
12/16/2020	02/01/2020	12/12/2020	NC	Wake County	1	37	183	37183	Distribution of all-cause deaths (%)	4,382	285	0.695	0.245	0.003	0.021		0.034	0.003	Large central metro	Data based on counts less than 10 suppressed
12/16/2020	02/01/2020	12/12/2020	NC	Wake County	1	37	183	37183	Distribution of COVID-19 deaths (%)	4,382	285	0.544	0.319				0.109		Large central metro	Data based on counts less than 10 suppressed
12/16/2020	02/01/2020	12/12/2020	NC	Wake County	1	37	183	37183	Distribution of population (%)	4,382	285	0.595	0.2	0.003	0.076	0	0.104	0.022	Large central metro
12/16/2020	02/01/2020	12/12/2020	ND	Burleigh County	4	38	15	38015	Distribution of all-cause deaths (%)	1,119	175	0.911		0.067					Small metro	Data based on counts less than 10 suppressed
12/16/2020	02/01/2020	12/12/2020	ND	Burleigh County	4	38	15	38015	Distribution of COVID-19 deaths (%)	1,119	175	0.891		0.08					Small metro	Data based on counts less than 10 suppressed
12/16/2020	02/01/2020	12/12/2020	ND	Burleigh County	4	38	15	38015	Distribution of population (%)	1,119	175	0.882	0.023	0.04	0.009	0.001	0.028	0.018	Small metro
12/16/2020	02/01/2020	12/12/2020	ND	Cass County	4	38	17	38017	Distribution of all-cause deaths (%)	1,940	307	0.9	0.016	0.054	0.005		0.016	0.009	Small metro	Data based on counts less than 10 suppressed
12/16/2020	02/01/2020	12/12/2020	ND	Cass County	4	38	17	38017	Distribution of COVID-19 deaths (%)	1,940	307	0.844		0.098					Small metro	Data based on counts less than 10 suppressed
12/16/2020	02/01/2020	12/12/2020	ND	Cass County	4	38	17	38017	Distribution of population (%)	1,940	307	0.843	0.062	0.012	0.033	0	0.028	0.02	Small metro
12/16/2020	02/01/2020	12/12/2020	ND	Ward County	5	38	101	38101	Distribution of all-cause deaths (%)	688	119	0.887		0.076					Micropolitan	Data based on counts less than 10 suppressed
12/16/2020	02/01/2020	12/12/2020	ND	Ward County	5	38	101	38101	Distribution of COVID-19 deaths (%)	688	119	0.899		0.084					Micropolitan	Data based on counts less than 10 suppressed
12/16/2020	02/01/2020	12/12/2020	ND	Ward County	5	38	101	38101	Distribution of population (%)	688	119	0.82	0.045	0.023	0.017	0.002	0.063	0.03	Micropolitan
12/16/2020	02/01/2020	12/12/2020	NE	Douglas County	3	31	55	31055	Distribution of all-cause deaths (%)	5,100	525	0.835	0.105	0.007	0.009		0.037	0.006	Medium metro	Data based on counts less than 10 suppressed
12/16/2020	02/01/2020	12/12/2020	NE	Douglas County	3	31	55	31055	Distribution of COVID-19 deaths (%)	5,100	525	0.752	0.09				0.135		Medium metro	Data based on counts less than 10 suppressed
12/16/2020	02/01/2020	12/12/2020	NE	Douglas County	3	31	55	31055	Distribution of population (%)	5,100	525	0.687	0.111	0.005	0.043	0.001	0.129	0.025	Medium metro
12/16/2020	02/01/2020	12/12/2020	NE	Lancaster County	3	31	109	31109	Distribution of all-cause deaths (%)	2,670	189	0.93	0.026	0.004	0.013		0.022	0.004	Medium metro	Data based on counts less than 10 suppressed
12/16/2020	02/01/2020	12/12/2020	NE	Lancaster County	3	31	109	31109	Distribution of COVID-19 deaths (%)	2,670	189	0.862					0.069		Medium metro	Data based on counts less than 10 suppressed
12/16/2020	02/01/2020	12/12/2020	NE	Lancaster County	3	31	109	31109	Distribution of population (%)	2,670	189	0.806	0.04	0.006	0.047	0.001	0.074	0.027	Medium metro
12/16/2020	02/01/2020	12/12/2020	NH	Hillsborough County	3	33	11	33011	Distribution of all-cause deaths (%)	3,427	368	0.951	0.011		0.01		0.022	0.006	Medium metro	Data based on counts less than 10 suppressed
12/16/2020	02/01/2020	12/12/2020	NH	Hillsborough County	3	33	11	33011	Distribution of COVID-19 deaths (%)	3,427	368	0.929					0.033		Medium metro	Data based on counts less than 10 suppressed
12/16/2020	02/01/2020	12/12/2020	NH	Hillsborough County	3	33	11	33011	Distribution of population (%)	3,427	368	0.837	0.025	0.002	0.044	0	0.073	0.018	Medium metro
12/16/2020	02/01/2020	12/12/2020	NJ	Atlantic County	3	34	1	34001	Distribution of all-cause deaths (%)	2,821	263	0.72	0.173		0.026		0.078		Medium metro	Data based on counts less than 10 suppressed
12/16/2020	02/01/2020	12/12/2020	NJ	Atlantic County	3	34	1	34001	Distribution of COVID-19 deaths (%)	2,821	263	0.65	0.171				0.144		Medium metro	Data based on counts less than 10 suppressed
12/16/2020	02/01/2020	12/12/2020	NJ	Atlantic County	3	34	1	34001	Distribution of population (%)	2,821	263	0.559	0.146	0.002	0.079	0	0.194	0.02	Medium metro
12/16/2020	02/01/2020	12/12/2020	NJ	Bergen County	2	34	3	34003	Distribution of all-cause deaths (%)	8,956	2,245	0.733	0.065		0.075		0.123	0.002	Large fringe metro	Data based on counts less than 10 suppressed
12/16/2020	02/01/2020	12/12/2020	NJ	Bergen County	2	34	3	34003	Distribution of COVID-19 deaths (%)	8,956	2,245	0.633	0.075		0.098		0.189		Large fringe metro	Data based on counts less than 10 suppressed
12/16/2020	02/01/2020	12/12/2020	NJ	Bergen County	2	34	3	34003	Distribution of population (%)	8,956	2,245	0.551	0.055	0.001	0.167	0	0.21	0.015	Large fringe metro
12/16/2020	02/01/2020	12/12/2020	NJ	Burlington County	2	34	5	34005	Distribution of all-cause deaths (%)	3,535	517	0.767	0.173		0.027		0.028	0.003	Large fringe metro	Data based on counts less than 10 suppressed
12/16/2020	02/01/2020	12/12/2020	NJ	Burlington County	2	34	5	34005	Distribution of COVID-19 deaths (%)	3,535	517	0.739	0.19		0.023		0.043		Large fringe metro	Data based on counts less than 10 suppressed
12/16/2020	02/01/2020	12/12/2020	NJ	Burlington County	2	34	5	34005	Distribution of population (%)	3,535	517	0.665	0.169	0.002	0.053	0.001	0.085	0.025	Large fringe metro
12/16/2020	02/01/2020	12/12/2020	NJ	Camden County	2	34	7	34007	Distribution of all-cause deaths (%)	5,965	679	0.703	0.192		0.023		0.079	0.003	Large fringe metro	Data based on counts less than 10 suppressed
12/16/2020	02/01/2020	12/12/2020	NJ	Camden County	2	34	7	34007	Distribution of COVID-19 deaths (%)	5,965	679	0.623	0.216		0.038		0.118		Large fringe metro	Data based on counts less than 10 suppressed
12/16/2020	02/01/2020	12/12/2020	NJ	Camden County	2	34	7	34007	Distribution of population (%)	5,965	679	0.558	0.187	0.002	0.059	0	0.176	0.019	Large fringe metro
12/16/2020	02/01/2020	12/12/2020	NJ	Cumberland County	4	34	11	34011	Distribution of all-cause deaths (%)	1,482	146	0.657	0.167	0.014	0.013		0.146		Small metro	Data based on counts less than 10 suppressed
12/16/2020	02/01/2020	12/12/2020	NJ	Cumberland County	4	34	11	34011	Distribution of COVID-19 deaths (%)	1,482	146	0.568	0.171				0.24		Small metro	Data based on counts less than 10 suppressed
12/16/2020	02/01/2020	12/12/2020	NJ	Cumberland County	4	34	11	34011	Distribution of population (%)	1,482	146	0.454	0.187	0.006	0.013	0	0.318	0.022	Small metro
12/16/2020	02/01/2020	12/12/2020	NJ	Essex County	1	34	13	34013	Distribution of all-cause deaths (%)	8,284	2,194	0.371	0.439		0.035		0.151	0.003	Large central metro	Data based on counts less than 10 suppressed
12/16/2020	02/01/2020	12/12/2020	NJ	Essex County	1	34	13	34013	Distribution of COVID-19 deaths (%)	8,284	2,194	0.301	0.448		0.046		0.2		Large central metro	Data based on counts less than 10 suppressed
12/16/2020	02/01/2020	12/12/2020	NJ	Essex County	1	34	13	34013	Distribution of population (%)	8,284	2,194	0.302	0.386	0.002	0.057	0	0.238	0.015	Large central metro
12/16/2020	02/01/2020	12/12/2020	NJ	Gloucester County	2	34	15	34015	Distribution of all-cause deaths (%)	2,544	279	0.838	0.117		0.015		0.025	0.004	Large fringe metro	Data based on counts less than 10 suppressed
12/16/2020	02/01/2020	12/12/2020	NJ	Gloucester County	2	34	15	34015	Distribution of COVID-19 deaths (%)	2,544	279	0.767	0.165						Large fringe metro	Data based on counts less than 10 suppressed
12/16/2020	02/01/2020	12/12/2020	NJ	Gloucester County	2	34	15	34015	Distribution of population (%)	2,544	279	0.778	0.104	0.001	0.03	0	0.067	0.02	Large fringe metro
12/16/2020	02/01/2020	12/12/2020	NJ	Hudson County	1	34	17	34017	Distribution of all-cause deaths (%)	4,183	1,168	0.338	0.16		0.08		0.417	0.004	Large central metro	Data based on counts less than 10 suppressed
12/16/2020	02/01/2020	12/12/2020	NJ	Hudson County	1	34	17	34017	Distribution of COVID-19 deaths (%)	4,183	1,168	0.222	0.118		0.086		0.571		Large central metro	Data based on counts less than 10 suppressed
12/16/2020	02/01/2020	12/12/2020	NJ	Hudson County	1	34	17	34017	Distribution of population (%)	4,183	1,168	0.289	0.107	0.001	0.16	0.001	0.427	0.015	Large central metro
12/16/2020	02/01/2020	12/12/2020	NJ	Hunterdon County	2	34	19	34019	Distribution of all-cause deaths (%)	821	130	0.932	0.017		0.022		0.027		Large fringe metro	Data based on counts less than 10 suppressed
12/16/2020	02/01/2020	12/12/2020	NJ	Hunterdon County	2	34	19	34019	Distribution of COVID-19 deaths (%)	821	130	0.838			0.077				Large fringe metro	Data based on counts less than 10 suppressed
12/16/2020	02/01/2020	12/12/2020	NJ	Hunterdon County	2	34	19	34019	Distribution of population (%)	821	130	0.847	0.024	0.001	0.044	0.001	0.07	0.014	Large fringe metro
12/16/2020	02/01/2020	12/12/2020	NJ	Mercer County	3	34	21	34021	Distribution of all-cause deaths (%)	3,023	579	0.634	0.238		0.04		0.086		Medium metro	Data based on counts less than 10 suppressed
12/16/2020	02/01/2020	12/12/2020	NJ	Mercer County	3	34	21	34021	Distribution of COVID-19 deaths (%)	3,023	579	0.518	0.285		0.048		0.147		Medium metro	Data based on counts less than 10 suppressed
12/16/2020	02/01/2020	12/12/2020	NJ	Mercer County	3	34	21	34021	Distribution of population (%)	3,023	579	0.482	0.195	0.002	0.117	0.001	0.184	0.019	Medium metro
12/16/2020	02/01/2020	12/12/2020	NJ	Middlesex County	2	34	23	34023	Distribution of all-cause deaths (%)	7,399	1,589	0.635	0.121		0.111		0.129	0.004	Large fringe metro	Data based on counts less than 10 suppressed
12/16/2020	02/01/2020	12/12/2020	NJ	Middlesex County	2	34	23	34023	Distribution of COVID-19 deaths (%)	7,399	1,589	0.483	0.137		0.135		0.237	0.006	Large fringe metro	Data based on counts less than 10 suppressed
12/16/2020	02/01/2020	12/12/2020	NJ	Middlesex County	2	34	23	34023	Distribution of population (%)	7,399	1,589	0.417	0.098	0.002	0.247	0	0.221	0.015	Large fringe metro
12/16/2020	02/01/2020	12/12/2020	NJ	Monmouth County	2	34	25	34025	Distribution of all-cause deaths (%)	6,323	927	0.841	0.079		0.027		0.049	0.003	Large fringe metro	Data based on counts less than 10 suppressed
12/16/2020	02/01/2020	12/12/2020	NJ	Monmouth County	2	34	25	34025	Distribution of COVID-19 deaths (%)	6,323	927	0.789	0.078		0.044		0.081		Large fringe metro	Data based on counts less than 10 suppressed
12/16/2020	02/01/2020	12/12/2020	NJ	Monmouth County	2	34	25	34025	Distribution of population (%)	6,323	927	0.75	0.067	0.001	0.055	0	0.111	0.015	Large fringe metro
12/16/2020	02/01/2020	12/12/2020	NJ	Morris County	2	34	27	34027	Distribution of all-cause deaths (%)	5,223	1,078	0.846	0.049		0.038		0.063	0.003	Large fringe metro	Data based on counts less than 10 suppressed
12/16/2020	02/01/2020	12/12/2020	NJ	Morris County	2	34	27	34027	Distribution of COVID-19 deaths (%)	5,223	1,078	0.744	0.069		0.049		0.135		Large fringe metro	Data based on counts less than 10 suppressed
12/16/2020	02/01/2020	12/12/2020	NJ	Morris County	2	34	27	34027	Distribution of population (%)	5,223	1,078	0.704	0.033	0.001	0.107	0	0.139	0.016	Large fringe metro
12/16/2020	02/01/2020	12/12/2020	NJ	Ocean County	2	34	29	34029	Distribution of all-cause deaths (%)	6,763	950	0.925	0.024		0.008		0.039	0.003	Large fringe metro	Data based on counts less than 10 suppressed
12/16/2020	02/01/2020	12/12/2020	NJ	Ocean County	2	34	29	34029	Distribution of COVID-19 deaths (%)	6,763	950	0.859	0.033		0.015		0.088		Large fringe metro	Data based on counts less than 10 suppressed
12/16/2020	02/01/2020	12/12/2020	NJ	Ocean County	2	34	29	34029	Distribution of population (%)	6,763	950	0.843	0.031	0.001	0.019	0	0.095	0.011	Large fringe metro
12/16/2020	02/01/2020	12/12/2020	NJ	Passaic County	2	34	31	34031	Distribution of all-cause deaths (%)	4,274	1,094	0.551	0.147		0.034		0.265		Large fringe metro	Data based on counts less than 10 suppressed
12/16/2020	02/01/2020	12/12/2020	NJ	Passaic County	2	34	31	34031	Distribution of COVID-19 deaths (%)	4,274	1,094	0.401	0.133		0.048		0.415		Large fringe metro	Data based on counts less than 10 suppressed
12/16/2020	02/01/2020	12/12/2020	NJ	Passaic County	2	34	31	34031	Distribution of population (%)	4,274	1,094	0.403	0.1	0.001	0.054	0	0.429	0.012	Large fringe metro
12/16/2020	02/01/2020	12/12/2020	NJ	Somerset County	2	34	35	34035	Distribution of all-cause deaths (%)	2,330	440	0.794	0.1		0.055		0.051		Large fringe metro	Data based on counts less than 10 suppressed
12/16/2020	02/01/2020	12/12/2020	NJ	Somerset County	2	34	35	34035	Distribution of COVID-19 deaths (%)	2,330	440	0.716	0.125		0.043		0.116		Large fringe metro	Data based on counts less than 10 suppressed
12/16/2020	02/01/2020	12/12/2020	NJ	Somerset County	2	34	35	34035	Distribution of population (%)	2,330	440	0.548	0.095	0.001	0.186	0	0.152	0.017	Large fringe metro
12/16/2020	02/01/2020	12/12/2020	NJ	Sussex County	2	34	37	34037	Distribution of all-cause deaths (%)	1,121	160	0.913	0.039		0.012		0.034		Large fringe metro	Data based on counts less than 10 suppressed
12/16/2020	02/01/2020	12/12/2020	NJ	Sussex County	2	34	37	34037	Distribution of COVID-19 deaths (%)	1,121	160	0.781	0.131				0.075		Large fringe metro	Data based on counts less than 10 suppressed
12/16/2020	02/01/2020	12/12/2020	NJ	Sussex County	2	34	37	34037	Distribution of population (%)	1,121	160	0.85	0.022	0.001	0.02	0	0.092	0.014	Large fringe metro
12/16/2020	02/01/2020	12/12/2020	NJ	Union County	1	34	39	34039	Distribution of all-cause deaths (%)	4,728	1,100	0.538	0.246		0.031		0.182	0.003	Large central metro	Data based on counts less than 10 suppressed
12/16/2020	02/01/2020	12/12/2020	NJ	Union County	1	34	39	34039	Distribution of COVID-19 deaths (%)	4,728	1,100	0.398	0.268		0.043		0.286		Large central metro	Data based on counts less than 10 suppressed
12/16/2020	02/01/2020	12/12/2020	NJ	Union County	1	34	39	34039	Distribution of population (%)	4,728	1,100	0.392	0.209	0.001	0.055	0	0.328	0.014	Large central metro
12/16/2020	02/01/2020	12/12/2020	NJ	Warren County	3	34	41	34041	Distribution of all-cause deaths (%)	942	143	0.903	0.04				0.047		Medium metro	Data based on counts less than 10 suppressed
12/16/2020	02/01/2020	12/12/2020	NJ	Warren County	3	34	41	34041	Distribution of COVID-19 deaths (%)	942	143	0.867							Medium metro	Data based on counts less than 10 suppressed
12/16/2020	02/01/2020	12/12/2020	NJ	Warren County	3	34	41	34041	Distribution of population (%)	942	143	0.804	0.051	0.001	0.028	0	0.102	0.014	Medium metro
12/16/2020	02/01/2020	12/12/2020	NM	Bernalillo County	3	35	1	35001	Distribution of all-cause deaths (%)	6,806	610	0.471	0.028	0.103	0.011		0.379	0.007	Medium metro	Data based on counts less than 10 suppressed
12/16/2020	02/01/2020	12/12/2020	NM	Bernalillo County	3	35	1	35001	Distribution of COVID-19 deaths (%)	6,806	610	0.259	0.016	0.372			0.339		Medium metro	Data based on counts less than 10 suppressed
12/16/2020	02/01/2020	12/12/2020	NM	Bernalillo County	3	35	1	35001	Distribution of population (%)	6,806	610	0.382	0.026	0.043	0.026	0.001	0.503	0.019	Medium metro
12/16/2020	02/01/2020	12/12/2020	NM	Dona Ana County	4	35	13	35013	Distribution of all-cause deaths (%)	1,785	171	0.49	0.014	0.01			0.478		Small metro	Data based on counts less than 10 suppressed
12/16/2020	02/01/2020	12/12/2020	NM	Dona Ana County	4	35	13	35013	Distribution of COVID-19 deaths (%)	1,785	171	0.257					0.702		Small metro	Data based on counts less than 10 suppressed
12/16/2020	02/01/2020	12/12/2020	NM	Dona Ana County	4	35	13	35013	Distribution of population (%)	1,785	171	0.267	0.016	0.008	0.011	0.001	0.687	0.011	Small metro
12/16/2020	02/01/2020	12/12/2020	NM	McKinley County	5	35	31	35031	Distribution of all-cause deaths (%)	539	114	0.13		0.746			0.108		Micropolitan	Data based on counts less than 10 suppressed
12/16/2020	02/01/2020	12/12/2020	NM	McKinley County	5	35	31	35031	Distribution of COVID-19 deaths (%)	539	114			0.851			0.088		Micropolitan	Data based on counts less than 10 suppressed
12/16/2020	02/01/2020	12/12/2020	NM	McKinley County	5	35	31	35031	Distribution of population (%)	539	114	0.083	0.005	0.742	0.01	0	0.142	0.018	Micropolitan
12/16/2020	02/01/2020	12/12/2020	NM	Sandoval County	3	35	43	35043	Distribution of all-cause deaths (%)	1,234	142	0.518	0.021	0.161	0.009		0.284		Medium metro	Data based on counts less than 10 suppressed
12/16/2020	02/01/2020	12/12/2020	NM	Sandoval County	3	35	43	35043	Distribution of COVID-19 deaths (%)	1,234	142	0.19		0.599			0.183		Medium metro	Data based on counts less than 10 suppressed
12/16/2020	02/01/2020	12/12/2020	NM	Sandoval County	3	35	43	35043	Distribution of population (%)	1,234	142	0.425	0.021	0.12	0.014	0.001	0.399	0.02	Medium metro
12/16/2020	02/01/2020	12/12/2020	NM	San Juan County	4	35	45	35045	Distribution of all-cause deaths (%)	1,122	233	0.464		0.418			0.102		Small metro	Data based on counts less than 10 suppressed
12/16/2020	02/01/2020	12/12/2020	NM	San Juan County	4	35	45	35045	Distribution of COVID-19 deaths (%)	1,122	233	0.326		0.579			0.082		Small metro	Data based on counts less than 10 suppressed
12/16/2020	02/01/2020	12/12/2020	NM	San Juan County	4	35	45	35045	Distribution of population (%)	1,122	233	0.374	0.006	0.387	0.005	0.001	0.206	0.021	Small metro
12/16/2020	02/01/2020	12/12/2020	NV	Clark County	1	32	3	32003	Distribution of all-cause deaths (%)	18,048	1,835	0.638	0.134	0.004	0.073	0.009	0.133	0.01	Large central metro
12/16/2020	02/01/2020	12/12/2020	NV	Clark County	1	32	3	32003	Distribution of COVID-19 deaths (%)	18,048	1,835	0.42	0.137	0.005	0.129	0.009	0.299		Large central metro	Data based on counts less than 10 suppressed
12/16/2020	02/01/2020	12/12/2020	NV	Clark County	1	32	3	32003	Distribution of population (%)	18,048	1,835	0.414	0.118	0.005	0.098	0.007	0.314	0.045	Large central metro
12/16/2020	02/01/2020	12/12/2020	NV	Washoe County	3	32	31	32031	Distribution of all-cause deaths (%)	4,501	313	0.824	0.021	0.02	0.034	0.003	0.09	0.008	Medium metro
12/16/2020	02/01/2020	12/12/2020	NV	Washoe County	3	32	31	32031	Distribution of COVID-19 deaths (%)	4,501	313	0.562		0.042	0.086		0.278		Medium metro	Data based on counts less than 10 suppressed
12/16/2020	02/01/2020	12/12/2020	NV	Washoe County	3	32	31	32031	Distribution of population (%)	4,501	313	0.619	0.023	0.013	0.054	0.006	0.249	0.035	Medium metro
12/16/2020	02/01/2020	12/12/2020	NY	Albany County	3	36	1	36001	Distribution of all-cause deaths (%)	3,592	264	0.845	0.106		0.015		0.025	0.007	Medium metro	Data based on counts less than 10 suppressed
12/16/2020	02/01/2020	12/12/2020	NY	Albany County	3	36	1	36001	Distribution of COVID-19 deaths (%)	3,592	264	0.807	0.117				0.045		Medium metro	Data based on counts less than 10 suppressed
12/16/2020	02/01/2020	12/12/2020	NY	Albany County	3	36	1	36001	Distribution of population (%)	3,592	264	0.715	0.128	0.001	0.068	0	0.063	0.025	Medium metro
12/16/2020	02/01/2020	12/12/2020	NY	Bronx County	1	36	5	36005	Distribution of all-cause deaths (%)	14,867	4,378	0.209	0.328		0.029		0.39	0.044	Large central metro	Data based on counts less than 10 suppressed
12/16/2020	02/01/2020	12/12/2020	NY	Bronx County	1	36	5	36005	Distribution of COVID-19 deaths (%)	14,867	4,378	0.13	0.315		0.035		0.469	0.05	Large central metro	Data based on counts less than 10 suppressed
12/16/2020	02/01/2020	12/12/2020	NY	Bronx County	1	36	5	36005	Distribution of population (%)	14,867	4,378	0.09	0.292	0.003	0.04	0	0.564	0.011	Large central metro
12/16/2020	02/01/2020	12/12/2020	NY	Broome County	4	36	7	36007	Distribution of all-cause deaths (%)	2,285	205	0.947	0.025		0.009		0.014	0.004	Small metro	Data based on counts less than 10 suppressed
12/16/2020	02/01/2020	12/12/2020	NY	Broome County	4	36	7	36007	Distribution of COVID-19 deaths (%)	2,285	205	0.951							Small metro	Data based on counts less than 10 suppressed
12/16/2020	02/01/2020	12/12/2020	NY	Broome County	4	36	7	36007	Distribution of population (%)	2,285	205	0.827	0.056	0.002	0.044	0	0.044	0.027	Small metro
12/16/2020	02/01/2020	12/12/2020	NY	Dutchess County	2	36	27	36027	Distribution of all-cause deaths (%)	2,573	235	0.853	0.087		0.011		0.047		Large fringe metro	Data based on counts less than 10 suppressed
12/16/2020	02/01/2020	12/12/2020	NY	Dutchess County	2	36	27	36027	Distribution of COVID-19 deaths (%)	2,573	235	0.732	0.157				0.098		Large fringe metro	Data based on counts less than 10 suppressed
12/16/2020	02/01/2020	12/12/2020	NY	Dutchess County	2	36	27	36027	Distribution of population (%)	2,573	235	0.706	0.106	0.002	0.036	0	0.129	0.021	Large fringe metro
12/16/2020	02/01/2020	12/12/2020	NY	Erie County	1	36	29	36029	Distribution of all-cause deaths (%)	10,029	1,033	0.827	0.131	0.005	0.009		0.025	0.002	Large central metro	Data based on counts less than 10 suppressed
12/16/2020	02/01/2020	12/12/2020	NY	Erie County	1	36	29	36029	Distribution of COVID-19 deaths (%)	10,029	1,033	0.816	0.135		0.014		0.028		Large central metro	Data based on counts less than 10 suppressed
12/16/2020	02/01/2020	12/12/2020	NY	Erie County	1	36	29	36029	Distribution of population (%)	10,029	1,033	0.749	0.131	0.006	0.038	0	0.058	0.018	Large central metro
12/16/2020	02/01/2020	12/12/2020	NY	Kings County	1	36	47	36047	Distribution of all-cause deaths (%)	20,159	6,220	0.349	0.382		0.078		0.159	0.032	Large central metro	Data based on counts less than 10 suppressed
12/16/2020	02/01/2020	12/12/2020	NY	Kings County	1	36	47	36047	Distribution of COVID-19 deaths (%)	20,159	6,220	0.292	0.402		0.074		0.2	0.032	Large central metro	Data based on counts less than 10 suppressed
12/16/2020	02/01/2020	12/12/2020	NY	Kings County	1	36	47	36047	Distribution of population (%)	20,159	6,220	0.368	0.297	0.002	0.125	0	0.189	0.02	Large central metro
12/16/2020	02/01/2020	12/12/2020	NY	Monroe County	1	36	55	36055	Distribution of all-cause deaths (%)	7,423	454	0.818	0.127	0.002	0.011		0.038	0.003	Large central metro	Data based on counts less than 10 suppressed
12/16/2020	02/01/2020	12/12/2020	NY	Monroe County	1	36	55	36055	Distribution of COVID-19 deaths (%)	7,423	454	0.8	0.132				0.044		Large central metro	Data based on counts less than 10 suppressed
12/16/2020	02/01/2020	12/12/2020	NY	Monroe County	1	36	55	36055	Distribution of population (%)	7,423	454	0.701	0.146	0.002	0.036	0	0.092	0.022	Large central metro
12/16/2020	02/01/2020	12/12/2020	NY	Nassau County	2	36	59	36059	Distribution of all-cause deaths (%)	13,784	3,334	0.692	0.151		0.052		0.096	0.008	Large fringe metro	Data based on counts less than 10 suppressed
12/16/2020	02/01/2020	12/12/2020	NY	Nassau County	2	36	59	36059	Distribution of COVID-19 deaths (%)	13,784	3,334	0.544	0.202		0.073		0.169	0.01	Large fringe metro	Data based on counts less than 10 suppressed
12/16/2020	02/01/2020	12/12/2020	NY	Nassau County	2	36	59	36059	Distribution of population (%)	13,784	3,334	0.585	0.117	0.001	0.107	0	0.175	0.015	Large fringe metro
12/16/2020	02/01/2020	12/12/2020	NY	New York County	1	36	61	36061	Distribution of all-cause deaths (%)	15,914	4,069	0.39	0.215		0.084		0.268	0.041	Large central metro	Data based on counts less than 10 suppressed
12/16/2020	02/01/2020	12/12/2020	NY	New York County	1	36	61	36061	Distribution of COVID-19 deaths (%)	15,914	4,069	0.298	0.216		0.085		0.359	0.042	Large central metro	Data based on counts less than 10 suppressed
12/16/2020	02/01/2020	12/12/2020	NY	New York County	1	36	61	36061	Distribution of population (%)	15,914	4,069	0.472	0.124	0.001	0.125	0	0.256	0.021	Large central metro
12/16/2020	02/01/2020	12/12/2020	NY	Niagara County	2	36	63	36063	Distribution of all-cause deaths (%)	2,019	105	0.889	0.077	0.008	0.006		0.014	0.005	Large fringe metro	Data based on counts less than 10 suppressed
12/16/2020	02/01/2020	12/12/2020	NY	Niagara County	2	36	63	36063	Distribution of COVID-19 deaths (%)	2,019	105	0.81	0.181						Large fringe metro	Data based on counts less than 10 suppressed
12/16/2020	02/01/2020	12/12/2020	NY	Niagara County	2	36	63	36063	Distribution of population (%)	2,019	105	0.849	0.071	0.01	0.011	0	0.033	0.025	Large fringe metro
12/16/2020	02/01/2020	12/12/2020	NY	Oneida County	3	36	65	36065	Distribution of all-cause deaths (%)	2,532	177	0.915	0.046		0.011		0.018	0.008	Medium metro	Data based on counts less than 10 suppressed
12/16/2020	02/01/2020	12/12/2020	NY	Oneida County	3	36	65	36065	Distribution of COVID-19 deaths (%)	2,532	177	0.881	0.056						Medium metro	Data based on counts less than 10 suppressed
12/16/2020	02/01/2020	12/12/2020	NY	Oneida County	3	36	65	36065	Distribution of population (%)	2,532	177	0.813	0.062	0.002	0.041	0	0.062	0.02	Medium metro
12/16/2020	02/01/2020	12/12/2020	NY	Onondaga County	3	36	67	36067	Distribution of all-cause deaths (%)	5,085	348	0.872	0.089	0.006	0.011		0.017	0.005	Medium metro	Data based on counts less than 10 suppressed
12/16/2020	02/01/2020	12/12/2020	NY	Onondaga County	3	36	67	36067	Distribution of COVID-19 deaths (%)	5,085	348	0.816	0.101		0.046		0.029		Medium metro	Data based on counts less than 10 suppressed
12/16/2020	02/01/2020	12/12/2020	NY	Onondaga County	3	36	67	36067	Distribution of population (%)	5,085	348	0.764	0.11	0.007	0.038	0	0.052	0.028	Medium metro
12/16/2020	02/01/2020	12/12/2020	NY	Orange County	2	36	71	36071	Distribution of all-cause deaths (%)	2,980	527	0.774	0.093		0.013		0.109	0.008	Large fringe metro	Data based on counts less than 10 suppressed
12/16/2020	02/01/2020	12/12/2020	NY	Orange County	2	36	71	36071	Distribution of COVID-19 deaths (%)	2,980	527	0.594	0.156				0.222		Large fringe metro	Data based on counts less than 10 suppressed
12/16/2020	02/01/2020	12/12/2020	NY	Orange County	2	36	71	36071	Distribution of population (%)	2,980	527	0.627	0.106	0.002	0.028	0	0.216	0.021	Large fringe metro
12/16/2020	02/01/2020	12/12/2020	NY	Queens County	1	36	81	36081	Distribution of all-cause deaths (%)	17,371	5,546	0.353	0.223		0.182		0.204	0.038	Large central metro	Data based on counts less than 10 suppressed
12/16/2020	02/01/2020	12/12/2020	NY	Queens County	1	36	81	36081	Distribution of COVID-19 deaths (%)	17,371	5,546	0.251	0.218		0.193		0.295	0.043	Large central metro	Data based on counts less than 10 suppressed
12/16/2020	02/01/2020	12/12/2020	NY	Queens County	1	36	81	36081	Distribution of population (%)	17,371	5,546	0.248	0.179	0.003	0.265	0.001	0.281	0.022	Large central metro
12/16/2020	02/01/2020	12/12/2020	NY	Richmond County	1	36	85	36085	Distribution of all-cause deaths (%)	4,226	1,046	0.707	0.104		0.051		0.096	0.042	Large central metro	Data based on counts less than 10 suppressed
12/16/2020	02/01/2020	12/12/2020	NY	Richmond County	1	36	85	36085	Distribution of COVID-19 deaths (%)	4,226	1,046	0.62	0.135		0.06		0.141	0.045	Large central metro	Data based on counts less than 10 suppressed
12/16/2020	02/01/2020	12/12/2020	NY	Richmond County	1	36	85	36085	Distribution of population (%)	4,226	1,046	0.596	0.094	0.001	0.107	0	0.186	0.016	Large central metro
12/16/2020	02/01/2020	12/12/2020	NY	Rockland County	2	36	87	36087	Distribution of all-cause deaths (%)	2,580	699	0.691	0.148		0.041		0.117		Large fringe metro	Data based on counts less than 10 suppressed
12/16/2020	02/01/2020	12/12/2020	NY	Rockland County	2	36	87	36087	Distribution of COVID-19 deaths (%)	2,580	699	0.571	0.199		0.056		0.172		Large fringe metro	Data based on counts less than 10 suppressed
12/16/2020	02/01/2020	12/12/2020	NY	Rockland County	2	36	87	36087	Distribution of population (%)	2,580	699	0.627	0.112	0.001	0.061	0	0.184	0.015	Large fringe metro
12/16/2020	02/01/2020	12/12/2020	NY	Suffolk County	2	36	103	36103	Distribution of all-cause deaths (%)	13,876	2,816	0.805	0.073	0.001	0.02		0.094	0.005	Large fringe metro	Data based on counts less than 10 suppressed
12/16/2020	02/01/2020	12/12/2020	NY	Suffolk County	2	36	103	36103	Distribution of COVID-19 deaths (%)	13,876	2,816	0.666	0.104		0.028		0.195	0.006	Large fringe metro	Data based on counts less than 10 suppressed
12/16/2020	02/01/2020	12/12/2020	NY	Suffolk County	2	36	103	36103	Distribution of population (%)	13,876	2,816	0.666	0.075	0.002	0.041	0	0.202	0.014	Large fringe metro
12/16/2020	02/01/2020	12/12/2020	NY	Westchester County	2	36	119	36119	Distribution of all-cause deaths (%)	8,165	2,001	0.678	0.153		0.026		0.137	0.006	Large fringe metro	Data based on counts less than 10 suppressed
12/16/2020	02/01/2020	12/12/2020	NY	Westchester County	2	36	119	36119	Distribution of COVID-19 deaths (%)	8,165	2,001	0.571	0.179		0.029		0.215	0.005	Large fringe metro	Data based on counts less than 10 suppressed
12/16/2020	02/01/2020	12/12/2020	NY	Westchester County	2	36	119	36119	Distribution of population (%)	8,165	2,001	0.526	0.138	0.001	0.063	0	0.255	0.016	Large fringe metro
12/16/2020	02/01/2020	12/12/2020	OH	Allen County	4	39	3	39003	Distribution of all-cause deaths (%)	1,384	162	0.902	0.082				0.009		Small metro	Data based on counts less than 10 suppressed
12/16/2020	02/01/2020	12/12/2020	OH	Allen County	4	39	3	39003	Distribution of COVID-19 deaths (%)	1,384	162	0.92	0.074						Small metro	Data based on counts less than 10 suppressed
12/16/2020	02/01/2020	12/12/2020	OH	Allen County	4	39	3	39003	Distribution of population (%)	1,384	162	0.806	0.122	0.002	0.008	0	0.033	0.029	Small metro
12/16/2020	02/01/2020	12/12/2020	OH	Butler County	2	39	17	39017	Distribution of all-cause deaths (%)	2,905	182	0.882	0.094		0.014		0.008		Large fringe metro	Data based on counts less than 10 suppressed
12/16/2020	02/01/2020	12/12/2020	OH	Butler County	2	39	17	39017	Distribution of COVID-19 deaths (%)	2,905	182	0.819	0.148						Large fringe metro	Data based on counts less than 10 suppressed
12/16/2020	02/01/2020	12/12/2020	OH	Butler County	2	39	17	39017	Distribution of population (%)	2,905	182	0.798	0.088	0.002	0.038	0.001	0.05	0.024	Large fringe metro
12/16/2020	02/01/2020	12/12/2020	OH	Clark County	4	39	23	39023	Distribution of all-cause deaths (%)	1,545	103	0.902	0.087						Small metro	Data based on counts less than 10 suppressed
12/16/2020	02/01/2020	12/12/2020	OH	Clark County	4	39	23	39023	Distribution of COVID-19 deaths (%)	1,545	103	0.913							Small metro	Data based on counts less than 10 suppressed
12/16/2020	02/01/2020	12/12/2020	OH	Clark County	4	39	23	39023	Distribution of population (%)	1,545	103	0.838	0.087	0.003	0.007	0.001	0.036	0.028	Small metro
12/16/2020	02/01/2020	12/12/2020	OH	Cuyahoga County	1	39	35	39035	Distribution of all-cause deaths (%)	15,174	1,063	0.704	0.264	0.001	0.008		0.022	0.001	Large central metro	Data based on counts less than 10 suppressed
12/16/2020	02/01/2020	12/12/2020	OH	Cuyahoga County	1	39	35	39035	Distribution of COVID-19 deaths (%)	15,174	1,063	0.704	0.262				0.025		Large central metro	Data based on counts less than 10 suppressed
12/16/2020	02/01/2020	12/12/2020	OH	Cuyahoga County	1	39	35	39035	Distribution of population (%)	15,174	1,063	0.586	0.297	0.002	0.033	0	0.063	0.02	Large central metro
12/16/2020	02/01/2020	12/12/2020	OH	Franklin County	1	39	49	39049	Distribution of all-cause deaths (%)	12,475	1,062	0.766	0.198		0.017		0.013	0.004	Large central metro	Data based on counts less than 10 suppressed
12/16/2020	02/01/2020	12/12/2020	OH	Franklin County	1	39	49	39049	Distribution of COVID-19 deaths (%)	12,475	1,062	0.696	0.234		0.032		0.034		Large central metro	Data based on counts less than 10 suppressed
12/16/2020	02/01/2020	12/12/2020	OH	Franklin County	1	39	49	39049	Distribution of population (%)	12,475	1,062	0.621	0.232	0.002	0.057	0	0.058	0.031	Large central metro
12/16/2020	02/01/2020	12/12/2020	OH	Hamilton County	1	39	61	39061	Distribution of all-cause deaths (%)	9,255	580	0.776	0.205	0.001	0.009		0.006	0.003	Large central metro	Data based on counts less than 10 suppressed
12/16/2020	02/01/2020	12/12/2020	OH	Hamilton County	1	39	61	39061	Distribution of COVID-19 deaths (%)	9,255	580	0.776	0.203						Large central metro	Data based on counts less than 10 suppressed
12/16/2020	02/01/2020	12/12/2020	OH	Hamilton County	1	39	61	39061	Distribution of population (%)	9,255	580	0.648	0.262	0.001	0.029	0.001	0.036	0.024	Large central metro
12/16/2020	02/01/2020	12/12/2020	OH	Lorain County	2	39	93	39093	Distribution of all-cause deaths (%)	2,468	118	0.874	0.078				0.043		Large fringe metro	Data based on counts less than 10 suppressed
12/16/2020	02/01/2020	12/12/2020	OH	Lorain County	2	39	93	39093	Distribution of COVID-19 deaths (%)	2,468	118	0.89							Large fringe metro	Data based on counts less than 10 suppressed
12/16/2020	02/01/2020	12/12/2020	OH	Lorain County	2	39	93	39093	Distribution of population (%)	2,468	118	0.777	0.078	0.002	0.013	0	0.104	0.026	Large fringe metro
12/16/2020	02/01/2020	12/12/2020	OH	Lucas County	3	39	95	39095	Distribution of all-cause deaths (%)	5,298	529	0.791	0.169		0.004		0.032	0.003	Medium metro	Data based on counts less than 10 suppressed
12/16/2020	02/01/2020	12/12/2020	OH	Lucas County	3	39	95	39095	Distribution of COVID-19 deaths (%)	5,298	529	0.743	0.197				0.053		Medium metro	Data based on counts less than 10 suppressed
12/16/2020	02/01/2020	12/12/2020	OH	Lucas County	3	39	95	39095	Distribution of population (%)	5,298	529	0.682	0.196	0.002	0.017	0	0.074	0.029	Medium metro
12/16/2020	02/01/2020	12/12/2020	OH	Mahoning County	3	39	99	39099	Distribution of all-cause deaths (%)	3,397	356	0.842	0.13				0.022	0.004	Medium metro	Data based on counts less than 10 suppressed
12/16/2020	02/01/2020	12/12/2020	OH	Mahoning County	3	39	99	39099	Distribution of COVID-19 deaths (%)	3,397	356	0.84	0.143						Medium metro	Data based on counts less than 10 suppressed
12/16/2020	02/01/2020	12/12/2020	OH	Mahoning County	3	39	99	39099	Distribution of population (%)	3,397	356	0.754	0.15	0.002	0.009	0	0.065	0.02	Medium metro
12/16/2020	02/01/2020	12/12/2020	OH	Montgomery County	3	39	113	39113	Distribution of all-cause deaths (%)	7,197	594	0.802	0.179		0.007		0.008	0.003	Medium metro	Data based on counts less than 10 suppressed
12/16/2020	02/01/2020	12/12/2020	OH	Montgomery County	3	39	113	39113	Distribution of COVID-19 deaths (%)	7,197	594	0.779	0.194						Medium metro	Data based on counts less than 10 suppressed
12/16/2020	02/01/2020	12/12/2020	OH	Montgomery County	3	39	113	39113	Distribution of population (%)	7,197	594	0.703	0.212	0.002	0.023	0	0.033	0.027	Medium metro
12/16/2020	02/01/2020	12/12/2020	OH	Stark County	3	39	151	39151	Distribution of all-cause deaths (%)	4,184	316	0.92	0.07		0.003		0.004	0.003	Medium metro	Data based on counts less than 10 suppressed
12/16/2020	02/01/2020	12/12/2020	OH	Stark County	3	39	151	39151	Distribution of COVID-19 deaths (%)	4,184	316	0.924	0.07						Medium metro	Data based on counts less than 10 suppressed
12/16/2020	02/01/2020	12/12/2020	OH	Stark County	3	39	151	39151	Distribution of population (%)	4,184	316	0.862	0.078	0.002	0.009	0	0.022	0.026	Medium metro
12/16/2020	02/01/2020	12/12/2020	OH	Summit County	3	39	153	39153	Distribution of all-cause deaths (%)	5,747	358	0.842	0.14		0.009		0.005	0.002	Medium metro	Data based on counts less than 10 suppressed
12/16/2020	02/01/2020	12/12/2020	OH	Summit County	3	39	153	39153	Distribution of COVID-19 deaths (%)	5,747	358	0.785	0.184						Medium metro	Data based on counts less than 10 suppressed
12/16/2020	02/01/2020	12/12/2020	OH	Summit County	3	39	153	39153	Distribution of population (%)	5,747	358	0.764	0.148	0.002	0.039	0	0.023	0.025	Medium metro
12/16/2020	02/01/2020	12/12/2020	OH	Wayne County	5	39	169	39169	Distribution of all-cause deaths (%)	1,014	101	0.979	0.017						Micropolitan	Data based on counts less than 10 suppressed
12/16/2020	02/01/2020	12/12/2020	OH	Wayne County	5	39	169	39169	Distribution of COVID-19 deaths (%)	1,014	101	0.99							Micropolitan	Data based on counts less than 10 suppressed
12/16/2020	02/01/2020	12/12/2020	OH	Wayne County	5	39	169	39169	Distribution of population (%)	1,014	101	0.935	0.016	0.002	0.011	0	0.021	0.016	Micropolitan
12/16/2020	02/01/2020	12/12/2020	OK	Cleveland County	2	40	27	40027	Distribution of all-cause deaths (%)	1,831	183	0.873	0.033	0.038	0.008		0.026	0.021	Large fringe metro	Data based on counts less than 10 suppressed
12/16/2020	02/01/2020	12/12/2020	OK	Cleveland County	2	40	27	40027	Distribution of COVID-19 deaths (%)	1,831	183	0.836					0.066		Large fringe metro	Data based on counts less than 10 suppressed
12/16/2020	02/01/2020	12/12/2020	OK	Cleveland County	2	40	27	40027	Distribution of population (%)	1,831	183	0.707	0.052	0.046	0.047	0.001	0.092	0.055	Large fringe metro
12/16/2020	02/01/2020	12/12/2020	OK	Oklahoma County	1	40	109	40109	Distribution of all-cause deaths (%)	9,476	777	0.759	0.116	0.044	0.014	0.001	0.049	0.017	Large central metro
12/16/2020	02/01/2020	12/12/2020	OK	Oklahoma County	1	40	109	40109	Distribution of COVID-19 deaths (%)	9,476	777	0.691	0.098	0.072	0.019		0.098	0.014	Large central metro	Data based on counts less than 10 suppressed
12/16/2020	02/01/2020	12/12/2020	OK	Oklahoma County	1	40	109	40109	Distribution of population (%)	9,476	777	0.554	0.152	0.031	0.035	0.001	0.179	0.047	Large central metro
12/16/2020	02/01/2020	12/12/2020	OK	Tulsa County	3	40	143	40143	Distribution of all-cause deaths (%)	7,728	688	0.761	0.087	0.081	0.009		0.028	0.032	Medium metro	Data based on counts less than 10 suppressed
12/16/2020	02/01/2020	12/12/2020	OK	Tulsa County	3	40	143	40143	Distribution of COVID-19 deaths (%)	7,728	688	0.699	0.064	0.124	0.02		0.051	0.036	Medium metro	Data based on counts less than 10 suppressed
12/16/2020	02/01/2020	12/12/2020	OK	Tulsa County	3	40	143	40143	Distribution of population (%)	7,728	688	0.611	0.103	0.06	0.035	0.001	0.133	0.057	Medium metro
12/16/2020	02/01/2020	12/12/2020	OR	Marion County	3	41	47	41047	Distribution of all-cause deaths (%)	2,561	111	0.877	0.01	0.01	0.013	0.009	0.07	0.011	Medium metro
12/16/2020	02/01/2020	12/12/2020	OR	Marion County	3	41	47	41047	Distribution of COVID-19 deaths (%)	2,561	111	0.793					0.171		Medium metro	Data based on counts less than 10 suppressed
12/16/2020	02/01/2020	12/12/2020	OR	Marion County	3	41	47	41047	Distribution of population (%)	2,561	111	0.641	0.011	0.01	0.022	0.009	0.27	0.036	Medium metro
12/16/2020	02/01/2020	12/12/2020	OR	Multnomah County	1	41	51	41051	Distribution of all-cause deaths (%)	6,239	325	0.818	0.056	0.009	0.04	0.006	0.05	0.02	Large central metro
12/16/2020	02/01/2020	12/12/2020	OR	Multnomah County	1	41	51	41051	Distribution of COVID-19 deaths (%)	6,239	325	0.671	0.049		0.065		0.182		Large central metro	Data based on counts less than 10 suppressed
12/16/2020	02/01/2020	12/12/2020	OR	Multnomah County	1	41	51	41051	Distribution of population (%)	6,239	325	0.687	0.056	0.007	0.079	0.006	0.119	0.046	Large central metro
12/16/2020	02/01/2020	12/12/2020	OR	Washington County	2	41	67	41067	Distribution of all-cause deaths (%)	3,266	143	0.867	0.013	0.004	0.047	0.006	0.054	0.009	Large fringe metro
12/16/2020	02/01/2020	12/12/2020	OR	Washington County	2	41	67	41067	Distribution of COVID-19 deaths (%)	3,266	143	0.734					0.175		Large fringe metro	Data based on counts less than 10 suppressed
12/16/2020	02/01/2020	12/12/2020	OR	Washington County	2	41	67	41067	Distribution of population (%)	3,266	143	0.643	0.022	0.005	0.114	0.005	0.17	0.042	Large fringe metro
12/16/2020	02/01/2020	12/12/2020	PA	Allegheny County	1	42	3	42003	Distribution of all-cause deaths (%)	15,177	807	0.861	0.12		0.008		0.006	0.005	Large central metro	Data based on counts less than 10 suppressed
12/16/2020	02/01/2020	12/12/2020	PA	Allegheny County	1	42	3	42003	Distribution of COVID-19 deaths (%)	15,177	807	0.843	0.139						Large central metro	Data based on counts less than 10 suppressed
12/16/2020	02/01/2020	12/12/2020	PA	Allegheny County	1	42	3	42003	Distribution of population (%)	15,177	807	0.781	0.132	0.001	0.042	0	0.023	0.022	Large central metro
12/16/2020	02/01/2020	12/12/2020	PA	Beaver County	2	42	7	42007	Distribution of all-cause deaths (%)	1,794	174	0.929	0.064						Large fringe metro	Data based on counts less than 10 suppressed
12/16/2020	02/01/2020	12/12/2020	PA	Beaver County	2	42	7	42007	Distribution of COVID-19 deaths (%)	1,794	174	0.879	0.109						Large fringe metro	Data based on counts less than 10 suppressed
12/16/2020	02/01/2020	12/12/2020	PA	Beaver County	2	42	7	42007	Distribution of population (%)	1,794	174	0.891	0.063	0.001	0.006	0	0.018	0.021	Large fringe metro
12/16/2020	02/01/2020	12/12/2020	PA	Berks County	3	42	11	42011	Distribution of all-cause deaths (%)	3,723	456	0.868	0.033		0.007		0.089		Medium metro	Data based on counts less than 10 suppressed
12/16/2020	02/01/2020	12/12/2020	PA	Berks County	3	42	11	42011	Distribution of COVID-19 deaths (%)	3,723	456	0.763	0.042				0.182		Medium metro	Data based on counts less than 10 suppressed
12/16/2020	02/01/2020	12/12/2020	PA	Berks County	3	42	11	42011	Distribution of population (%)	3,723	456	0.703	0.043	0.001	0.014	0	0.224	0.014	Medium metro
12/16/2020	02/01/2020	12/12/2020	PA	Blair County	4	42	13	42013	Distribution of all-cause deaths (%)	1,811	129	0.978	0.017						Small metro	Data based on counts less than 10 suppressed
12/16/2020	02/01/2020	12/12/2020	PA	Blair County	4	42	13	42013	Distribution of COVID-19 deaths (%)	1,811	129	0.969							Small metro	Data based on counts less than 10 suppressed
12/16/2020	02/01/2020	12/12/2020	PA	Blair County	4	42	13	42013	Distribution of population (%)	1,811	129	0.945	0.019	0.001	0.007	0	0.013	0.014	Small metro
12/16/2020	02/01/2020	12/12/2020	PA	Bucks County	2	42	17	42017	Distribution of all-cause deaths (%)	5,789	718	0.927	0.036		0.018		0.018		Large fringe metro	Data based on counts less than 10 suppressed
12/16/2020	02/01/2020	12/12/2020	PA	Bucks County	2	42	17	42017	Distribution of COVID-19 deaths (%)	5,789	718	0.897	0.049		0.019		0.033		Large fringe metro	Data based on counts less than 10 suppressed
12/16/2020	02/01/2020	12/12/2020	PA	Bucks County	2	42	17	42017	Distribution of population (%)	5,789	718	0.833	0.041	0.001	0.052	0	0.057	0.016	Large fringe metro
12/16/2020	02/01/2020	12/12/2020	PA	Cambria County	4	42	21	42021	Distribution of all-cause deaths (%)	1,677	107	0.964	0.032						Small metro	Data based on counts less than 10 suppressed
12/16/2020	02/01/2020	12/12/2020	PA	Cambria County	4	42	21	42021	Distribution of COVID-19 deaths (%)	1,677	107	0.991							Small metro	Data based on counts less than 10 suppressed
12/16/2020	02/01/2020	12/12/2020	PA	Cambria County	4	42	21	42021	Distribution of population (%)	1,677	107	0.925	0.035	0.001	0.005	0	0.018	0.016	Small metro
12/16/2020	02/01/2020	12/12/2020	PA	Chester County	2	42	29	42029	Distribution of all-cause deaths (%)	4,061	495	0.89	0.073		0.012		0.02	0.004	Large fringe metro	Data based on counts less than 10 suppressed
12/16/2020	02/01/2020	12/12/2020	PA	Chester County	2	42	29	42029	Distribution of COVID-19 deaths (%)	4,061	495	0.822	0.127				0.026		Large fringe metro	Data based on counts less than 10 suppressed
12/16/2020	02/01/2020	12/12/2020	PA	Chester County	2	42	29	42029	Distribution of population (%)	4,061	495	0.787	0.057	0.001	0.061	0	0.076	0.017	Large fringe metro
12/16/2020	02/01/2020	12/12/2020	PA	Cumberland County	3	42	41	42041	Distribution of all-cause deaths (%)	2,435	237	0.937	0.037		0.011		0.013		Medium metro	Data based on counts less than 10 suppressed
12/16/2020	02/01/2020	12/12/2020	PA	Cumberland County	3	42	41	42041	Distribution of COVID-19 deaths (%)	2,435	237	0.903	0.072						Medium metro	Data based on counts less than 10 suppressed
12/16/2020	02/01/2020	12/12/2020	PA	Cumberland County	3	42	41	42041	Distribution of population (%)	2,435	237	0.846	0.042	0.001	0.047	0	0.043	0.02	Medium metro
12/16/2020	02/01/2020	12/12/2020	PA	Dauphin County	3	42	43	42043	Distribution of all-cause deaths (%)	3,178	282	0.801	0.127		0.021		0.044	0.005	Medium metro	Data based on counts less than 10 suppressed
12/16/2020	02/01/2020	12/12/2020	PA	Dauphin County	3	42	43	42043	Distribution of COVID-19 deaths (%)	3,178	282	0.734	0.163		0.053		0.046		Medium metro	Data based on counts less than 10 suppressed
12/16/2020	02/01/2020	12/12/2020	PA	Dauphin County	3	42	43	42043	Distribution of population (%)	3,178	282	0.645	0.174	0.002	0.052	0	0.099	0.028	Medium metro
12/16/2020	02/01/2020	12/12/2020	PA	Delaware County	2	42	45	42045	Distribution of all-cause deaths (%)	5,015	830	0.744	0.222		0.016		0.015	0.002	Large fringe metro	Data based on counts less than 10 suppressed
12/16/2020	02/01/2020	12/12/2020	PA	Delaware County	2	42	45	42045	Distribution of COVID-19 deaths (%)	5,015	830	0.683	0.277		0.018		0.022		Large fringe metro	Data based on counts less than 10 suppressed
12/16/2020	02/01/2020	12/12/2020	PA	Delaware County	2	42	45	42045	Distribution of population (%)	5,015	830	0.656	0.219	0.001	0.062	0	0.041	0.02	Large fringe metro
12/16/2020	02/01/2020	12/12/2020	PA	Erie County	3	42	49	42049	Distribution of all-cause deaths (%)	3,049	133	0.921	0.055		0.005		0.015		Medium metro	Data based on counts less than 10 suppressed
12/16/2020	02/01/2020	12/12/2020	PA	Erie County	3	42	49	42049	Distribution of COVID-19 deaths (%)	3,049	133	0.88							Medium metro	Data based on counts less than 10 suppressed
12/16/2020	02/01/2020	12/12/2020	PA	Erie County	3	42	49	42049	Distribution of population (%)	3,049	133	0.84	0.073	0.002	0.019	0	0.044	0.022	Medium metro
12/16/2020	02/01/2020	12/12/2020	PA	Franklin County	4	42	55	42055	Distribution of all-cause deaths (%)	1,534	145	0.947	0.026				0.019		Small metro	Data based on counts less than 10 suppressed
12/16/2020	02/01/2020	12/12/2020	PA	Franklin County	4	42	55	42055	Distribution of COVID-19 deaths (%)	1,534	145	0.903							Small metro	Data based on counts less than 10 suppressed
12/16/2020	02/01/2020	12/12/2020	PA	Franklin County	4	42	55	42055	Distribution of population (%)	1,534	145	0.874	0.035	0.002	0.01	0	0.061	0.018	Small metro
12/16/2020	02/01/2020	12/12/2020	PA	Lackawanna County	3	42	69	42069	Distribution of all-cause deaths (%)	2,837	273	0.946	0.022		0.005		0.022	0.005	Medium metro	Data based on counts less than 10 suppressed
12/16/2020	02/01/2020	12/12/2020	PA	Lackawanna County	3	42	69	42069	Distribution of COVID-19 deaths (%)	2,837	273	0.949							Medium metro	Data based on counts less than 10 suppressed
12/16/2020	02/01/2020	12/12/2020	PA	Lackawanna County	3	42	69	42069	Distribution of population (%)	2,837	273	0.837	0.031	0.001	0.03	0	0.084	0.015	Medium metro
12/16/2020	02/01/2020	12/12/2020	PA	Lancaster County	3	42	71	42071	Distribution of all-cause deaths (%)	5,006	543	0.92	0.024		0.009		0.043	0.004	Medium metro	Data based on counts less than 10 suppressed
12/16/2020	02/01/2020	12/12/2020	PA	Lancaster County	3	42	71	42071	Distribution of COVID-19 deaths (%)	5,006	543	0.901	0.02				0.053		Medium metro	Data based on counts less than 10 suppressed
12/16/2020	02/01/2020	12/12/2020	PA	Lancaster County	3	42	71	42071	Distribution of population (%)	5,006	543	0.812	0.036	0.001	0.024	0	0.11	0.016	Medium metro
12/16/2020	02/01/2020	12/12/2020	PA	Lebanon County	4	42	75	42075	Distribution of all-cause deaths (%)	1,359	116	0.923	0.01				0.054		Small metro	Data based on counts less than 10 suppressed
12/16/2020	02/01/2020	12/12/2020	PA	Lebanon County	4	42	75	42075	Distribution of COVID-19 deaths (%)	1,359	116	0.931							Small metro	Data based on counts less than 10 suppressed
12/16/2020	02/01/2020	12/12/2020	PA	Lebanon County	4	42	75	42075	Distribution of population (%)	1,359	116	0.81	0.021	0.001	0.014	0	0.141	0.012	Small metro
12/16/2020	02/01/2020	12/12/2020	PA	Lehigh County	3	42	77	42077	Distribution of all-cause deaths (%)	4,698	629	0.864	0.04		0.009		0.084	0.004	Medium metro	Data based on counts less than 10 suppressed
12/16/2020	02/01/2020	12/12/2020	PA	Lehigh County	3	42	77	42077	Distribution of COVID-19 deaths (%)	4,698	629	0.787	0.056				0.146		Medium metro	Data based on counts less than 10 suppressed
12/16/2020	02/01/2020	12/12/2020	PA	Lehigh County	3	42	77	42077	Distribution of population (%)	4,698	629	0.625	0.059	0.001	0.036	0	0.262	0.016	Medium metro
12/16/2020	02/01/2020	12/12/2020	PA	Luzerne County	3	42	79	42079	Distribution of all-cause deaths (%)	3,821	335	0.943	0.024		0.003		0.027		Medium metro	Data based on counts less than 10 suppressed
12/16/2020	02/01/2020	12/12/2020	PA	Luzerne County	3	42	79	42079	Distribution of COVID-19 deaths (%)	3,821	335	0.904					0.072		Medium metro	Data based on counts less than 10 suppressed
12/16/2020	02/01/2020	12/12/2020	PA	Luzerne County	3	42	79	42079	Distribution of population (%)	3,821	335	0.793	0.042	0.001	0.013	0	0.138	0.013	Medium metro
12/16/2020	02/01/2020	12/12/2020	PA	Monroe County	4	42	89	42089	Distribution of all-cause deaths (%)	1,323	142	0.815	0.097		0.01		0.073		Small metro	Data based on counts less than 10 suppressed
12/16/2020	02/01/2020	12/12/2020	PA	Monroe County	4	42	89	42089	Distribution of COVID-19 deaths (%)	1,323	142	0.768	0.141				0.07		Small metro	Data based on counts less than 10 suppressed
12/16/2020	02/01/2020	12/12/2020	PA	Monroe County	4	42	89	42089	Distribution of population (%)	1,323	142	0.645	0.137	0.002	0.025	0.001	0.169	0.021	Small metro
12/16/2020	02/01/2020	12/12/2020	PA	Montgomery County	2	42	91	42091	Distribution of all-cause deaths (%)	8,438	1,292	0.783	0.164		0.026		0.023	0.003	Large fringe metro	Data based on counts less than 10 suppressed
12/16/2020	02/01/2020	12/12/2020	PA	Montgomery County	2	42	91	42091	Distribution of COVID-19 deaths (%)	8,438	1,292	0.657	0.265		0.039		0.034		Large fringe metro	Data based on counts less than 10 suppressed
12/16/2020	02/01/2020	12/12/2020	PA	Montgomery County	2	42	91	42091	Distribution of population (%)	8,438	1,292	0.75	0.094	0.001	0.08	0	0.054	0.02	Large fringe metro
12/16/2020	02/01/2020	12/12/2020	PA	Montour County	4	42	93	42093	Distribution of all-cause deaths (%)	1,188	113	0.965	0.013				0.012		Small metro	Data based on counts less than 10 suppressed
12/16/2020	02/01/2020	12/12/2020	PA	Montour County	4	42	93	42093	Distribution of COVID-19 deaths (%)	1,188	113	0.965							Small metro	Data based on counts less than 10 suppressed
12/16/2020	02/01/2020	12/12/2020	PA	Montour County	4	42	93	42093	Distribution of population (%)	1,188	113	0.907	0.017	0.002	0.034	0	0.029	0.011	Small metro
12/16/2020	02/01/2020	12/12/2020	PA	Northampton County	3	42	95	42095	Distribution of all-cause deaths (%)	2,652	310	0.898	0.042		0.008		0.049		Medium metro	Data based on counts less than 10 suppressed
12/16/2020	02/01/2020	12/12/2020	PA	Northampton County	3	42	95	42095	Distribution of COVID-19 deaths (%)	2,652	310	0.881	0.045				0.052		Medium metro	Data based on counts less than 10 suppressed
12/16/2020	02/01/2020	12/12/2020	PA	Northampton County	3	42	95	42095	Distribution of population (%)	2,652	310	0.754	0.056	0.001	0.029	0	0.141	0.018	Medium metro
12/16/2020	02/01/2020	12/12/2020	PA	Northumberland County	5	42	97	42097	Distribution of all-cause deaths (%)	858	111	0.973							Micropolitan	Data based on counts less than 10 suppressed
12/16/2020	02/01/2020	12/12/2020	PA	Northumberland County	5	42	97	42097	Distribution of COVID-19 deaths (%)	858	111	0.973							Micropolitan	Data based on counts less than 10 suppressed
12/16/2020	02/01/2020	12/12/2020	PA	Northumberland County	5	42	97	42097	Distribution of population (%)	858	111	0.917	0.026	0.002	0.004	0	0.039	0.011	Micropolitan
12/16/2020	02/01/2020	12/12/2020	PA	Philadelphia County	1	42	101	42101	Distribution of all-cause deaths (%)	15,626	1,990	0.439	0.443		0.035		0.078	0.003	Large central metro	Data based on counts less than 10 suppressed
12/16/2020	02/01/2020	12/12/2020	PA	Philadelphia County	1	42	101	42101	Distribution of COVID-19 deaths (%)	15,626	1,990	0.372	0.479		0.048		0.097		Large central metro	Data based on counts less than 10 suppressed
12/16/2020	02/01/2020	12/12/2020	PA	Philadelphia County	1	42	101	42101	Distribution of population (%)	15,626	1,990	0.343	0.405	0.002	0.076	0	0.152	0.02	Large central metro
12/16/2020	02/01/2020	12/12/2020	PA	Schuylkill County	5	42	107	42107	Distribution of all-cause deaths (%)	1,544	159	0.971	0.012				0.011		Micropolitan	Data based on counts less than 10 suppressed
12/16/2020	02/01/2020	12/12/2020	PA	Schuylkill County	5	42	107	42107	Distribution of COVID-19 deaths (%)	1,544	159	0.956							Micropolitan	Data based on counts less than 10 suppressed
12/16/2020	02/01/2020	12/12/2020	PA	Schuylkill County	5	42	107	42107	Distribution of population (%)	1,544	159	0.901	0.03	0.002	0.006	0	0.052	0.01	Micropolitan
12/16/2020	02/01/2020	12/12/2020	PA	Westmoreland County	2	42	129	42129	Distribution of all-cause deaths (%)	3,390	226	0.97	0.023						Large fringe metro	Data based on counts less than 10 suppressed
12/16/2020	02/01/2020	12/12/2020	PA	Westmoreland County	2	42	129	42129	Distribution of COVID-19 deaths (%)	3,390	226	0.978							Large fringe metro	Data based on counts less than 10 suppressed
12/16/2020	02/01/2020	12/12/2020	PA	Westmoreland County	2	42	129	42129	Distribution of population (%)	3,390	226	0.936	0.025	0.001	0.01	0	0.013	0.015	Large fringe metro
12/16/2020	02/01/2020	12/12/2020	PA	York County	3	42	133	42133	Distribution of all-cause deaths (%)	3,921	269	0.907	0.053		0.005		0.031	0.004	Medium metro	Data based on counts less than 10 suppressed
12/16/2020	02/01/2020	12/12/2020	PA	York County	3	42	133	42133	Distribution of COVID-19 deaths (%)	3,921	269	0.874	0.059				0.063		Medium metro	Data based on counts less than 10 suppressed
12/16/2020	02/01/2020	12/12/2020	PA	York County	3	42	133	42133	Distribution of population (%)	3,921	269	0.826	0.058	0.002	0.015	0	0.081	0.019	Medium metro
12/16/2020	02/01/2020	12/12/2020	RI	Kent County	2	44	3	44003	Distribution of all-cause deaths (%)	1,464	142	0.971	0.01		0.01		0.008		Large fringe metro	Data based on counts less than 10 suppressed
12/16/2020	02/01/2020	12/12/2020	RI	Kent County	2	44	3	44003	Distribution of COVID-19 deaths (%)	1,464	142	0.93							Large fringe metro	Data based on counts less than 10 suppressed
12/16/2020	02/01/2020	12/12/2020	RI	Kent County	2	44	3	44003	Distribution of population (%)	1,464	142	0.874	0.019	0.003	0.028	0	0.057	0.019	Large fringe metro
12/16/2020	02/01/2020	12/12/2020	RI	Providence County	1	44	7	44007	Distribution of all-cause deaths (%)	6,559	1,111	0.865	0.049	0.002	0.014		0.063	0.006	Large central metro	Data based on counts less than 10 suppressed
12/16/2020	02/01/2020	12/12/2020	RI	Providence County	1	44	7	44007	Distribution of COVID-19 deaths (%)	6,559	1,111	0.801	0.071		0.015		0.106		Large central metro	Data based on counts less than 10 suppressed
12/16/2020	02/01/2020	12/12/2020	RI	Providence County	1	44	7	44007	Distribution of population (%)	6,559	1,111	0.6	0.088	0.004	0.044	0.001	0.239	0.024	Large central metro
12/16/2020	02/01/2020	12/12/2020	SC	Anderson County	3	45	7	45007	Distribution of all-cause deaths (%)	2,359	230	0.833	0.149		0.005		0.008		Medium metro	Data based on counts less than 10 suppressed
12/16/2020	02/01/2020	12/12/2020	SC	Anderson County	3	45	7	45007	Distribution of COVID-19 deaths (%)	2,359	230	0.796	0.165						Medium metro	Data based on counts less than 10 suppressed
12/16/2020	02/01/2020	12/12/2020	SC	Anderson County	3	45	7	45007	Distribution of population (%)	2,359	230	0.771	0.16	0.002	0.01	0	0.04	0.017	Medium metro
12/16/2020	02/01/2020	12/12/2020	SC	Charleston County	3	45	19	45019	Distribution of all-cause deaths (%)	4,579	415	0.639	0.325	0.003	0.007		0.022	0.004	Medium metro	Data based on counts less than 10 suppressed
12/16/2020	02/01/2020	12/12/2020	SC	Charleston County	3	45	19	45019	Distribution of COVID-19 deaths (%)	4,579	415	0.494	0.448				0.039		Medium metro	Data based on counts less than 10 suppressed
12/16/2020	02/01/2020	12/12/2020	SC	Charleston County	3	45	19	45019	Distribution of population (%)	4,579	415	0.652	0.259	0.002	0.018	0.001	0.053	0.016	Medium metro
12/16/2020	02/01/2020	12/12/2020	SC	Florence County	4	45	41	45041	Distribution of all-cause deaths (%)	2,834	413	0.555	0.427	0.008			0.008		Small metro	Data based on counts less than 10 suppressed
12/16/2020	02/01/2020	12/12/2020	SC	Florence County	4	45	41	45041	Distribution of COVID-19 deaths (%)	2,834	413	0.429	0.542						Small metro	Data based on counts less than 10 suppressed
12/16/2020	02/01/2020	12/12/2020	SC	Florence County	4	45	41	45041	Distribution of population (%)	2,834	413	0.512	0.427	0.003	0.016	0.001	0.028	0.014	Small metro
12/16/2020	02/01/2020	12/12/2020	SC	Greenville County	3	45	45	45045	Distribution of all-cause deaths (%)	5,091	429	0.797	0.174		0.006		0.02		Medium metro	Data based on counts less than 10 suppressed
12/16/2020	02/01/2020	12/12/2020	SC	Greenville County	3	45	45	45045	Distribution of COVID-19 deaths (%)	5,091	429	0.699	0.254				0.04		Medium metro	Data based on counts less than 10 suppressed
12/16/2020	02/01/2020	12/12/2020	SC	Greenville County	3	45	45	45045	Distribution of population (%)	5,091	429	0.679	0.178	0.002	0.026	0.001	0.095	0.018	Medium metro
12/16/2020	02/01/2020	12/12/2020	SC	Greenwood County	5	45	47	45047	Distribution of all-cause deaths (%)	1,032	122	0.673	0.312				0.011		Micropolitan	Data based on counts less than 10 suppressed
12/16/2020	02/01/2020	12/12/2020	SC	Greenwood County	5	45	47	45047	Distribution of COVID-19 deaths (%)	1,032	122	0.631	0.352						Micropolitan	Data based on counts less than 10 suppressed
12/16/2020	02/01/2020	12/12/2020	SC	Greenwood County	5	45	47	45047	Distribution of population (%)	1,032	122	0.594	0.316	0.002	0.013	0	0.062	0.013	Micropolitan
12/16/2020	02/01/2020	12/12/2020	SC	Horry County	3	45	51	45051	Distribution of all-cause deaths (%)	3,823	269	0.856	0.115	0.003	0.004		0.019	0.003	Medium metro	Data based on counts less than 10 suppressed
12/16/2020	02/01/2020	12/12/2020	SC	Horry County	3	45	51	45051	Distribution of COVID-19 deaths (%)	3,823	269	0.743	0.204				0.048		Medium metro	Data based on counts less than 10 suppressed
12/16/2020	02/01/2020	12/12/2020	SC	Horry County	3	45	51	45051	Distribution of population (%)	3,823	269	0.776	0.125	0.004	0.013	0.001	0.061	0.019	Medium metro
12/16/2020	02/01/2020	12/12/2020	SC	Lexington County	3	45	63	45063	Distribution of all-cause deaths (%)	2,668	227	0.816	0.157		0.008		0.015		Medium metro	Data based on counts less than 10 suppressed
12/16/2020	02/01/2020	12/12/2020	SC	Lexington County	3	45	63	45063	Distribution of COVID-19 deaths (%)	2,668	227	0.718	0.256						Medium metro	Data based on counts less than 10 suppressed
12/16/2020	02/01/2020	12/12/2020	SC	Lexington County	3	45	63	45063	Distribution of population (%)	2,668	227	0.741	0.152	0.004	0.022	0.001	0.063	0.019	Medium metro
12/16/2020	02/01/2020	12/12/2020	SC	Orangeburg County	5	45	75	45075	Distribution of all-cause deaths (%)	1,019	129	0.438	0.552						Micropolitan	Data based on counts less than 10 suppressed
12/16/2020	02/01/2020	12/12/2020	SC	Orangeburg County	5	45	75	45075	Distribution of COVID-19 deaths (%)	1,019	129	0.357	0.636						Micropolitan	Data based on counts less than 10 suppressed
12/16/2020	02/01/2020	12/12/2020	SC	Orangeburg County	5	45	75	45075	Distribution of population (%)	1,019	129	0.333	0.615	0.006	0.009	0	0.024	0.013	Micropolitan
12/16/2020	02/01/2020	12/12/2020	SC	Richland County	3	45	79	45079	Distribution of all-cause deaths (%)	3,914	386	0.515	0.455		0.008		0.02		Medium metro	Data based on counts less than 10 suppressed
12/16/2020	02/01/2020	12/12/2020	SC	Richland County	3	45	79	45079	Distribution of COVID-19 deaths (%)	3,914	386	0.435	0.521				0.031		Medium metro	Data based on counts less than 10 suppressed
12/16/2020	02/01/2020	12/12/2020	SC	Richland County	3	45	79	45079	Distribution of population (%)	3,914	386	0.414	0.477	0.003	0.029	0.001	0.053	0.022	Medium metro
12/16/2020	02/01/2020	12/12/2020	SC	Spartanburg County	3	45	83	45083	Distribution of all-cause deaths (%)	3,535	346	0.79	0.183		0.008		0.016		Medium metro	Data based on counts less than 10 suppressed
12/16/2020	02/01/2020	12/12/2020	SC	Spartanburg County	3	45	83	45083	Distribution of COVID-19 deaths (%)	3,535	346	0.717	0.24				0.038		Medium metro	Data based on counts less than 10 suppressed
12/16/2020	02/01/2020	12/12/2020	SC	Spartanburg County	3	45	83	45083	Distribution of population (%)	3,535	346	0.677	0.204	0.002	0.025	0	0.073	0.018	Medium metro
12/16/2020	02/01/2020	12/12/2020	SC	York County	2	45	91	45091	Distribution of all-cause deaths (%)	1,996	126	0.782	0.189	0.005	0.006		0.016		Large fringe metro	Data based on counts less than 10 suppressed
12/16/2020	02/01/2020	12/12/2020	SC	York County	2	45	91	45091	Distribution of COVID-19 deaths (%)	1,996	126	0.706	0.262						Large fringe metro	Data based on counts less than 10 suppressed
12/16/2020	02/01/2020	12/12/2020	SC	York County	2	45	91	45091	Distribution of population (%)	1,996	126	0.697	0.188	0.007	0.027	0	0.059	0.021	Large fringe metro
12/16/2020	02/01/2020	12/12/2020	SD	Minnehaha County	4	46	99	46099	Distribution of all-cause deaths (%)	2,496	438	0.883	0.014	0.072	0.01		0.014	0.006	Small metro	Data based on counts less than 10 suppressed
12/16/2020	02/01/2020	12/12/2020	SD	Minnehaha County	4	46	99	46099	Distribution of COVID-19 deaths (%)	2,496	438	0.808		0.135	0.027				Small metro	Data based on counts less than 10 suppressed
12/16/2020	02/01/2020	12/12/2020	SD	Minnehaha County	4	46	99	46099	Distribution of population (%)	2,496	438	0.819	0.06	0.024	0.021	0	0.051	0.024	Small metro
12/16/2020	02/01/2020	12/12/2020	SD	Pennington County	4	46	103	46103	Distribution of all-cause deaths (%)	1,171	116	0.794		0.178			0.015	0.009	Small metro	Data based on counts less than 10 suppressed
12/16/2020	02/01/2020	12/12/2020	SD	Pennington County	4	46	103	46103	Distribution of COVID-19 deaths (%)	1,171	116	0.681		0.302					Small metro	Data based on counts less than 10 suppressed
12/16/2020	02/01/2020	12/12/2020	SD	Pennington County	4	46	103	46103	Distribution of population (%)	1,171	116	0.797	0.013	0.089	0.012	0.001	0.054	0.035	Small metro
12/16/2020	02/01/2020	12/12/2020	TN	Davidson County	1	47	37	47037	Distribution of all-cause deaths (%)	8,743	822	0.741	0.21	0.001	0.012		0.031	0.005	Large central metro	Data based on counts less than 10 suppressed
12/16/2020	02/01/2020	12/12/2020	TN	Davidson County	1	47	37	47037	Distribution of COVID-19 deaths (%)	8,743	822	0.645	0.229		0.017		0.099		Large central metro	Data based on counts less than 10 suppressed
12/16/2020	02/01/2020	12/12/2020	TN	Davidson County	1	47	37	47037	Distribution of population (%)	8,743	822	0.563	0.268	0.003	0.039	0.001	0.104	0.023	Large central metro
12/16/2020	02/01/2020	12/12/2020	TN	Hamilton County	3	47	65	47065	Distribution of all-cause deaths (%)	5,086	325	0.838	0.135		0.007		0.017		Medium metro	Data based on counts less than 10 suppressed
12/16/2020	02/01/2020	12/12/2020	TN	Hamilton County	3	47	65	47065	Distribution of COVID-19 deaths (%)	5,086	325	0.729	0.203				0.058		Medium metro	Data based on counts less than 10 suppressed
12/16/2020	02/01/2020	12/12/2020	TN	Hamilton County	3	47	65	47065	Distribution of population (%)	5,086	325	0.709	0.19	0.002	0.021	0.001	0.06	0.017	Medium metro
12/16/2020	02/01/2020	12/12/2020	TN	Knox County	3	47	93	47093	Distribution of all-cause deaths (%)	6,257	355	0.92	0.06		0.005		0.012		Medium metro	Data based on counts less than 10 suppressed
12/16/2020	02/01/2020	12/12/2020	TN	Knox County	3	47	93	47093	Distribution of COVID-19 deaths (%)	6,257	355	0.885	0.076				0.031		Medium metro	Data based on counts less than 10 suppressed
12/16/2020	02/01/2020	12/12/2020	TN	Knox County	3	47	93	47093	Distribution of population (%)	6,257	355	0.819	0.087	0.002	0.024	0.001	0.046	0.022	Medium metro
12/16/2020	02/01/2020	12/12/2020	TN	Madison County	4	47	113	47113	Distribution of all-cause deaths (%)	2,029	341	0.702	0.282				0.01		Small metro	Data based on counts less than 10 suppressed
12/16/2020	02/01/2020	12/12/2020	TN	Madison County	4	47	113	47113	Distribution of COVID-19 deaths (%)	2,029	341	0.654	0.331						Small metro	Data based on counts less than 10 suppressed
12/16/2020	02/01/2020	12/12/2020	TN	Madison County	4	47	113	47113	Distribution of population (%)	2,029	341	0.556	0.374	0.002	0.011	0	0.041	0.016	Small metro
12/16/2020	02/01/2020	12/12/2020	TN	Maury County	2	47	119	47119	Distribution of all-cause deaths (%)	1,124	108	0.877	0.105				0.012		Large fringe metro	Data based on counts less than 10 suppressed
12/16/2020	02/01/2020	12/12/2020	TN	Maury County	2	47	119	47119	Distribution of COVID-19 deaths (%)	1,124	108	0.852	0.139						Large fringe metro	Data based on counts less than 10 suppressed
12/16/2020	02/01/2020	12/12/2020	TN	Maury County	2	47	119	47119	Distribution of population (%)	1,124	108	0.786	0.118	0.003	0.009	0	0.062	0.021	Large fringe metro
12/16/2020	02/01/2020	12/12/2020	TN	Putnam County	5	47	141	47141	Distribution of all-cause deaths (%)	1,171	130	0.973	0.009				0.013		Micropolitan	Data based on counts less than 10 suppressed
12/16/2020	02/01/2020	12/12/2020	TN	Putnam County	5	47	141	47141	Distribution of COVID-19 deaths (%)	1,171	130	0.954							Micropolitan	Data based on counts less than 10 suppressed
12/16/2020	02/01/2020	12/12/2020	TN	Putnam County	5	47	141	47141	Distribution of population (%)	1,171	130	0.879	0.022	0.003	0.014	0	0.065	0.016	Micropolitan
12/16/2020	02/01/2020	12/12/2020	TN	Rutherford County	2	47	149	47149	Distribution of all-cause deaths (%)	2,623	266	0.837	0.126		0.013		0.022		Large fringe metro	Data based on counts less than 10 suppressed
12/16/2020	02/01/2020	12/12/2020	TN	Rutherford County	2	47	149	47149	Distribution of COVID-19 deaths (%)	2,623	266	0.786	0.158				0.041		Large fringe metro	Data based on counts less than 10 suppressed
12/16/2020	02/01/2020	12/12/2020	TN	Rutherford County	2	47	149	47149	Distribution of population (%)	2,623	266	0.691	0.158	0.003	0.035	0.001	0.087	0.026	Large fringe metro
12/16/2020	02/01/2020	12/12/2020	TN	Shelby County	1	47	157	47157	Distribution of all-cause deaths (%)	10,369	788	0.462	0.503	0.001	0.008		0.022	0.004	Large central metro	Data based on counts less than 10 suppressed
12/16/2020	02/01/2020	12/12/2020	TN	Shelby County	1	47	157	47157	Distribution of COVID-19 deaths (%)	10,369	788	0.373	0.58				0.041		Large central metro	Data based on counts less than 10 suppressed
12/16/2020	02/01/2020	12/12/2020	TN	Shelby County	1	47	157	47157	Distribution of population (%)	10,369	788	0.353	0.537	0.002	0.028	0	0.066	0.015	Large central metro
12/16/2020	02/01/2020	12/12/2020	TN	Sullivan County	3	47	163	47163	Distribution of all-cause deaths (%)	3,011	227	0.976	0.018						Medium metro	Data based on counts less than 10 suppressed
12/16/2020	02/01/2020	12/12/2020	TN	Sullivan County	3	47	163	47163	Distribution of COVID-19 deaths (%)	3,011	227	0.969							Medium metro	Data based on counts less than 10 suppressed
12/16/2020	02/01/2020	12/12/2020	TN	Sullivan County	3	47	163	47163	Distribution of population (%)	3,011	227	0.931	0.022	0.003	0.008	0	0.02	0.015	Medium metro
12/16/2020	02/01/2020	12/12/2020	TN	Sumner County	2	47	165	47165	Distribution of all-cause deaths (%)	1,498	148	0.915	0.062		0.008		0.012		Large fringe metro	Data based on counts less than 10 suppressed
12/16/2020	02/01/2020	12/12/2020	TN	Sumner County	2	47	165	47165	Distribution of COVID-19 deaths (%)	1,498	148	0.872	0.088						Large fringe metro	Data based on counts less than 10 suppressed
12/16/2020	02/01/2020	12/12/2020	TN	Sumner County	2	47	165	47165	Distribution of population (%)	1,498	148	0.83	0.08	0.003	0.015	0.001	0.053	0.019	Large fringe metro
12/16/2020	02/01/2020	12/12/2020	TN	Washington County	4	47	179	47179	Distribution of all-cause deaths (%)	2,199	188	0.956	0.03				0.01		Small metro	Data based on counts less than 10 suppressed
12/16/2020	02/01/2020	12/12/2020	TN	Washington County	4	47	179	47179	Distribution of COVID-19 deaths (%)	2,199	188	0.973							Small metro	Data based on counts less than 10 suppressed
12/16/2020	02/01/2020	12/12/2020	TN	Washington County	4	47	179	47179	Distribution of population (%)	2,199	188	0.882	0.043	0.003	0.017	0	0.036	0.019	Small metro
12/16/2020	02/01/2020	12/12/2020	TN	Williamson County	2	47	187	47187	Distribution of all-cause deaths (%)	1,172	107	0.91	0.057		0.017		0.011		Large fringe metro	Data based on counts less than 10 suppressed
12/16/2020	02/01/2020	12/12/2020	TN	Williamson County	2	47	187	47187	Distribution of COVID-19 deaths (%)	1,172	107	0.879							Large fringe metro	Data based on counts less than 10 suppressed
12/16/2020	02/01/2020	12/12/2020	TN	Williamson County	2	47	187	47187	Distribution of population (%)	1,172	107	0.837	0.043	0.002	0.051	0	0.049	0.017	Large fringe metro
12/16/2020	02/01/2020	12/12/2020	TX	Bell County	3	48	27	48027	Distribution of all-cause deaths (%)	2,790	179	0.659	0.185		0.022	0.004	0.122	0.005	Medium metro	Data based on counts less than 10 suppressed
12/16/2020	02/01/2020	12/12/2020	TX	Bell County	3	48	27	48027	Distribution of COVID-19 deaths (%)	2,790	179	0.531	0.212				0.229		Medium metro	Data based on counts less than 10 suppressed
12/16/2020	02/01/2020	12/12/2020	TX	Bell County	3	48	27	48027	Distribution of population (%)	2,790	179	0.443	0.221	0.005	0.029	0.007	0.254	0.043	Medium metro
12/16/2020	02/01/2020	12/12/2020	TX	Bexar County	1	48	29	48029	Distribution of all-cause deaths (%)	15,687	2,135	0.407	0.072	0.002	0.012	0.001	0.504	0.002	Large central metro
12/16/2020	02/01/2020	12/12/2020	TX	Bexar County	1	48	29	48029	Distribution of COVID-19 deaths (%)	15,687	2,135	0.213	0.046		0.006		0.733		Large central metro	Data based on counts less than 10 suppressed
12/16/2020	02/01/2020	12/12/2020	TX	Bexar County	1	48	29	48029	Distribution of population (%)	15,687	2,135	0.271	0.074	0.002	0.03	0.001	0.606	0.016	Large central metro
12/16/2020	02/01/2020	12/12/2020	TX	Bowie County	4	48	37	48037	Distribution of all-cause deaths (%)	1,458	190	0.741	0.236				0.019		Small metro	Data based on counts less than 10 suppressed
12/16/2020	02/01/2020	12/12/2020	TX	Bowie County	4	48	37	48037	Distribution of COVID-19 deaths (%)	1,458	190	0.721	0.237						Small metro	Data based on counts less than 10 suppressed
12/16/2020	02/01/2020	12/12/2020	TX	Bowie County	4	48	37	48037	Distribution of population (%)	1,458	190	0.631	0.25	0.007	0.012	0.001	0.078	0.022	Small metro
12/16/2020	02/01/2020	12/12/2020	TX	Brazoria County	2	48	39	48039	Distribution of all-cause deaths (%)	2,043	177	0.603	0.222		0.022		0.152		Large fringe metro	Data based on counts less than 10 suppressed
12/16/2020	02/01/2020	12/12/2020	TX	Brazoria County	2	48	39	48039	Distribution of COVID-19 deaths (%)	2,043	177	0.333	0.328				0.311		Large fringe metro	Data based on counts less than 10 suppressed
12/16/2020	02/01/2020	12/12/2020	TX	Brazoria County	2	48	39	48039	Distribution of population (%)	2,043	177	0.453	0.144	0.003	0.068	0	0.316	0.017	Large fringe metro
12/16/2020	02/01/2020	12/12/2020	TX	Brazos County	4	48	41	48041	Distribution of all-cause deaths (%)	1,475	197	0.718	0.151		0.01		0.119		Small metro	Data based on counts less than 10 suppressed
12/16/2020	02/01/2020	12/12/2020	TX	Brazos County	4	48	41	48041	Distribution of COVID-19 deaths (%)	1,475	197	0.584	0.223				0.188		Small metro	Data based on counts less than 10 suppressed
12/16/2020	02/01/2020	12/12/2020	TX	Brazos County	4	48	41	48041	Distribution of population (%)	1,475	197	0.551	0.106	0.003	0.062	0.001	0.262	0.016	Small metro
12/16/2020	02/01/2020	12/12/2020	TX	Cameron County	3	48	61	48061	Distribution of all-cause deaths (%)	3,955	1,184	0.163	0.003		0.003		0.83		Medium metro	Data based on counts less than 10 suppressed
12/16/2020	02/01/2020	12/12/2020	TX	Cameron County	3	48	61	48061	Distribution of COVID-19 deaths (%)	3,955	1,184	0.078					0.919		Medium metro	Data based on counts less than 10 suppressed
12/16/2020	02/01/2020	12/12/2020	TX	Cameron County	3	48	61	48061	Distribution of population (%)	3,955	1,184	0.086	0.004	0.001	0.007	0	0.9	0.002	Medium metro
12/16/2020	02/01/2020	12/12/2020	TX	Collin County	1	48	85	48085	Distribution of all-cause deaths (%)	5,820	462	0.765	0.088	0.002	0.063		0.076	0.003	Large central metro	Data based on counts less than 10 suppressed
12/16/2020	02/01/2020	12/12/2020	TX	Collin County	1	48	85	48085	Distribution of COVID-19 deaths (%)	5,820	462	0.636	0.095		0.069		0.186		Large central metro	Data based on counts less than 10 suppressed
12/16/2020	02/01/2020	12/12/2020	TX	Collin County	1	48	85	48085	Distribution of population (%)	5,820	462	0.55	0.104	0.004	0.161	0.001	0.155	0.024	Large central metro
12/16/2020	02/01/2020	12/12/2020	TX	Comal County	2	48	91	48091	Distribution of all-cause deaths (%)	1,325	143	0.795	0.017				0.183		Large fringe metro	Data based on counts less than 10 suppressed
12/16/2020	02/01/2020	12/12/2020	TX	Comal County	2	48	91	48091	Distribution of COVID-19 deaths (%)	1,325	143	0.531					0.448		Large fringe metro	Data based on counts less than 10 suppressed
12/16/2020	02/01/2020	12/12/2020	TX	Comal County	2	48	91	48091	Distribution of population (%)	1,325	143	0.665	0.023	0.004	0.013	0.001	0.28	0.015	Large fringe metro
12/16/2020	02/01/2020	12/12/2020	TX	Dallas County	1	48	113	48113	Distribution of all-cause deaths (%)	16,768	1,595	0.499	0.281	0.002	0.027		0.189	0.002	Large central metro	Data based on counts less than 10 suppressed
12/16/2020	02/01/2020	12/12/2020	TX	Dallas County	1	48	113	48113	Distribution of COVID-19 deaths (%)	16,768	1,595	0.291	0.241		0.021		0.441		Large central metro	Data based on counts less than 10 suppressed
12/16/2020	02/01/2020	12/12/2020	TX	Dallas County	1	48	113	48113	Distribution of population (%)	16,768	1,595	0.283	0.227	0.003	0.065	0	0.407	0.015	Large central metro
12/16/2020	02/01/2020	12/12/2020	TX	Denton County	2	48	121	48121	Distribution of all-cause deaths (%)	3,930	302	0.81	0.072		0.038		0.078		Large fringe metro	Data based on counts less than 10 suppressed
12/16/2020	02/01/2020	12/12/2020	TX	Denton County	2	48	121	48121	Distribution of COVID-19 deaths (%)	3,930	302	0.636	0.093		0.043		0.228		Large fringe metro	Data based on counts less than 10 suppressed
12/16/2020	02/01/2020	12/12/2020	TX	Denton County	2	48	121	48121	Distribution of population (%)	3,930	302	0.576	0.105	0.004	0.095	0.001	0.196	0.023	Large fringe metro
12/16/2020	02/01/2020	12/12/2020	TX	Ector County	4	48	135	48135	Distribution of all-cause deaths (%)	1,440	233	0.528	0.053		0.008		0.408		Small metro	Data based on counts less than 10 suppressed
12/16/2020	02/01/2020	12/12/2020	TX	Ector County	4	48	135	48135	Distribution of COVID-19 deaths (%)	1,440	233	0.313					0.635		Small metro	Data based on counts less than 10 suppressed
12/16/2020	02/01/2020	12/12/2020	TX	Ector County	4	48	135	48135	Distribution of population (%)	1,440	233	0.304	0.044	0.004	0.011	0.002	0.625	0.011	Small metro
12/16/2020	02/01/2020	12/12/2020	TX	El Paso County	3	48	141	48141	Distribution of all-cause deaths (%)	6,774	1,358	0.185	0.024	0.003	0.003		0.78	0.003	Medium metro	Data based on counts less than 10 suppressed
12/16/2020	02/01/2020	12/12/2020	TX	El Paso County	3	48	141	48141	Distribution of COVID-19 deaths (%)	6,774	1,358	0.084	0.013				0.896		Medium metro	Data based on counts less than 10 suppressed
12/16/2020	02/01/2020	12/12/2020	TX	El Paso County	3	48	141	48141	Distribution of population (%)	6,774	1,358	0.116	0.031	0.003	0.011	0.001	0.828	0.01	Medium metro
12/16/2020	02/01/2020	12/12/2020	TX	Fort Bend County	2	48	157	48157	Distribution of all-cause deaths (%)	3,388	303	0.473	0.236		0.115		0.171	0.005	Large fringe metro	Data based on counts less than 10 suppressed
12/16/2020	02/01/2020	12/12/2020	TX	Fort Bend County	2	48	157	48157	Distribution of COVID-19 deaths (%)	3,388	303	0.323	0.251		0.116		0.31		Large fringe metro	Data based on counts less than 10 suppressed
12/16/2020	02/01/2020	12/12/2020	TX	Fort Bend County	2	48	157	48157	Distribution of population (%)	3,388	303	0.319	0.204	0.002	0.206	0	0.249	0.019	Large fringe metro
12/16/2020	02/01/2020	12/12/2020	TX	Galveston County	2	48	167	48167	Distribution of all-cause deaths (%)	2,583	333	0.644	0.17		0.017		0.165		Large fringe metro	Data based on counts less than 10 suppressed
12/16/2020	02/01/2020	12/12/2020	TX	Galveston County	2	48	167	48167	Distribution of COVID-19 deaths (%)	2,583	333	0.39	0.216				0.378		Large fringe metro	Data based on counts less than 10 suppressed
12/16/2020	02/01/2020	12/12/2020	TX	Galveston County	2	48	167	48167	Distribution of population (%)	2,583	333	0.567	0.125	0.004	0.033	0.001	0.254	0.017	Large fringe metro
12/16/2020	02/01/2020	12/12/2020	TX	Grayson County	4	48	181	48181	Distribution of all-cause deaths (%)	1,736	185	0.903	0.049	0.013			0.031		Small metro	Data based on counts less than 10 suppressed
12/16/2020	02/01/2020	12/12/2020	TX	Grayson County	4	48	181	48181	Distribution of COVID-19 deaths (%)	1,736	185	0.843					0.059		Small metro	Data based on counts less than 10 suppressed
12/16/2020	02/01/2020	12/12/2020	TX	Grayson County	4	48	181	48181	Distribution of population (%)	1,736	185	0.746	0.058	0.014	0.015	0.001	0.142	0.024	Small metro
12/16/2020	02/01/2020	12/12/2020	TX	Gregg County	4	48	183	48183	Distribution of all-cause deaths (%)	1,769	192	0.728	0.214		0.006		0.046		Small metro	Data based on counts less than 10 suppressed
12/16/2020	02/01/2020	12/12/2020	TX	Gregg County	4	48	183	48183	Distribution of COVID-19 deaths (%)	1,769	192	0.589	0.26				0.125		Small metro	Data based on counts less than 10 suppressed
12/16/2020	02/01/2020	12/12/2020	TX	Gregg County	4	48	183	48183	Distribution of population (%)	1,769	192	0.57	0.202	0.004	0.013	0	0.192	0.018	Small metro
12/16/2020	02/01/2020	12/12/2020	TX	Harris County	1	48	201	48201	Distribution of all-cause deaths (%)	30,341	3,358	0.475	0.234	0.001	0.047	0.001	0.24	0.003	Large central metro
12/16/2020	02/01/2020	12/12/2020	TX	Harris County	1	48	201	48201	Distribution of COVID-19 deaths (%)	30,341	3,358	0.265	0.184		0.052		0.497		Large central metro	Data based on counts less than 10 suppressed
12/16/2020	02/01/2020	12/12/2020	TX	Harris County	1	48	201	48201	Distribution of population (%)	30,341	3,358	0.287	0.188	0.002	0.071	0.001	0.437	0.015	Large central metro
12/16/2020	02/01/2020	12/12/2020	TX	Hidalgo County	3	48	215	48215	Distribution of all-cause deaths (%)	6,443	1,954	0.122			0.002		0.876		Medium metro	Data based on counts less than 10 suppressed
12/16/2020	02/01/2020	12/12/2020	TX	Hidalgo County	3	48	215	48215	Distribution of COVID-19 deaths (%)	6,443	1,954	0.051					0.948		Medium metro	Data based on counts less than 10 suppressed
12/16/2020	02/01/2020	12/12/2020	TX	Hidalgo County	3	48	215	48215	Distribution of population (%)	6,443	1,954	0.059	0.004	0.001	0.009	0	0.925	0.002	Medium metro
12/16/2020	02/01/2020	12/12/2020	TX	Jefferson County	3	48	245	48245	Distribution of all-cause deaths (%)	3,006	279	0.642	0.295		0.013		0.048		Medium metro	Data based on counts less than 10 suppressed
12/16/2020	02/01/2020	12/12/2020	TX	Jefferson County	3	48	245	48245	Distribution of COVID-19 deaths (%)	3,006	279	0.581	0.294				0.108		Medium metro	Data based on counts less than 10 suppressed
12/16/2020	02/01/2020	12/12/2020	TX	Jefferson County	3	48	245	48245	Distribution of population (%)	3,006	279	0.393	0.331	0.003	0.038	0	0.221	0.014	Medium metro
12/16/2020	02/01/2020	12/12/2020	TX	Lubbock County	3	48	303	48303	Distribution of all-cause deaths (%)	3,914	746	0.616	0.067		0.007		0.306		Medium metro	Data based on counts less than 10 suppressed
12/16/2020	02/01/2020	12/12/2020	TX	Lubbock County	3	48	303	48303	Distribution of COVID-19 deaths (%)	3,914	746	0.441	0.051				0.505		Medium metro	Data based on counts less than 10 suppressed
12/16/2020	02/01/2020	12/12/2020	TX	Lubbock County	3	48	303	48303	Distribution of population (%)	3,914	746	0.526	0.07	0.004	0.022	0.001	0.363	0.014	Medium metro
12/16/2020	02/01/2020	12/12/2020	TX	McLennan County	3	48	309	48309	Distribution of all-cause deaths (%)	2,485	263	0.73	0.153		0.005		0.105		Medium metro	Data based on counts less than 10 suppressed
12/16/2020	02/01/2020	12/12/2020	TX	McLennan County	3	48	309	48309	Distribution of COVID-19 deaths (%)	2,485	263	0.574	0.141				0.262		Medium metro	Data based on counts less than 10 suppressed
12/16/2020	02/01/2020	12/12/2020	TX	McLennan County	3	48	309	48309	Distribution of population (%)	2,485	263	0.554	0.139	0.003	0.016	0.001	0.27	0.017	Medium metro
12/16/2020	02/01/2020	12/12/2020	TX	Midland County	4	48	329	48329	Distribution of all-cause deaths (%)	1,104	149	0.647	0.065				0.279		Small metro	Data based on counts less than 10 suppressed
12/16/2020	02/01/2020	12/12/2020	TX	Midland County	4	48	329	48329	Distribution of COVID-19 deaths (%)	1,104	149	0.456					0.483		Small metro	Data based on counts less than 10 suppressed
12/16/2020	02/01/2020	12/12/2020	TX	Midland County	4	48	329	48329	Distribution of population (%)	1,104	149	0.44	0.062	0.005	0.021	0.001	0.46	0.012	Small metro
12/16/2020	02/01/2020	12/12/2020	TX	Montgomery County	2	48	339	48339	Distribution of all-cause deaths (%)	5,028	416	0.772	0.097		0.016		0.11	0.003	Large fringe metro	Data based on counts less than 10 suppressed
12/16/2020	02/01/2020	12/12/2020	TX	Montgomery County	2	48	339	48339	Distribution of COVID-19 deaths (%)	5,028	416	0.498	0.147				0.344		Large fringe metro	Data based on counts less than 10 suppressed
12/16/2020	02/01/2020	12/12/2020	TX	Montgomery County	2	48	339	48339	Distribution of population (%)	5,028	416	0.643	0.053	0.004	0.031	0.001	0.251	0.016	Large fringe metro
12/16/2020	02/01/2020	12/12/2020	TX	Nacogdoches County	5	48	347	48347	Distribution of all-cause deaths (%)	717	129	0.774	0.179				0.042		Micropolitan	Data based on counts less than 10 suppressed
12/16/2020	02/01/2020	12/12/2020	TX	Nacogdoches County	5	48	347	48347	Distribution of COVID-19 deaths (%)	717	129	0.698	0.217				0.078		Micropolitan	Data based on counts less than 10 suppressed
12/16/2020	02/01/2020	12/12/2020	TX	Nacogdoches County	5	48	347	48347	Distribution of population (%)	717	129	0.592	0.176	0.004	0.012	0	0.2	0.015	Micropolitan
12/16/2020	02/01/2020	12/12/2020	TX	Nueces County	3	48	355	48355	Distribution of all-cause deaths (%)	3,749	621	0.416	0.033		0.009		0.539		Medium metro	Data based on counts less than 10 suppressed
12/16/2020	02/01/2020	12/12/2020	TX	Nueces County	3	48	355	48355	Distribution of COVID-19 deaths (%)	3,749	621	0.24	0.016				0.734		Medium metro	Data based on counts less than 10 suppressed
12/16/2020	02/01/2020	12/12/2020	TX	Nueces County	3	48	355	48355	Distribution of population (%)	3,749	621	0.287	0.035	0.003	0.02	0.001	0.644	0.011	Medium metro
12/16/2020	02/01/2020	12/12/2020	TX	Potter County	3	48	375	48375	Distribution of all-cause deaths (%)	2,184	416	0.726	0.063		0.02		0.183	0.005	Medium metro	Data based on counts less than 10 suppressed
12/16/2020	02/01/2020	12/12/2020	TX	Potter County	3	48	375	48375	Distribution of COVID-19 deaths (%)	2,184	416	0.555	0.06		0.043		0.337		Medium metro	Data based on counts less than 10 suppressed
12/16/2020	02/01/2020	12/12/2020	TX	Potter County	3	48	375	48375	Distribution of population (%)	2,184	416	0.432	0.101	0.005	0.056	0	0.39	0.015	Medium metro
12/16/2020	02/01/2020	12/12/2020	TX	Smith County	4	48	423	48423	Distribution of all-cause deaths (%)	3,699	479	0.791	0.156		0.004		0.047		Small metro	Data based on counts less than 10 suppressed
12/16/2020	02/01/2020	12/12/2020	TX	Smith County	4	48	423	48423	Distribution of COVID-19 deaths (%)	3,699	479	0.664	0.19				0.134		Small metro	Data based on counts less than 10 suppressed
12/16/2020	02/01/2020	12/12/2020	TX	Smith County	4	48	423	48423	Distribution of population (%)	3,699	479	0.591	0.172	0.003	0.016	0.001	0.201	0.016	Small metro
12/16/2020	02/01/2020	12/12/2020	TX	Tarrant County	1	48	439	48439	Distribution of all-cause deaths (%)	15,124	1,474	0.687	0.147	0.001	0.026	0.002	0.135	0.002	Large central metro
12/16/2020	02/01/2020	12/12/2020	TX	Tarrant County	1	48	439	48439	Distribution of COVID-19 deaths (%)	15,124	1,474	0.495	0.162		0.036		0.302		Large central metro	Data based on counts less than 10 suppressed
12/16/2020	02/01/2020	12/12/2020	TX	Tarrant County	1	48	439	48439	Distribution of population (%)	15,124	1,474	0.452	0.17	0.004	0.056	0.002	0.294	0.022	Large central metro
12/16/2020	02/01/2020	12/12/2020	TX	Taylor County	4	48	441	48441	Distribution of all-cause deaths (%)	1,674	202	0.79	0.056		0.007		0.146		Small metro	Data based on counts less than 10 suppressed
12/16/2020	02/01/2020	12/12/2020	TX	Taylor County	4	48	441	48441	Distribution of COVID-19 deaths (%)	1,674	202	0.698	0.05				0.252		Small metro	Data based on counts less than 10 suppressed
12/16/2020	02/01/2020	12/12/2020	TX	Taylor County	4	48	441	48441	Distribution of population (%)	1,674	202	0.626	0.074	0.004	0.022	0.001	0.25	0.023	Small metro
12/16/2020	02/01/2020	12/12/2020	TX	Tom Green County	4	48	451	48451	Distribution of all-cause deaths (%)	1,308	175	0.684	0.034		0.008		0.271		Small metro	Data based on counts less than 10 suppressed
12/16/2020	02/01/2020	12/12/2020	TX	Tom Green County	4	48	451	48451	Distribution of COVID-19 deaths (%)	1,308	175	0.491					0.457		Small metro	Data based on counts less than 10 suppressed
12/16/2020	02/01/2020	12/12/2020	TX	Tom Green County	4	48	451	48451	Distribution of population (%)	1,308	175	0.523	0.036	0.004	0.012	0.001	0.407	0.017	Small metro
12/16/2020	02/01/2020	12/12/2020	TX	Travis County	1	48	453	48453	Distribution of all-cause deaths (%)	6,526	604	0.64	0.11	0.002	0.024		0.22	0.003	Large central metro	Data based on counts less than 10 suppressed
12/16/2020	02/01/2020	12/12/2020	TX	Travis County	1	48	453	48453	Distribution of COVID-19 deaths (%)	6,526	604	0.376	0.093		0.017		0.508		Large central metro	Data based on counts less than 10 suppressed
12/16/2020	02/01/2020	12/12/2020	TX	Travis County	1	48	453	48453	Distribution of population (%)	6,526	604	0.488	0.08	0.002	0.072	0.001	0.336	0.02	Large central metro
12/16/2020	02/01/2020	12/12/2020	TX	Victoria County	4	48	469	48469	Distribution of all-cause deaths (%)	1,099	194	0.574	0.071				0.343		Small metro	Data based on counts less than 10 suppressed
12/16/2020	02/01/2020	12/12/2020	TX	Victoria County	4	48	469	48469	Distribution of COVID-19 deaths (%)	1,099	194	0.392	0.093				0.51		Small metro	Data based on counts less than 10 suppressed
12/16/2020	02/01/2020	12/12/2020	TX	Victoria County	4	48	469	48469	Distribution of population (%)	1,099	194	0.439	0.057	0.003	0.013	0	0.478	0.01	Small metro
12/16/2020	02/01/2020	12/12/2020	TX	Webb County	3	48	479	48479	Distribution of all-cause deaths (%)	1,761	410	0.037					0.957		Medium metro	Data based on counts less than 10 suppressed
12/16/2020	02/01/2020	12/12/2020	TX	Webb County	3	48	479	48479	Distribution of COVID-19 deaths (%)	1,761	410						0.978		Medium metro	Data based on counts less than 10 suppressed
12/16/2020	02/01/2020	12/12/2020	TX	Webb County	3	48	479	48479	Distribution of population (%)	1,761	410	0.036	0.003	0	0.005	0	0.954	0.001	Medium metro
12/16/2020	02/01/2020	12/12/2020	TX	Wichita County	4	48	485	48485	Distribution of all-cause deaths (%)	1,585	177	0.821	0.091				0.078		Small metro	Data based on counts less than 10 suppressed
12/16/2020	02/01/2020	12/12/2020	TX	Wichita County	4	48	485	48485	Distribution of COVID-19 deaths (%)	1,585	177	0.734	0.079				0.181		Small metro	Data based on counts less than 10 suppressed
12/16/2020	02/01/2020	12/12/2020	TX	Wichita County	4	48	485	48485	Distribution of population (%)	1,585	177	0.645	0.104	0.008	0.02	0.001	0.198	0.024	Small metro
12/16/2020	02/01/2020	12/12/2020	TX	Williamson County	2	48	491	48491	Distribution of all-cause deaths (%)	3,322	246	0.805	0.059		0.02		0.112	0.003	Large fringe metro	Data based on counts less than 10 suppressed
12/16/2020	02/01/2020	12/12/2020	TX	Williamson County	2	48	491	48491	Distribution of COVID-19 deaths (%)	3,322	246	0.569	0.061				0.341		Large fringe metro	Data based on counts less than 10 suppressed
12/16/2020	02/01/2020	12/12/2020	TX	Williamson County	2	48	491	48491	Distribution of population (%)	3,322	246	0.58	0.067	0.003	0.078	0.001	0.248	0.024	Large fringe metro
12/16/2020	02/01/2020	12/12/2020	UT	Salt Lake County	1	49	35	49035	Distribution of all-cause deaths (%)	7,344	585	0.832	0.013	0.013	0.022	0.019	0.094	0.007	Large central metro
12/16/2020	02/01/2020	12/12/2020	UT	Salt Lake County	1	49	35	49035	Distribution of COVID-19 deaths (%)	7,344	585	0.627		0.044	0.036	0.053	0.221		Large central metro	Data based on counts less than 10 suppressed
12/16/2020	02/01/2020	12/12/2020	UT	Salt Lake County	1	49	35	49035	Distribution of population (%)	7,344	585	0.692	0.018	0.007	0.043	0.016	0.185	0.039	Large central metro
12/16/2020	02/01/2020	12/12/2020	UT	Utah County	3	49	49	49049	Distribution of all-cause deaths (%)	2,640	172	0.913		0.004	0.007	0.014	0.055	0.006	Medium metro	Data based on counts less than 10 suppressed
12/16/2020	02/01/2020	12/12/2020	UT	Utah County	3	49	49	49049	Distribution of COVID-19 deaths (%)	2,640	172	0.762					0.157		Medium metro	Data based on counts less than 10 suppressed
12/16/2020	02/01/2020	12/12/2020	UT	Utah County	3	49	49	49049	Distribution of population (%)	2,640	172	0.81	0.006	0.005	0.018	0.009	0.121	0.032	Medium metro
12/16/2020	02/01/2020	12/12/2020	UT	Washington County	4	49	53	49053	Distribution of all-cause deaths (%)	1,614	107	0.924	0.007	0.014	0.006	0.008	0.036		Small metro	Data based on counts less than 10 suppressed
12/16/2020	02/01/2020	12/12/2020	UT	Washington County	4	49	53	49053	Distribution of COVID-19 deaths (%)	1,614	107	0.757					0.121		Small metro	Data based on counts less than 10 suppressed
12/16/2020	02/01/2020	12/12/2020	UT	Washington County	4	49	53	49053	Distribution of population (%)	1,614	107	0.831	0.007	0.01	0.009	0.008	0.108	0.026	Small metro
12/16/2020	02/01/2020	12/12/2020	VA	Arlington County	1	51	13	51013	Distribution of all-cause deaths (%)	1,336	191	0.598	0.189		0.1		0.108		Large central metro	Data based on counts less than 10 suppressed
12/16/2020	02/01/2020	12/12/2020	VA	Arlington County	1	51	13	51013	Distribution of COVID-19 deaths (%)	1,336	191	0.482	0.236		0.105		0.178		Large central metro	Data based on counts less than 10 suppressed
12/16/2020	02/01/2020	12/12/2020	VA	Arlington County	1	51	13	51013	Distribution of population (%)	1,336	191	0.613	0.091	0.002	0.108	0.001	0.156	0.03	Large central metro
12/16/2020	02/01/2020	12/12/2020	VA	Chesterfield County	2	51	41	51041	Distribution of all-cause deaths (%)	2,277	126	0.747	0.207		0.014		0.028		Large fringe metro	Data based on counts less than 10 suppressed
12/16/2020	02/01/2020	12/12/2020	VA	Chesterfield County	2	51	41	51041	Distribution of COVID-19 deaths (%)	2,277	126	0.627	0.278				0.087		Large fringe metro	Data based on counts less than 10 suppressed
12/16/2020	02/01/2020	12/12/2020	VA	Chesterfield County	2	51	41	51041	Distribution of population (%)	2,277	126	0.606	0.235	0.002	0.036	0.001	0.095	0.025	Large fringe metro
12/16/2020	02/01/2020	12/12/2020	VA	Fairfax County	2	51	59	51059	Distribution of all-cause deaths (%)	5,106	566	0.667	0.107		0.128		0.091	0.006	Large fringe metro	Data based on counts less than 10 suppressed
12/16/2020	02/01/2020	12/12/2020	VA	Fairfax County	2	51	59	51059	Distribution of COVID-19 deaths (%)	5,106	566	0.527	0.106		0.141		0.221		Large fringe metro	Data based on counts less than 10 suppressed
12/16/2020	02/01/2020	12/12/2020	VA	Fairfax County	2	51	59	51059	Distribution of population (%)	5,106	566	0.5	0.099	0.001	0.199	0.001	0.165	0.034	Large fringe metro
12/16/2020	02/01/2020	12/12/2020	VA	Hanover County	2	51	85	51085	Distribution of all-cause deaths (%)	1,265	123	0.723	0.259				0.01		Large fringe metro	Data based on counts less than 10 suppressed
12/16/2020	02/01/2020	12/12/2020	VA	Hanover County	2	51	85	51085	Distribution of COVID-19 deaths (%)	1,265	123	0.618	0.374						Large fringe metro	Data based on counts less than 10 suppressed
12/16/2020	02/01/2020	12/12/2020	VA	Hanover County	2	51	85	51085	Distribution of population (%)	1,265	123	0.834	0.093	0.004	0.019	0	0.031	0.019	Large fringe metro
12/16/2020	02/01/2020	12/12/2020	VA	Henrico County	2	51	87	51087	Distribution of all-cause deaths (%)	3,227	254	0.672	0.278		0.018		0.02	0.011	Large fringe metro	Data based on counts less than 10 suppressed
12/16/2020	02/01/2020	12/12/2020	VA	Henrico County	2	51	87	51087	Distribution of COVID-19 deaths (%)	3,227	254	0.551	0.378				0.051		Large fringe metro	Data based on counts less than 10 suppressed
12/16/2020	02/01/2020	12/12/2020	VA	Henrico County	2	51	87	51087	Distribution of population (%)	3,227	254	0.521	0.302	0.002	0.09	0	0.06	0.024	Large fringe metro
12/16/2020	02/01/2020	12/12/2020	VA	Loudoun County	2	51	107	51107	Distribution of all-cause deaths (%)	1,680	150	0.767	0.089		0.09		0.047	0.006	Large fringe metro	Data based on counts less than 10 suppressed
12/16/2020	02/01/2020	12/12/2020	VA	Loudoun County	2	51	107	51107	Distribution of COVID-19 deaths (%)	1,680	150	0.727	0.087		0.113		0.073		Large fringe metro	Data based on counts less than 10 suppressed
12/16/2020	02/01/2020	12/12/2020	VA	Loudoun County	2	51	107	51107	Distribution of population (%)	1,680	150	0.547	0.075	0.002	0.201	0.001	0.139	0.035	Large fringe metro
12/16/2020	02/01/2020	12/12/2020	VA	Prince William County	2	51	153	51153	Distribution of all-cause deaths (%)	1,641	157	0.611	0.206		0.062		0.106	0.012	Large fringe metro	Data based on counts less than 10 suppressed
12/16/2020	02/01/2020	12/12/2020	VA	Prince William County	2	51	153	51153	Distribution of COVID-19 deaths (%)	1,641	157	0.363	0.293		0.083		0.248		Large fringe metro	Data based on counts less than 10 suppressed
12/16/2020	02/01/2020	12/12/2020	VA	Prince William County	2	51	153	51153	Distribution of population (%)	1,641	157	0.415	0.206	0.002	0.092	0.001	0.245	0.04	Large fringe metro
12/16/2020	02/01/2020	12/12/2020	VA	Alexandria city	1	51	510	51510	Distribution of all-cause deaths (%)	825	117	0.578	0.258		0.073		0.082		Large central metro	Data based on counts less than 10 suppressed
12/16/2020	02/01/2020	12/12/2020	VA	Alexandria city	1	51	510	51510	Distribution of COVID-19 deaths (%)	825	117	0.453	0.308				0.188		Large central metro	Data based on counts less than 10 suppressed
12/16/2020	02/01/2020	12/12/2020	VA	Alexandria city	1	51	510	51510	Distribution of population (%)	825	117	0.522	0.218	0.002	0.063	0.001	0.166	0.028	Large central metro
12/16/2020	02/01/2020	12/12/2020	VA	Lynchburg city	3	51	680	51680	Distribution of all-cause deaths (%)	1,430	119	0.734	0.245				0.013		Medium metro	Data based on counts less than 10 suppressed
12/16/2020	02/01/2020	12/12/2020	VA	Lynchburg city	3	51	680	51680	Distribution of COVID-19 deaths (%)	1,430	119	0.697	0.286						Medium metro	Data based on counts less than 10 suppressed
12/16/2020	02/01/2020	12/12/2020	VA	Lynchburg city	3	51	680	51680	Distribution of population (%)	1,430	119	0.626	0.276	0.003	0.026	0.001	0.045	0.023	Medium metro
12/16/2020	02/01/2020	12/12/2020	VA	Manassas city	2	51	683	51683	Distribution of all-cause deaths (%)	491	108	0.629	0.161		0.057		0.153		Large fringe metro	Data based on counts less than 10 suppressed
12/16/2020	02/01/2020	12/12/2020	VA	Manassas city	2	51	683	51683	Distribution of COVID-19 deaths (%)	491	108	0.528	0.12				0.315		Large fringe metro	Data based on counts less than 10 suppressed
12/16/2020	02/01/2020	12/12/2020	VA	Manassas city	2	51	683	51683	Distribution of population (%)	491	108	0.395	0.136	0.002	0.059	0.001	0.381	0.026	Large fringe metro
12/16/2020	02/01/2020	12/12/2020	VA	Norfolk city	1	51	710	51710	Distribution of all-cause deaths (%)	2,555	133	0.469	0.459		0.028		0.023	0.017	Large central metro	Data based on counts less than 10 suppressed
12/16/2020	02/01/2020	12/12/2020	VA	Norfolk city	1	51	710	51710	Distribution of COVID-19 deaths (%)	2,555	133	0.368	0.594						Large central metro	Data based on counts less than 10 suppressed
12/16/2020	02/01/2020	12/12/2020	VA	Norfolk city	1	51	710	51710	Distribution of population (%)	2,555	133	0.432	0.405	0.004	0.037	0.002	0.084	0.035	Large central metro
12/16/2020	02/01/2020	12/12/2020	VA	Richmond city	1	51	760	51760	Distribution of all-cause deaths (%)	2,885	162	0.455	0.49		0.012		0.031	0.008	Large central metro	Data based on counts less than 10 suppressed
12/16/2020	02/01/2020	12/12/2020	VA	Richmond city	1	51	760	51760	Distribution of COVID-19 deaths (%)	2,885	162	0.414	0.469				0.093		Large central metro	Data based on counts less than 10 suppressed
12/16/2020	02/01/2020	12/12/2020	VA	Richmond city	1	51	760	51760	Distribution of population (%)	2,885	162	0.422	0.459	0.003	0.022	0	0.073	0.021	Large central metro
12/16/2020	02/01/2020	12/12/2020	VA	Roanoke city	3	51	770	51770	Distribution of all-cause deaths (%)	2,197	167	0.812	0.161		0.005		0.013	0.008	Medium metro	Data based on counts less than 10 suppressed
12/16/2020	02/01/2020	12/12/2020	VA	Roanoke city	3	51	770	51770	Distribution of COVID-19 deaths (%)	2,197	167	0.814	0.12						Medium metro	Data based on counts less than 10 suppressed
12/16/2020	02/01/2020	12/12/2020	VA	Roanoke city	3	51	770	51770	Distribution of population (%)	2,197	167	0.578	0.287	0.002	0.035	0.001	0.067	0.03	Medium metro
12/16/2020	02/01/2020	12/12/2020	VA	Virginia Beach city	1	51	810	51810	Distribution of all-cause deaths (%)	2,914	112	0.747	0.182		0.033		0.027	0.007	Large central metro	Data based on counts less than 10 suppressed
12/16/2020	02/01/2020	12/12/2020	VA	Virginia Beach city	1	51	810	51810	Distribution of COVID-19 deaths (%)	2,914	112	0.625	0.241						Large central metro	Data based on counts less than 10 suppressed
12/16/2020	02/01/2020	12/12/2020	VA	Virginia Beach city	1	51	810	51810	Distribution of population (%)	2,914	112	0.61	0.191	0.003	0.071	0.001	0.085	0.039	Large central metro
12/16/2020	02/01/2020	12/12/2020	WA	Benton County	3	53	5	53005	Distribution of all-cause deaths (%)	1,781	192	0.825	0.011	0.01	0.016		0.129	0.007	Medium metro	Data based on counts less than 10 suppressed
12/16/2020	02/01/2020	12/12/2020	WA	Benton County	3	53	5	53005	Distribution of COVID-19 deaths (%)	1,781	192	0.578					0.344		Medium metro	Data based on counts less than 10 suppressed
12/16/2020	02/01/2020	12/12/2020	WA	Benton County	3	53	5	53005	Distribution of population (%)	1,781	192	0.693	0.015	0.007	0.031	0.002	0.226	0.027	Medium metro
12/16/2020	02/01/2020	12/12/2020	WA	Clark County	2	53	11	53011	Distribution of all-cause deaths (%)	3,631	108	0.919	0.018	0.004	0.022	0.005	0.026	0.006	Large fringe metro
12/16/2020	02/01/2020	12/12/2020	WA	Clark County	2	53	11	53011	Distribution of COVID-19 deaths (%)	3,631	108	0.796					0.102		Large fringe metro	Data based on counts less than 10 suppressed
12/16/2020	02/01/2020	12/12/2020	WA	Clark County	2	53	11	53011	Distribution of population (%)	3,631	108	0.768	0.021	0.007	0.048	0.008	0.101	0.045	Large fringe metro
12/16/2020	02/01/2020	12/12/2020	WA	King County	1	53	33	53033	Distribution of all-cause deaths (%)	13,018	870	0.748	0.066	0.012	0.103	0.009	0.049	0.015	Large central metro
12/16/2020	02/01/2020	12/12/2020	WA	King County	1	53	33	53033	Distribution of COVID-19 deaths (%)	13,018	870	0.649	0.062	0.011	0.144	0.014	0.11		Large central metro	Data based on counts less than 10 suppressed
12/16/2020	02/01/2020	12/12/2020	WA	King County	1	53	33	53033	Distribution of population (%)	13,018	870	0.576	0.066	0.006	0.193	0.008	0.098	0.053	Large central metro
12/16/2020	02/01/2020	12/12/2020	WA	Pierce County	2	53	53	53053	Distribution of all-cause deaths (%)	6,675	269	0.803	0.065	0.013	0.05	0.015	0.035	0.018	Large fringe metro
12/16/2020	02/01/2020	12/12/2020	WA	Pierce County	2	53	53	53053	Distribution of COVID-19 deaths (%)	6,675	269	0.725	0.059		0.067	0.059	0.063		Large fringe metro	Data based on counts less than 10 suppressed
12/16/2020	02/01/2020	12/12/2020	WA	Pierce County	2	53	53	53053	Distribution of population (%)	6,675	269	0.646	0.07	0.011	0.067	0.016	0.112	0.078	Large fringe metro
12/16/2020	02/01/2020	12/12/2020	WA	Snohomish County	2	53	61	53061	Distribution of all-cause deaths (%)	4,904	233	0.867	0.02	0.014	0.051	0.004	0.028	0.016	Large fringe metro
12/16/2020	02/01/2020	12/12/2020	WA	Snohomish County	2	53	61	53061	Distribution of COVID-19 deaths (%)	4,904	233	0.807			0.06		0.077		Large fringe metro	Data based on counts less than 10 suppressed
12/16/2020	02/01/2020	12/12/2020	WA	Snohomish County	2	53	61	53061	Distribution of population (%)	4,904	233	0.677	0.035	0.011	0.118	0.006	0.105	0.049	Large fringe metro
12/16/2020	02/01/2020	12/12/2020	WA	Spokane County	3	53	63	53063	Distribution of all-cause deaths (%)	5,025	285	0.918	0.013	0.015	0.012	0.004	0.028	0.01	Medium metro
12/16/2020	02/01/2020	12/12/2020	WA	Spokane County	3	53	63	53063	Distribution of COVID-19 deaths (%)	5,025	285	0.828		0.049			0.067		Medium metro	Data based on counts less than 10 suppressed
12/16/2020	02/01/2020	12/12/2020	WA	Spokane County	3	53	63	53063	Distribution of population (%)	5,025	285	0.835	0.019	0.014	0.023	0.006	0.061	0.042	Medium metro
12/16/2020	02/01/2020	12/12/2020	WA	Yakima County	4	53	77	53077	Distribution of all-cause deaths (%)	1,994	253	0.728	0.008	0.065	0.008		0.185	0.006	Small metro	Data based on counts less than 10 suppressed
12/16/2020	02/01/2020	12/12/2020	WA	Yakima County	4	53	77	53077	Distribution of COVID-19 deaths (%)	1,994	253	0.589		0.103			0.281		Small metro	Data based on counts less than 10 suppressed
12/16/2020	02/01/2020	12/12/2020	WA	Yakima County	4	53	77	53077	Distribution of population (%)	1,994	253	0.423	0.008	0.037	0.012	0.001	0.501	0.018	Small metro
12/16/2020	02/01/2020	12/12/2020	WI	Brown County	3	55	9	55009	Distribution of all-cause deaths (%)	2,645	308	0.905	0.018	0.031	0.013		0.031		Medium metro	Data based on counts less than 10 suppressed
12/16/2020	02/01/2020	12/12/2020	WI	Brown County	3	55	9	55009	Distribution of COVID-19 deaths (%)	2,645	308	0.818		0.052			0.084		Medium metro	Data based on counts less than 10 suppressed
12/16/2020	02/01/2020	12/12/2020	WI	Brown County	3	55	9	55009	Distribution of population (%)	2,645	308	0.803	0.027	0.026	0.033	0	0.09	0.021	Medium metro
12/16/2020	02/01/2020	12/12/2020	WI	Dane County	3	55	25	55025	Distribution of all-cause deaths (%)	4,238	237	0.921	0.041	0.004	0.013		0.017	0.003	Medium metro	Data based on counts less than 10 suppressed
12/16/2020	02/01/2020	12/12/2020	WI	Dane County	3	55	25	55025	Distribution of COVID-19 deaths (%)	4,238	237	0.903					0.046		Medium metro	Data based on counts less than 10 suppressed
12/16/2020	02/01/2020	12/12/2020	WI	Dane County	3	55	25	55025	Distribution of population (%)	4,238	237	0.792	0.053	0.003	0.062	0	0.065	0.024	Medium metro
12/16/2020	02/01/2020	12/12/2020	WI	Eau Claire County	4	55	35	55035	Distribution of all-cause deaths (%)	1,181	101	0.959		0.008	0.016				Small metro	Data based on counts less than 10 suppressed
12/16/2020	02/01/2020	12/12/2020	WI	Eau Claire County	4	55	35	55035	Distribution of COVID-19 deaths (%)	1,181	101	0.911							Small metro	Data based on counts less than 10 suppressed
12/16/2020	02/01/2020	12/12/2020	WI	Eau Claire County	4	55	35	55035	Distribution of population (%)	1,181	101	0.894	0.011	0.005	0.042	0.002	0.027	0.019	Small metro
12/16/2020	02/01/2020	12/12/2020	WI	Kenosha County	2	55	59	55059	Distribution of all-cause deaths (%)	1,495	192	0.891	0.06		0.007		0.037		Large fringe metro	Data based on counts less than 10 suppressed
12/16/2020	02/01/2020	12/12/2020	WI	Kenosha County	2	55	59	55059	Distribution of COVID-19 deaths (%)	1,495	192	0.828	0.057				0.099		Large fringe metro	Data based on counts less than 10 suppressed
12/16/2020	02/01/2020	12/12/2020	WI	Kenosha County	2	55	59	55059	Distribution of population (%)	1,495	192	0.754	0.069	0.003	0.017	0	0.135	0.023	Large fringe metro
12/16/2020	02/01/2020	12/12/2020	WI	La Crosse County	4	55	63	55063	Distribution of all-cause deaths (%)	1,385	101	0.969	0.009		0.008		0.009		Small metro	Data based on counts less than 10 suppressed
12/16/2020	02/01/2020	12/12/2020	WI	La Crosse County	4	55	63	55063	Distribution of COVID-19 deaths (%)	1,385	101	0.921							Small metro	Data based on counts less than 10 suppressed
12/16/2020	02/01/2020	12/12/2020	WI	La Crosse County	4	55	63	55063	Distribution of population (%)	1,385	101	0.895	0.015	0.004	0.047	0	0.021	0.018	Small metro
12/16/2020	02/01/2020	12/12/2020	WI	Marathon County	4	55	73	55073	Distribution of all-cause deaths (%)	1,508	203	0.968		0.007	0.015				Small metro	Data based on counts less than 10 suppressed
12/16/2020	02/01/2020	12/12/2020	WI	Marathon County	4	55	73	55073	Distribution of COVID-19 deaths (%)	1,508	203	0.951							Small metro	Data based on counts less than 10 suppressed
12/16/2020	02/01/2020	12/12/2020	WI	Marathon County	4	55	73	55073	Distribution of population (%)	1,508	203	0.882	0.008	0.004	0.06	0	0.03	0.015	Small metro
12/16/2020	02/01/2020	12/12/2020	WI	Milwaukee County	1	55	79	55079	Distribution of all-cause deaths (%)	9,408	864	0.668	0.244	0.005	0.018		0.061	0.004	Large central metro	Data based on counts less than 10 suppressed
12/16/2020	02/01/2020	12/12/2020	WI	Milwaukee County	1	55	79	55079	Distribution of COVID-19 deaths (%)	9,408	864	0.56	0.27		0.031		0.132		Large central metro	Data based on counts less than 10 suppressed
12/16/2020	02/01/2020	12/12/2020	WI	Milwaukee County	1	55	79	55079	Distribution of population (%)	9,408	864	0.506	0.263	0.006	0.046	0	0.156	0.024	Large central metro
12/16/2020	02/01/2020	12/12/2020	WI	Outagamie County	4	55	87	55087	Distribution of all-cause deaths (%)	1,671	205	0.947	0.011	0.014	0.011		0.014		Small metro	Data based on counts less than 10 suppressed
12/16/2020	02/01/2020	12/12/2020	WI	Outagamie County	4	55	87	55087	Distribution of COVID-19 deaths (%)	1,671	205	0.898							Small metro	Data based on counts less than 10 suppressed
12/16/2020	02/01/2020	12/12/2020	WI	Outagamie County	4	55	87	55087	Distribution of population (%)	1,671	205	0.87	0.014	0.016	0.036	0.001	0.046	0.017	Small metro
12/16/2020	02/01/2020	12/12/2020	WI	Ozaukee County	2	55	89	55089	Distribution of all-cause deaths (%)	1,057	119	0.899	0.08		0.009		0.009		Large fringe metro	Data based on counts less than 10 suppressed
12/16/2020	02/01/2020	12/12/2020	WI	Ozaukee County	2	55	89	55089	Distribution of COVID-19 deaths (%)	1,057	119	0.782	0.168						Large fringe metro	Data based on counts less than 10 suppressed
12/16/2020	02/01/2020	12/12/2020	WI	Ozaukee County	2	55	89	55089	Distribution of population (%)	1,057	119	0.91	0.016	0.002	0.026	0	0.031	0.014	Large fringe metro
12/16/2020	02/01/2020	12/12/2020	WI	Racine County	4	55	101	55101	Distribution of all-cause deaths (%)	1,628	154	0.833	0.102				0.057		Small metro	Data based on counts less than 10 suppressed
12/16/2020	02/01/2020	12/12/2020	WI	Racine County	4	55	101	55101	Distribution of COVID-19 deaths (%)	1,628	154	0.74	0.13				0.13		Small metro	Data based on counts less than 10 suppressed
12/16/2020	02/01/2020	12/12/2020	WI	Racine County	4	55	101	55101	Distribution of population (%)	1,628	154	0.713	0.113	0.004	0.012	0	0.136	0.021	Small metro
12/16/2020	02/01/2020	12/12/2020	WI	Rock County	4	55	105	55105	Distribution of all-cause deaths (%)	1,585	105	0.915	0.053				0.023		Small metro	Data based on counts less than 10 suppressed
12/16/2020	02/01/2020	12/12/2020	WI	Rock County	4	55	105	55105	Distribution of COVID-19 deaths (%)	1,585	105	0.79					0.124		Small metro	Data based on counts less than 10 suppressed
12/16/2020	02/01/2020	12/12/2020	WI	Rock County	4	55	105	55105	Distribution of population (%)	1,585	105	0.823	0.049	0.003	0.013	0	0.091	0.021	Small metro
12/16/2020	02/01/2020	12/12/2020	WI	Sheboygan County	4	55	117	55117	Distribution of all-cause deaths (%)	1,115	109	0.95			0.014		0.025		Small metro	Data based on counts less than 10 suppressed
12/16/2020	02/01/2020	12/12/2020	WI	Sheboygan County	4	55	117	55117	Distribution of COVID-19 deaths (%)	1,115	109	0.872							Small metro	Data based on counts less than 10 suppressed
12/16/2020	02/01/2020	12/12/2020	WI	Sheboygan County	4	55	117	55117	Distribution of population (%)	1,115	109	0.835	0.021	0.004	0.057	0	0.067	0.016	Small metro
12/16/2020	02/01/2020	12/12/2020	WI	Waukesha County	2	55	133	55133	Distribution of all-cause deaths (%)	3,443	331	0.941	0.024	0.003	0.01		0.021		Large fringe metro	Data based on counts less than 10 suppressed
12/16/2020	02/01/2020	12/12/2020	WI	Waukesha County	2	55	133	55133	Distribution of COVID-19 deaths (%)	3,443	331	0.891	0.039				0.048		Large fringe metro	Data based on counts less than 10 suppressed
12/16/2020	02/01/2020	12/12/2020	WI	Waukesha County	2	55	133	55133	Distribution of population (%)	3,443	331	0.88	0.016	0.002	0.038	0	0.049	0.014	Large fringe metro
12/16/2020	02/01/2020	12/12/2020	WI	Winnebago County	4	55	139	55139	Distribution of all-cause deaths (%)	1,673	150	0.956	0.011	0.006	0.013		0.011		Small metro	Data based on counts less than 10 suppressed
12/16/2020	02/01/2020	12/12/2020	WI	Winnebago County	4	55	139	55139	Distribution of COVID-19 deaths (%)	1,673	150	0.96							Small metro	Data based on counts less than 10 suppressed
12/16/2020	02/01/2020	12/12/2020	WI	Winnebago County	4	55	139	55139	Distribution of population (%)	1,673	150	0.879	0.024	0.006	0.03	0	0.044	0.017	Small metro
12/16/2020	02/01/2020	12/12/2020	WV	Kanawha County	4	54	39	54039	Distribution of all-cause deaths (%)	2,782	179	0.942	0.051		0.004				Small metro	Data based on counts less than 10 suppressed
12/16/2020	02/01/2020	12/12/2020	WV	Kanawha County	4	54	39	54039	Distribution of COVID-19 deaths (%)	2,782	179	0.939	0.056						Small metro	Data based on counts less than 10 suppressed
12/16/2020	02/01/2020	12/12/2020	WV	Kanawha County	4	54	39	54039	Distribution of population (%)	2,782	179	0.877	0.075	0.001	0.01	0	0.012	0.024	Small metro
