## Supplementary material for "Understanding Convergence Between Non-Hispanic Black and White COVID-19 Mortality: A County-Level Approach": County-Level Data Over Time: Socrata_ByCountyRace_12232020.csv

Data as of	Start week	End Week	State	County Name	Urban Rural Code	FIPS State	FIPS County	FIPS Code	Indicator	Total deaths	COVID-19 Deaths	Non-Hispanic White	Non-Hispanic Black	Non-Hispanic American Indian or Alaska Native	Non-Hispanic Asian	Non-Hispanic Native Hawaiian or Other Pacific Islander	Hispanic	Other	Urban Rural Description	Footnote
12/23/2020	02/01/2020	12/19/2020	AL	Baldwin County	4	1	3	1003	Distribution of all-cause deaths (%)	2,009	104	0.897	0.081				0.013		Small metro	Data based on counts less than 10 suppressed
12/23/2020	02/01/2020	12/19/2020	AL	Baldwin County	4	1	3	1003	Distribution of COVID-19 deaths (%)	2,009	104	0.808	0.154						Small metro	Data based on counts less than 10 suppressed
12/23/2020	02/01/2020	12/19/2020	AL	Baldwin County	4	1	3	1003	Distribution of population (%)	2,009	104	0.832	0.086	0.007	0.011	0.001	0.047	0.017	Small metro
12/23/2020	02/01/2020	12/19/2020	AL	Calhoun County	4	1	15	1015	Distribution of all-cause deaths (%)	1,419	138	0.835	0.153				0.008		Small metro	Data based on counts less than 10 suppressed
12/23/2020	02/01/2020	12/19/2020	AL	Calhoun County	4	1	15	1015	Distribution of COVID-19 deaths (%)	1,419	138	0.783	0.203						Small metro	Data based on counts less than 10 suppressed
12/23/2020	02/01/2020	12/19/2020	AL	Calhoun County	4	1	15	1015	Distribution of population (%)	1,419	138	0.716	0.21	0.004	0.009	0.001	0.041	0.019	Small metro
12/23/2020	02/01/2020	12/19/2020	AL	Etowah County	4	1	55	1055	Distribution of all-cause deaths (%)	1,527	184	0.853	0.134				0.008		Small metro	Data based on counts less than 10 suppressed
12/23/2020	02/01/2020	12/19/2020	AL	Etowah County	4	1	55	1055	Distribution of COVID-19 deaths (%)	1,527	184	0.842	0.152						Small metro	Data based on counts less than 10 suppressed
12/23/2020	02/01/2020	12/19/2020	AL	Etowah County	4	1	55	1055	Distribution of population (%)	1,527	184	0.774	0.155	0.004	0.008	0	0.041	0.017	Small metro
12/23/2020	02/01/2020	12/19/2020	AL	Houston County	4	1	69	1069	Distribution of all-cause deaths (%)	1,866	323	0.744	0.241				0.008		Small metro	Data based on counts less than 10 suppressed
12/23/2020	02/01/2020	12/19/2020	AL	Houston County	4	1	69	1069	Distribution of COVID-19 deaths (%)	1,866	323	0.663	0.31						Small metro	Data based on counts less than 10 suppressed
12/23/2020	02/01/2020	12/19/2020	AL	Houston County	4	1	69	1069	Distribution of population (%)	1,866	323	0.66	0.271	0.004	0.01	0.001	0.034	0.02	Small metro
12/23/2020	02/01/2020	12/19/2020	AL	Jefferson County	1	1	73	1073	Distribution of all-cause deaths (%)	9,192	888	0.625	0.355		0.005		0.012	0.003	Large central metro	Data based on counts less than 10 suppressed
12/23/2020	02/01/2020	12/19/2020	AL	Jefferson County	1	1	73	1073	Distribution of COVID-19 deaths (%)	9,192	888	0.624	0.347				0.023		Large central metro	Data based on counts less than 10 suppressed
12/23/2020	02/01/2020	12/19/2020	AL	Jefferson County	1	1	73	1073	Distribution of population (%)	9,192	888	0.495	0.431	0.002	0.018	0	0.041	0.013	Large central metro
12/23/2020	02/01/2020	12/19/2020	AL	Lauderdale County	4	1	77	1077	Distribution of all-cause deaths (%)	1,357	127	0.903	0.088						Small metro	Data based on counts less than 10 suppressed
12/23/2020	02/01/2020	12/19/2020	AL	Lauderdale County	4	1	77	1077	Distribution of COVID-19 deaths (%)	1,357	127	0.827	0.15						Small metro	Data based on counts less than 10 suppressed
12/23/2020	02/01/2020	12/19/2020	AL	Lauderdale County	4	1	77	1077	Distribution of population (%)	1,357	127	0.845	0.099	0.004	0.008	0	0.029	0.016	Small metro
12/23/2020	02/01/2020	12/19/2020	AL	Lee County	4	1	81	1081	Distribution of all-cause deaths (%)	1,166	171	0.689	0.296						Small metro	Data based on counts less than 10 suppressed
12/23/2020	02/01/2020	12/19/2020	AL	Lee County	4	1	81	1081	Distribution of COVID-19 deaths (%)	1,166	171	0.567	0.404						Small metro	Data based on counts less than 10 suppressed
12/23/2020	02/01/2020	12/19/2020	AL	Lee County	4	1	81	1081	Distribution of population (%)	1,166	171	0.676	0.226	0.002	0.041	0.001	0.037	0.016	Small metro
12/23/2020	02/01/2020	12/19/2020	AL	Madison County	3	1	89	1089	Distribution of all-cause deaths (%)	3,834	243	0.781	0.189		0.009		0.017	0.003	Medium metro	Data based on counts less than 10 suppressed
12/23/2020	02/01/2020	12/19/2020	AL	Madison County	3	1	89	1089	Distribution of COVID-19 deaths (%)	3,834	243	0.741	0.181				0.062		Medium metro	Data based on counts less than 10 suppressed
12/23/2020	02/01/2020	12/19/2020	AL	Madison County	3	1	89	1089	Distribution of population (%)	3,834	243	0.644	0.244	0.007	0.026	0.001	0.052	0.026	Medium metro
12/23/2020	02/01/2020	12/19/2020	AL	Mobile County	3	1	97	1097	Distribution of all-cause deaths (%)	4,975	536	0.636	0.34	0.008	0.006		0.006	0.003	Medium metro	Data based on counts less than 10 suppressed
12/23/2020	02/01/2020	12/19/2020	AL	Mobile County	3	1	97	1097	Distribution of COVID-19 deaths (%)	4,975	536	0.498	0.465						Medium metro	Data based on counts less than 10 suppressed
12/23/2020	02/01/2020	12/19/2020	AL	Mobile County	3	1	97	1097	Distribution of population (%)	4,975	536	0.565	0.359	0.009	0.021	0	0.03	0.016	Medium metro
12/23/2020	02/01/2020	12/19/2020	AL	Montgomery County	3	1	101	1101	Distribution of all-cause deaths (%)	2,959	435	0.469	0.514		0.005		0.007	0.004	Medium metro	Data based on counts less than 10 suppressed
12/23/2020	02/01/2020	12/19/2020	AL	Montgomery County	3	1	101	1101	Distribution of COVID-19 deaths (%)	2,959	435	0.34	0.637						Medium metro	Data based on counts less than 10 suppressed
12/23/2020	02/01/2020	12/19/2020	AL	Montgomery County	3	1	101	1101	Distribution of population (%)	2,959	435	0.327	0.588	0.002	0.032	0	0.037	0.013	Medium metro
12/23/2020	02/01/2020	12/19/2020	AL	Shelby County	2	1	117	1117	Distribution of all-cause deaths (%)	1,342	105	0.874	0.101		0.008		0.014		Large fringe metro	Data based on counts less than 10 suppressed
12/23/2020	02/01/2020	12/19/2020	AL	Shelby County	2	1	117	1117	Distribution of COVID-19 deaths (%)	1,342	105	0.79	0.181						Large fringe metro	Data based on counts less than 10 suppressed
12/23/2020	02/01/2020	12/19/2020	AL	Shelby County	2	1	117	1117	Distribution of population (%)	1,342	105	0.772	0.131	0.003	0.022	0	0.058	0.014	Large fringe metro
12/23/2020	02/01/2020	12/19/2020	AL	Tuscaloosa County	4	1	125	1125	Distribution of all-cause deaths (%)	2,211	300	0.642	0.339				0.013		Small metro	Data based on counts less than 10 suppressed
12/23/2020	02/01/2020	12/19/2020	AL	Tuscaloosa County	4	1	125	1125	Distribution of COVID-19 deaths (%)	2,211	300	0.5	0.47						Small metro	Data based on counts less than 10 suppressed
12/23/2020	02/01/2020	12/19/2020	AL	Tuscaloosa County	4	1	125	1125	Distribution of population (%)	2,211	300	0.608	0.322	0.002	0.016	0	0.04	0.012	Small metro
12/23/2020	02/01/2020	12/19/2020	AR	Benton County	3	5	7	5007	Distribution of all-cause deaths (%)	1,866	248	0.915	0.009	0.01	0.005	0.015	0.044		Medium metro	Data based on counts less than 10 suppressed
12/23/2020	02/01/2020	12/19/2020	AR	Benton County	3	5	7	5007	Distribution of COVID-19 deaths (%)	1,866	248	0.758				0.097	0.125		Medium metro	Data based on counts less than 10 suppressed
12/23/2020	02/01/2020	12/19/2020	AR	Benton County	3	5	7	5007	Distribution of population (%)	1,866	248	0.721	0.018	0.014	0.04	0.007	0.17	0.03	Medium metro
12/23/2020	02/01/2020	12/19/2020	AR	Craighead County	4	5	31	5031	Distribution of all-cause deaths (%)	2,091	323	0.881	0.107				0.007		Small metro	Data based on counts less than 10 suppressed
12/23/2020	02/01/2020	12/19/2020	AR	Craighead County	4	5	31	5031	Distribution of COVID-19 deaths (%)	2,091	323	0.83	0.158						Small metro	Data based on counts less than 10 suppressed
12/23/2020	02/01/2020	12/19/2020	AR	Craighead County	4	5	31	5031	Distribution of population (%)	2,091	323	0.748	0.165	0.003	0.012	0	0.052	0.018	Small metro
12/23/2020	02/01/2020	12/19/2020	AR	Garland County	4	5	51	5051	Distribution of all-cause deaths (%)	1,714	184	0.9	0.076				0.013	0.008	Small metro	Data based on counts less than 10 suppressed
12/23/2020	02/01/2020	12/19/2020	AR	Garland County	4	5	51	5051	Distribution of COVID-19 deaths (%)	1,714	184	0.832	0.136						Small metro	Data based on counts less than 10 suppressed
12/23/2020	02/01/2020	12/19/2020	AR	Garland County	4	5	51	5051	Distribution of population (%)	1,714	184	0.816	0.085	0.006	0.008	0.001	0.059	0.024	Small metro
12/23/2020	02/01/2020	12/19/2020	AR	Jefferson County	4	5	69	5069	Distribution of all-cause deaths (%)	885	115	0.506	0.471				0.014		Small metro	Data based on counts less than 10 suppressed
12/23/2020	02/01/2020	12/19/2020	AR	Jefferson County	4	5	69	5069	Distribution of COVID-19 deaths (%)	885	115	0.426	0.522						Small metro	Data based on counts less than 10 suppressed
12/23/2020	02/01/2020	12/19/2020	AR	Jefferson County	4	5	69	5069	Distribution of population (%)	885	115	0.382	0.57	0.003	0.008	0.001	0.022	0.014	Small metro
12/23/2020	02/01/2020	12/19/2020	AR	Pulaski County	3	5	119	5119	Distribution of all-cause deaths (%)	6,087	543	0.71	0.264		0.006		0.015	0.004	Medium metro	Data based on counts less than 10 suppressed
12/23/2020	02/01/2020	12/19/2020	AR	Pulaski County	3	5	119	5119	Distribution of COVID-19 deaths (%)	6,087	543	0.652	0.291				0.041		Medium metro	Data based on counts less than 10 suppressed
12/23/2020	02/01/2020	12/19/2020	AR	Pulaski County	3	5	119	5119	Distribution of population (%)	6,087	543	0.516	0.375	0.003	0.022	0	0.062	0.021	Medium metro
12/23/2020	02/01/2020	12/19/2020	AR	Sebastian County	3	5	131	5131	Distribution of all-cause deaths (%)	2,159	224	0.88	0.044	0.015	0.014		0.028	0.019	Medium metro	Data based on counts less than 10 suppressed
12/23/2020	02/01/2020	12/19/2020	AR	Sebastian County	3	5	131	5131	Distribution of COVID-19 deaths (%)	2,159	224	0.781					0.085		Medium metro	Data based on counts less than 10 suppressed
12/23/2020	02/01/2020	12/19/2020	AR	Sebastian County	3	5	131	5131	Distribution of population (%)	2,159	224	0.686	0.067	0.019	0.046	0.001	0.147	0.034	Medium metro
12/23/2020	02/01/2020	12/19/2020	AR	Washington County	3	5	143	5143	Distribution of all-cause deaths (%)	2,252	264	0.893	0.021	0.012	0.011	0.023	0.037		Medium metro	Data based on counts less than 10 suppressed
12/23/2020	02/01/2020	12/19/2020	AR	Washington County	3	5	143	5143	Distribution of COVID-19 deaths (%)	2,252	264	0.731				0.095	0.11		Medium metro	Data based on counts less than 10 suppressed
12/23/2020	02/01/2020	12/19/2020	AR	Washington County	3	5	143	5143	Distribution of population (%)	2,252	264	0.686	0.033	0.011	0.025	0.027	0.167	0.052	Medium metro
12/23/2020	02/01/2020	12/19/2020	AZ	Coconino County	4	4	5	4005	Distribution of all-cause deaths (%)	1,145	157	0.47	0.014	0.405			0.089	0.017	Small metro	Data based on counts less than 10 suppressed
12/23/2020	02/01/2020	12/19/2020	AZ	Coconino County	4	4	5	4005	Distribution of COVID-19 deaths (%)	1,145	157	0.108		0.834					Small metro	Data based on counts less than 10 suppressed
12/23/2020	02/01/2020	12/19/2020	AZ	Coconino County	4	4	5	4005	Distribution of population (%)	1,145	157	0.54	0.013	0.258	0.019	0.001	0.143	0.026	Small metro
12/23/2020	02/01/2020	12/19/2020	AZ	Maricopa County	1	4	13	4013	Distribution of all-cause deaths (%)	38,407	4,384	0.709	0.05	0.034	0.017	0.001	0.162	0.026	Large central metro
12/23/2020	02/01/2020	12/19/2020	AZ	Maricopa County	1	4	13	4013	Distribution of COVID-19 deaths (%)	38,407	4,384	0.486	0.042	0.117	0.02	0.003	0.305	0.027	Large central metro
12/23/2020	02/01/2020	12/19/2020	AZ	Maricopa County	1	4	13	4013	Distribution of population (%)	38,407	4,384	0.544	0.056	0.017	0.043	0.002	0.313	0.024	Large central metro
12/23/2020	02/01/2020	12/19/2020	AZ	Mohave County	4	4	15	4015	Distribution of all-cause deaths (%)	3,168	237	0.875	0.008	0.014	0.008		0.065	0.029	Small metro	Data based on counts less than 10 suppressed
12/23/2020	02/01/2020	12/19/2020	AZ	Mohave County	4	4	15	4015	Distribution of COVID-19 deaths (%)	3,168	237	0.772		0.055			0.122		Small metro	Data based on counts less than 10 suppressed
12/23/2020	02/01/2020	12/19/2020	AZ	Mohave County	4	4	15	4015	Distribution of population (%)	3,168	237	0.766	0.011	0.021	0.011	0.002	0.169	0.02	Small metro
12/23/2020	02/01/2020	12/19/2020	AZ	Pima County	3	4	19	4019	Distribution of all-cause deaths (%)	11,208	997	0.688	0.028	0.025	0.011	0.002	0.231	0.016	Medium metro
12/23/2020	02/01/2020	12/19/2020	AZ	Pima County	3	4	19	4019	Distribution of COVID-19 deaths (%)	11,208	997	0.449	0.023	0.051	0.013		0.445	0.015	Medium metro	Data based on counts less than 10 suppressed
12/23/2020	02/01/2020	12/19/2020	AZ	Pima County	3	4	19	4019	Distribution of population (%)	11,208	997	0.511	0.034	0.024	0.03	0.002	0.377	0.021	Medium metro
12/23/2020	02/01/2020	12/19/2020	AZ	Pinal County	2	4	21	4021	Distribution of all-cause deaths (%)	2,420	126	0.733	0.036	0.041	0.007		0.163	0.018	Large fringe metro	Data based on counts less than 10 suppressed
12/23/2020	02/01/2020	12/19/2020	AZ	Pinal County	2	4	21	4021	Distribution of COVID-19 deaths (%)	2,420	126	0.571					0.31		Large fringe metro	Data based on counts less than 10 suppressed
12/23/2020	02/01/2020	12/19/2020	AZ	Pinal County	2	4	21	4021	Distribution of population (%)	2,420	126	0.559	0.047	0.044	0.016	0.004	0.306	0.024	Large fringe metro
12/23/2020	02/01/2020	12/19/2020	AZ	Yavapai County	4	4	25	4025	Distribution of all-cause deaths (%)	2,945	134	0.903	0.003	0.018	0.006		0.055	0.015	Small metro	Data based on counts less than 10 suppressed
12/23/2020	02/01/2020	12/19/2020	AZ	Yavapai County	4	4	25	4025	Distribution of COVID-19 deaths (%)	2,945	134	0.806		0.082			0.09		Small metro	Data based on counts less than 10 suppressed
12/23/2020	02/01/2020	12/19/2020	AZ	Yavapai County	4	4	25	4025	Distribution of population (%)	2,945	134	0.801	0.007	0.014	0.011	0.001	0.147	0.019	Small metro
12/23/2020	02/01/2020	12/19/2020	AZ	Yuma County	4	4	27	4027	Distribution of all-cause deaths (%)	1,992	389	0.546	0.014	0.021			0.399	0.019	Small metro	Data based on counts less than 10 suppressed
12/23/2020	02/01/2020	12/19/2020	AZ	Yuma County	4	4	27	4027	Distribution of COVID-19 deaths (%)	1,992	389	0.252		0.028			0.697		Small metro	Data based on counts less than 10 suppressed
12/23/2020	02/01/2020	12/19/2020	AZ	Yuma County	4	4	27	4027	Distribution of population (%)	1,992	389	0.301	0.019	0.009	0.012	0.001	0.645	0.013	Small metro
12/23/2020	02/01/2020	12/19/2020	CA	Alameda County	1	6	1	6001	Distribution of all-cause deaths (%)	9,701	514	0.447	0.19	0.003	0.198	0.008	0.138	0.017	Large central metro
12/23/2020	02/01/2020	12/19/2020	CA	Alameda County	1	6	1	6001	Distribution of COVID-19 deaths (%)	9,701	514	0.261	0.191		0.235		0.278		Large central metro	Data based on counts less than 10 suppressed
12/23/2020	02/01/2020	12/19/2020	CA	Alameda County	1	6	1	6001	Distribution of population (%)	9,701	514	0.304	0.101	0.002	0.314	0.008	0.221	0.049	Large central metro
12/23/2020	02/01/2020	12/19/2020	CA	Contra Costa County	2	6	13	6013	Distribution of all-cause deaths (%)	7,262	261	0.626	0.116	0.004	0.109	0.005	0.122	0.018	Large fringe metro
12/23/2020	02/01/2020	12/19/2020	CA	Contra Costa County	2	6	13	6013	Distribution of COVID-19 deaths (%)	7,262	261	0.475	0.115		0.138		0.253		Large fringe metro	Data based on counts less than 10 suppressed
12/23/2020	02/01/2020	12/19/2020	CA	Contra Costa County	2	6	13	6013	Distribution of population (%)	7,262	261	0.425	0.087	0.003	0.176	0.005	0.259	0.046	Large fringe metro
12/23/2020	02/01/2020	12/19/2020	CA	Fresno County	3	6	19	6019	Distribution of all-cause deaths (%)	7,525	565	0.513	0.062	0.008	0.083		0.325	0.008	Medium metro	Data based on counts less than 10 suppressed
12/23/2020	02/01/2020	12/19/2020	CA	Fresno County	3	6	19	6019	Distribution of COVID-19 deaths (%)	7,525	565	0.32	0.048		0.073		0.545		Medium metro	Data based on counts less than 10 suppressed
12/23/2020	02/01/2020	12/19/2020	CA	Fresno County	3	6	19	6019	Distribution of population (%)	7,525	565	0.286	0.046	0.006	0.103	0.001	0.537	0.02	Medium metro
12/23/2020	02/01/2020	12/19/2020	CA	Imperial County	4	6	25	6025	Distribution of all-cause deaths (%)	1,135	231	0.191	0.017	0.012	0.012		0.766		Small metro	Data based on counts less than 10 suppressed
12/23/2020	02/01/2020	12/19/2020	CA	Imperial County	4	6	25	6025	Distribution of COVID-19 deaths (%)	1,135	231	0.043					0.935		Small metro	Data based on counts less than 10 suppressed
12/23/2020	02/01/2020	12/19/2020	CA	Imperial County	4	6	25	6025	Distribution of population (%)	1,135	231	0.1	0.024	0.007	0.012	0.001	0.85	0.006	Small metro
12/23/2020	02/01/2020	12/19/2020	CA	Kern County	3	6	29	6029	Distribution of all-cause deaths (%)	6,157	500	0.584	0.067	0.006	0.032		0.3	0.01	Medium metro	Data based on counts less than 10 suppressed
12/23/2020	02/01/2020	12/19/2020	CA	Kern County	3	6	29	6029	Distribution of COVID-19 deaths (%)	6,157	500	0.266	0.066		0.036		0.622		Medium metro	Data based on counts less than 10 suppressed
12/23/2020	02/01/2020	12/19/2020	CA	Kern County	3	6	29	6029	Distribution of population (%)	6,157	500	0.328	0.052	0.006	0.047	0.001	0.545	0.02	Medium metro
12/23/2020	02/01/2020	12/19/2020	CA	Kings County	4	6	31	6031	Distribution of all-cause deaths (%)	895	140	0.473	0.047	0.013	0.032		0.421	0.012	Small metro	Data based on counts less than 10 suppressed
12/23/2020	02/01/2020	12/19/2020	CA	Kings County	4	6	31	6031	Distribution of COVID-19 deaths (%)	895	140	0.15					0.807		Small metro	Data based on counts less than 10 suppressed
12/23/2020	02/01/2020	12/19/2020	CA	Kings County	4	6	31	6031	Distribution of population (%)	895	140	0.313	0.063	0.009	0.038	0.002	0.551	0.024	Small metro
12/23/2020	02/01/2020	12/19/2020	CA	Los Angeles County	1	6	37	6037	Distribution of all-cause deaths (%)	67,273	7,361	0.403	0.127	0.003	0.134	0.003	0.322	0.009	Large central metro
12/23/2020	02/01/2020	12/19/2020	CA	Los Angeles County	1	6	37	6037	Distribution of COVID-19 deaths (%)	67,273	7,361	0.232	0.091	0.003	0.145	0.003	0.521	0.005	Large central metro
12/23/2020	02/01/2020	12/19/2020	CA	Los Angeles County	1	6	37	6037	Distribution of population (%)	67,273	7,361	0.26	0.079	0.002	0.148	0.002	0.485	0.024	Large central metro
12/23/2020	02/01/2020	12/19/2020	CA	Marin County	2	6	41	6041	Distribution of all-cause deaths (%)	1,831	111	0.825	0.031		0.043		0.075	0.022	Large fringe metro	Data based on counts less than 10 suppressed
12/23/2020	02/01/2020	12/19/2020	CA	Marin County	2	6	41	6041	Distribution of COVID-19 deaths (%)	1,831	111	0.658					0.189		Large fringe metro	Data based on counts less than 10 suppressed
12/23/2020	02/01/2020	12/19/2020	CA	Marin County	2	6	41	6041	Distribution of population (%)	1,831	111	0.71	0.025	0.002	0.064	0.002	0.163	0.034	Large fringe metro
12/23/2020	02/01/2020	12/19/2020	CA	Merced County	3	6	47	6047	Distribution of all-cause deaths (%)	1,450	113	0.514	0.062	0.007	0.061		0.347		Medium metro	Data based on counts less than 10 suppressed
12/23/2020	02/01/2020	12/19/2020	CA	Merced County	3	6	47	6047	Distribution of COVID-19 deaths (%)	1,450	113	0.274					0.646		Medium metro	Data based on counts less than 10 suppressed
12/23/2020	02/01/2020	12/19/2020	CA	Merced County	3	6	47	6047	Distribution of population (%)	1,450	113	0.264	0.029	0.004	0.071	0.002	0.609	0.02	Medium metro
12/23/2020	02/01/2020	12/19/2020	CA	Monterey County	3	6	53	6053	Distribution of all-cause deaths (%)	2,520	141	0.587	0.03		0.069	0.006	0.296	0.011	Medium metro	Data based on counts less than 10 suppressed
12/23/2020	02/01/2020	12/19/2020	CA	Monterey County	3	6	53	6053	Distribution of COVID-19 deaths (%)	2,520	141	0.227					0.667		Medium metro	Data based on counts less than 10 suppressed
12/23/2020	02/01/2020	12/19/2020	CA	Monterey County	3	6	53	6053	Distribution of population (%)	2,520	141	0.292	0.025	0.003	0.057	0.004	0.591	0.027	Medium metro
12/23/2020	02/01/2020	12/19/2020	CA	Orange County	1	6	59	6059	Distribution of all-cause deaths (%)	20,259	1,668	0.604	0.019	0.003	0.166	0.003	0.199	0.007	Large central metro
12/23/2020	02/01/2020	12/19/2020	CA	Orange County	1	6	59	6059	Distribution of COVID-19 deaths (%)	20,259	1,668	0.314	0.017		0.182	0.007	0.476		Large central metro	Data based on counts less than 10 suppressed
12/23/2020	02/01/2020	12/19/2020	CA	Orange County	1	6	59	6059	Distribution of population (%)	20,259	1,668	0.397	0.017	0.002	0.212	0.003	0.339	0.03	Large central metro
12/23/2020	02/01/2020	12/19/2020	CA	Placer County	2	6	61	6061	Distribution of all-cause deaths (%)	3,592	148	0.834	0.024	0.007	0.052		0.072	0.01	Large fringe metro	Data based on counts less than 10 suppressed
12/23/2020	02/01/2020	12/19/2020	CA	Placer County	2	6	61	6061	Distribution of COVID-19 deaths (%)	3,592	148	0.709	0.068				0.182		Large fringe metro	Data based on counts less than 10 suppressed
12/23/2020	02/01/2020	12/19/2020	CA	Placer County	2	6	61	6061	Distribution of population (%)	3,592	148	0.714	0.017	0.006	0.079	0.002	0.144	0.039	Large fringe metro
12/23/2020	02/01/2020	12/19/2020	CA	Riverside County	1	6	65	6065	Distribution of all-cause deaths (%)	17,329	1,682	0.601	0.071	0.005	0.042	0.003	0.265	0.013	Large central metro
12/23/2020	02/01/2020	12/19/2020	CA	Riverside County	1	6	65	6065	Distribution of COVID-19 deaths (%)	17,329	1,682	0.369	0.056		0.045		0.512	0.011	Large central metro	Data based on counts less than 10 suppressed
12/23/2020	02/01/2020	12/19/2020	CA	Riverside County	1	6	65	6065	Distribution of population (%)	17,329	1,682	0.34	0.062	0.005	0.065	0.003	0.499	0.026	Large central metro
12/23/2020	02/01/2020	12/19/2020	CA	Sacramento County	1	6	67	6067	Distribution of all-cause deaths (%)	11,751	656	0.629	0.111	0.005	0.111	0.008	0.121	0.016	Large central metro
12/23/2020	02/01/2020	12/19/2020	CA	Sacramento County	1	6	67	6067	Distribution of COVID-19 deaths (%)	11,751	656	0.486	0.108		0.143	0.027	0.21	0.017	Large central metro	Data based on counts less than 10 suppressed
12/23/2020	02/01/2020	12/19/2020	CA	Sacramento County	1	6	67	6067	Distribution of population (%)	11,751	656	0.433	0.097	0.005	0.161	0.011	0.234	0.06	Large central metro
12/23/2020	02/01/2020	12/19/2020	CA	San Bernardino County	2	6	71	6071	Distribution of all-cause deaths (%)	15,526	1,592	0.478	0.113	0.005	0.05	0.004	0.338	0.013	Large fringe metro
12/23/2020	02/01/2020	12/19/2020	CA	San Bernardino County	2	6	71	6071	Distribution of COVID-19 deaths (%)	15,526	1,592	0.294	0.087		0.05	0.007	0.548	0.009	Large fringe metro	Data based on counts less than 10 suppressed
12/23/2020	02/01/2020	12/19/2020	CA	San Bernardino County	2	6	71	6071	Distribution of population (%)	15,526	1,592	0.272	0.081	0.004	0.073	0.003	0.543	0.024	Large fringe metro
12/23/2020	02/01/2020	12/19/2020	CA	San Diego County	1	6	73	6073	Distribution of all-cause deaths (%)	21,652	1,341	0.626	0.053	0.004	0.083	0.006	0.212	0.016	Large central metro
12/23/2020	02/01/2020	12/19/2020	CA	San Diego County	1	6	73	6073	Distribution of COVID-19 deaths (%)	21,652	1,341	0.304	0.039		0.087		0.545	0.016	Large central metro	Data based on counts less than 10 suppressed
12/23/2020	02/01/2020	12/19/2020	CA	San Diego County	1	6	73	6073	Distribution of population (%)	21,652	1,341	0.448	0.047	0.004	0.119	0.004	0.34	0.038	Large central metro
12/23/2020	02/01/2020	12/19/2020	CA	San Francisco County	1	6	75	6075	Distribution of all-cause deaths (%)	5,719	172	0.398	0.105	0.002	0.307	0.005	0.125	0.058	Large central metro
12/23/2020	02/01/2020	12/19/2020	CA	San Francisco County	1	6	75	6075	Distribution of COVID-19 deaths (%)	5,719	172	0.291	0.076		0.326		0.291		Large central metro	Data based on counts less than 10 suppressed
12/23/2020	02/01/2020	12/19/2020	CA	San Francisco County	1	6	75	6075	Distribution of population (%)	5,719	172	0.4	0.05	0.002	0.353	0.004	0.152	0.039	Large central metro
12/23/2020	02/01/2020	12/19/2020	CA	San Joaquin County	3	6	77	6077	Distribution of all-cause deaths (%)	5,541	539	0.53	0.097	0.006	0.112	0.006	0.23	0.019	Medium metro
12/23/2020	02/01/2020	12/19/2020	CA	San Joaquin County	3	6	77	6077	Distribution of COVID-19 deaths (%)	5,541	539	0.362	0.098		0.135		0.384		Medium metro	Data based on counts less than 10 suppressed
12/23/2020	02/01/2020	12/19/2020	CA	San Joaquin County	3	6	77	6077	Distribution of population (%)	5,541	539	0.303	0.071	0.004	0.158	0.006	0.418	0.041	Medium metro
12/23/2020	02/01/2020	12/19/2020	CA	San Mateo County	2	6	81	6081	Distribution of all-cause deaths (%)	4,233	201	0.579	0.041		0.224	0.013	0.132	0.009	Large fringe metro	Data based on counts less than 10 suppressed
12/23/2020	02/01/2020	12/19/2020	CA	San Mateo County	2	6	81	6081	Distribution of COVID-19 deaths (%)	4,233	201	0.443			0.254		0.244		Large fringe metro	Data based on counts less than 10 suppressed
12/23/2020	02/01/2020	12/19/2020	CA	San Mateo County	2	6	81	6081	Distribution of population (%)	4,233	201	0.382	0.022	0.001	0.294	0.013	0.237	0.05	Large fringe metro
12/23/2020	02/01/2020	12/19/2020	CA	Santa Barbara County	3	6	83	6083	Distribution of all-cause deaths (%)	3,086	155	0.715	0.025	0.004	0.03		0.215	0.009	Medium metro	Data based on counts less than 10 suppressed
12/23/2020	02/01/2020	12/19/2020	CA	Santa Barbara County	3	6	83	6083	Distribution of COVID-19 deaths (%)	3,086	155	0.374					0.542		Medium metro	Data based on counts less than 10 suppressed
12/23/2020	02/01/2020	12/19/2020	CA	Santa Barbara County	3	6	83	6083	Distribution of population (%)	3,086	155	0.437	0.018	0.004	0.054	0.002	0.46	0.025	Medium metro
12/23/2020	02/01/2020	12/19/2020	CA	Santa Clara County	1	6	85	6085	Distribution of all-cause deaths (%)	10,295	491	0.516	0.034	0.003	0.24	0.007	0.19	0.01	Large central metro
12/23/2020	02/01/2020	12/19/2020	CA	Santa Clara County	1	6	85	6085	Distribution of COVID-19 deaths (%)	10,295	491	0.32	0.037		0.242		0.387		Large central metro	Data based on counts less than 10 suppressed
12/23/2020	02/01/2020	12/19/2020	CA	Santa Clara County	1	6	85	6085	Distribution of population (%)	10,295	491	0.305	0.024	0.002	0.382	0.003	0.249	0.035	Large central metro
12/23/2020	02/01/2020	12/19/2020	CA	Solano County	3	6	95	6095	Distribution of all-cause deaths (%)	3,143	146	0.554	0.164	0.004	0.119	0.01	0.126	0.022	Medium metro
12/23/2020	02/01/2020	12/19/2020	CA	Solano County	3	6	95	6095	Distribution of COVID-19 deaths (%)	3,143	146	0.37	0.185		0.144		0.26		Medium metro	Data based on counts less than 10 suppressed
12/23/2020	02/01/2020	12/19/2020	CA	Solano County	3	6	95	6095	Distribution of population (%)	3,143	146	0.369	0.136	0.004	0.152	0.008	0.27	0.061	Medium metro
12/23/2020	02/01/2020	12/19/2020	CA	Sonoma County	3	6	97	6097	Distribution of all-cause deaths (%)	3,889	178	0.835	0.015	0.011	0.022		0.096	0.018	Medium metro	Data based on counts less than 10 suppressed
12/23/2020	02/01/2020	12/19/2020	CA	Sonoma County	3	6	97	6097	Distribution of COVID-19 deaths (%)	3,889	178	0.68					0.225		Medium metro	Data based on counts less than 10 suppressed
12/23/2020	02/01/2020	12/19/2020	CA	Sonoma County	3	6	97	6097	Distribution of population (%)	3,889	178	0.627	0.016	0.007	0.043	0.003	0.272	0.032	Medium metro
12/23/2020	02/01/2020	12/19/2020	CA	Stanislaus County	3	6	99	6099	Distribution of all-cause deaths (%)	5,225	614	0.652	0.04	0.007	0.044	0.006	0.24	0.012	Medium metro
12/23/2020	02/01/2020	12/19/2020	CA	Stanislaus County	3	6	99	6099	Distribution of COVID-19 deaths (%)	5,225	614	0.479	0.029		0.044		0.432		Medium metro	Data based on counts less than 10 suppressed
12/23/2020	02/01/2020	12/19/2020	CA	Stanislaus County	3	6	99	6099	Distribution of population (%)	5,225	614	0.401	0.027	0.005	0.054	0.007	0.473	0.033	Medium metro
12/23/2020	02/01/2020	12/19/2020	CA	Tulare County	3	6	107	6107	Distribution of all-cause deaths (%)	3,074	348	0.564	0.018	0.012	0.032		0.367	0.006	Medium metro	Data based on counts less than 10 suppressed
12/23/2020	02/01/2020	12/19/2020	CA	Tulare County	3	6	107	6107	Distribution of COVID-19 deaths (%)	3,074	348	0.328			0.034		0.609		Medium metro	Data based on counts less than 10 suppressed
12/23/2020	02/01/2020	12/19/2020	CA	Tulare County	3	6	107	6107	Distribution of population (%)	3,074	348	0.276	0.012	0.007	0.033	0.001	0.655	0.015	Medium metro
12/23/2020	02/01/2020	12/19/2020	CA	Ventura County	3	6	111	6111	Distribution of all-cause deaths (%)	5,418	216	0.686	0.019	0.003	0.049	0.002	0.23	0.01	Medium metro
12/23/2020	02/01/2020	12/19/2020	CA	Ventura County	3	6	111	6111	Distribution of COVID-19 deaths (%)	5,418	216	0.454			0.079		0.435		Medium metro	Data based on counts less than 10 suppressed
12/23/2020	02/01/2020	12/19/2020	CA	Ventura County	3	6	111	6111	Distribution of population (%)	5,418	216	0.446	0.018	0.003	0.074	0.002	0.432	0.026	Medium metro
12/23/2020	02/01/2020	12/19/2020	CO	Adams County	2	8	1	8001	Distribution of all-cause deaths (%)	3,686	474	0.632	0.062	0.008	0.031		0.253	0.012	Large fringe metro	Data based on counts less than 10 suppressed
12/23/2020	02/01/2020	12/19/2020	CO	Adams County	2	8	1	8001	Distribution of COVID-19 deaths (%)	3,686	474	0.407	0.068		0.046		0.456		Large fringe metro	Data based on counts less than 10 suppressed
12/23/2020	02/01/2020	12/19/2020	CO	Adams County	2	8	1	8001	Distribution of population (%)	3,686	474	0.49	0.033	0.006	0.042	0.001	0.408	0.021	Large fringe metro
12/23/2020	02/01/2020	12/19/2020	CO	Arapahoe County	2	8	5	8005	Distribution of all-cause deaths (%)	4,401	538	0.769	0.079	0.006	0.035	0.002	0.101	0.007	Large fringe metro
12/23/2020	02/01/2020	12/19/2020	CO	Arapahoe County	2	8	5	8005	Distribution of COVID-19 deaths (%)	4,401	538	0.658	0.076		0.074		0.158		Large fringe metro	Data based on counts less than 10 suppressed
12/23/2020	02/01/2020	12/19/2020	CO	Arapahoe County	2	8	5	8005	Distribution of population (%)	4,401	538	0.592	0.106	0.004	0.063	0.002	0.197	0.034	Large fringe metro
12/23/2020	02/01/2020	12/19/2020	CO	Boulder County	3	8	13	8013	Distribution of all-cause deaths (%)	2,245	176	0.879	0.013		0.017		0.082	0.006	Medium metro	Data based on counts less than 10 suppressed
12/23/2020	02/01/2020	12/19/2020	CO	Boulder County	3	8	13	8013	Distribution of COVID-19 deaths (%)	2,245	176	0.688			0.062		0.21		Medium metro	Data based on counts less than 10 suppressed
12/23/2020	02/01/2020	12/19/2020	CO	Boulder County	3	8	13	8013	Distribution of population (%)	2,245	176	0.774	0.01	0.004	0.049	0	0.14	0.024	Medium metro
12/23/2020	02/01/2020	12/19/2020	CO	Denver County	1	8	31	8031	Distribution of all-cause deaths (%)	5,092	489	0.607	0.13	0.011	0.025		0.212	0.014	Large central metro	Data based on counts less than 10 suppressed
12/23/2020	02/01/2020	12/19/2020	CO	Denver County	1	8	31	8031	Distribution of COVID-19 deaths (%)	5,092	489	0.464	0.133	0.02	0.043		0.329		Large central metro	Data based on counts less than 10 suppressed
12/23/2020	02/01/2020	12/19/2020	CO	Denver County	1	8	31	8031	Distribution of population (%)	5,092	489	0.548	0.089	0.005	0.039	0.001	0.292	0.025	Large central metro
12/23/2020	02/01/2020	12/19/2020	CO	Douglas County	2	8	35	8035	Distribution of all-cause deaths (%)	1,617	151	0.892	0.019		0.025		0.058	0.006	Large fringe metro	Data based on counts less than 10 suppressed
12/23/2020	02/01/2020	12/19/2020	CO	Douglas County	2	8	35	8035	Distribution of COVID-19 deaths (%)	1,617	151	0.848					0.113		Large fringe metro	Data based on counts less than 10 suppressed
12/23/2020	02/01/2020	12/19/2020	CO	Douglas County	2	8	35	8035	Distribution of population (%)	1,617	151	0.813	0.015	0.003	0.053	0.001	0.091	0.025	Large fringe metro
12/23/2020	02/01/2020	12/19/2020	CO	El Paso County	3	8	41	8041	Distribution of all-cause deaths (%)	5,153	381	0.787	0.056	0.007	0.017		0.111	0.019	Medium metro	Data based on counts less than 10 suppressed
12/23/2020	02/01/2020	12/19/2020	CO	El Paso County	3	8	41	8041	Distribution of COVID-19 deaths (%)	5,153	381	0.711	0.055				0.192		Medium metro	Data based on counts less than 10 suppressed
12/23/2020	02/01/2020	12/19/2020	CO	El Paso County	3	8	41	8041	Distribution of population (%)	5,153	381	0.684	0.06	0.006	0.029	0.003	0.177	0.041	Medium metro
12/23/2020	02/01/2020	12/19/2020	CO	Jefferson County	2	8	59	8059	Distribution of all-cause deaths (%)	4,805	483	0.827	0.013	0.005	0.017		0.131	0.006	Large fringe metro	Data based on counts less than 10 suppressed
12/23/2020	02/01/2020	12/19/2020	CO	Jefferson County	2	8	59	8059	Distribution of COVID-19 deaths (%)	4,805	483	0.706			0.033		0.23		Large fringe metro	Data based on counts less than 10 suppressed
12/23/2020	02/01/2020	12/19/2020	CO	Jefferson County	2	8	59	8059	Distribution of population (%)	4,805	483	0.777	0.012	0.005	0.03	0.001	0.156	0.02	Large fringe metro
12/23/2020	02/01/2020	12/19/2020	CO	Larimer County	3	8	69	8069	Distribution of all-cause deaths (%)	2,510	129	0.901	0.009	0.004	0.012		0.07		Medium metro	Data based on counts less than 10 suppressed
12/23/2020	02/01/2020	12/19/2020	CO	Larimer County	3	8	69	8069	Distribution of COVID-19 deaths (%)	2,510	129	0.698					0.264		Medium metro	Data based on counts less than 10 suppressed
12/23/2020	02/01/2020	12/19/2020	CO	Larimer County	3	8	69	8069	Distribution of population (%)	2,510	129	0.821	0.01	0.004	0.023	0.001	0.119	0.022	Medium metro
12/23/2020	02/01/2020	12/19/2020	CO	Mesa County	4	8	77	8077	Distribution of all-cause deaths (%)	1,780	102	0.902		0.015			0.077		Small metro	Data based on counts less than 10 suppressed
12/23/2020	02/01/2020	12/19/2020	CO	Mesa County	4	8	77	8077	Distribution of COVID-19 deaths (%)	1,780	102	0.775					0.157		Small metro	Data based on counts less than 10 suppressed
12/23/2020	02/01/2020	12/19/2020	CO	Mesa County	4	8	77	8077	Distribution of population (%)	1,780	102	0.81	0.007	0.007	0.009	0.001	0.148	0.018	Small metro
12/23/2020	02/01/2020	12/19/2020	CO	Pueblo County	4	8	101	8101	Distribution of all-cause deaths (%)	2,098	180	0.611	0.021	0.007			0.351	0.006	Small metro	Data based on counts less than 10 suppressed
12/23/2020	02/01/2020	12/19/2020	CO	Pueblo County	4	8	101	8101	Distribution of COVID-19 deaths (%)	2,098	180	0.561					0.372		Small metro	Data based on counts less than 10 suppressed
12/23/2020	02/01/2020	12/19/2020	CO	Pueblo County	4	8	101	8101	Distribution of population (%)	2,098	180	0.517	0.019	0.007	0.009	0.001	0.431	0.017	Small metro
12/23/2020	02/01/2020	12/19/2020	CO	Weld County	3	8	123	8123	Distribution of all-cause deaths (%)	1,639	187	0.783	0.007		0.01		0.192		Medium metro	Data based on counts less than 10 suppressed
12/23/2020	02/01/2020	12/19/2020	CO	Weld County	3	8	123	8123	Distribution of COVID-19 deaths (%)	1,639	187	0.604					0.348		Medium metro	Data based on counts less than 10 suppressed
12/23/2020	02/01/2020	12/19/2020	CO	Weld County	3	8	123	8123	Distribution of population (%)	1,639	187	0.648	0.012	0.006	0.017	0.001	0.3	0.017	Medium metro
12/23/2020	02/01/2020	12/19/2020	CT	Fairfield County	3	9	1	9001	Distribution of all-cause deaths (%)	6,933	1,509	0.774	0.11		0.019		0.091	0.005	Medium metro	Data based on counts less than 10 suppressed
12/23/2020	02/01/2020	12/19/2020	CT	Fairfield County	3	9	1	9001	Distribution of COVID-19 deaths (%)	6,933	1,509	0.718	0.14		0.023		0.115		Medium metro	Data based on counts less than 10 suppressed
12/23/2020	02/01/2020	12/19/2020	CT	Fairfield County	3	9	1	9001	Distribution of population (%)	6,933	1,509	0.609	0.111	0.001	0.057	0	0.205	0.015	Medium metro
12/23/2020	02/01/2020	12/19/2020	CT	Hartford County	1	9	3	9003	Distribution of all-cause deaths (%)	8,477	1,589	0.776	0.117		0.013		0.089	0.004	Large central metro	Data based on counts less than 10 suppressed
12/23/2020	02/01/2020	12/19/2020	CT	Hartford County	1	9	3	9003	Distribution of COVID-19 deaths (%)	8,477	1,589	0.711	0.171		0.007		0.104		Large central metro	Data based on counts less than 10 suppressed
12/23/2020	02/01/2020	12/19/2020	CT	Hartford County	1	9	3	9003	Distribution of population (%)	8,477	1,589	0.599	0.134	0.002	0.059	0	0.188	0.018	Large central metro
12/23/2020	02/01/2020	12/19/2020	CT	Litchfield County	5	9	5	9005	Distribution of all-cause deaths (%)	1,339	146	0.955	0.015				0.019		Micropolitan	Data based on counts less than 10 suppressed
12/23/2020	02/01/2020	12/19/2020	CT	Litchfield County	5	9	5	9005	Distribution of COVID-19 deaths (%)	1,339	146	0.911							Micropolitan	Data based on counts less than 10 suppressed
12/23/2020	02/01/2020	12/19/2020	CT	Litchfield County	5	9	5	9005	Distribution of population (%)	1,339	146	0.874	0.018	0.002	0.021	0	0.071	0.014	Micropolitan
12/23/2020	02/01/2020	12/19/2020	CT	Middlesex County	2	9	7	9007	Distribution of all-cause deaths (%)	1,309	193	0.923	0.044				0.02		Large fringe metro	Data based on counts less than 10 suppressed
12/23/2020	02/01/2020	12/19/2020	CT	Middlesex County	2	9	7	9007	Distribution of COVID-19 deaths (%)	1,309	193	0.886	0.062						Large fringe metro	Data based on counts less than 10 suppressed
12/23/2020	02/01/2020	12/19/2020	CT	Middlesex County	2	9	7	9007	Distribution of population (%)	1,309	193	0.833	0.049	0.002	0.032	0	0.066	0.018	Large fringe metro
12/23/2020	02/01/2020	12/19/2020	CT	New Haven County	3	9	9	9009	Distribution of all-cause deaths (%)	8,184	1,257	0.791	0.117		0.012		0.076	0.003	Medium metro	Data based on counts less than 10 suppressed
12/23/2020	02/01/2020	12/19/2020	CT	New Haven County	3	9	9	9009	Distribution of COVID-19 deaths (%)	8,184	1,257	0.718	0.174		0.011		0.089		Medium metro	Data based on counts less than 10 suppressed
12/23/2020	02/01/2020	12/19/2020	CT	New Haven County	3	9	9	9009	Distribution of population (%)	8,184	1,257	0.616	0.13	0.002	0.042	0	0.191	0.018	Medium metro
12/23/2020	02/01/2020	12/19/2020	CT	New London County	3	9	11	9011	Distribution of all-cause deaths (%)	1,984	169	0.895	0.038		0.014		0.041	0.007	Medium metro	Data based on counts less than 10 suppressed
12/23/2020	02/01/2020	12/19/2020	CT	New London County	3	9	11	9011	Distribution of COVID-19 deaths (%)	1,984	169	0.876					0.059		Medium metro	Data based on counts less than 10 suppressed
12/23/2020	02/01/2020	12/19/2020	CT	New London County	3	9	11	9011	Distribution of population (%)	1,984	169	0.751	0.057	0.008	0.042	0.001	0.111	0.031	Medium metro
12/23/2020	02/01/2020	12/19/2020	DC	District of Columbia	1	11	1	11001	Distribution of all-cause deaths (%)	6,270	864	0.212	0.7	0.002	0.021		0.06	0.005	Large central metro	Data based on counts less than 10 suppressed
12/23/2020	02/01/2020	12/19/2020	DC	District of Columbia	1	11	1	11001	Distribution of COVID-19 deaths (%)	6,270	864	0.124	0.698		0.016		0.155		Large central metro	Data based on counts less than 10 suppressed
12/23/2020	02/01/2020	12/19/2020	DC	District of Columbia	1	11	1	11001	Distribution of population (%)	6,270	864	0.374	0.444	0.002	0.043	0	0.113	0.024	Large central metro
12/23/2020	02/01/2020	12/19/2020	DE	Kent County	4	10	1	10001	Distribution of all-cause deaths (%)	1,667	121	0.737	0.227		0.008		0.021		Small metro	Data based on counts less than 10 suppressed
12/23/2020	02/01/2020	12/19/2020	DE	Kent County	4	10	1	10001	Distribution of COVID-19 deaths (%)	1,667	121	0.612	0.339						Small metro	Data based on counts less than 10 suppressed
12/23/2020	02/01/2020	12/19/2020	DE	Kent County	4	10	1	10001	Distribution of population (%)	1,667	121	0.604	0.26	0.005	0.023	0.001	0.074	0.034	Small metro
12/23/2020	02/01/2020	12/19/2020	DE	New Castle County	2	10	3	10003	Distribution of all-cause deaths (%)	4,875	348	0.73	0.222		0.014		0.032	0.002	Large fringe metro	Data based on counts less than 10 suppressed
12/23/2020	02/01/2020	12/19/2020	DE	New Castle County	2	10	3	10003	Distribution of COVID-19 deaths (%)	4,875	348	0.716	0.23				0.046		Large fringe metro	Data based on counts less than 10 suppressed
12/23/2020	02/01/2020	12/19/2020	DE	New Castle County	2	10	3	10003	Distribution of population (%)	4,875	348	0.563	0.251	0.002	0.057	0	0.104	0.023	Large fringe metro
12/23/2020	02/01/2020	12/19/2020	DE	Sussex County	3	10	5	10005	Distribution of all-cause deaths (%)	2,465	246	0.867	0.104	0.004	0.006		0.019		Medium metro	Data based on counts less than 10 suppressed
12/23/2020	02/01/2020	12/19/2020	DE	Sussex County	3	10	5	10005	Distribution of COVID-19 deaths (%)	2,465	246	0.715	0.199				0.065		Medium metro	Data based on counts less than 10 suppressed
12/23/2020	02/01/2020	12/19/2020	DE	Sussex County	3	10	5	10005	Distribution of population (%)	2,465	246	0.753	0.117	0.004	0.013	0	0.093	0.019	Medium metro
12/23/2020	02/01/2020	12/19/2020	FL	Alachua County	3	12	1	12001	Distribution of all-cause deaths (%)	3,508	310	0.748	0.186		0.016		0.041	0.007	Medium metro	Data based on counts less than 10 suppressed
12/23/2020	02/01/2020	12/19/2020	FL	Alachua County	3	12	1	12001	Distribution of COVID-19 deaths (%)	3,508	310	0.632	0.316				0.042		Medium metro	Data based on counts less than 10 suppressed
12/23/2020	02/01/2020	12/19/2020	FL	Alachua County	3	12	1	12001	Distribution of population (%)	3,508	310	0.606	0.2	0.003	0.06	0.001	0.105	0.026	Medium metro
12/23/2020	02/01/2020	12/19/2020	FL	Bay County	4	12	5	12005	Distribution of all-cause deaths (%)	1,909	176	0.866	0.091		0.011		0.021	0.008	Small metro	Data based on counts less than 10 suppressed
12/23/2020	02/01/2020	12/19/2020	FL	Bay County	4	12	5	12005	Distribution of COVID-19 deaths (%)	1,909	176	0.778	0.131				0.068		Small metro	Data based on counts less than 10 suppressed
12/23/2020	02/01/2020	12/19/2020	FL	Bay County	4	12	5	12005	Distribution of population (%)	1,909	176	0.765	0.108	0.006	0.023	0.001	0.067	0.03	Small metro
12/23/2020	02/01/2020	12/19/2020	FL	Brevard County	3	12	9	12009	Distribution of all-cause deaths (%)	7,212	453	0.853	0.081		0.011		0.05	0.003	Medium metro	Data based on counts less than 10 suppressed
12/23/2020	02/01/2020	12/19/2020	FL	Brevard County	3	12	9	12009	Distribution of COVID-19 deaths (%)	7,212	453	0.753	0.148				0.082		Medium metro	Data based on counts less than 10 suppressed
12/23/2020	02/01/2020	12/19/2020	FL	Brevard County	3	12	9	12009	Distribution of population (%)	7,212	453	0.738	0.1	0.003	0.025	0.001	0.109	0.024	Medium metro
12/23/2020	02/01/2020	12/19/2020	FL	Broward County	2	12	11	12011	Distribution of all-cause deaths (%)	15,883	1,868	0.555	0.237	0.001	0.018		0.182	0.006	Large fringe metro	Data based on counts less than 10 suppressed
12/23/2020	02/01/2020	12/19/2020	FL	Broward County	2	12	11	12011	Distribution of COVID-19 deaths (%)	15,883	1,868	0.346	0.338		0.021		0.29		Large fringe metro	Data based on counts less than 10 suppressed
12/23/2020	02/01/2020	12/19/2020	FL	Broward County	2	12	11	12011	Distribution of population (%)	15,883	1,868	0.348	0.284	0.002	0.037	0.001	0.311	0.017	Large fringe metro
12/23/2020	02/01/2020	12/19/2020	FL	Charlotte County	4	12	15	12015	Distribution of all-cause deaths (%)	2,880	198	0.927	0.036		0.004		0.029		Small metro	Data based on counts less than 10 suppressed
12/23/2020	02/01/2020	12/19/2020	FL	Charlotte County	4	12	15	12015	Distribution of COVID-19 deaths (%)	2,880	198	0.894					0.056		Small metro	Data based on counts less than 10 suppressed
12/23/2020	02/01/2020	12/19/2020	FL	Charlotte County	4	12	15	12015	Distribution of population (%)	2,880	198	0.838	0.054	0.003	0.014	0	0.077	0.014	Small metro
12/23/2020	02/01/2020	12/19/2020	FL	Citrus County	4	12	17	12017	Distribution of all-cause deaths (%)	2,603	154	0.937	0.022		0.004		0.033		Small metro	Data based on counts less than 10 suppressed
12/23/2020	02/01/2020	12/19/2020	FL	Citrus County	4	12	17	12017	Distribution of COVID-19 deaths (%)	2,603	154	0.909							Small metro	Data based on counts less than 10 suppressed
12/23/2020	02/01/2020	12/19/2020	FL	Citrus County	4	12	17	12017	Distribution of population (%)	2,603	154	0.875	0.029	0.004	0.016	0	0.061	0.015	Small metro
12/23/2020	02/01/2020	12/19/2020	FL	Clay County	2	12	19	12019	Distribution of all-cause deaths (%)	2,141	159	0.804	0.128		0.023		0.035	0.008	Large fringe metro	Data based on counts less than 10 suppressed
12/23/2020	02/01/2020	12/19/2020	FL	Clay County	2	12	19	12019	Distribution of COVID-19 deaths (%)	2,141	159	0.642	0.233						Large fringe metro	Data based on counts less than 10 suppressed
12/23/2020	02/01/2020	12/19/2020	FL	Clay County	2	12	19	12019	Distribution of population (%)	2,141	159	0.716	0.116	0.004	0.03	0.001	0.104	0.029	Large fringe metro
12/23/2020	02/01/2020	12/19/2020	FL	Collier County	3	12	21	12021	Distribution of all-cause deaths (%)	3,624	331	0.844	0.036		0.007		0.11		Medium metro	Data based on counts less than 10 suppressed
12/23/2020	02/01/2020	12/19/2020	FL	Collier County	3	12	21	12021	Distribution of COVID-19 deaths (%)	3,624	331	0.686	0.085				0.224		Medium metro	Data based on counts less than 10 suppressed
12/23/2020	02/01/2020	12/19/2020	FL	Collier County	3	12	21	12021	Distribution of population (%)	3,624	331	0.622	0.066	0.002	0.015	0	0.286	0.009	Medium metro
12/23/2020	02/01/2020	12/19/2020	FL	Duval County	1	12	31	12031	Distribution of all-cause deaths (%)	10,036	806	0.682	0.253		0.019		0.04	0.005	Large central metro	Data based on counts less than 10 suppressed
12/23/2020	02/01/2020	12/19/2020	FL	Duval County	1	12	31	12031	Distribution of COVID-19 deaths (%)	10,036	806	0.639	0.294		0.022		0.038		Large central metro	Data based on counts less than 10 suppressed
12/23/2020	02/01/2020	12/19/2020	FL	Duval County	1	12	31	12031	Distribution of population (%)	10,036	806	0.52	0.296	0.003	0.049	0.001	0.105	0.026	Large central metro
12/23/2020	02/01/2020	12/19/2020	FL	Escambia County	3	12	33	12033	Distribution of all-cause deaths (%)	4,669	421	0.769	0.197	0.003	0.013		0.014	0.005	Medium metro	Data based on counts less than 10 suppressed
12/23/2020	02/01/2020	12/19/2020	FL	Escambia County	3	12	33	12033	Distribution of COVID-19 deaths (%)	4,669	421	0.648	0.321						Medium metro	Data based on counts less than 10 suppressed
12/23/2020	02/01/2020	12/19/2020	FL	Escambia County	3	12	33	12033	Distribution of population (%)	4,669	421	0.639	0.227	0.008	0.032	0.002	0.059	0.033	Medium metro
12/23/2020	02/01/2020	12/19/2020	FL	Hernando County	2	12	53	12053	Distribution of all-cause deaths (%)	2,809	196	0.889	0.036		0.004		0.066	0.006	Large fringe metro	Data based on counts less than 10 suppressed
12/23/2020	02/01/2020	12/19/2020	FL	Hernando County	2	12	53	12053	Distribution of COVID-19 deaths (%)	2,809	196	0.832	0.051				0.102		Large fringe metro	Data based on counts less than 10 suppressed
12/23/2020	02/01/2020	12/19/2020	FL	Hernando County	2	12	53	12053	Distribution of population (%)	2,809	196	0.764	0.052	0.003	0.013	0.001	0.148	0.018	Large fringe metro
12/23/2020	02/01/2020	12/19/2020	FL	Highlands County	4	12	55	12055	Distribution of all-cause deaths (%)	1,756	181	0.834	0.069				0.084		Small metro	Data based on counts less than 10 suppressed
12/23/2020	02/01/2020	12/19/2020	FL	Highlands County	4	12	55	12055	Distribution of COVID-19 deaths (%)	1,756	181	0.663	0.144				0.182		Small metro	Data based on counts less than 10 suppressed
12/23/2020	02/01/2020	12/19/2020	FL	Highlands County	4	12	55	12055	Distribution of population (%)	1,756	181	0.661	0.096	0.004	0.014	0	0.211	0.014	Small metro
12/23/2020	02/01/2020	12/19/2020	FL	Hillsborough County	1	12	57	12057	Distribution of all-cause deaths (%)	12,023	1,013	0.642	0.15	0.001	0.017		0.183	0.006	Large central metro	Data based on counts less than 10 suppressed
12/23/2020	02/01/2020	12/19/2020	FL	Hillsborough County	1	12	57	12057	Distribution of COVID-19 deaths (%)	12,023	1,013	0.52	0.179		0.018		0.28		Large central metro	Data based on counts less than 10 suppressed
12/23/2020	02/01/2020	12/19/2020	FL	Hillsborough County	1	12	57	12057	Distribution of population (%)	12,023	1,013	0.476	0.16	0.002	0.043	0.001	0.297	0.021	Large central metro
12/23/2020	02/01/2020	12/19/2020	FL	Indian River County	4	12	61	12061	Distribution of all-cause deaths (%)	2,095	105	0.894	0.065				0.033		Small metro	Data based on counts less than 10 suppressed
12/23/2020	02/01/2020	12/19/2020	FL	Indian River County	4	12	61	12061	Distribution of COVID-19 deaths (%)	2,095	105	0.695	0.19				0.095		Small metro	Data based on counts less than 10 suppressed
12/23/2020	02/01/2020	12/19/2020	FL	Indian River County	4	12	61	12061	Distribution of population (%)	2,095	105	0.75	0.091	0.002	0.016	0	0.127	0.014	Small metro
12/23/2020	02/01/2020	12/19/2020	FL	Lake County	2	12	69	12069	Distribution of all-cause deaths (%)	4,094	271	0.842	0.078		0.01		0.066		Large fringe metro	Data based on counts less than 10 suppressed
12/23/2020	02/01/2020	12/19/2020	FL	Lake County	2	12	69	12069	Distribution of COVID-19 deaths (%)	4,094	271	0.701	0.137				0.14		Large fringe metro	Data based on counts less than 10 suppressed
12/23/2020	02/01/2020	12/19/2020	FL	Lake County	2	12	69	12069	Distribution of population (%)	4,094	271	0.686	0.104	0.003	0.021	0.001	0.167	0.018	Large fringe metro
12/23/2020	02/01/2020	12/19/2020	FL	Lee County	3	12	71	12071	Distribution of all-cause deaths (%)	7,420	584	0.843	0.056		0.007		0.091	0.003	Medium metro	Data based on counts less than 10 suppressed
12/23/2020	02/01/2020	12/19/2020	FL	Lee County	3	12	71	12071	Distribution of COVID-19 deaths (%)	7,420	584	0.724	0.101				0.171		Medium metro	Data based on counts less than 10 suppressed
12/23/2020	02/01/2020	12/19/2020	FL	Lee County	3	12	71	12071	Distribution of population (%)	7,420	584	0.662	0.081	0.002	0.017	0	0.225	0.013	Medium metro
12/23/2020	02/01/2020	12/19/2020	FL	Leon County	3	12	73	12073	Distribution of all-cause deaths (%)	2,996	325	0.676	0.291		0.007		0.021		Medium metro	Data based on counts less than 10 suppressed
12/23/2020	02/01/2020	12/19/2020	FL	Leon County	3	12	73	12073	Distribution of COVID-19 deaths (%)	2,996	325	0.563	0.403						Medium metro	Data based on counts less than 10 suppressed
12/23/2020	02/01/2020	12/19/2020	FL	Leon County	3	12	73	12073	Distribution of population (%)	2,996	325	0.559	0.314	0.002	0.036	0	0.067	0.022	Medium metro
12/23/2020	02/01/2020	12/19/2020	FL	Manatee County	3	12	81	12081	Distribution of all-cause deaths (%)	4,345	390	0.862	0.074		0.006		0.055		Medium metro	Data based on counts less than 10 suppressed
12/23/2020	02/01/2020	12/19/2020	FL	Manatee County	3	12	81	12081	Distribution of COVID-19 deaths (%)	4,345	390	0.697	0.144				0.146		Medium metro	Data based on counts less than 10 suppressed
12/23/2020	02/01/2020	12/19/2020	FL	Manatee County	3	12	81	12081	Distribution of population (%)	4,345	390	0.706	0.085	0.002	0.022	0.001	0.169	0.016	Medium metro
12/23/2020	02/01/2020	12/19/2020	FL	Marion County	3	12	83	12083	Distribution of all-cause deaths (%)	5,126	366	0.833	0.091		0.007		0.064	0.004	Medium metro	Data based on counts less than 10 suppressed
12/23/2020	02/01/2020	12/19/2020	FL	Marion County	3	12	83	12083	Distribution of COVID-19 deaths (%)	5,126	366	0.751	0.142				0.093		Medium metro	Data based on counts less than 10 suppressed
12/23/2020	02/01/2020	12/19/2020	FL	Marion County	3	12	83	12083	Distribution of population (%)	5,126	366	0.696	0.125	0.003	0.017	0.001	0.141	0.017	Medium metro
12/23/2020	02/01/2020	12/19/2020	FL	Martin County	3	12	85	12085	Distribution of all-cause deaths (%)	2,001	259	0.913	0.038		0.005		0.04		Medium metro	Data based on counts less than 10 suppressed
12/23/2020	02/01/2020	12/19/2020	FL	Martin County	3	12	85	12085	Distribution of COVID-19 deaths (%)	2,001	259	0.792	0.108				0.085		Medium metro	Data based on counts less than 10 suppressed
12/23/2020	02/01/2020	12/19/2020	FL	Martin County	3	12	85	12085	Distribution of population (%)	2,001	259	0.777	0.052	0.002	0.014	0.001	0.142	0.013	Medium metro
12/23/2020	02/01/2020	12/19/2020	FL	Miami-Dade County	1	12	86	12086	Distribution of all-cause deaths (%)	22,851	3,651	0.175	0.173	0.001	0.009		0.64	0.003	Large central metro	Data based on counts less than 10 suppressed
12/23/2020	02/01/2020	12/19/2020	FL	Miami-Dade County	1	12	86	12086	Distribution of COVID-19 deaths (%)	22,851	3,651	0.11	0.16		0.008		0.717	0.003	Large central metro	Data based on counts less than 10 suppressed
12/23/2020	02/01/2020	12/19/2020	FL	Miami-Dade County	1	12	86	12086	Distribution of population (%)	22,851	3,651	0.129	0.153	0.001	0.015	0	0.694	0.007	Large central metro
12/23/2020	02/01/2020	12/19/2020	FL	Okaloosa County	4	12	91	12091	Distribution of all-cause deaths (%)	1,960	180	0.871	0.07		0.016		0.03	0.008	Small metro	Data based on counts less than 10 suppressed
12/23/2020	02/01/2020	12/19/2020	FL	Okaloosa County	4	12	91	12091	Distribution of COVID-19 deaths (%)	1,960	180	0.778	0.1				0.072		Small metro	Data based on counts less than 10 suppressed
12/23/2020	02/01/2020	12/19/2020	FL	Okaloosa County	4	12	91	12091	Distribution of population (%)	1,960	180	0.729	0.097	0.006	0.03	0.002	0.097	0.039	Small metro
12/23/2020	02/01/2020	12/19/2020	FL	Orange County	1	12	95	12095	Distribution of all-cause deaths (%)	9,931	827	0.556	0.199	0.002	0.028		0.211	0.004	Large central metro	Data based on counts less than 10 suppressed
12/23/2020	02/01/2020	12/19/2020	FL	Orange County	1	12	95	12095	Distribution of COVID-19 deaths (%)	9,931	827	0.409	0.255		0.033		0.3		Large central metro	Data based on counts less than 10 suppressed
12/23/2020	02/01/2020	12/19/2020	FL	Orange County	1	12	95	12095	Distribution of population (%)	9,931	827	0.393	0.202	0.002	0.055	0.001	0.326	0.02	Large central metro
12/23/2020	02/01/2020	12/19/2020	FL	Osceola County	2	12	97	12097	Distribution of all-cause deaths (%)	2,531	263	0.48	0.109		0.021		0.386		Large fringe metro	Data based on counts less than 10 suppressed
12/23/2020	02/01/2020	12/19/2020	FL	Osceola County	2	12	97	12097	Distribution of COVID-19 deaths (%)	2,531	263	0.243	0.091				0.65		Large fringe metro	Data based on counts less than 10 suppressed
12/23/2020	02/01/2020	12/19/2020	FL	Osceola County	2	12	97	12097	Distribution of population (%)	2,531	263	0.301	0.097	0.002	0.027	0.001	0.558	0.015	Large fringe metro
12/23/2020	02/01/2020	12/19/2020	FL	Palm Beach County	2	12	99	12099	Distribution of all-cause deaths (%)	15,733	1,772	0.759	0.125	0.001	0.008		0.104	0.003	Large fringe metro	Data based on counts less than 10 suppressed
12/23/2020	02/01/2020	12/19/2020	FL	Palm Beach County	2	12	99	12099	Distribution of COVID-19 deaths (%)	15,733	1,772	0.602	0.201		0.01		0.183		Large fringe metro	Data based on counts less than 10 suppressed
12/23/2020	02/01/2020	12/19/2020	FL	Palm Beach County	2	12	99	12099	Distribution of population (%)	15,733	1,772	0.535	0.187	0.002	0.028	0	0.233	0.014	Large fringe metro
12/23/2020	02/01/2020	12/19/2020	FL	Pasco County	2	12	101	12101	Distribution of all-cause deaths (%)	5,995	272	0.886	0.032	0.002	0.009		0.067	0.004	Large fringe metro	Data based on counts less than 10 suppressed
12/23/2020	02/01/2020	12/19/2020	FL	Pasco County	2	12	101	12101	Distribution of COVID-19 deaths (%)	5,995	272	0.798	0.04				0.14		Large fringe metro	Data based on counts less than 10 suppressed
12/23/2020	02/01/2020	12/19/2020	FL	Pasco County	2	12	101	12101	Distribution of population (%)	5,995	272	0.727	0.058	0.003	0.027	0.001	0.165	0.02	Large fringe metro
12/23/2020	02/01/2020	12/19/2020	FL	Pinellas County	1	12	103	12103	Distribution of all-cause deaths (%)	12,349	926	0.858	0.079	0.001	0.014		0.044	0.004	Large central metro	Data based on counts less than 10 suppressed
12/23/2020	02/01/2020	12/19/2020	FL	Pinellas County	1	12	103	12103	Distribution of COVID-19 deaths (%)	12,349	926	0.784	0.125		0.026		0.059		Large central metro	Data based on counts less than 10 suppressed
12/23/2020	02/01/2020	12/19/2020	FL	Pinellas County	1	12	103	12103	Distribution of population (%)	12,349	926	0.736	0.105	0.002	0.035	0.001	0.102	0.02	Large central metro
12/23/2020	02/01/2020	12/19/2020	FL	Polk County	3	12	105	12105	Distribution of all-cause deaths (%)	7,013	629	0.768	0.126		0.006		0.096	0.003	Medium metro	Data based on counts less than 10 suppressed
12/23/2020	02/01/2020	12/19/2020	FL	Polk County	3	12	105	12105	Distribution of COVID-19 deaths (%)	7,013	629	0.626	0.2				0.159		Medium metro	Data based on counts less than 10 suppressed
12/23/2020	02/01/2020	12/19/2020	FL	Polk County	3	12	105	12105	Distribution of population (%)	7,013	629	0.569	0.146	0.003	0.018	0.001	0.246	0.017	Medium metro
12/23/2020	02/01/2020	12/19/2020	FL	St. Lucie County	3	12	111	12111	Distribution of all-cause deaths (%)	3,288	235	0.751	0.147		0.008		0.087	0.005	Medium metro	Data based on counts less than 10 suppressed
12/23/2020	02/01/2020	12/19/2020	FL	St. Lucie County	3	12	111	12111	Distribution of COVID-19 deaths (%)	3,288	235	0.545	0.255				0.166		Medium metro	Data based on counts less than 10 suppressed
12/23/2020	02/01/2020	12/19/2020	FL	St. Lucie County	3	12	111	12111	Distribution of population (%)	3,288	235	0.558	0.202	0.002	0.019	0.001	0.199	0.019	Medium metro
12/23/2020	02/01/2020	12/19/2020	FL	Sarasota County	3	12	115	12115	Distribution of all-cause deaths (%)	5,892	439	0.924	0.033		0.005		0.034	0.004	Medium metro	Data based on counts less than 10 suppressed
12/23/2020	02/01/2020	12/19/2020	FL	Sarasota County	3	12	115	12115	Distribution of COVID-19 deaths (%)	5,892	439	0.859	0.05				0.08		Medium metro	Data based on counts less than 10 suppressed
12/23/2020	02/01/2020	12/19/2020	FL	Sarasota County	3	12	115	12115	Distribution of population (%)	5,892	439	0.827	0.043	0.002	0.018	0	0.096	0.014	Medium metro
12/23/2020	02/01/2020	12/19/2020	FL	Seminole County	2	12	117	12117	Distribution of all-cause deaths (%)	3,305	204	0.735	0.116		0.021		0.121	0.005	Large fringe metro	Data based on counts less than 10 suppressed
12/23/2020	02/01/2020	12/19/2020	FL	Seminole County	2	12	117	12117	Distribution of COVID-19 deaths (%)	3,305	204	0.627	0.181				0.152		Large fringe metro	Data based on counts less than 10 suppressed
12/23/2020	02/01/2020	12/19/2020	FL	Seminole County	2	12	117	12117	Distribution of population (%)	3,305	204	0.588	0.115	0.002	0.048	0.001	0.224	0.022	Large fringe metro
12/23/2020	02/01/2020	12/19/2020	FL	Sumter County	4	12	119	12119	Distribution of all-cause deaths (%)	2,239	107	0.93	0.038		0.006		0.02		Small metro	Data based on counts less than 10 suppressed
12/23/2020	02/01/2020	12/19/2020	FL	Sumter County	4	12	119	12119	Distribution of COVID-19 deaths (%)	2,239	107	0.804					0.093		Small metro	Data based on counts less than 10 suppressed
12/23/2020	02/01/2020	12/19/2020	FL	Sumter County	4	12	119	12119	Distribution of population (%)	2,239	107	0.85	0.069	0.003	0.009	0.001	0.059	0.009	Small metro
12/23/2020	02/01/2020	12/19/2020	FL	Volusia County	3	12	127	12127	Distribution of all-cause deaths (%)	7,307	405	0.853	0.075		0.006		0.061	0.004	Medium metro	Data based on counts less than 10 suppressed
12/23/2020	02/01/2020	12/19/2020	FL	Volusia County	3	12	127	12127	Distribution of COVID-19 deaths (%)	7,307	405	0.726	0.143				0.116		Medium metro	Data based on counts less than 10 suppressed
12/23/2020	02/01/2020	12/19/2020	FL	Volusia County	3	12	127	12127	Distribution of population (%)	7,307	405	0.706	0.104	0.003	0.019	0	0.15	0.018	Medium metro
12/23/2020	02/01/2020	12/19/2020	GA	Bibb County	4	13	21	13021	Distribution of all-cause deaths (%)	2,757	344	0.532	0.452		0.006		0.008		Small metro	Data based on counts less than 10 suppressed
12/23/2020	02/01/2020	12/19/2020	GA	Bibb County	4	13	21	13021	Distribution of COVID-19 deaths (%)	2,757	344	0.436	0.552						Small metro	Data based on counts less than 10 suppressed
12/23/2020	02/01/2020	12/19/2020	GA	Bibb County	4	13	21	13021	Distribution of population (%)	2,757	344	0.374	0.552	0.002	0.021	0.001	0.035	0.015	Small metro
12/23/2020	02/01/2020	12/19/2020	GA	Carroll County	2	13	45	13045	Distribution of all-cause deaths (%)	1,209	127	0.845	0.14				0.012		Large fringe metro	Data based on counts less than 10 suppressed
12/23/2020	02/01/2020	12/19/2020	GA	Carroll County	2	13	45	13045	Distribution of COVID-19 deaths (%)	1,209	127	0.795	0.165						Large fringe metro	Data based on counts less than 10 suppressed
12/23/2020	02/01/2020	12/19/2020	GA	Carroll County	2	13	45	13045	Distribution of population (%)	1,209	127	0.704	0.191	0.003	0.009	0	0.072	0.021	Large fringe metro
12/23/2020	02/01/2020	12/19/2020	GA	Chatham County	3	13	51	13051	Distribution of all-cause deaths (%)	3,442	322	0.612	0.353		0.01		0.024		Medium metro	Data based on counts less than 10 suppressed
12/23/2020	02/01/2020	12/19/2020	GA	Chatham County	3	13	51	13051	Distribution of COVID-19 deaths (%)	3,442	322	0.528	0.416				0.031		Medium metro	Data based on counts less than 10 suppressed
12/23/2020	02/01/2020	12/19/2020	GA	Chatham County	3	13	51	13051	Distribution of population (%)	3,442	322	0.478	0.402	0.002	0.029	0.001	0.067	0.021	Medium metro
12/23/2020	02/01/2020	12/19/2020	GA	Clarke County	4	13	59	13059	Distribution of all-cause deaths (%)	1,530	174	0.715	0.251		0.007		0.025		Small metro	Data based on counts less than 10 suppressed
12/23/2020	02/01/2020	12/19/2020	GA	Clarke County	4	13	59	13059	Distribution of COVID-19 deaths (%)	1,530	174	0.586	0.339				0.063		Small metro	Data based on counts less than 10 suppressed
12/23/2020	02/01/2020	12/19/2020	GA	Clarke County	4	13	59	13059	Distribution of population (%)	1,530	174	0.551	0.277	0.002	0.04	0	0.11	0.02	Small metro
12/23/2020	02/01/2020	12/19/2020	GA	Cobb County	2	13	67	13067	Distribution of all-cause deaths (%)	5,299	507	0.716	0.22		0.017		0.044	0.003	Large fringe metro	Data based on counts less than 10 suppressed
12/23/2020	02/01/2020	12/19/2020	GA	Cobb County	2	13	67	13067	Distribution of COVID-19 deaths (%)	5,299	507	0.548	0.298				0.136		Large fringe metro	Data based on counts less than 10 suppressed
12/23/2020	02/01/2020	12/19/2020	GA	Cobb County	2	13	67	13067	Distribution of population (%)	5,299	507	0.511	0.276	0.002	0.055	0	0.133	0.023	Large fringe metro
12/23/2020	02/01/2020	12/19/2020	GA	DeKalb County	2	13	89	13089	Distribution of all-cause deaths (%)	4,718	361	0.399	0.532		0.032		0.033	0.003	Large fringe metro	Data based on counts less than 10 suppressed
12/23/2020	02/01/2020	12/19/2020	GA	DeKalb County	2	13	89	13089	Distribution of COVID-19 deaths (%)	4,718	361	0.294	0.579		0.053		0.058		Large fringe metro	Data based on counts less than 10 suppressed
12/23/2020	02/01/2020	12/19/2020	GA	DeKalb County	2	13	89	13089	Distribution of population (%)	4,718	361	0.293	0.536	0.001	0.064	0	0.085	0.019	Large fringe metro
12/23/2020	02/01/2020	12/19/2020	GA	Dougherty County	4	13	95	13095	Distribution of all-cause deaths (%)	1,363	238	0.419	0.572						Small metro	Data based on counts less than 10 suppressed
12/23/2020	02/01/2020	12/19/2020	GA	Dougherty County	4	13	95	13095	Distribution of COVID-19 deaths (%)	1,363	238	0.303	0.693						Small metro	Data based on counts less than 10 suppressed
12/23/2020	02/01/2020	12/19/2020	GA	Dougherty County	4	13	95	13095	Distribution of population (%)	1,363	238	0.242	0.703	0.002	0.009	0.001	0.031	0.013	Small metro
12/23/2020	02/01/2020	12/19/2020	GA	Fayette County	2	13	113	13113	Distribution of all-cause deaths (%)	1,021	118	0.62	0.34		0.016		0.023		Large fringe metro	Data based on counts less than 10 suppressed
12/23/2020	02/01/2020	12/19/2020	GA	Fayette County	2	13	113	13113	Distribution of COVID-19 deaths (%)	1,021	118	0.415	0.542						Large fringe metro	Data based on counts less than 10 suppressed
12/23/2020	02/01/2020	12/19/2020	GA	Fayette County	2	13	113	13113	Distribution of population (%)	1,021	118	0.605	0.246	0.002	0.05	0.001	0.075	0.021	Large fringe metro
12/23/2020	02/01/2020	12/19/2020	GA	Floyd County	4	13	115	13115	Distribution of all-cause deaths (%)	1,642	201	0.865	0.107				0.022		Small metro	Data based on counts less than 10 suppressed
12/23/2020	02/01/2020	12/19/2020	GA	Floyd County	4	13	115	13115	Distribution of COVID-19 deaths (%)	1,642	201	0.856	0.095						Small metro	Data based on counts less than 10 suppressed
12/23/2020	02/01/2020	12/19/2020	GA	Floyd County	4	13	115	13115	Distribution of population (%)	1,642	201	0.705	0.144	0.002	0.014	0.001	0.116	0.017	Small metro
12/23/2020	02/01/2020	12/19/2020	GA	Fulton County	1	13	121	13121	Distribution of all-cause deaths (%)	8,623	817	0.43	0.51		0.021		0.036	0.002	Large central metro	Data based on counts less than 10 suppressed
12/23/2020	02/01/2020	12/19/2020	GA	Fulton County	1	13	121	13121	Distribution of COVID-19 deaths (%)	8,623	817	0.291	0.592		0.021		0.089		Large central metro	Data based on counts less than 10 suppressed
12/23/2020	02/01/2020	12/19/2020	GA	Fulton County	1	13	121	13121	Distribution of population (%)	8,623	817	0.396	0.435	0.001	0.076	0	0.072	0.02	Large central metro
12/23/2020	02/01/2020	12/19/2020	GA	Glynn County	4	13	127	13127	Distribution of all-cause deaths (%)	1,097	135	0.768	0.204		0.009		0.017		Small metro	Data based on counts less than 10 suppressed
12/23/2020	02/01/2020	12/19/2020	GA	Glynn County	4	13	127	13127	Distribution of COVID-19 deaths (%)	1,097	135	0.667	0.281						Small metro	Data based on counts less than 10 suppressed
12/23/2020	02/01/2020	12/19/2020	GA	Glynn County	4	13	127	13127	Distribution of population (%)	1,097	135	0.635	0.259	0.002	0.015	0.001	0.068	0.018	Small metro
12/23/2020	02/01/2020	12/19/2020	GA	Gwinnett County	2	13	135	13135	Distribution of all-cause deaths (%)	4,015	407	0.592	0.225		0.088		0.09	0.003	Large fringe metro	Data based on counts less than 10 suppressed
12/23/2020	02/01/2020	12/19/2020	GA	Gwinnett County	2	13	135	13135	Distribution of COVID-19 deaths (%)	4,015	407	0.383	0.253		0.086		0.265		Large fringe metro	Data based on counts less than 10 suppressed
12/23/2020	02/01/2020	12/19/2020	GA	Gwinnett County	2	13	135	13135	Distribution of population (%)	4,015	407	0.354	0.28	0.002	0.124	0	0.217	0.024	Large fringe metro
12/23/2020	02/01/2020	12/19/2020	GA	Hall County	4	13	139	13139	Distribution of all-cause deaths (%)	2,600	319	0.859	0.072		0.013		0.053		Small metro	Data based on counts less than 10 suppressed
12/23/2020	02/01/2020	12/19/2020	GA	Hall County	4	13	139	13139	Distribution of COVID-19 deaths (%)	2,600	319	0.743	0.078				0.15		Small metro	Data based on counts less than 10 suppressed
12/23/2020	02/01/2020	12/19/2020	GA	Hall County	4	13	139	13139	Distribution of population (%)	2,600	319	0.601	0.073	0.002	0.02	0	0.291	0.013	Small metro
12/23/2020	02/01/2020	12/19/2020	GA	Henry County	2	13	151	13151	Distribution of all-cause deaths (%)	1,803	130	0.541	0.407		0.022		0.026		Large fringe metro	Data based on counts less than 10 suppressed
12/23/2020	02/01/2020	12/19/2020	GA	Henry County	2	13	151	13151	Distribution of COVID-19 deaths (%)	1,803	130	0.423	0.485						Large fringe metro	Data based on counts less than 10 suppressed
12/23/2020	02/01/2020	12/19/2020	GA	Henry County	2	13	151	13151	Distribution of population (%)	1,803	130	0.4	0.47	0.002	0.033	0.001	0.072	0.023	Large fringe metro
12/23/2020	02/01/2020	12/19/2020	GA	Laurens County	5	13	175	13175	Distribution of all-cause deaths (%)	790	117	0.671	0.323						Micropolitan	Data based on counts less than 10 suppressed
12/23/2020	02/01/2020	12/19/2020	GA	Laurens County	5	13	175	13175	Distribution of COVID-19 deaths (%)	790	117	0.632	0.368						Micropolitan	Data based on counts less than 10 suppressed
12/23/2020	02/01/2020	12/19/2020	GA	Laurens County	5	13	175	13175	Distribution of population (%)	790	117	0.574	0.372	0.002	0.011	0	0.029	0.012	Micropolitan
12/23/2020	02/01/2020	12/19/2020	GA	Lowndes County	4	13	185	13185	Distribution of all-cause deaths (%)	1,172	178	0.621	0.354				0.019		Small metro	Data based on counts less than 10 suppressed
12/23/2020	02/01/2020	12/19/2020	GA	Lowndes County	4	13	185	13185	Distribution of COVID-19 deaths (%)	1,172	178	0.534	0.433						Small metro	Data based on counts less than 10 suppressed
12/23/2020	02/01/2020	12/19/2020	GA	Lowndes County	4	13	185	13185	Distribution of population (%)	1,172	178	0.529	0.367	0.003	0.021	0.001	0.06	0.02	Small metro
12/23/2020	02/01/2020	12/19/2020	GA	Muscogee County	3	13	215	13215	Distribution of all-cause deaths (%)	2,700	322	0.545	0.422		0.013		0.016		Medium metro	Data based on counts less than 10 suppressed
12/23/2020	02/01/2020	12/19/2020	GA	Muscogee County	3	13	215	13215	Distribution of COVID-19 deaths (%)	2,700	322	0.444	0.503						Medium metro	Data based on counts less than 10 suppressed
12/23/2020	02/01/2020	12/19/2020	GA	Muscogee County	3	13	215	13215	Distribution of population (%)	2,700	322	0.396	0.465	0.004	0.028	0.002	0.077	0.029	Medium metro
12/23/2020	02/01/2020	12/19/2020	GA	Richmond County	3	13	245	13245	Distribution of all-cause deaths (%)	3,669	467	0.521	0.449		0.011		0.016		Medium metro	Data based on counts less than 10 suppressed
12/23/2020	02/01/2020	12/19/2020	GA	Richmond County	3	13	245	13245	Distribution of COVID-19 deaths (%)	3,669	467	0.463	0.493				0.032		Medium metro	Data based on counts less than 10 suppressed
12/23/2020	02/01/2020	12/19/2020	GA	Richmond County	3	13	245	13245	Distribution of population (%)	3,669	467	0.337	0.565	0.003	0.017	0.002	0.051	0.026	Medium metro
12/23/2020	02/01/2020	12/19/2020	GA	Spalding County	2	13	255	13255	Distribution of all-cause deaths (%)	1,095	112	0.74	0.245				0.012		Large fringe metro	Data based on counts less than 10 suppressed
12/23/2020	02/01/2020	12/19/2020	GA	Spalding County	2	13	255	13255	Distribution of COVID-19 deaths (%)	1,095	112	0.661	0.304						Large fringe metro	Data based on counts less than 10 suppressed
12/23/2020	02/01/2020	12/19/2020	GA	Spalding County	2	13	255	13255	Distribution of population (%)	1,095	112	0.575	0.345	0.003	0.01	0.001	0.05	0.018	Large fringe metro
12/23/2020	02/01/2020	12/19/2020	GA	Thomas County	5	13	275	13275	Distribution of all-cause deaths (%)	684	118	0.614	0.37				0.015		Micropolitan	Data based on counts less than 10 suppressed
12/23/2020	02/01/2020	12/19/2020	GA	Thomas County	5	13	275	13275	Distribution of COVID-19 deaths (%)	684	118	0.508	0.441						Micropolitan	Data based on counts less than 10 suppressed
12/23/2020	02/01/2020	12/19/2020	GA	Thomas County	5	13	275	13275	Distribution of population (%)	684	118	0.575	0.358	0.004	0.01	0	0.039	0.013	Micropolitan
12/23/2020	02/01/2020	12/19/2020	GA	Tift County	5	13	277	13277	Distribution of all-cause deaths (%)	624	137	0.663	0.29				0.042		Micropolitan	Data based on counts less than 10 suppressed
12/23/2020	02/01/2020	12/19/2020	GA	Tift County	5	13	277	13277	Distribution of COVID-19 deaths (%)	624	137	0.518	0.394				0.088		Micropolitan	Data based on counts less than 10 suppressed
12/23/2020	02/01/2020	12/19/2020	GA	Tift County	5	13	277	13277	Distribution of population (%)	624	137	0.551	0.299	0.002	0.014	0	0.122	0.012	Micropolitan
12/23/2020	02/01/2020	12/19/2020	GA	Troup County	5	13	285	13285	Distribution of all-cause deaths (%)	788	113	0.675	0.313						Micropolitan	Data based on counts less than 10 suppressed
12/23/2020	02/01/2020	12/19/2020	GA	Troup County	5	13	285	13285	Distribution of COVID-19 deaths (%)	788	113	0.602	0.389						Micropolitan	Data based on counts less than 10 suppressed
12/23/2020	02/01/2020	12/19/2020	GA	Troup County	5	13	285	13285	Distribution of population (%)	788	113	0.558	0.362	0.002	0.023	0.001	0.037	0.017	Micropolitan
12/23/2020	02/01/2020	12/19/2020	GA	Whitfield County	4	13	313	13313	Distribution of all-cause deaths (%)	869	102	0.863	0.046				0.086		Small metro	Data based on counts less than 10 suppressed
12/23/2020	02/01/2020	12/19/2020	GA	Whitfield County	4	13	313	13313	Distribution of COVID-19 deaths (%)	869	102	0.667					0.275		Small metro	Data based on counts less than 10 suppressed
12/23/2020	02/01/2020	12/19/2020	GA	Whitfield County	4	13	313	13313	Distribution of population (%)	869	102	0.571	0.036	0.002	0.015	0.001	0.363	0.013	Small metro
12/23/2020	02/01/2020	12/19/2020	HI	Honolulu County	3	15	3	15003	Distribution of all-cause deaths (%)	7,406	260	0.169	0.01		0.515	0.075	0.05	0.179	Medium metro	Data based on counts less than 10 suppressed
12/23/2020	02/01/2020	12/19/2020	HI	Honolulu County	3	15	3	15003	Distribution of COVID-19 deaths (%)	7,406	260	0.042			0.546	0.238	0.062	0.104	Medium metro	Data based on counts less than 10 suppressed
12/23/2020	02/01/2020	12/19/2020	HI	Honolulu County	3	15	3	15003	Distribution of population (%)	7,406	260	0.164	0.023	0.002	0.384	0.082	0.092	0.254	Medium metro
12/23/2020	02/01/2020	12/19/2020	IA	Black Hawk County	4	19	13	19013	Distribution of all-cause deaths (%)	1,460	249	0.911	0.064				0.014		Small metro	Data based on counts less than 10 suppressed
12/23/2020	02/01/2020	12/19/2020	IA	Black Hawk County	4	19	13	19013	Distribution of COVID-19 deaths (%)	1,460	249	0.859	0.068				0.044		Small metro	Data based on counts less than 10 suppressed
12/23/2020	02/01/2020	12/19/2020	IA	Black Hawk County	4	19	13	19013	Distribution of population (%)	1,460	249	0.803	0.094	0.002	0.025	0.004	0.046	0.027	Small metro
12/23/2020	02/01/2020	12/19/2020	IA	Dubuque County	4	19	61	19061	Distribution of all-cause deaths (%)	970	163	0.971	0.012						Small metro	Data based on counts less than 10 suppressed
12/23/2020	02/01/2020	12/19/2020	IA	Dubuque County	4	19	61	19061	Distribution of COVID-19 deaths (%)	970	163	0.951							Small metro	Data based on counts less than 10 suppressed
12/23/2020	02/01/2020	12/19/2020	IA	Dubuque County	4	19	61	19061	Distribution of population (%)	970	163	0.898	0.035	0.002	0.012	0.006	0.026	0.021	Small metro
12/23/2020	02/01/2020	12/19/2020	IA	Johnson County	4	19	103	19103	Distribution of all-cause deaths (%)	1,780	189	0.915	0.04		0.01		0.027		Small metro	Data based on counts less than 10 suppressed
12/23/2020	02/01/2020	12/19/2020	IA	Johnson County	4	19	103	19103	Distribution of COVID-19 deaths (%)	1,780	189	0.868					0.09		Small metro	Data based on counts less than 10 suppressed
12/23/2020	02/01/2020	12/19/2020	IA	Johnson County	4	19	103	19103	Distribution of population (%)	1,780	189	0.779	0.073	0.002	0.065	0	0.058	0.024	Small metro
12/23/2020	02/01/2020	12/19/2020	IA	Linn County	3	19	113	19113	Distribution of all-cause deaths (%)	2,058	280	0.944	0.035		0.007		0.01		Medium metro	Data based on counts less than 10 suppressed
12/23/2020	02/01/2020	12/19/2020	IA	Linn County	3	19	113	19113	Distribution of COVID-19 deaths (%)	2,058	280	0.932	0.036						Medium metro	Data based on counts less than 10 suppressed
12/23/2020	02/01/2020	12/19/2020	IA	Linn County	3	19	113	19113	Distribution of population (%)	2,058	280	0.851	0.059	0.002	0.025	0.001	0.034	0.027	Medium metro
12/23/2020	02/01/2020	12/19/2020	IA	Polk County	3	19	153	19153	Distribution of all-cause deaths (%)	4,885	588	0.904	0.046	0.002	0.018		0.026	0.003	Medium metro	Data based on counts less than 10 suppressed
12/23/2020	02/01/2020	12/19/2020	IA	Polk County	3	19	153	19153	Distribution of COVID-19 deaths (%)	4,885	588	0.857	0.053		0.034		0.051		Medium metro	Data based on counts less than 10 suppressed
12/23/2020	02/01/2020	12/19/2020	IA	Polk County	3	19	153	19153	Distribution of population (%)	4,885	588	0.769	0.07	0.002	0.049	0	0.087	0.023	Medium metro
12/23/2020	02/01/2020	12/19/2020	IA	Scott County	3	19	163	19163	Distribution of all-cause deaths (%)	1,818	170	0.908	0.064		0.008		0.018		Medium metro	Data based on counts less than 10 suppressed
12/23/2020	02/01/2020	12/19/2020	IA	Scott County	3	19	163	19163	Distribution of COVID-19 deaths (%)	1,818	170	0.841	0.1						Medium metro	Data based on counts less than 10 suppressed
12/23/2020	02/01/2020	12/19/2020	IA	Scott County	3	19	163	19163	Distribution of population (%)	1,818	170	0.795	0.076	0.002	0.028	0	0.07	0.028	Medium metro
12/23/2020	02/01/2020	12/19/2020	IA	Woodbury County	4	19	193	19193	Distribution of all-cause deaths (%)	1,314	267	0.873	0.022	0.039	0.019		0.04		Small metro	Data based on counts less than 10 suppressed
12/23/2020	02/01/2020	12/19/2020	IA	Woodbury County	4	19	193	19193	Distribution of COVID-19 deaths (%)	1,314	267	0.742	0.037	0.067	0.052		0.09		Small metro	Data based on counts less than 10 suppressed
12/23/2020	02/01/2020	12/19/2020	IA	Woodbury County	4	19	193	19193	Distribution of population (%)	1,314	267	0.708	0.043	0.015	0.028	0.004	0.173	0.028	Small metro
12/23/2020	02/01/2020	12/19/2020	ID	Ada County	3	16	1	16001	Distribution of all-cause deaths (%)	3,741	361	0.932	0.006	0.003	0.011		0.039	0.006	Medium metro	Data based on counts less than 10 suppressed
12/23/2020	02/01/2020	12/19/2020	ID	Ada County	3	16	1	16001	Distribution of COVID-19 deaths (%)	3,741	361	0.859			0.028		0.1		Medium metro	Data based on counts less than 10 suppressed
12/23/2020	02/01/2020	12/19/2020	ID	Ada County	3	16	1	16001	Distribution of population (%)	3,741	361	0.841	0.013	0.005	0.027	0.002	0.085	0.027	Medium metro
12/23/2020	02/01/2020	12/19/2020	ID	Bonneville County	4	16	19	16019	Distribution of all-cause deaths (%)	1,142	111	0.924					0.052		Small metro	Data based on counts less than 10 suppressed
12/23/2020	02/01/2020	12/19/2020	ID	Bonneville County	4	16	19	16019	Distribution of COVID-19 deaths (%)	1,142	111	0.802					0.162		Small metro	Data based on counts less than 10 suppressed
12/23/2020	02/01/2020	12/19/2020	ID	Bonneville County	4	16	19	16019	Distribution of population (%)	1,142	111	0.824	0.006	0.006	0.01	0.001	0.134	0.019	Small metro
12/23/2020	02/01/2020	12/19/2020	ID	Canyon County	3	16	27	16027	Distribution of all-cause deaths (%)	1,455	146	0.879			0.011		0.1		Medium metro	Data based on counts less than 10 suppressed
12/23/2020	02/01/2020	12/19/2020	ID	Canyon County	3	16	27	16027	Distribution of COVID-19 deaths (%)	1,455	146	0.733					0.26		Medium metro	Data based on counts less than 10 suppressed
12/23/2020	02/01/2020	12/19/2020	ID	Canyon County	3	16	27	16027	Distribution of population (%)	1,455	146	0.698	0.006	0.006	0.009	0.003	0.256	0.023	Medium metro
12/23/2020	02/01/2020	12/19/2020	ID	Kootenai County	4	16	55	16055	Distribution of all-cause deaths (%)	1,641	101	0.95		0.013	0.006		0.018	0.009	Small metro	Data based on counts less than 10 suppressed
12/23/2020	02/01/2020	12/19/2020	ID	Kootenai County	4	16	55	16055	Distribution of COVID-19 deaths (%)	1,641	101	0.941							Small metro	Data based on counts less than 10 suppressed
12/23/2020	02/01/2020	12/19/2020	ID	Kootenai County	4	16	55	16055	Distribution of population (%)	1,641	101	0.902	0.004	0.011	0.009	0.001	0.049	0.024	Small metro
12/23/2020	02/01/2020	12/19/2020	ID	Twin Falls County	5	16	83	16083	Distribution of all-cause deaths (%)	952	138	0.915					0.068		Micropolitan	Data based on counts less than 10 suppressed
12/23/2020	02/01/2020	12/19/2020	ID	Twin Falls County	5	16	83	16083	Distribution of COVID-19 deaths (%)	952	138	0.87					0.123		Micropolitan	Data based on counts less than 10 suppressed
12/23/2020	02/01/2020	12/19/2020	ID	Twin Falls County	5	16	83	16083	Distribution of population (%)	952	138	0.78	0.007	0.006	0.016	0.002	0.17	0.017	Micropolitan
12/23/2020	02/01/2020	12/19/2020	IL	Adams County	5	17	1	17001	Distribution of all-cause deaths (%)	949	102	0.973	0.022						Micropolitan	Data based on counts less than 10 suppressed
12/23/2020	02/01/2020	12/19/2020	IL	Adams County	5	17	1	17001	Distribution of COVID-19 deaths (%)	949	102	0.98							Micropolitan	Data based on counts less than 10 suppressed
12/23/2020	02/01/2020	12/19/2020	IL	Adams County	5	17	1	17001	Distribution of population (%)	949	102	0.914	0.038	0.002	0.009	0	0.018	0.02	Micropolitan
12/23/2020	02/01/2020	12/19/2020	IL	Champaign County	4	17	19	17019	Distribution of all-cause deaths (%)	1,736	119	0.839	0.122		0.014		0.021		Small metro	Data based on counts less than 10 suppressed
12/23/2020	02/01/2020	12/19/2020	IL	Champaign County	4	17	19	17019	Distribution of COVID-19 deaths (%)	1,736	119	0.782	0.134						Small metro	Data based on counts less than 10 suppressed
12/23/2020	02/01/2020	12/19/2020	IL	Champaign County	4	17	19	17019	Distribution of population (%)	1,736	119	0.665	0.134	0.002	0.108	0.001	0.063	0.028	Small metro
12/23/2020	02/01/2020	12/19/2020	IL	Cook County	1	17	31	17031	Distribution of all-cause deaths (%)	45,423	6,803	0.497	0.326	0.001	0.04		0.128	0.008	Large central metro	Data based on counts less than 10 suppressed
12/23/2020	02/01/2020	12/19/2020	IL	Cook County	1	17	31	17031	Distribution of COVID-19 deaths (%)	45,423	6,803	0.381	0.293		0.054		0.262	0.01	Large central metro	Data based on counts less than 10 suppressed
12/23/2020	02/01/2020	12/19/2020	IL	Cook County	1	17	31	17031	Distribution of population (%)	45,423	6,803	0.42	0.23	0.001	0.077	0	0.256	0.016	Large central metro
12/23/2020	02/01/2020	12/19/2020	IL	DuPage County	2	17	43	17043	Distribution of all-cause deaths (%)	7,173	811	0.818	0.065		0.055		0.059	0.003	Large fringe metro	Data based on counts less than 10 suppressed
12/23/2020	02/01/2020	12/19/2020	IL	DuPage County	2	17	43	17043	Distribution of COVID-19 deaths (%)	7,173	811	0.74	0.074		0.07		0.112		Large fringe metro	Data based on counts less than 10 suppressed
12/23/2020	02/01/2020	12/19/2020	IL	DuPage County	2	17	43	17043	Distribution of population (%)	7,173	811	0.66	0.05	0.001	0.126	0	0.146	0.018	Large fringe metro
12/23/2020	02/01/2020	12/19/2020	IL	Kane County	2	17	89	17089	Distribution of all-cause deaths (%)	3,573	484	0.767	0.064		0.025		0.139	0.005	Large fringe metro	Data based on counts less than 10 suppressed
12/23/2020	02/01/2020	12/19/2020	IL	Kane County	2	17	89	17089	Distribution of COVID-19 deaths (%)	3,573	484	0.605	0.041		0.039		0.31		Large fringe metro	Data based on counts less than 10 suppressed
12/23/2020	02/01/2020	12/19/2020	IL	Kane County	2	17	89	17089	Distribution of population (%)	3,573	484	0.566	0.053	0.001	0.042	0	0.324	0.014	Large fringe metro
12/23/2020	02/01/2020	12/19/2020	IL	Kankakee County	4	17	91	17091	Distribution of all-cause deaths (%)	1,242	122	0.825	0.126				0.042		Small metro	Data based on counts less than 10 suppressed
12/23/2020	02/01/2020	12/19/2020	IL	Kankakee County	4	17	91	17091	Distribution of COVID-19 deaths (%)	1,242	122	0.762	0.148				0.082		Small metro	Data based on counts less than 10 suppressed
12/23/2020	02/01/2020	12/19/2020	IL	Kankakee County	4	17	91	17091	Distribution of population (%)	1,242	122	0.716	0.146	0.002	0.01	0	0.108	0.018	Small metro
12/23/2020	02/01/2020	12/19/2020	IL	Lake County	2	17	97	17097	Distribution of all-cause deaths (%)	5,385	580	0.797	0.081		0.031		0.087	0.004	Large fringe metro	Data based on counts less than 10 suppressed
12/23/2020	02/01/2020	12/19/2020	IL	Lake County	2	17	97	17097	Distribution of COVID-19 deaths (%)	5,385	580	0.634	0.098		0.04		0.224		Large fringe metro	Data based on counts less than 10 suppressed
12/23/2020	02/01/2020	12/19/2020	IL	Lake County	2	17	97	17097	Distribution of population (%)	5,385	580	0.605	0.068	0.001	0.083	0	0.224	0.018	Large fringe metro
12/23/2020	02/01/2020	12/19/2020	IL	La Salle County	5	17	99	17099	Distribution of all-cause deaths (%)	1,029	106	0.971					0.02		Micropolitan	Data based on counts less than 10 suppressed
12/23/2020	02/01/2020	12/19/2020	IL	La Salle County	5	17	99	17099	Distribution of COVID-19 deaths (%)	1,029	106	0.972							Micropolitan	Data based on counts less than 10 suppressed
12/23/2020	02/01/2020	12/19/2020	IL	La Salle County	5	17	99	17099	Distribution of population (%)	1,029	106	0.847	0.026	0.002	0.009	0	0.103	0.012	Micropolitan
12/23/2020	02/01/2020	12/19/2020	IL	McHenry County	2	17	111	17111	Distribution of all-cause deaths (%)	1,621	123	0.934	0.008		0.017		0.038		Large fringe metro	Data based on counts less than 10 suppressed
12/23/2020	02/01/2020	12/19/2020	IL	McHenry County	2	17	111	17111	Distribution of COVID-19 deaths (%)	1,621	123	0.927							Large fringe metro	Data based on counts less than 10 suppressed
12/23/2020	02/01/2020	12/19/2020	IL	McHenry County	2	17	111	17111	Distribution of population (%)	1,621	123	0.801	0.016	0.002	0.029	0	0.139	0.014	Large fringe metro
12/23/2020	02/01/2020	12/19/2020	IL	Macon County	4	17	115	17115	Distribution of all-cause deaths (%)	1,282	140	0.851	0.138						Small metro	Data based on counts less than 10 suppressed
12/23/2020	02/01/2020	12/19/2020	IL	Macon County	4	17	115	17115	Distribution of COVID-19 deaths (%)	1,282	140	0.857	0.143						Small metro	Data based on counts less than 10 suppressed
12/23/2020	02/01/2020	12/19/2020	IL	Macon County	4	17	115	17115	Distribution of population (%)	1,282	140	0.758	0.175	0.002	0.011	0	0.024	0.029	Small metro
12/23/2020	02/01/2020	12/19/2020	IL	Madison County	2	17	119	17119	Distribution of all-cause deaths (%)	2,613	228	0.908	0.082				0.006		Large fringe metro	Data based on counts less than 10 suppressed
12/23/2020	02/01/2020	12/19/2020	IL	Madison County	2	17	119	17119	Distribution of COVID-19 deaths (%)	2,613	228	0.882	0.096						Large fringe metro	Data based on counts less than 10 suppressed
12/23/2020	02/01/2020	12/19/2020	IL	Madison County	2	17	119	17119	Distribution of population (%)	2,613	228	0.846	0.087	0.002	0.01	0.001	0.034	0.02	Large fringe metro
12/23/2020	02/01/2020	12/19/2020	IL	Peoria County	3	17	143	17143	Distribution of all-cause deaths (%)	2,942	310	0.858	0.114		0.006		0.018	0.004	Medium metro	Data based on counts less than 10 suppressed
12/23/2020	02/01/2020	12/19/2020	IL	Peoria County	3	17	143	17143	Distribution of COVID-19 deaths (%)	2,942	310	0.861	0.084				0.042		Medium metro	Data based on counts less than 10 suppressed
12/23/2020	02/01/2020	12/19/2020	IL	Peoria County	3	17	143	17143	Distribution of population (%)	2,942	310	0.693	0.184	0.002	0.04	0	0.051	0.029	Medium metro
12/23/2020	02/01/2020	12/19/2020	IL	Rock Island County	3	17	161	17161	Distribution of all-cause deaths (%)	1,576	172	0.868	0.088				0.039		Medium metro	Data based on counts less than 10 suppressed
12/23/2020	02/01/2020	12/19/2020	IL	Rock Island County	3	17	161	17161	Distribution of COVID-19 deaths (%)	1,576	172	0.808	0.122				0.064		Medium metro	Data based on counts less than 10 suppressed
12/23/2020	02/01/2020	12/19/2020	IL	Rock Island County	3	17	161	17161	Distribution of population (%)	1,576	172	0.709	0.105	0.002	0.026	0	0.132	0.025	Medium metro
12/23/2020	02/01/2020	12/19/2020	IL	St. Clair County	2	17	163	17163	Distribution of all-cause deaths (%)	2,479	261	0.704	0.279		0.005		0.008		Large fringe metro	Data based on counts less than 10 suppressed
12/23/2020	02/01/2020	12/19/2020	IL	St. Clair County	2	17	163	17163	Distribution of COVID-19 deaths (%)	2,479	261	0.693	0.284						Large fringe metro	Data based on counts less than 10 suppressed
12/23/2020	02/01/2020	12/19/2020	IL	St. Clair County	2	17	163	17163	Distribution of population (%)	2,479	261	0.612	0.302	0.003	0.015	0.001	0.043	0.024	Large fringe metro
12/23/2020	02/01/2020	12/19/2020	IL	Sangamon County	4	17	167	17167	Distribution of all-cause deaths (%)	2,661	230	0.908	0.078		0.005		0.007		Small metro	Data based on counts less than 10 suppressed
12/23/2020	02/01/2020	12/19/2020	IL	Sangamon County	4	17	167	17167	Distribution of COVID-19 deaths (%)	2,661	230	0.904	0.07						Small metro	Data based on counts less than 10 suppressed
12/23/2020	02/01/2020	12/19/2020	IL	Sangamon County	4	17	167	17167	Distribution of population (%)	2,661	230	0.8	0.128	0.002	0.021	0	0.024	0.024	Small metro
12/23/2020	02/01/2020	12/19/2020	IL	Whiteside County	5	17	195	17195	Distribution of all-cause deaths (%)	672	126	0.926	0.015				0.058		Micropolitan	Data based on counts less than 10 suppressed
12/23/2020	02/01/2020	12/19/2020	IL	Whiteside County	5	17	195	17195	Distribution of COVID-19 deaths (%)	672	126	0.897					0.079		Micropolitan	Data based on counts less than 10 suppressed
12/23/2020	02/01/2020	12/19/2020	IL	Whiteside County	5	17	195	17195	Distribution of population (%)	672	126	0.84	0.015	0.002	0.005	0	0.123	0.014	Micropolitan
12/23/2020	02/01/2020	12/19/2020	IL	Will County	2	17	197	17197	Distribution of all-cause deaths (%)	4,609	530	0.793	0.114		0.021		0.068	0.003	Large fringe metro	Data based on counts less than 10 suppressed
12/23/2020	02/01/2020	12/19/2020	IL	Will County	2	17	197	17197	Distribution of COVID-19 deaths (%)	4,609	530	0.651	0.168		0.028		0.149		Large fringe metro	Data based on counts less than 10 suppressed
12/23/2020	02/01/2020	12/19/2020	IL	Will County	2	17	197	17197	Distribution of population (%)	4,609	530	0.624	0.117	0.001	0.059	0	0.181	0.016	Large fringe metro
12/23/2020	02/01/2020	12/19/2020	IL	Winnebago County	3	17	201	17201	Distribution of all-cause deaths (%)	3,338	358	0.827	0.113		0.011		0.043	0.004	Medium metro	Data based on counts less than 10 suppressed
12/23/2020	02/01/2020	12/19/2020	IL	Winnebago County	3	17	201	17201	Distribution of COVID-19 deaths (%)	3,338	358	0.757	0.134				0.087		Medium metro	Data based on counts less than 10 suppressed
12/23/2020	02/01/2020	12/19/2020	IL	Winnebago County	3	17	201	17201	Distribution of population (%)	3,338	358	0.677	0.133	0.002	0.028	0	0.135	0.025	Medium metro
12/23/2020	02/01/2020	12/19/2020	IN	Allen County	3	18	3	18003	Distribution of all-cause deaths (%)	4,481	512	0.865	0.096		0.013		0.025		Medium metro	Data based on counts less than 10 suppressed
12/23/2020	02/01/2020	12/19/2020	IN	Allen County	3	18	3	18003	Distribution of COVID-19 deaths (%)	4,481	512	0.838	0.094		0.027		0.039		Medium metro	Data based on counts less than 10 suppressed
12/23/2020	02/01/2020	12/19/2020	IN	Allen County	3	18	3	18003	Distribution of population (%)	4,481	512	0.73	0.115	0.003	0.045	0	0.077	0.029	Medium metro
12/23/2020	02/01/2020	12/19/2020	IN	Bartholomew County	4	18	5	18005	Distribution of all-cause deaths (%)	839	113	0.951	0.025				0.014		Small metro	Data based on counts less than 10 suppressed
12/23/2020	02/01/2020	12/19/2020	IN	Bartholomew County	4	18	5	18005	Distribution of COVID-19 deaths (%)	839	113	0.956							Small metro	Data based on counts less than 10 suppressed
12/23/2020	02/01/2020	12/19/2020	IN	Bartholomew County	4	18	5	18005	Distribution of population (%)	839	113	0.805	0.021	0.002	0.085	0	0.072	0.015	Small metro
12/23/2020	02/01/2020	12/19/2020	IN	Delaware County	4	18	35	18035	Distribution of all-cause deaths (%)	1,512	151	0.938	0.055						Small metro	Data based on counts less than 10 suppressed
12/23/2020	02/01/2020	12/19/2020	IN	Delaware County	4	18	35	18035	Distribution of COVID-19 deaths (%)	1,512	151	0.96							Small metro	Data based on counts less than 10 suppressed
12/23/2020	02/01/2020	12/19/2020	IN	Delaware County	4	18	35	18035	Distribution of population (%)	1,512	151	0.865	0.07	0.002	0.013	0.001	0.026	0.023	Small metro
12/23/2020	02/01/2020	12/19/2020	IN	Elkhart County	4	18	39	18039	Distribution of all-cause deaths (%)	1,843	301	0.9	0.049				0.043		Small metro	Data based on counts less than 10 suppressed
12/23/2020	02/01/2020	12/19/2020	IN	Elkhart County	4	18	39	18039	Distribution of COVID-19 deaths (%)	1,843	301	0.854	0.053				0.08		Small metro	Data based on counts less than 10 suppressed
12/23/2020	02/01/2020	12/19/2020	IN	Elkhart County	4	18	39	18039	Distribution of population (%)	1,843	301	0.741	0.056	0.002	0.011	0	0.168	0.021	Small metro
12/23/2020	02/01/2020	12/19/2020	IN	Floyd County	2	18	43	18043	Distribution of all-cause deaths (%)	1,035	118	0.95	0.036						Large fringe metro	Data based on counts less than 10 suppressed
12/23/2020	02/01/2020	12/19/2020	IN	Floyd County	2	18	43	18043	Distribution of COVID-19 deaths (%)	1,035	118	0.924							Large fringe metro	Data based on counts less than 10 suppressed
12/23/2020	02/01/2020	12/19/2020	IN	Floyd County	2	18	43	18043	Distribution of population (%)	1,035	118	0.875	0.054	0.002	0.012	0	0.035	0.022	Large fringe metro
12/23/2020	02/01/2020	12/19/2020	IN	Hamilton County	2	18	57	18057	Distribution of all-cause deaths (%)	1,952	216	0.918	0.047		0.021		0.011		Large fringe metro	Data based on counts less than 10 suppressed
12/23/2020	02/01/2020	12/19/2020	IN	Hamilton County	2	18	57	18057	Distribution of COVID-19 deaths (%)	1,952	216	0.875	0.079						Large fringe metro	Data based on counts less than 10 suppressed
12/23/2020	02/01/2020	12/19/2020	IN	Hamilton County	2	18	57	18057	Distribution of population (%)	1,952	216	0.828	0.044	0.001	0.064	0	0.043	0.02	Large fringe metro
12/23/2020	02/01/2020	12/19/2020	IN	Hendricks County	2	18	63	18063	Distribution of all-cause deaths (%)	1,496	214	0.922	0.053		0.01		0.014		Large fringe metro	Data based on counts less than 10 suppressed
12/23/2020	02/01/2020	12/19/2020	IN	Hendricks County	2	18	63	18063	Distribution of COVID-19 deaths (%)	1,496	214	0.874	0.098						Large fringe metro	Data based on counts less than 10 suppressed
12/23/2020	02/01/2020	12/19/2020	IN	Hendricks County	2	18	63	18063	Distribution of population (%)	1,496	214	0.829	0.076	0.002	0.03	0	0.043	0.02	Large fringe metro
12/23/2020	02/01/2020	12/19/2020	IN	Johnson County	2	18	81	18081	Distribution of all-cause deaths (%)	1,130	128	0.965	0.012		0.012		0.009		Large fringe metro	Data based on counts less than 10 suppressed
12/23/2020	02/01/2020	12/19/2020	IN	Johnson County	2	18	81	18081	Distribution of COVID-19 deaths (%)	1,130	128	0.945							Large fringe metro	Data based on counts less than 10 suppressed
12/23/2020	02/01/2020	12/19/2020	IN	Johnson County	2	18	81	18081	Distribution of population (%)	1,130	128	0.879	0.024	0.002	0.039	0.001	0.038	0.018	Large fringe metro
12/23/2020	02/01/2020	12/19/2020	IN	Lake County	2	18	89	18089	Distribution of all-cause deaths (%)	5,980	688	0.618	0.288		0.006		0.086	0.002	Large fringe metro	Data based on counts less than 10 suppressed
12/23/2020	02/01/2020	12/19/2020	IN	Lake County	2	18	89	18089	Distribution of COVID-19 deaths (%)	5,980	688	0.539	0.337				0.121		Large fringe metro	Data based on counts less than 10 suppressed
12/23/2020	02/01/2020	12/19/2020	IN	Lake County	2	18	89	18089	Distribution of population (%)	5,980	688	0.538	0.233	0.002	0.016	0	0.196	0.015	Large fringe metro
12/23/2020	02/01/2020	12/19/2020	IN	LaPorte County	4	18	91	18091	Distribution of all-cause deaths (%)	1,170	118	0.874	0.102				0.017		Small metro	Data based on counts less than 10 suppressed
12/23/2020	02/01/2020	12/19/2020	IN	LaPorte County	4	18	91	18091	Distribution of COVID-19 deaths (%)	1,170	118	0.822	0.153						Small metro	Data based on counts less than 10 suppressed
12/23/2020	02/01/2020	12/19/2020	IN	LaPorte County	4	18	91	18091	Distribution of population (%)	1,170	118	0.788	0.113	0.003	0.006	0	0.069	0.021	Small metro
12/23/2020	02/01/2020	12/19/2020	IN	Madison County	2	18	95	18095	Distribution of all-cause deaths (%)	1,336	150	0.915	0.073				0.009		Large fringe metro	Data based on counts less than 10 suppressed
12/23/2020	02/01/2020	12/19/2020	IN	Madison County	2	18	95	18095	Distribution of COVID-19 deaths (%)	1,336	150	0.907							Large fringe metro	Data based on counts less than 10 suppressed
12/23/2020	02/01/2020	12/19/2020	IN	Madison County	2	18	95	18095	Distribution of population (%)	1,336	150	0.846	0.084	0.002	0.006	0	0.044	0.019	Large fringe metro
12/23/2020	02/01/2020	12/19/2020	IN	Marion County	1	18	97	18097	Distribution of all-cause deaths (%)	10,207	1,215	0.726	0.232		0.01		0.028	0.003	Large central metro	Data based on counts less than 10 suppressed
12/23/2020	02/01/2020	12/19/2020	IN	Marion County	1	18	97	18097	Distribution of COVID-19 deaths (%)	10,207	1,215	0.635	0.285		0.012		0.061		Large central metro	Data based on counts less than 10 suppressed
12/23/2020	02/01/2020	12/19/2020	IN	Marion County	1	18	97	18097	Distribution of population (%)	10,207	1,215	0.541	0.284	0.002	0.038	0	0.109	0.027	Large central metro
12/23/2020	02/01/2020	12/19/2020	IN	Monroe County	4	18	105	18105	Distribution of all-cause deaths (%)	1,257	105	0.962	0.022						Small metro	Data based on counts less than 10 suppressed
12/23/2020	02/01/2020	12/19/2020	IN	Monroe County	4	18	105	18105	Distribution of COVID-19 deaths (%)	1,257	105	0.971							Small metro	Data based on counts less than 10 suppressed
12/23/2020	02/01/2020	12/19/2020	IN	Monroe County	4	18	105	18105	Distribution of population (%)	1,257	105	0.829	0.035	0.002	0.072	0.001	0.036	0.025	Small metro
12/23/2020	02/01/2020	12/19/2020	IN	Porter County	2	18	127	18127	Distribution of all-cause deaths (%)	1,587	135	0.92	0.028		0.006		0.043		Large fringe metro	Data based on counts less than 10 suppressed
12/23/2020	02/01/2020	12/19/2020	IN	Porter County	2	18	127	18127	Distribution of COVID-19 deaths (%)	1,587	135	0.896							Large fringe metro	Data based on counts less than 10 suppressed
12/23/2020	02/01/2020	12/19/2020	IN	Porter County	2	18	127	18127	Distribution of population (%)	1,587	135	0.823	0.041	0.002	0.015	0	0.104	0.015	Large fringe metro
12/23/2020	02/01/2020	12/19/2020	IN	St. Joseph County	3	18	141	18141	Distribution of all-cause deaths (%)	2,981	317	0.848	0.121		0.003		0.022	0.003	Medium metro	Data based on counts less than 10 suppressed
12/23/2020	02/01/2020	12/19/2020	IN	St. Joseph County	3	18	141	18141	Distribution of COVID-19 deaths (%)	2,981	317	0.798	0.139				0.044		Medium metro	Data based on counts less than 10 suppressed
12/23/2020	02/01/2020	12/19/2020	IN	St. Joseph County	3	18	141	18141	Distribution of population (%)	2,981	317	0.718	0.133	0.003	0.026	0.001	0.091	0.028	Medium metro
12/23/2020	02/01/2020	12/19/2020	IN	Tippecanoe County	4	18	157	18157	Distribution of all-cause deaths (%)	1,460	108	0.945	0.029				0.017		Small metro	Data based on counts less than 10 suppressed
12/23/2020	02/01/2020	12/19/2020	IN	Tippecanoe County	4	18	157	18157	Distribution of COVID-19 deaths (%)	1,460	108	0.981							Small metro	Data based on counts less than 10 suppressed
12/23/2020	02/01/2020	12/19/2020	IN	Tippecanoe County	4	18	157	18157	Distribution of population (%)	1,460	108	0.747	0.056	0.002	0.087	0	0.087	0.02	Small metro
12/23/2020	02/01/2020	12/19/2020	IN	Vanderburgh County	3	18	163	18163	Distribution of all-cause deaths (%)	2,663	295	0.918	0.069				0.007		Medium metro	Data based on counts less than 10 suppressed
12/23/2020	02/01/2020	12/19/2020	IN	Vanderburgh County	3	18	163	18163	Distribution of COVID-19 deaths (%)	2,663	295	0.908	0.064						Medium metro	Data based on counts less than 10 suppressed
12/23/2020	02/01/2020	12/19/2020	IN	Vanderburgh County	3	18	163	18163	Distribution of population (%)	2,663	295	0.829	0.097	0.002	0.014	0.002	0.028	0.028	Medium metro
12/23/2020	02/01/2020	12/19/2020	IN	Vigo County	4	18	167	18167	Distribution of all-cause deaths (%)	1,441	171	0.954	0.037						Small metro	Data based on counts less than 10 suppressed
12/23/2020	02/01/2020	12/19/2020	IN	Vigo County	4	18	167	18167	Distribution of COVID-19 deaths (%)	1,441	171	0.936							Small metro	Data based on counts less than 10 suppressed
12/23/2020	02/01/2020	12/19/2020	IN	Vigo County	4	18	167	18167	Distribution of population (%)	1,441	171	0.851	0.073	0.003	0.021	0	0.028	0.023	Small metro
12/23/2020	02/01/2020	12/19/2020	IN	Warrick County	3	18	173	18173	Distribution of all-cause deaths (%)	966	136	0.959	0.025						Medium metro	Data based on counts less than 10 suppressed
12/23/2020	02/01/2020	12/19/2020	IN	Warrick County	3	18	173	18173	Distribution of COVID-19 deaths (%)	966	136	0.919							Medium metro	Data based on counts less than 10 suppressed
12/23/2020	02/01/2020	12/19/2020	IN	Warrick County	3	18	173	18173	Distribution of population (%)	966	136	0.919	0.017	0.002	0.027	0	0.02	0.015	Medium metro
12/23/2020	02/01/2020	12/19/2020	IN	Wayne County	5	18	177	18177	Distribution of all-cause deaths (%)	1,079	139	0.95	0.038						Micropolitan	Data based on counts less than 10 suppressed
12/23/2020	02/01/2020	12/19/2020	IN	Wayne County	5	18	177	18177	Distribution of COVID-19 deaths (%)	1,079	139	0.964							Micropolitan	Data based on counts less than 10 suppressed
12/23/2020	02/01/2020	12/19/2020	IN	Wayne County	5	18	177	18177	Distribution of population (%)	1,079	139	0.877	0.048	0.002	0.011	0.001	0.032	0.029	Micropolitan
12/23/2020	02/01/2020	12/19/2020	KS	Johnson County	2	20	91	20091	Distribution of all-cause deaths (%)	4,164	406	0.887	0.046	0.004	0.018		0.033	0.011	Large fringe metro	Data based on counts less than 10 suppressed
12/23/2020	02/01/2020	12/19/2020	KS	Johnson County	2	20	91	20091	Distribution of COVID-19 deaths (%)	4,164	406	0.803	0.064				0.084		Large fringe metro	Data based on counts less than 10 suppressed
12/23/2020	02/01/2020	12/19/2020	KS	Johnson County	2	20	91	20091	Distribution of population (%)	4,164	406	0.793	0.047	0.003	0.053	0	0.079	0.024	Large fringe metro
12/23/2020	02/01/2020	12/19/2020	KS	Sedgwick County	3	20	173	20173	Distribution of all-cause deaths (%)	5,570	471	0.814	0.085	0.008	0.013		0.05	0.03	Medium metro	Data based on counts less than 10 suppressed
12/23/2020	02/01/2020	12/19/2020	KS	Sedgwick County	3	20	173	20173	Distribution of COVID-19 deaths (%)	5,570	471	0.756	0.083		0.023		0.11	0.021	Medium metro	Data based on counts less than 10 suppressed
12/23/2020	02/01/2020	12/19/2020	KS	Sedgwick County	3	20	173	20173	Distribution of population (%)	5,570	471	0.675	0.087	0.008	0.045	0.001	0.15	0.033	Medium metro
12/23/2020	02/01/2020	12/19/2020	KS	Shawnee County	4	20	177	20177	Distribution of all-cause deaths (%)	2,249	253	0.837	0.062	0.012	0.008		0.06	0.019	Small metro	Data based on counts less than 10 suppressed
12/23/2020	02/01/2020	12/19/2020	KS	Shawnee County	4	20	177	20177	Distribution of COVID-19 deaths (%)	2,249	253	0.826	0.04				0.087		Small metro	Data based on counts less than 10 suppressed
12/23/2020	02/01/2020	12/19/2020	KS	Shawnee County	4	20	177	20177	Distribution of population (%)	2,249	253	0.734	0.077	0.009	0.015	0.001	0.128	0.036	Small metro
12/23/2020	02/01/2020	12/19/2020	KS	Wyandotte County	2	20	209	20209	Distribution of all-cause deaths (%)	1,942	258	0.645	0.231		0.015		0.091	0.013	Large fringe metro	Data based on counts less than 10 suppressed
12/23/2020	02/01/2020	12/19/2020	KS	Wyandotte County	2	20	209	20209	Distribution of COVID-19 deaths (%)	1,942	258	0.55	0.267				0.12		Large fringe metro	Data based on counts less than 10 suppressed
12/23/2020	02/01/2020	12/19/2020	KS	Wyandotte County	2	20	209	20209	Distribution of population (%)	1,942	258	0.402	0.215	0.004	0.052	0.002	0.298	0.027	Large fringe metro
12/23/2020	02/01/2020	12/19/2020	KY	Campbell County	2	21	37	21037	Distribution of all-cause deaths (%)	739	108	0.972	0.016						Large fringe metro	Data based on counts less than 10 suppressed
12/23/2020	02/01/2020	12/19/2020	KY	Campbell County	2	21	37	21037	Distribution of COVID-19 deaths (%)	739	108	0.926							Large fringe metro	Data based on counts less than 10 suppressed
12/23/2020	02/01/2020	12/19/2020	KY	Campbell County	2	21	37	21037	Distribution of population (%)	739	108	0.922	0.029	0.001	0.01	0	0.022	0.016	Large fringe metro
12/23/2020	02/01/2020	12/19/2020	KY	Daviess County	4	21	59	21059	Distribution of all-cause deaths (%)	1,244	110	0.95	0.033				0.011		Small metro	Data based on counts less than 10 suppressed
12/23/2020	02/01/2020	12/19/2020	KY	Daviess County	4	21	59	21059	Distribution of COVID-19 deaths (%)	1,244	110	0.918							Small metro	Data based on counts less than 10 suppressed
12/23/2020	02/01/2020	12/19/2020	KY	Daviess County	4	21	59	21059	Distribution of population (%)	1,244	110	0.875	0.049	0.001	0.019	0.001	0.033	0.022	Small metro
12/23/2020	02/01/2020	12/19/2020	KY	Fayette County	3	21	67	21067	Distribution of all-cause deaths (%)	4,569	220	0.876	0.097		0.006		0.017	0.003	Medium metro	Data based on counts less than 10 suppressed
12/23/2020	02/01/2020	12/19/2020	KY	Fayette County	3	21	67	21067	Distribution of COVID-19 deaths (%)	4,569	220	0.773	0.136				0.068		Medium metro	Data based on counts less than 10 suppressed
12/23/2020	02/01/2020	12/19/2020	KY	Fayette County	3	21	67	21067	Distribution of population (%)	4,569	220	0.707	0.15	0.002	0.041	0	0.074	0.026	Medium metro
12/23/2020	02/01/2020	12/19/2020	KY	Jefferson County	1	21	111	21111	Distribution of all-cause deaths (%)	10,097	867	0.794	0.184		0.008		0.012	0.002	Large central metro	Data based on counts less than 10 suppressed
12/23/2020	02/01/2020	12/19/2020	KY	Jefferson County	1	21	111	21111	Distribution of COVID-19 deaths (%)	10,097	867	0.727	0.216		0.013		0.043		Large central metro	Data based on counts less than 10 suppressed
12/23/2020	02/01/2020	12/19/2020	KY	Jefferson County	1	21	111	21111	Distribution of population (%)	10,097	867	0.665	0.219	0.001	0.03	0	0.059	0.024	Large central metro
12/23/2020	02/01/2020	12/19/2020	KY	Warren County	4	21	227	21227	Distribution of all-cause deaths (%)	1,547	182	0.904	0.074		0.011		0.009		Small metro	Data based on counts less than 10 suppressed
12/23/2020	02/01/2020	12/19/2020	KY	Warren County	4	21	227	21227	Distribution of COVID-19 deaths (%)	1,547	182	0.912	0.066						Small metro	Data based on counts less than 10 suppressed
12/23/2020	02/01/2020	12/19/2020	KY	Warren County	4	21	227	21227	Distribution of population (%)	1,547	182	0.773	0.095	0.002	0.044	0.005	0.056	0.026	Small metro
12/23/2020	02/01/2020	12/19/2020	LA	Caddo Parish	3	22	17	22017	Distribution of all-cause deaths (%)	3,923	676	0.554	0.433		0.003		0.007		Medium metro	Data based on counts less than 10 suppressed
12/23/2020	02/01/2020	12/19/2020	LA	Caddo Parish	3	22	17	22017	Distribution of COVID-19 deaths (%)	3,923	676	0.464	0.521						Medium metro	Data based on counts less than 10 suppressed
12/23/2020	02/01/2020	12/19/2020	LA	Caddo Parish	3	22	17	22017	Distribution of population (%)	3,923	676	0.443	0.496	0.004	0.013	0	0.029	0.016	Medium metro
12/23/2020	02/01/2020	12/19/2020	LA	Calcasieu Parish	4	22	19	22019	Distribution of all-cause deaths (%)	2,031	231	0.732	0.248		0.005		0.012		Small metro	Data based on counts less than 10 suppressed
12/23/2020	02/01/2020	12/19/2020	LA	Calcasieu Parish	4	22	19	22019	Distribution of COVID-19 deaths (%)	2,031	231	0.662	0.312						Small metro	Data based on counts less than 10 suppressed
12/23/2020	02/01/2020	12/19/2020	LA	Calcasieu Parish	4	22	19	22019	Distribution of population (%)	2,031	231	0.666	0.255	0.005	0.013	0	0.041	0.019	Small metro
12/23/2020	02/01/2020	12/19/2020	LA	East Baton Rouge Parish	3	22	33	22033	Distribution of all-cause deaths (%)	5,686	892	0.546	0.43		0.007		0.015		Medium metro	Data based on counts less than 10 suppressed
12/23/2020	02/01/2020	12/19/2020	LA	East Baton Rouge Parish	3	22	33	22033	Distribution of COVID-19 deaths (%)	5,686	892	0.456	0.516				0.018		Medium metro	Data based on counts less than 10 suppressed
12/23/2020	02/01/2020	12/19/2020	LA	East Baton Rouge Parish	3	22	33	22033	Distribution of population (%)	5,686	892	0.44	0.467	0.002	0.033	0	0.044	0.014	Medium metro
12/23/2020	02/01/2020	12/19/2020	LA	Jefferson Parish	2	22	51	22051	Distribution of all-cause deaths (%)	5,381	876	0.614	0.305	0.002	0.017		0.06	0.002	Large fringe metro	Data based on counts less than 10 suppressed
12/23/2020	02/01/2020	12/19/2020	LA	Jefferson Parish	2	22	51	22051	Distribution of COVID-19 deaths (%)	5,381	876	0.401	0.498		0.014		0.084		Large fringe metro	Data based on counts less than 10 suppressed
12/23/2020	02/01/2020	12/19/2020	LA	Jefferson Parish	2	22	51	22051	Distribution of population (%)	5,381	876	0.519	0.27	0.004	0.042	0	0.149	0.015	Large fringe metro
12/23/2020	02/01/2020	12/19/2020	LA	Lafayette Parish	3	22	55	22055	Distribution of all-cause deaths (%)	2,623	306	0.709	0.268		0.006		0.015		Medium metro	Data based on counts less than 10 suppressed
12/23/2020	02/01/2020	12/19/2020	LA	Lafayette Parish	3	22	55	22055	Distribution of COVID-19 deaths (%)	2,623	306	0.601	0.366				0.033		Medium metro	Data based on counts less than 10 suppressed
12/23/2020	02/01/2020	12/19/2020	LA	Lafayette Parish	3	22	55	22055	Distribution of population (%)	2,623	306	0.652	0.265	0.003	0.019	0	0.046	0.015	Medium metro
12/23/2020	02/01/2020	12/19/2020	LA	Lafourche Parish	4	22	57	22057	Distribution of all-cause deaths (%)	909	140	0.795	0.168	0.018			0.013		Small metro	Data based on counts less than 10 suppressed
12/23/2020	02/01/2020	12/19/2020	LA	Lafourche Parish	4	22	57	22057	Distribution of COVID-19 deaths (%)	909	140	0.686	0.279						Small metro	Data based on counts less than 10 suppressed
12/23/2020	02/01/2020	12/19/2020	LA	Lafourche Parish	4	22	57	22057	Distribution of population (%)	909	140	0.768	0.133	0.028	0.008	0	0.044	0.018	Small metro
12/23/2020	02/01/2020	12/19/2020	LA	Orleans Parish	1	22	71	22071	Distribution of all-cause deaths (%)	3,894	453	0.363	0.587		0.013		0.033	0.004	Large central metro	Data based on counts less than 10 suppressed
12/23/2020	02/01/2020	12/19/2020	LA	Orleans Parish	1	22	71	22071	Distribution of COVID-19 deaths (%)	3,894	453	0.252	0.698				0.042		Large central metro	Data based on counts less than 10 suppressed
12/23/2020	02/01/2020	12/19/2020	LA	Orleans Parish	1	22	71	22071	Distribution of population (%)	3,894	453	0.309	0.59	0.002	0.029	0	0.055	0.014	Large central metro
12/23/2020	02/01/2020	12/19/2020	LA	Ouachita Parish	4	22	73	22073	Distribution of all-cause deaths (%)	1,940	321	0.652	0.338				0.008		Small metro	Data based on counts less than 10 suppressed
12/23/2020	02/01/2020	12/19/2020	LA	Ouachita Parish	4	22	73	22073	Distribution of COVID-19 deaths (%)	1,940	321	0.57	0.405						Small metro	Data based on counts less than 10 suppressed
12/23/2020	02/01/2020	12/19/2020	LA	Ouachita Parish	4	22	73	22073	Distribution of population (%)	1,940	321	0.578	0.374	0.003	0.01	0	0.022	0.012	Small metro
12/23/2020	02/01/2020	12/19/2020	LA	Rapides Parish	4	22	79	22079	Distribution of all-cause deaths (%)	1,980	278	0.675	0.307				0.012		Small metro	Data based on counts less than 10 suppressed
12/23/2020	02/01/2020	12/19/2020	LA	Rapides Parish	4	22	79	22079	Distribution of COVID-19 deaths (%)	1,980	278	0.568	0.396						Small metro	Data based on counts less than 10 suppressed
12/23/2020	02/01/2020	12/19/2020	LA	Rapides Parish	4	22	79	22079	Distribution of population (%)	1,980	278	0.61	0.317	0.008	0.014	0	0.032	0.019	Small metro
12/23/2020	02/01/2020	12/19/2020	LA	St. Landry Parish	5	22	97	22097	Distribution of all-cause deaths (%)	947	130	0.627	0.366						Micropolitan	Data based on counts less than 10 suppressed
12/23/2020	02/01/2020	12/19/2020	LA	St. Landry Parish	5	22	97	22097	Distribution of COVID-19 deaths (%)	947	130	0.623	0.377						Micropolitan	Data based on counts less than 10 suppressed
12/23/2020	02/01/2020	12/19/2020	LA	St. Landry Parish	5	22	97	22097	Distribution of population (%)	947	130	0.545	0.412	0.003	0.004	0	0.024	0.012	Micropolitan
12/23/2020	02/01/2020	12/19/2020	LA	St. Tammany Parish	2	22	103	22103	Distribution of all-cause deaths (%)	2,650	307	0.833	0.132		0.005		0.027		Large fringe metro	Data based on counts less than 10 suppressed
12/23/2020	02/01/2020	12/19/2020	LA	St. Tammany Parish	2	22	103	22103	Distribution of COVID-19 deaths (%)	2,650	307	0.736	0.225						Large fringe metro	Data based on counts less than 10 suppressed
12/23/2020	02/01/2020	12/19/2020	LA	St. Tammany Parish	2	22	103	22103	Distribution of population (%)	2,650	307	0.78	0.125	0.005	0.014	0	0.059	0.018	Large fringe metro
12/23/2020	02/01/2020	12/19/2020	LA	Tangipahoa Parish	4	22	105	22105	Distribution of all-cause deaths (%)	1,217	118	0.707	0.274				0.012		Small metro	Data based on counts less than 10 suppressed
12/23/2020	02/01/2020	12/19/2020	LA	Tangipahoa Parish	4	22	105	22105	Distribution of COVID-19 deaths (%)	1,217	118	0.661	0.322						Small metro	Data based on counts less than 10 suppressed
12/23/2020	02/01/2020	12/19/2020	LA	Tangipahoa Parish	4	22	105	22105	Distribution of population (%)	1,217	118	0.631	0.301	0.003	0.007	0	0.044	0.014	Small metro
12/23/2020	02/01/2020	12/19/2020	LA	Terrebonne Parish	4	22	109	22109	Distribution of all-cause deaths (%)	1,089	120	0.74	0.194	0.039	0.009		0.017		Small metro	Data based on counts less than 10 suppressed
12/23/2020	02/01/2020	12/19/2020	LA	Terrebonne Parish	4	22	109	22109	Distribution of COVID-19 deaths (%)	1,089	120	0.65	0.275						Small metro	Data based on counts less than 10 suppressed
12/23/2020	02/01/2020	12/19/2020	LA	Terrebonne Parish	4	22	109	22109	Distribution of population (%)	1,089	120	0.665	0.189	0.058	0.01	0.001	0.051	0.026	Small metro
12/23/2020	02/01/2020	12/19/2020	MA	Barnstable County	4	25	1	25001	Distribution of all-cause deaths (%)	2,571	149	0.946	0.024				0.005	0.02	Small metro	Data based on counts less than 10 suppressed
12/23/2020	02/01/2020	12/19/2020	MA	Barnstable County	4	25	1	25001	Distribution of COVID-19 deaths (%)	2,571	149	0.96							Small metro	Data based on counts less than 10 suppressed
12/23/2020	02/01/2020	12/19/2020	MA	Barnstable County	4	25	1	25001	Distribution of population (%)	2,571	149	0.895	0.032	0.006	0.015	0	0.034	0.018	Small metro
12/23/2020	02/01/2020	12/19/2020	MA	Bristol County	2	25	5	25005	Distribution of all-cause deaths (%)	4,996	687	0.899	0.025	0.002	0.005		0.027	0.042	Large fringe metro	Data based on counts less than 10 suppressed
12/23/2020	02/01/2020	12/19/2020	MA	Bristol County	2	25	5	25005	Distribution of COVID-19 deaths (%)	4,996	687	0.878	0.036				0.033	0.041	Large fringe metro	Data based on counts less than 10 suppressed
12/23/2020	02/01/2020	12/19/2020	MA	Bristol County	2	25	5	25005	Distribution of population (%)	4,996	687	0.818	0.05	0.002	0.024	0.001	0.086	0.02	Large fringe metro
12/23/2020	02/01/2020	12/19/2020	MA	Essex County	2	25	9	25009	Distribution of all-cause deaths (%)	7,127	1,122	0.892	0.019		0.013		0.072	0.004	Large fringe metro	Data based on counts less than 10 suppressed
12/23/2020	02/01/2020	12/19/2020	MA	Essex County	2	25	9	25009	Distribution of COVID-19 deaths (%)	7,127	1,122	0.836	0.03		0.012		0.117		Large fringe metro	Data based on counts less than 10 suppressed
12/23/2020	02/01/2020	12/19/2020	MA	Essex County	2	25	9	25009	Distribution of population (%)	7,127	1,122	0.69	0.035	0.001	0.037	0	0.222	0.014	Large fringe metro
12/23/2020	02/01/2020	12/19/2020	MA	Hampden County	3	25	13	25013	Distribution of all-cause deaths (%)	5,376	788	0.791	0.068		0.009		0.122	0.009	Medium metro	Data based on counts less than 10 suppressed
12/23/2020	02/01/2020	12/19/2020	MA	Hampden County	3	25	13	25013	Distribution of COVID-19 deaths (%)	5,376	788	0.782	0.076		0.013		0.123		Medium metro	Data based on counts less than 10 suppressed
12/23/2020	02/01/2020	12/19/2020	MA	Hampden County	3	25	13	25013	Distribution of population (%)	5,376	788	0.614	0.077	0.001	0.026	0	0.263	0.017	Medium metro
12/23/2020	02/01/2020	12/19/2020	MA	Hampshire County	3	25	15	25015	Distribution of all-cause deaths (%)	1,144	118	0.93	0.024		0.01		0.023	0.013	Medium metro	Data based on counts less than 10 suppressed
12/23/2020	02/01/2020	12/19/2020	MA	Hampshire County	3	25	15	25015	Distribution of COVID-19 deaths (%)	1,144	118	0.932							Medium metro	Data based on counts less than 10 suppressed
12/23/2020	02/01/2020	12/19/2020	MA	Hampshire County	3	25	15	25015	Distribution of population (%)	1,144	118	0.833	0.029	0.002	0.056	0	0.059	0.021	Medium metro
12/23/2020	02/01/2020	12/19/2020	MA	Middlesex County	2	25	17	25017	Distribution of all-cause deaths (%)	11,325	2,060	0.883	0.038		0.042		0.029	0.007	Large fringe metro	Data based on counts less than 10 suppressed
12/23/2020	02/01/2020	12/19/2020	MA	Middlesex County	2	25	17	25017	Distribution of COVID-19 deaths (%)	11,325	2,060	0.857	0.053		0.041		0.041	0.007	Large fringe metro	Data based on counts less than 10 suppressed
12/23/2020	02/01/2020	12/19/2020	MA	Middlesex County	2	25	17	25017	Distribution of population (%)	11,325	2,060	0.712	0.053	0.001	0.13	0	0.083	0.021	Large fringe metro
12/23/2020	02/01/2020	12/19/2020	MA	Norfolk County	2	25	21	25021	Distribution of all-cause deaths (%)	5,401	820	0.878	0.054		0.043		0.019	0.005	Large fringe metro	Data based on counts less than 10 suppressed
12/23/2020	02/01/2020	12/19/2020	MA	Norfolk County	2	25	21	25021	Distribution of COVID-19 deaths (%)	5,401	820	0.827	0.076		0.066		0.026		Large fringe metro	Data based on counts less than 10 suppressed
12/23/2020	02/01/2020	12/19/2020	MA	Norfolk County	2	25	21	25021	Distribution of population (%)	5,401	820	0.737	0.073	0.001	0.119	0	0.05	0.019	Large fringe metro
12/23/2020	02/01/2020	12/19/2020	MA	Plymouth County	2	25	23	25023	Distribution of all-cause deaths (%)	4,487	684	0.893	0.079		0.006		0.014	0.006	Large fringe metro	Data based on counts less than 10 suppressed
12/23/2020	02/01/2020	12/19/2020	MA	Plymouth County	2	25	23	25023	Distribution of COVID-19 deaths (%)	4,487	684	0.817	0.145				0.022		Large fringe metro	Data based on counts less than 10 suppressed
12/23/2020	02/01/2020	12/19/2020	MA	Plymouth County	2	25	23	25023	Distribution of population (%)	4,487	684	0.811	0.11	0.002	0.016	0.001	0.042	0.019	Large fringe metro
12/23/2020	02/01/2020	12/19/2020	MA	Suffolk County	1	25	25	25025	Distribution of all-cause deaths (%)	8,403	1,409	0.661	0.184	0.001	0.051		0.092	0.01	Large central metro	Data based on counts less than 10 suppressed
12/23/2020	02/01/2020	12/19/2020	MA	Suffolk County	1	25	25	25025	Distribution of COVID-19 deaths (%)	8,403	1,409	0.557	0.228		0.059		0.145	0.011	Large central metro	Data based on counts less than 10 suppressed
12/23/2020	02/01/2020	12/19/2020	MA	Suffolk County	1	25	25	25025	Distribution of population (%)	8,403	1,409	0.452	0.201	0.002	0.091	0.001	0.233	0.021	Large central metro
12/23/2020	02/01/2020	12/19/2020	MA	Worcester County	3	25	27	25027	Distribution of all-cause deaths (%)	7,415	1,098	0.868	0.027		0.013		0.055	0.036	Medium metro	Data based on counts less than 10 suppressed
12/23/2020	02/01/2020	12/19/2020	MA	Worcester County	3	25	27	25027	Distribution of COVID-19 deaths (%)	7,415	1,098	0.869	0.03		0.015		0.064	0.02	Medium metro	Data based on counts less than 10 suppressed
12/23/2020	02/01/2020	12/19/2020	MA	Worcester County	3	25	27	25027	Distribution of population (%)	7,415	1,098	0.757	0.048	0.002	0.053	0	0.122	0.018	Medium metro
12/23/2020	02/01/2020	12/19/2020	MD	Allegany County	4	24	1	24001	Distribution of all-cause deaths (%)	1,066	136	0.962	0.031						Small metro	Data based on counts less than 10 suppressed
12/23/2020	02/01/2020	12/19/2020	MD	Allegany County	4	24	1	24001	Distribution of COVID-19 deaths (%)	1,066	136	0.963							Small metro	Data based on counts less than 10 suppressed
12/23/2020	02/01/2020	12/19/2020	MD	Allegany County	4	24	1	24001	Distribution of population (%)	1,066	136	0.866	0.081	0.002	0.011	0.001	0.019	0.02	Small metro
12/23/2020	02/01/2020	12/19/2020	MD	Anne Arundel County	2	24	3	24003	Distribution of all-cause deaths (%)	4,455	400	0.764	0.195		0.015		0.022	0.002	Large fringe metro	Data based on counts less than 10 suppressed
12/23/2020	02/01/2020	12/19/2020	MD	Anne Arundel County	2	24	3	24003	Distribution of COVID-19 deaths (%)	4,455	400	0.612	0.308				0.058		Large fringe metro	Data based on counts less than 10 suppressed
12/23/2020	02/01/2020	12/19/2020	MD	Anne Arundel County	2	24	3	24003	Distribution of population (%)	4,455	400	0.666	0.175	0.003	0.041	0.001	0.084	0.03	Large fringe metro
12/23/2020	02/01/2020	12/19/2020	MD	Baltimore County	2	24	5	24005	Distribution of all-cause deaths (%)	8,276	849	0.688	0.277		0.017		0.015	0.003	Large fringe metro	Data based on counts less than 10 suppressed
12/23/2020	02/01/2020	12/19/2020	MD	Baltimore County	2	24	5	24005	Distribution of COVID-19 deaths (%)	8,276	849	0.53	0.4		0.027		0.039		Large fringe metro	Data based on counts less than 10 suppressed
12/23/2020	02/01/2020	12/19/2020	MD	Baltimore County	2	24	5	24005	Distribution of population (%)	8,276	849	0.558	0.295	0.003	0.062	0	0.058	0.023	Large fringe metro
12/23/2020	02/01/2020	12/19/2020	MD	Carroll County	2	24	13	24013	Distribution of all-cause deaths (%)	1,602	182	0.943	0.039				0.011		Large fringe metro	Data based on counts less than 10 suppressed
12/23/2020	02/01/2020	12/19/2020	MD	Carroll County	2	24	13	24013	Distribution of COVID-19 deaths (%)	1,602	182	0.901	0.077						Large fringe metro	Data based on counts less than 10 suppressed
12/23/2020	02/01/2020	12/19/2020	MD	Carroll County	2	24	13	24013	Distribution of population (%)	1,602	182	0.883	0.037	0.002	0.02	0	0.039	0.018	Large fringe metro
12/23/2020	02/01/2020	12/19/2020	MD	Frederick County	2	24	21	24021	Distribution of all-cause deaths (%)	1,835	165	0.859	0.084		0.02		0.034		Large fringe metro	Data based on counts less than 10 suppressed
12/23/2020	02/01/2020	12/19/2020	MD	Frederick County	2	24	21	24021	Distribution of COVID-19 deaths (%)	1,835	165	0.8	0.139						Large fringe metro	Data based on counts less than 10 suppressed
12/23/2020	02/01/2020	12/19/2020	MD	Frederick County	2	24	21	24021	Distribution of population (%)	1,835	165	0.717	0.099	0.002	0.048	0.001	0.105	0.027	Large fringe metro
12/23/2020	02/01/2020	12/19/2020	MD	Harford County	2	24	25	24025	Distribution of all-cause deaths (%)	2,014	105	0.863	0.106		0.01		0.014		Large fringe metro	Data based on counts less than 10 suppressed
12/23/2020	02/01/2020	12/19/2020	MD	Harford County	2	24	25	24025	Distribution of COVID-19 deaths (%)	2,014	105	0.733	0.21						Large fringe metro	Data based on counts less than 10 suppressed
12/23/2020	02/01/2020	12/19/2020	MD	Harford County	2	24	25	24025	Distribution of population (%)	2,014	105	0.75	0.143	0.002	0.03	0.001	0.048	0.026	Large fringe metro
12/23/2020	02/01/2020	12/19/2020	MD	Howard County	2	24	27	24027	Distribution of all-cause deaths (%)	1,686	140	0.666	0.211		0.087		0.029		Large fringe metro	Data based on counts less than 10 suppressed
12/23/2020	02/01/2020	12/19/2020	MD	Howard County	2	24	27	24027	Distribution of COVID-19 deaths (%)	1,686	140	0.514	0.257		0.114		0.107		Large fringe metro	Data based on counts less than 10 suppressed
12/23/2020	02/01/2020	12/19/2020	MD	Howard County	2	24	27	24027	Distribution of population (%)	1,686	140	0.502	0.196	0.002	0.192	0.001	0.073	0.034	Large fringe metro
12/23/2020	02/01/2020	12/19/2020	MD	Montgomery County	2	24	31	24031	Distribution of all-cause deaths (%)	7,503	1,348	0.572	0.234		0.086		0.104	0.004	Large fringe metro	Data based on counts less than 10 suppressed
12/23/2020	02/01/2020	12/19/2020	MD	Montgomery County	2	24	31	24031	Distribution of COVID-19 deaths (%)	7,503	1,348	0.425	0.268		0.081		0.218		Large fringe metro	Data based on counts less than 10 suppressed
12/23/2020	02/01/2020	12/19/2020	MD	Montgomery County	2	24	31	24031	Distribution of population (%)	7,503	1,348	0.429	0.187	0.002	0.153	0	0.201	0.028	Large fringe metro
12/23/2020	02/01/2020	12/19/2020	MD	Prince George's County	2	24	33	24033	Distribution of all-cause deaths (%)	5,660	722	0.211	0.702		0.026		0.057	0.003	Large fringe metro	Data based on counts less than 10 suppressed
12/23/2020	02/01/2020	12/19/2020	MD	Prince George's County	2	24	33	24033	Distribution of COVID-19 deaths (%)	5,660	722	0.129	0.702		0.026		0.139		Large fringe metro	Data based on counts less than 10 suppressed
12/23/2020	02/01/2020	12/19/2020	MD	Prince George's County	2	24	33	24033	Distribution of population (%)	5,660	722	0.123	0.617	0.002	0.042	0	0.195	0.02	Large fringe metro
12/23/2020	02/01/2020	12/19/2020	MD	Washington County	3	24	43	24043	Distribution of all-cause deaths (%)	1,704	113	0.921	0.058				0.012		Medium metro	Data based on counts less than 10 suppressed
12/23/2020	02/01/2020	12/19/2020	MD	Washington County	3	24	43	24043	Distribution of COVID-19 deaths (%)	1,704	113	0.85	0.106						Medium metro	Data based on counts less than 10 suppressed
12/23/2020	02/01/2020	12/19/2020	MD	Washington County	3	24	43	24043	Distribution of population (%)	1,704	113	0.774	0.119	0.002	0.019	0.001	0.058	0.028	Medium metro
12/23/2020	02/01/2020	12/19/2020	MD	Wicomico County	3	24	45	24045	Distribution of all-cause deaths (%)	1,357	107	0.734	0.239		0.013		0.013		Medium metro	Data based on counts less than 10 suppressed
12/23/2020	02/01/2020	12/19/2020	MD	Wicomico County	3	24	45	24045	Distribution of COVID-19 deaths (%)	1,357	107	0.505	0.421						Medium metro	Data based on counts less than 10 suppressed
12/23/2020	02/01/2020	12/19/2020	MD	Wicomico County	3	24	45	24045	Distribution of population (%)	1,357	107	0.62	0.267	0.002	0.03	0	0.055	0.025	Medium metro
12/23/2020	02/01/2020	12/19/2020	MD	Baltimore city	1	24	510	24510	Distribution of all-cause deaths (%)	8,690	838	0.366	0.583	0.002	0.017		0.028	0.005	Large central metro	Data based on counts less than 10 suppressed
12/23/2020	02/01/2020	12/19/2020	MD	Baltimore city	1	24	510	24510	Distribution of COVID-19 deaths (%)	8,690	838	0.263	0.623		0.027		0.086		Large central metro	Data based on counts less than 10 suppressed
12/23/2020	02/01/2020	12/19/2020	MD	Baltimore city	1	24	510	24510	Distribution of population (%)	8,690	838	0.277	0.618	0.003	0.027	0	0.057	0.019	Large central metro
12/23/2020	02/01/2020	12/19/2020	ME	Cumberland County	3	23	5	23005	Distribution of all-cause deaths (%)	3,500	114	0.974	0.009	0.005	0.005			0.005	Medium metro	Data based on counts less than 10 suppressed
12/23/2020	02/01/2020	12/19/2020	ME	Cumberland County	3	23	5	23005	Distribution of COVID-19 deaths (%)	3,500	114	0.939							Medium metro	Data based on counts less than 10 suppressed
12/23/2020	02/01/2020	12/19/2020	ME	Cumberland County	3	23	5	23005	Distribution of population (%)	3,500	114	0.901	0.031	0.003	0.024	0	0.022	0.019	Medium metro
12/23/2020	02/01/2020	12/19/2020	MI	Bay County	4	26	17	26017	Distribution of all-cause deaths (%)	1,433	139	0.956	0.014				0.023		Small metro	Data based on counts less than 10 suppressed
12/23/2020	02/01/2020	12/19/2020	MI	Bay County	4	26	17	26017	Distribution of COVID-19 deaths (%)	1,433	139	0.921							Small metro	Data based on counts less than 10 suppressed
12/23/2020	02/01/2020	12/19/2020	MI	Bay County	4	26	17	26017	Distribution of population (%)	1,433	139	0.898	0.016	0.005	0.006	0	0.055	0.02	Small metro
12/23/2020	02/01/2020	12/19/2020	MI	Berrien County	4	26	21	26021	Distribution of all-cause deaths (%)	1,616	143	0.84	0.133				0.013	0.008	Small metro	Data based on counts less than 10 suppressed
12/23/2020	02/01/2020	12/19/2020	MI	Berrien County	4	26	21	26021	Distribution of COVID-19 deaths (%)	1,616	143	0.741	0.189						Small metro	Data based on counts less than 10 suppressed
12/23/2020	02/01/2020	12/19/2020	MI	Berrien County	4	26	21	26021	Distribution of population (%)	1,616	143	0.747	0.145	0.005	0.021	0.001	0.058	0.024	Small metro
12/23/2020	02/01/2020	12/19/2020	MI	Genesee County	3	26	49	26049	Distribution of all-cause deaths (%)	4,813	443	0.761	0.21	0.003	0.002		0.02	0.003	Medium metro	Data based on counts less than 10 suppressed
12/23/2020	02/01/2020	12/19/2020	MI	Genesee County	3	26	49	26049	Distribution of COVID-19 deaths (%)	4,813	443	0.646	0.316				0.025		Medium metro	Data based on counts less than 10 suppressed
12/23/2020	02/01/2020	12/19/2020	MI	Genesee County	3	26	49	26049	Distribution of population (%)	4,813	443	0.724	0.2	0.005	0.01	0	0.036	0.026	Medium metro
12/23/2020	02/01/2020	12/19/2020	MI	Ingham County	3	26	65	26065	Distribution of all-cause deaths (%)	2,974	214	0.824	0.113	0.005	0.008		0.041	0.009	Medium metro	Data based on counts less than 10 suppressed
12/23/2020	02/01/2020	12/19/2020	MI	Ingham County	3	26	65	26065	Distribution of COVID-19 deaths (%)	2,974	214	0.715	0.187				0.089		Medium metro	Data based on counts less than 10 suppressed
12/23/2020	02/01/2020	12/19/2020	MI	Ingham County	3	26	65	26065	Distribution of population (%)	2,974	214	0.691	0.117	0.004	0.069	0	0.08	0.037	Medium metro
12/23/2020	02/01/2020	12/19/2020	MI	Jackson County	4	26	75	26075	Distribution of all-cause deaths (%)	1,795	171	0.911	0.062				0.014	0.009	Small metro	Data based on counts less than 10 suppressed
12/23/2020	02/01/2020	12/19/2020	MI	Jackson County	4	26	75	26075	Distribution of COVID-19 deaths (%)	1,795	171	0.825	0.164						Small metro	Data based on counts less than 10 suppressed
12/23/2020	02/01/2020	12/19/2020	MI	Jackson County	4	26	75	26075	Distribution of population (%)	1,795	171	0.845	0.079	0.003	0.009	0	0.036	0.027	Small metro
12/23/2020	02/01/2020	12/19/2020	MI	Kalamazoo County	3	26	77	26077	Distribution of all-cause deaths (%)	2,954	280	0.869	0.094	0.004			0.02	0.01	Medium metro	Data based on counts less than 10 suppressed
12/23/2020	02/01/2020	12/19/2020	MI	Kalamazoo County	3	26	77	26077	Distribution of COVID-19 deaths (%)	2,954	280	0.796	0.107				0.061		Medium metro	Data based on counts less than 10 suppressed
12/23/2020	02/01/2020	12/19/2020	MI	Kalamazoo County	3	26	77	26077	Distribution of population (%)	2,954	280	0.77	0.114	0.004	0.028	0	0.052	0.033	Medium metro
12/23/2020	02/01/2020	12/19/2020	MI	Kent County	1	26	81	26081	Distribution of all-cause deaths (%)	5,916	497	0.85	0.092	0.004	0.007		0.038	0.008	Large central metro	Data based on counts less than 10 suppressed
12/23/2020	02/01/2020	12/19/2020	MI	Kent County	1	26	81	26081	Distribution of COVID-19 deaths (%)	5,916	497	0.765	0.119				0.101		Large central metro	Data based on counts less than 10 suppressed
12/23/2020	02/01/2020	12/19/2020	MI	Kent County	1	26	81	26081	Distribution of population (%)	5,916	497	0.733	0.097	0.003	0.033	0	0.108	0.025	Large central metro
12/23/2020	02/01/2020	12/19/2020	MI	Macomb County	2	26	99	26099	Distribution of all-cause deaths (%)	7,912	937	0.861	0.109	0.001	0.01		0.008	0.01	Large fringe metro	Data based on counts less than 10 suppressed
12/23/2020	02/01/2020	12/19/2020	MI	Macomb County	2	26	99	26099	Distribution of COVID-19 deaths (%)	7,912	937	0.751	0.199		0.019			0.019	Large fringe metro	Data based on counts less than 10 suppressed
12/23/2020	02/01/2020	12/19/2020	MI	Macomb County	2	26	99	26099	Distribution of population (%)	7,912	937	0.78	0.124	0.003	0.042	0	0.028	0.024	Large fringe metro
12/23/2020	02/01/2020	12/19/2020	MI	Muskegon County	4	26	121	26121	Distribution of all-cause deaths (%)	1,881	233	0.831	0.123	0.008			0.027	0.01	Small metro	Data based on counts less than 10 suppressed
12/23/2020	02/01/2020	12/19/2020	MI	Muskegon County	4	26	121	26121	Distribution of COVID-19 deaths (%)	1,881	233	0.798	0.112				0.077		Small metro	Data based on counts less than 10 suppressed
12/23/2020	02/01/2020	12/19/2020	MI	Muskegon County	4	26	121	26121	Distribution of population (%)	1,881	233	0.764	0.137	0.008	0.006	0	0.058	0.027	Small metro
12/23/2020	02/01/2020	12/19/2020	MI	Oakland County	2	26	125	26125	Distribution of all-cause deaths (%)	13,084	1,799	0.759	0.204	0.001	0.015		0.015	0.006	Large fringe metro	Data based on counts less than 10 suppressed
12/23/2020	02/01/2020	12/19/2020	MI	Oakland County	2	26	125	26125	Distribution of COVID-19 deaths (%)	13,084	1,799	0.639	0.315		0.018		0.018	0.009	Large fringe metro	Data based on counts less than 10 suppressed
12/23/2020	02/01/2020	12/19/2020	MI	Oakland County	2	26	125	26125	Distribution of population (%)	13,084	1,799	0.715	0.137	0.002	0.081	0	0.043	0.021	Large fringe metro
12/23/2020	02/01/2020	12/19/2020	MI	Ottawa County	2	26	139	26139	Distribution of all-cause deaths (%)	1,885	146	0.93	0.018				0.039	0.006	Large fringe metro	Data based on counts less than 10 suppressed
12/23/2020	02/01/2020	12/19/2020	MI	Ottawa County	2	26	139	26139	Distribution of COVID-19 deaths (%)	1,885	146	0.87					0.089		Large fringe metro	Data based on counts less than 10 suppressed
12/23/2020	02/01/2020	12/19/2020	MI	Ottawa County	2	26	139	26139	Distribution of population (%)	1,885	146	0.834	0.016	0.003	0.028	0	0.102	0.017	Large fringe metro
12/23/2020	02/01/2020	12/19/2020	MI	Saginaw County	4	26	145	26145	Distribution of all-cause deaths (%)	2,697	367	0.801	0.15				0.04	0.005	Small metro	Data based on counts less than 10 suppressed
12/23/2020	02/01/2020	12/19/2020	MI	Saginaw County	4	26	145	26145	Distribution of COVID-19 deaths (%)	2,697	367	0.79	0.134				0.068		Small metro	Data based on counts less than 10 suppressed
12/23/2020	02/01/2020	12/19/2020	MI	Saginaw County	4	26	145	26145	Distribution of population (%)	2,697	367	0.691	0.184	0.003	0.014	0	0.087	0.02	Small metro
12/23/2020	02/01/2020	12/19/2020	MI	St. Clair County	2	26	147	26147	Distribution of all-cause deaths (%)	1,606	103	0.95	0.028				0.014		Large fringe metro	Data based on counts less than 10 suppressed
12/23/2020	02/01/2020	12/19/2020	MI	St. Clair County	2	26	147	26147	Distribution of COVID-19 deaths (%)	1,606	103	0.903							Large fringe metro	Data based on counts less than 10 suppressed
12/23/2020	02/01/2020	12/19/2020	MI	St. Clair County	2	26	147	26147	Distribution of population (%)	1,606	103	0.91	0.024	0.004	0.006	0	0.035	0.021	Large fringe metro
12/23/2020	02/01/2020	12/19/2020	MI	Washtenaw County	3	26	161	26161	Distribution of all-cause deaths (%)	3,692	343	0.811	0.14	0.003	0.016		0.021	0.009	Medium metro	Data based on counts less than 10 suppressed
12/23/2020	02/01/2020	12/19/2020	MI	Washtenaw County	3	26	161	26161	Distribution of COVID-19 deaths (%)	3,692	343	0.647	0.3				0.032		Medium metro	Data based on counts less than 10 suppressed
12/23/2020	02/01/2020	12/19/2020	MI	Washtenaw County	3	26	161	26161	Distribution of population (%)	3,692	343	0.701	0.12	0.003	0.093	0	0.049	0.033	Medium metro
12/23/2020	02/01/2020	12/19/2020	MI	Wayne County	1	26	163	26163	Distribution of all-cause deaths (%)	19,770	2,761	0.523	0.428	0.002	0.008		0.025	0.014	Large central metro	Data based on counts less than 10 suppressed
12/23/2020	02/01/2020	12/19/2020	MI	Wayne County	1	26	163	26163	Distribution of COVID-19 deaths (%)	19,770	2,761	0.402	0.538		0.009		0.026	0.024	Large central metro	Data based on counts less than 10 suppressed
12/23/2020	02/01/2020	12/19/2020	MI	Wayne County	1	26	163	26163	Distribution of population (%)	19,770	2,761	0.494	0.382	0.003	0.035	0	0.061	0.024	Large central metro
12/23/2020	02/01/2020	12/19/2020	MN	Anoka County	2	27	3	27003	Distribution of all-cause deaths (%)	2,189	317	0.924	0.028	0.007	0.023		0.011	0.007	Large fringe metro	Data based on counts less than 10 suppressed
12/23/2020	02/01/2020	12/19/2020	MN	Anoka County	2	27	3	27003	Distribution of COVID-19 deaths (%)	2,189	317	0.902	0.032						Large fringe metro	Data based on counts less than 10 suppressed
12/23/2020	02/01/2020	12/19/2020	MN	Anoka County	2	27	3	27003	Distribution of population (%)	2,189	317	0.797	0.072	0.006	0.049	0	0.049	0.027	Large fringe metro
12/23/2020	02/01/2020	12/19/2020	MN	Dakota County	2	27	37	27037	Distribution of all-cause deaths (%)	2,140	135	0.925	0.026		0.019		0.021	0.006	Large fringe metro	Data based on counts less than 10 suppressed
12/23/2020	02/01/2020	12/19/2020	MN	Dakota County	2	27	37	27037	Distribution of COVID-19 deaths (%)	2,140	135	0.889							Large fringe metro	Data based on counts less than 10 suppressed
12/23/2020	02/01/2020	12/19/2020	MN	Dakota County	2	27	37	27037	Distribution of population (%)	2,140	135	0.771	0.072	0.004	0.051	0.001	0.076	0.026	Large fringe metro
12/23/2020	02/01/2020	12/19/2020	MN	Hennepin County	1	27	53	27053	Distribution of all-cause deaths (%)	10,684	1,419	0.825	0.1	0.018	0.028		0.02	0.009	Large central metro	Data based on counts less than 10 suppressed
12/23/2020	02/01/2020	12/19/2020	MN	Hennepin County	1	27	53	27053	Distribution of COVID-19 deaths (%)	10,684	1,419	0.786	0.113	0.018	0.039		0.039		Large central metro	Data based on counts less than 10 suppressed
12/23/2020	02/01/2020	12/19/2020	MN	Hennepin County	1	27	53	27053	Distribution of population (%)	10,684	1,419	0.684	0.135	0.007	0.075	0	0.07	0.029	Large central metro
12/23/2020	02/01/2020	12/19/2020	MN	Olmsted County	4	27	109	27109	Distribution of all-cause deaths (%)	1,900	103	0.92	0.035		0.019		0.018		Small metro	Data based on counts less than 10 suppressed
12/23/2020	02/01/2020	12/19/2020	MN	Olmsted County	4	27	109	27109	Distribution of COVID-19 deaths (%)	1,900	103	0.806							Small metro	Data based on counts less than 10 suppressed
12/23/2020	02/01/2020	12/19/2020	MN	Olmsted County	4	27	109	27109	Distribution of population (%)	1,900	103	0.79	0.067	0.003	0.065	0.001	0.052	0.023	Small metro
12/23/2020	02/01/2020	12/19/2020	MN	Ramsey County	1	27	123	27123	Distribution of all-cause deaths (%)	5,308	778	0.811	0.076	0.01	0.066		0.029	0.008	Large central metro	Data based on counts less than 10 suppressed
12/23/2020	02/01/2020	12/19/2020	MN	Ramsey County	1	27	123	27123	Distribution of COVID-19 deaths (%)	5,308	778	0.728	0.081		0.118		0.059		Large central metro	Data based on counts less than 10 suppressed
12/23/2020	02/01/2020	12/19/2020	MN	Ramsey County	1	27	123	27123	Distribution of population (%)	5,308	778	0.611	0.124	0.006	0.152	0	0.075	0.033	Large central metro
12/23/2020	02/01/2020	12/19/2020	MN	St. Louis County	3	27	137	27137	Distribution of all-cause deaths (%)	2,614	224	0.961	0.005	0.027					Medium metro	Data based on counts less than 10 suppressed
12/23/2020	02/01/2020	12/19/2020	MN	St. Louis County	3	27	137	27137	Distribution of COVID-19 deaths (%)	2,614	224	0.955							Medium metro	Data based on counts less than 10 suppressed
12/23/2020	02/01/2020	12/19/2020	MN	St. Louis County	3	27	137	27137	Distribution of population (%)	2,614	224	0.908	0.016	0.022	0.011	0	0.018	0.024	Medium metro
12/23/2020	02/01/2020	12/19/2020	MN	Stearns County	4	27	145	27145	Distribution of all-cause deaths (%)	1,735	232	0.944	0.023	0.012			0.012		Small metro	Data based on counts less than 10 suppressed
12/23/2020	02/01/2020	12/19/2020	MN	Stearns County	4	27	145	27145	Distribution of COVID-19 deaths (%)	1,735	232	0.931							Small metro	Data based on counts less than 10 suppressed
12/23/2020	02/01/2020	12/19/2020	MN	Stearns County	4	27	145	27145	Distribution of population (%)	1,735	232	0.845	0.076	0.003	0.023	0	0.036	0.017	Small metro
12/23/2020	02/01/2020	12/19/2020	MN	Washington County	2	27	163	27163	Distribution of all-cause deaths (%)	1,442	113	0.945	0.015		0.019		0.013		Large fringe metro	Data based on counts less than 10 suppressed
12/23/2020	02/01/2020	12/19/2020	MN	Washington County	2	27	163	27163	Distribution of COVID-19 deaths (%)	1,442	113	0.947							Large fringe metro	Data based on counts less than 10 suppressed
12/23/2020	02/01/2020	12/19/2020	MN	Washington County	2	27	163	27163	Distribution of population (%)	1,442	113	0.816	0.048	0.004	0.064	0.001	0.045	0.023	Large fringe metro
12/23/2020	02/01/2020	12/19/2020	MO	Boone County	4	29	19	29019	Distribution of all-cause deaths (%)	2,076	177	0.906	0.066		0.011		0.01	0.005	Small metro	Data based on counts less than 10 suppressed
12/23/2020	02/01/2020	12/19/2020	MO	Boone County	4	29	19	29019	Distribution of COVID-19 deaths (%)	2,076	177	0.898	0.062						Small metro	Data based on counts less than 10 suppressed
12/23/2020	02/01/2020	12/19/2020	MO	Boone County	4	29	19	29019	Distribution of population (%)	2,076	177	0.784	0.096	0.003	0.05	0.001	0.035	0.031	Small metro
12/23/2020	02/01/2020	12/19/2020	MO	Buchanan County	4	29	21	29021	Distribution of all-cause deaths (%)	1,116	121	0.945	0.031				0.017		Small metro	Data based on counts less than 10 suppressed
12/23/2020	02/01/2020	12/19/2020	MO	Buchanan County	4	29	21	29021	Distribution of COVID-19 deaths (%)	1,116	121	0.893							Small metro	Data based on counts less than 10 suppressed
12/23/2020	02/01/2020	12/19/2020	MO	Buchanan County	4	29	21	29021	Distribution of population (%)	1,116	121	0.823	0.057	0.004	0.014	0.004	0.068	0.029	Small metro
12/23/2020	02/01/2020	12/19/2020	MO	Cape Girardeau County	4	29	31	29031	Distribution of all-cause deaths (%)	1,403	166	0.936	0.055						Small metro	Data based on counts less than 10 suppressed
12/23/2020	02/01/2020	12/19/2020	MO	Cape Girardeau County	4	29	31	29031	Distribution of COVID-19 deaths (%)	1,403	166	0.91	0.078						Small metro	Data based on counts less than 10 suppressed
12/23/2020	02/01/2020	12/19/2020	MO	Cape Girardeau County	4	29	31	29031	Distribution of population (%)	1,403	166	0.855	0.077	0.003	0.019	0	0.025	0.021	Small metro
12/23/2020	02/01/2020	12/19/2020	MO	Clay County	2	29	47	29047	Distribution of all-cause deaths (%)	2,283	252	0.915	0.037		0.008		0.027	0.009	Large fringe metro	Data based on counts less than 10 suppressed
12/23/2020	02/01/2020	12/19/2020	MO	Clay County	2	29	47	29047	Distribution of COVID-19 deaths (%)	2,283	252	0.885					0.052		Large fringe metro	Data based on counts less than 10 suppressed
12/23/2020	02/01/2020	12/19/2020	MO	Clay County	2	29	47	29047	Distribution of population (%)	2,283	252	0.799	0.069	0.005	0.024	0.003	0.07	0.029	Large fringe metro
12/23/2020	02/01/2020	12/19/2020	MO	Cole County	4	29	51	29051	Distribution of all-cause deaths (%)	947	162	0.935	0.05				0.011		Small metro	Data based on counts less than 10 suppressed
12/23/2020	02/01/2020	12/19/2020	MO	Cole County	4	29	51	29051	Distribution of COVID-19 deaths (%)	947	162	0.938							Small metro	Data based on counts less than 10 suppressed
12/23/2020	02/01/2020	12/19/2020	MO	Cole County	4	29	51	29051	Distribution of population (%)	947	162	0.813	0.12	0.003	0.014	0.001	0.029	0.02	Small metro
12/23/2020	02/01/2020	12/19/2020	MO	Franklin County	2	29	71	29071	Distribution of all-cause deaths (%)	895	104	0.978	0.011						Large fringe metro	Data based on counts less than 10 suppressed
12/23/2020	02/01/2020	12/19/2020	MO	Franklin County	2	29	71	29071	Distribution of COVID-19 deaths (%)	895	104	0.971							Large fringe metro	Data based on counts less than 10 suppressed
12/23/2020	02/01/2020	12/19/2020	MO	Franklin County	2	29	71	29071	Distribution of population (%)	895	104	0.949	0.01	0.003	0.005	0.001	0.019	0.014	Large fringe metro
12/23/2020	02/01/2020	12/19/2020	MO	Greene County	3	29	77	29077	Distribution of all-cause deaths (%)	4,205	476	0.958	0.02	0.002	0.003		0.011	0.006	Medium metro	Data based on counts less than 10 suppressed
12/23/2020	02/01/2020	12/19/2020	MO	Greene County	3	29	77	29077	Distribution of COVID-19 deaths (%)	4,205	476	0.956					0.021		Medium metro	Data based on counts less than 10 suppressed
12/23/2020	02/01/2020	12/19/2020	MO	Greene County	3	29	77	29077	Distribution of population (%)	4,205	476	0.869	0.033	0.006	0.022	0.001	0.039	0.029	Medium metro
12/23/2020	02/01/2020	12/19/2020	MO	Jackson County	1	29	95	29095	Distribution of all-cause deaths (%)	7,396	484	0.725	0.221	0.002	0.009	0.002	0.034	0.007	Large central metro
12/23/2020	02/01/2020	12/19/2020	MO	Jackson County	1	29	95	29095	Distribution of COVID-19 deaths (%)	7,396	484	0.661	0.231				0.068		Large central metro	Data based on counts less than 10 suppressed
12/23/2020	02/01/2020	12/19/2020	MO	Jackson County	1	29	95	29095	Distribution of population (%)	7,396	484	0.621	0.231	0.004	0.019	0.003	0.092	0.031	Large central metro
12/23/2020	02/01/2020	12/19/2020	MO	Newton County	4	29	145	29145	Distribution of all-cause deaths (%)	1,475	192	0.938	0.009	0.022			0.016	0.007	Small metro	Data based on counts less than 10 suppressed
12/23/2020	02/01/2020	12/19/2020	MO	Newton County	4	29	145	29145	Distribution of COVID-19 deaths (%)	1,475	192	0.87							Small metro	Data based on counts less than 10 suppressed
12/23/2020	02/01/2020	12/19/2020	MO	Newton County	4	29	145	29145	Distribution of population (%)	1,475	192	0.848	0.009	0.023	0.014	0.01	0.055	0.04	Small metro
12/23/2020	02/01/2020	12/19/2020	MO	St. Charles County	2	29	183	29183	Distribution of all-cause deaths (%)	2,923	285	0.943	0.037		0.007		0.007	0.004	Large fringe metro	Data based on counts less than 10 suppressed
12/23/2020	02/01/2020	12/19/2020	MO	St. Charles County	2	29	183	29183	Distribution of COVID-19 deaths (%)	2,923	285	0.912	0.067						Large fringe metro	Data based on counts less than 10 suppressed
12/23/2020	02/01/2020	12/19/2020	MO	St. Charles County	2	29	183	29183	Distribution of population (%)	2,923	285	0.865	0.052	0.002	0.027	0	0.034	0.02	Large fringe metro
12/23/2020	02/01/2020	12/19/2020	MO	St. Louis County	2	29	189	29189	Distribution of all-cause deaths (%)	12,357	1,395	0.759	0.219		0.011		0.008	0.003	Large fringe metro	Data based on counts less than 10 suppressed
12/23/2020	02/01/2020	12/19/2020	MO	St. Louis County	2	29	189	29189	Distribution of COVID-19 deaths (%)	12,357	1,395	0.7	0.272		0.014		0.013		Large fringe metro	Data based on counts less than 10 suppressed
12/23/2020	02/01/2020	12/19/2020	MO	St. Louis County	2	29	189	29189	Distribution of population (%)	12,357	1,395	0.653	0.248	0.002	0.046	0	0.03	0.021	Large fringe metro
12/23/2020	02/01/2020	12/19/2020	MO	St. Louis city	1	29	510	29510	Distribution of all-cause deaths (%)	4,513	363	0.514	0.451		0.01		0.018	0.006	Large central metro	Data based on counts less than 10 suppressed
12/23/2020	02/01/2020	12/19/2020	MO	St. Louis city	1	29	510	29510	Distribution of COVID-19 deaths (%)	4,513	363	0.479	0.446				0.05		Large central metro	Data based on counts less than 10 suppressed
12/23/2020	02/01/2020	12/19/2020	MO	St. Louis city	1	29	510	29510	Distribution of population (%)	4,513	363	0.447	0.449	0.002	0.035	0	0.042	0.024	Large central metro
12/23/2020	02/01/2020	12/19/2020	MS	DeSoto County	2	28	33	28033	Distribution of all-cause deaths (%)	1,492	190	0.692	0.29				0.013		Large fringe metro	Data based on counts less than 10 suppressed
12/23/2020	02/01/2020	12/19/2020	MS	DeSoto County	2	28	33	28033	Distribution of COVID-19 deaths (%)	1,492	190	0.505	0.458						Large fringe metro	Data based on counts less than 10 suppressed
12/23/2020	02/01/2020	12/19/2020	MS	DeSoto County	2	28	33	28033	Distribution of population (%)	1,492	190	0.619	0.298	0.002	0.016	0	0.051	0.014	Large fringe metro
12/23/2020	02/01/2020	12/19/2020	MS	Forrest County	4	28	35	28035	Distribution of all-cause deaths (%)	1,526	262	0.689	0.3				0.007		Small metro	Data based on counts less than 10 suppressed
12/23/2020	02/01/2020	12/19/2020	MS	Forrest County	4	28	35	28035	Distribution of COVID-19 deaths (%)	1,526	262	0.615	0.363						Small metro	Data based on counts less than 10 suppressed
12/23/2020	02/01/2020	12/19/2020	MS	Forrest County	4	28	35	28035	Distribution of population (%)	1,526	262	0.569	0.374	0.002	0.011	0	0.03	0.013	Small metro
12/23/2020	02/01/2020	12/19/2020	MS	Harrison County	3	28	47	28047	Distribution of all-cause deaths (%)	2,271	159	0.773	0.192		0.015		0.015	0.004	Medium metro	Data based on counts less than 10 suppressed
12/23/2020	02/01/2020	12/19/2020	MS	Harrison County	3	28	47	28047	Distribution of COVID-19 deaths (%)	2,271	159	0.717	0.239						Medium metro	Data based on counts less than 10 suppressed
12/23/2020	02/01/2020	12/19/2020	MS	Harrison County	3	28	47	28047	Distribution of population (%)	2,271	159	0.631	0.254	0.004	0.028	0.001	0.056	0.026	Medium metro
12/23/2020	02/01/2020	12/19/2020	MS	Hinds County	3	28	49	28049	Distribution of all-cause deaths (%)	4,512	663	0.453	0.52	0.012	0.005		0.009		Medium metro	Data based on counts less than 10 suppressed
12/23/2020	02/01/2020	12/19/2020	MS	Hinds County	3	28	49	28049	Distribution of COVID-19 deaths (%)	4,512	663	0.377	0.537	0.062					Medium metro	Data based on counts less than 10 suppressed
12/23/2020	02/01/2020	12/19/2020	MS	Hinds County	3	28	49	28049	Distribution of population (%)	4,512	663	0.239	0.729	0.001	0.007	0	0.016	0.009	Medium metro
12/23/2020	02/01/2020	12/19/2020	MS	Jackson County	3	28	59	28059	Distribution of all-cause deaths (%)	1,456	141	0.764	0.21		0.013		0.01		Medium metro	Data based on counts less than 10 suppressed
12/23/2020	02/01/2020	12/19/2020	MS	Jackson County	3	28	59	28059	Distribution of COVID-19 deaths (%)	1,456	141	0.723	0.234						Medium metro	Data based on counts less than 10 suppressed
12/23/2020	02/01/2020	12/19/2020	MS	Jackson County	3	28	59	28059	Distribution of population (%)	1,456	141	0.674	0.211	0.004	0.023	0.001	0.068	0.02	Medium metro
12/23/2020	02/01/2020	12/19/2020	MS	Lafayette County	5	28	71	28071	Distribution of all-cause deaths (%)	764	162	0.696	0.293						Micropolitan	Data based on counts less than 10 suppressed
12/23/2020	02/01/2020	12/19/2020	MS	Lafayette County	5	28	71	28071	Distribution of COVID-19 deaths (%)	764	162	0.599	0.389						Micropolitan	Data based on counts less than 10 suppressed
12/23/2020	02/01/2020	12/19/2020	MS	Lafayette County	5	28	71	28071	Distribution of population (%)	764	162	0.702	0.235	0.002	0.022	0	0.027	0.012	Micropolitan
12/23/2020	02/01/2020	12/19/2020	MS	Lauderdale County	5	28	75	28075	Distribution of all-cause deaths (%)	1,442	317	0.551	0.395	0.044					Micropolitan	Data based on counts less than 10 suppressed
12/23/2020	02/01/2020	12/19/2020	MS	Lauderdale County	5	28	75	28075	Distribution of COVID-19 deaths (%)	1,442	317	0.407	0.461	0.114					Micropolitan	Data based on counts less than 10 suppressed
12/23/2020	02/01/2020	12/19/2020	MS	Lauderdale County	5	28	75	28075	Distribution of population (%)	1,442	317	0.52	0.438	0.002	0.007	0	0.023	0.01	Micropolitan
12/23/2020	02/01/2020	12/19/2020	MS	Lee County	5	28	81	28081	Distribution of all-cause deaths (%)	2,109	307	0.743	0.244				0.009		Micropolitan	Data based on counts less than 10 suppressed
12/23/2020	02/01/2020	12/19/2020	MS	Lee County	5	28	81	28081	Distribution of COVID-19 deaths (%)	2,109	307	0.645	0.339						Micropolitan	Data based on counts less than 10 suppressed
12/23/2020	02/01/2020	12/19/2020	MS	Lee County	5	28	81	28081	Distribution of population (%)	2,109	307	0.646	0.302	0.002	0.01	0	0.027	0.013	Micropolitan
12/23/2020	02/01/2020	12/19/2020	MS	Leflore County	5	28	83	28083	Distribution of all-cause deaths (%)	513	105	0.327	0.667						Micropolitan	Data based on counts less than 10 suppressed
12/23/2020	02/01/2020	12/19/2020	MS	Leflore County	5	28	83	28083	Distribution of COVID-19 deaths (%)	513	105	0.229	0.771						Micropolitan	Data based on counts less than 10 suppressed
12/23/2020	02/01/2020	12/19/2020	MS	Leflore County	5	28	83	28083	Distribution of population (%)	513	105	0.216	0.742	0.002	0.006	0	0.028	0.007	Micropolitan
12/23/2020	02/01/2020	12/19/2020	MS	Lowndes County	5	28	87	28087	Distribution of all-cause deaths (%)	779	121	0.588	0.407						Micropolitan	Data based on counts less than 10 suppressed
12/23/2020	02/01/2020	12/19/2020	MS	Lowndes County	5	28	87	28087	Distribution of COVID-19 deaths (%)	779	121	0.479	0.512						Micropolitan	Data based on counts less than 10 suppressed
12/23/2020	02/01/2020	12/19/2020	MS	Lowndes County	5	28	87	28087	Distribution of population (%)	779	121	0.512	0.444	0.002	0.01	0	0.021	0.01	Micropolitan
12/23/2020	02/01/2020	12/19/2020	MS	Washington County	5	28	151	28151	Distribution of all-cause deaths (%)	716	121	0.302	0.679						Micropolitan	Data based on counts less than 10 suppressed
12/23/2020	02/01/2020	12/19/2020	MS	Washington County	5	28	151	28151	Distribution of COVID-19 deaths (%)	716	121	0.165	0.81						Micropolitan	Data based on counts less than 10 suppressed
12/23/2020	02/01/2020	12/19/2020	MS	Washington County	5	28	151	28151	Distribution of population (%)	716	121	0.248	0.719	0.001	0.008	0	0.017	0.007	Micropolitan
12/23/2020	02/01/2020	12/19/2020	MT	Cascade County	4	30	13	30013	Distribution of all-cause deaths (%)	1,118	138	0.868		0.095			0.01	0.021	Small metro	Data based on counts less than 10 suppressed
12/23/2020	02/01/2020	12/19/2020	MT	Cascade County	4	30	13	30013	Distribution of COVID-19 deaths (%)	1,118	138	0.746		0.21					Small metro	Data based on counts less than 10 suppressed
12/23/2020	02/01/2020	12/19/2020	MT	Cascade County	4	30	13	30013	Distribution of population (%)	1,118	138	0.849	0.015	0.043	0.01	0.001	0.047	0.035	Small metro
12/23/2020	02/01/2020	12/19/2020	MT	Yellowstone County	4	30	111	30111	Distribution of all-cause deaths (%)	2,064	305	0.836	0.005	0.12			0.03	0.006	Small metro	Data based on counts less than 10 suppressed
12/23/2020	02/01/2020	12/19/2020	MT	Yellowstone County	4	30	111	30111	Distribution of COVID-19 deaths (%)	2,064	305	0.584		0.348			0.049		Small metro	Data based on counts less than 10 suppressed
12/23/2020	02/01/2020	12/19/2020	MT	Yellowstone County	4	30	111	30111	Distribution of population (%)	2,064	305	0.859	0.007	0.041	0.007	0.001	0.058	0.027	Small metro
12/23/2020	02/01/2020	12/19/2020	NC	Buncombe County	3	37	21	37021	Distribution of all-cause deaths (%)	2,738	141	0.912	0.055	0.005	0.004		0.02		Medium metro	Data based on counts less than 10 suppressed
12/23/2020	02/01/2020	12/19/2020	NC	Buncombe County	3	37	21	37021	Distribution of COVID-19 deaths (%)	2,738	141	0.837					0.085		Medium metro	Data based on counts less than 10 suppressed
12/23/2020	02/01/2020	12/19/2020	NC	Buncombe County	3	37	21	37021	Distribution of population (%)	2,738	141	0.832	0.06	0.003	0.013	0.001	0.068	0.021	Medium metro
12/23/2020	02/01/2020	12/19/2020	NC	Cabarrus County	2	37	25	37025	Distribution of all-cause deaths (%)	1,401	108	0.769	0.188		0.009		0.031		Large fringe metro	Data based on counts less than 10 suppressed
12/23/2020	02/01/2020	12/19/2020	NC	Cabarrus County	2	37	25	37025	Distribution of COVID-19 deaths (%)	1,401	108	0.657	0.222				0.102		Large fringe metro	Data based on counts less than 10 suppressed
12/23/2020	02/01/2020	12/19/2020	NC	Cabarrus County	2	37	25	37025	Distribution of population (%)	1,401	108	0.633	0.186	0.003	0.046	0.001	0.111	0.021	Large fringe metro
12/23/2020	02/01/2020	12/19/2020	NC	Cumberland County	3	37	51	37051	Distribution of all-cause deaths (%)	2,045	102	0.531	0.392	0.018	0.015		0.038	0.005	Medium metro	Data based on counts less than 10 suppressed
12/23/2020	02/01/2020	12/19/2020	NC	Cumberland County	3	37	51	37051	Distribution of COVID-19 deaths (%)	2,045	102	0.343	0.578						Medium metro	Data based on counts less than 10 suppressed
12/23/2020	02/01/2020	12/19/2020	NC	Cumberland County	3	37	51	37051	Distribution of population (%)	2,045	102	0.422	0.371	0.015	0.026	0.003	0.121	0.043	Medium metro
12/23/2020	02/01/2020	12/19/2020	NC	Durham County	3	37	63	37063	Distribution of all-cause deaths (%)	2,595	170	0.552	0.389	0.006	0.015		0.032	0.005	Medium metro	Data based on counts less than 10 suppressed
12/23/2020	02/01/2020	12/19/2020	NC	Durham County	3	37	63	37063	Distribution of COVID-19 deaths (%)	2,595	170	0.441	0.4				0.129		Medium metro	Data based on counts less than 10 suppressed
12/23/2020	02/01/2020	12/19/2020	NC	Durham County	3	37	63	37063	Distribution of population (%)	2,595	170	0.43	0.356	0.003	0.053	0	0.137	0.021	Medium metro
12/23/2020	02/01/2020	12/19/2020	NC	Forsyth County	3	37	67	37067	Distribution of all-cause deaths (%)	3,418	149	0.748	0.204		0.01		0.033		Medium metro	Data based on counts less than 10 suppressed
12/23/2020	02/01/2020	12/19/2020	NC	Forsyth County	3	37	67	37067	Distribution of COVID-19 deaths (%)	3,418	149	0.611	0.188				0.168		Medium metro	Data based on counts less than 10 suppressed
12/23/2020	02/01/2020	12/19/2020	NC	Forsyth County	3	37	67	37067	Distribution of population (%)	3,418	149	0.562	0.258	0.003	0.025	0.001	0.133	0.019	Medium metro
12/23/2020	02/01/2020	12/19/2020	NC	Guilford County	3	37	81	37081	Distribution of all-cause deaths (%)	3,472	227	0.675	0.283	0.003	0.015		0.019	0.004	Medium metro	Data based on counts less than 10 suppressed
12/23/2020	02/01/2020	12/19/2020	NC	Guilford County	3	37	81	37081	Distribution of COVID-19 deaths (%)	3,472	227	0.48	0.388		0.053		0.07		Medium metro	Data based on counts less than 10 suppressed
12/23/2020	02/01/2020	12/19/2020	NC	Guilford County	3	37	81	37081	Distribution of population (%)	3,472	227	0.494	0.344	0.004	0.052	0.001	0.084	0.022	Medium metro
12/23/2020	02/01/2020	12/19/2020	NC	Mecklenburg County	1	37	119	37119	Distribution of all-cause deaths (%)	5,426	359	0.612	0.316	0.003	0.018		0.046	0.004	Large central metro	Data based on counts less than 10 suppressed
12/23/2020	02/01/2020	12/19/2020	NC	Mecklenburg County	1	37	119	37119	Distribution of COVID-19 deaths (%)	5,426	359	0.538	0.337				0.089		Large central metro	Data based on counts less than 10 suppressed
12/23/2020	02/01/2020	12/19/2020	NC	Mecklenburg County	1	37	119	37119	Distribution of population (%)	5,426	359	0.461	0.315	0.003	0.062	0	0.138	0.021	Large central metro
12/23/2020	02/01/2020	12/19/2020	NC	Wake County	1	37	183	37183	Distribution of all-cause deaths (%)	4,466	286	0.694	0.246	0.003	0.021		0.034	0.003	Large central metro	Data based on counts less than 10 suppressed
12/23/2020	02/01/2020	12/19/2020	NC	Wake County	1	37	183	37183	Distribution of COVID-19 deaths (%)	4,466	286	0.542	0.318				0.108		Large central metro	Data based on counts less than 10 suppressed
12/23/2020	02/01/2020	12/19/2020	NC	Wake County	1	37	183	37183	Distribution of population (%)	4,466	286	0.595	0.2	0.003	0.076	0	0.104	0.022	Large central metro
12/23/2020	02/01/2020	12/19/2020	ND	Burleigh County	4	38	15	38015	Distribution of all-cause deaths (%)	1,190	198	0.904		0.073					Small metro	Data based on counts less than 10 suppressed
12/23/2020	02/01/2020	12/19/2020	ND	Burleigh County	4	38	15	38015	Distribution of COVID-19 deaths (%)	1,190	198	0.889		0.086					Small metro	Data based on counts less than 10 suppressed
12/23/2020	02/01/2020	12/19/2020	ND	Burleigh County	4	38	15	38015	Distribution of population (%)	1,190	198	0.882	0.023	0.04	0.009	0.001	0.028	0.018	Small metro
12/23/2020	02/01/2020	12/19/2020	ND	Cass County	4	38	17	38017	Distribution of all-cause deaths (%)	2,073	336	0.898	0.015	0.056	0.006		0.015	0.009	Small metro	Data based on counts less than 10 suppressed
12/23/2020	02/01/2020	12/19/2020	ND	Cass County	4	38	17	38017	Distribution of COVID-19 deaths (%)	2,073	336	0.836		0.104			0.03		Small metro	Data based on counts less than 10 suppressed
12/23/2020	02/01/2020	12/19/2020	ND	Cass County	4	38	17	38017	Distribution of population (%)	2,073	336	0.843	0.062	0.012	0.033	0	0.028	0.02	Small metro
12/23/2020	02/01/2020	12/19/2020	ND	Ward County	5	38	101	38101	Distribution of all-cause deaths (%)	743	144	0.884		0.079			0.013		Micropolitan	Data based on counts less than 10 suppressed
12/23/2020	02/01/2020	12/19/2020	ND	Ward County	5	38	101	38101	Distribution of COVID-19 deaths (%)	743	144	0.889		0.09					Micropolitan	Data based on counts less than 10 suppressed
12/23/2020	02/01/2020	12/19/2020	ND	Ward County	5	38	101	38101	Distribution of population (%)	743	144	0.82	0.045	0.023	0.017	0.002	0.063	0.03	Micropolitan
12/23/2020	02/01/2020	12/19/2020	NE	Douglas County	3	31	55	31055	Distribution of all-cause deaths (%)	5,247	576	0.834	0.105	0.007	0.01		0.038	0.006	Medium metro	Data based on counts less than 10 suppressed
12/23/2020	02/01/2020	12/19/2020	NE	Douglas County	3	31	55	31055	Distribution of COVID-19 deaths (%)	5,247	576	0.753	0.089				0.132		Medium metro	Data based on counts less than 10 suppressed
12/23/2020	02/01/2020	12/19/2020	NE	Douglas County	3	31	55	31055	Distribution of population (%)	5,247	576	0.687	0.111	0.005	0.043	0.001	0.129	0.025	Medium metro
12/23/2020	02/01/2020	12/19/2020	NE	Lancaster County	3	31	109	31109	Distribution of all-cause deaths (%)	2,743	225	0.93	0.028	0.004	0.013		0.022	0.004	Medium metro	Data based on counts less than 10 suppressed
12/23/2020	02/01/2020	12/19/2020	NE	Lancaster County	3	31	109	31109	Distribution of COVID-19 deaths (%)	2,743	225	0.876					0.058		Medium metro	Data based on counts less than 10 suppressed
12/23/2020	02/01/2020	12/19/2020	NE	Lancaster County	3	31	109	31109	Distribution of population (%)	2,743	225	0.806	0.04	0.006	0.047	0.001	0.074	0.027	Medium metro
12/23/2020	02/01/2020	12/19/2020	NH	Hillsborough County	3	33	11	33011	Distribution of all-cause deaths (%)	3,507	379	0.952	0.011		0.01		0.021	0.005	Medium metro	Data based on counts less than 10 suppressed
12/23/2020	02/01/2020	12/19/2020	NH	Hillsborough County	3	33	11	33011	Distribution of COVID-19 deaths (%)	3,507	379	0.931					0.032		Medium metro	Data based on counts less than 10 suppressed
12/23/2020	02/01/2020	12/19/2020	NH	Hillsborough County	3	33	11	33011	Distribution of population (%)	3,507	379	0.837	0.025	0.002	0.044	0	0.073	0.018	Medium metro
12/23/2020	02/01/2020	12/19/2020	NJ	Atlantic County	3	34	1	34001	Distribution of all-cause deaths (%)	2,876	273	0.72	0.173		0.026		0.078		Medium metro	Data based on counts less than 10 suppressed
12/23/2020	02/01/2020	12/19/2020	NJ	Atlantic County	3	34	1	34001	Distribution of COVID-19 deaths (%)	2,876	273	0.656	0.172				0.139		Medium metro	Data based on counts less than 10 suppressed
12/23/2020	02/01/2020	12/19/2020	NJ	Atlantic County	3	34	1	34001	Distribution of population (%)	2,876	273	0.559	0.146	0.002	0.079	0	0.194	0.02	Medium metro
12/23/2020	02/01/2020	12/19/2020	NJ	Bergen County	2	34	3	34003	Distribution of all-cause deaths (%)	9,127	2,274	0.733	0.065		0.075		0.124	0.003	Large fringe metro	Data based on counts less than 10 suppressed
12/23/2020	02/01/2020	12/19/2020	NJ	Bergen County	2	34	3	34003	Distribution of COVID-19 deaths (%)	9,127	2,274	0.631	0.076		0.098		0.192		Large fringe metro	Data based on counts less than 10 suppressed
12/23/2020	02/01/2020	12/19/2020	NJ	Bergen County	2	34	3	34003	Distribution of population (%)	9,127	2,274	0.551	0.055	0.001	0.167	0	0.21	0.015	Large fringe metro
12/23/2020	02/01/2020	12/19/2020	NJ	Burlington County	2	34	5	34005	Distribution of all-cause deaths (%)	3,608	525	0.767	0.172		0.028		0.029	0.003	Large fringe metro	Data based on counts less than 10 suppressed
12/23/2020	02/01/2020	12/19/2020	NJ	Burlington County	2	34	5	34005	Distribution of COVID-19 deaths (%)	3,608	525	0.743	0.187		0.023		0.042		Large fringe metro	Data based on counts less than 10 suppressed
12/23/2020	02/01/2020	12/19/2020	NJ	Burlington County	2	34	5	34005	Distribution of population (%)	3,608	525	0.665	0.169	0.002	0.053	0.001	0.085	0.025	Large fringe metro
12/23/2020	02/01/2020	12/19/2020	NJ	Camden County	2	34	7	34007	Distribution of all-cause deaths (%)	6,125	705	0.703	0.191		0.023		0.079	0.003	Large fringe metro	Data based on counts less than 10 suppressed
12/23/2020	02/01/2020	12/19/2020	NJ	Camden County	2	34	7	34007	Distribution of COVID-19 deaths (%)	6,125	705	0.623	0.213		0.04		0.121		Large fringe metro	Data based on counts less than 10 suppressed
12/23/2020	02/01/2020	12/19/2020	NJ	Camden County	2	34	7	34007	Distribution of population (%)	6,125	705	0.558	0.187	0.002	0.059	0	0.176	0.019	Large fringe metro
12/23/2020	02/01/2020	12/19/2020	NJ	Cumberland County	4	34	11	34011	Distribution of all-cause deaths (%)	1,531	152	0.656	0.168	0.014	0.012		0.146		Small metro	Data based on counts less than 10 suppressed
12/23/2020	02/01/2020	12/19/2020	NJ	Cumberland County	4	34	11	34011	Distribution of COVID-19 deaths (%)	1,531	152	0.559	0.178				0.243		Small metro	Data based on counts less than 10 suppressed
12/23/2020	02/01/2020	12/19/2020	NJ	Cumberland County	4	34	11	34011	Distribution of population (%)	1,531	152	0.454	0.187	0.006	0.013	0	0.318	0.022	Small metro
12/23/2020	02/01/2020	12/19/2020	NJ	Essex County	1	34	13	34013	Distribution of all-cause deaths (%)	8,441	2,229	0.371	0.438		0.035		0.152	0.003	Large central metro	Data based on counts less than 10 suppressed
12/23/2020	02/01/2020	12/19/2020	NJ	Essex County	1	34	13	34013	Distribution of COVID-19 deaths (%)	8,441	2,229	0.301	0.449		0.045		0.2		Large central metro	Data based on counts less than 10 suppressed
12/23/2020	02/01/2020	12/19/2020	NJ	Essex County	1	34	13	34013	Distribution of population (%)	8,441	2,229	0.302	0.386	0.002	0.057	0	0.238	0.015	Large central metro
12/23/2020	02/01/2020	12/19/2020	NJ	Gloucester County	2	34	15	34015	Distribution of all-cause deaths (%)	2,603	295	0.838	0.117		0.015		0.025	0.004	Large fringe metro	Data based on counts less than 10 suppressed
12/23/2020	02/01/2020	12/19/2020	NJ	Gloucester County	2	34	15	34015	Distribution of COVID-19 deaths (%)	2,603	295	0.776	0.159						Large fringe metro	Data based on counts less than 10 suppressed
12/23/2020	02/01/2020	12/19/2020	NJ	Gloucester County	2	34	15	34015	Distribution of population (%)	2,603	295	0.778	0.104	0.001	0.03	0	0.067	0.02	Large fringe metro
12/23/2020	02/01/2020	12/19/2020	NJ	Hudson County	1	34	17	34017	Distribution of all-cause deaths (%)	4,256	1,183	0.34	0.161		0.079		0.415	0.004	Large central metro	Data based on counts less than 10 suppressed
12/23/2020	02/01/2020	12/19/2020	NJ	Hudson County	1	34	17	34017	Distribution of COVID-19 deaths (%)	4,256	1,183	0.223	0.117		0.087		0.569		Large central metro	Data based on counts less than 10 suppressed
12/23/2020	02/01/2020	12/19/2020	NJ	Hudson County	1	34	17	34017	Distribution of population (%)	4,256	1,183	0.289	0.107	0.001	0.16	0.001	0.427	0.015	Large central metro
12/23/2020	02/01/2020	12/19/2020	NJ	Hunterdon County	2	34	19	34019	Distribution of all-cause deaths (%)	837	130	0.932	0.018		0.022		0.026		Large fringe metro	Data based on counts less than 10 suppressed
12/23/2020	02/01/2020	12/19/2020	NJ	Hunterdon County	2	34	19	34019	Distribution of COVID-19 deaths (%)	837	130	0.838			0.077				Large fringe metro	Data based on counts less than 10 suppressed
12/23/2020	02/01/2020	12/19/2020	NJ	Hunterdon County	2	34	19	34019	Distribution of population (%)	837	130	0.847	0.024	0.001	0.044	0.001	0.07	0.014	Large fringe metro
12/23/2020	02/01/2020	12/19/2020	NJ	Mercer County	3	34	21	34021	Distribution of all-cause deaths (%)	3,093	590	0.633	0.24		0.039		0.086		Medium metro	Data based on counts less than 10 suppressed
12/23/2020	02/01/2020	12/19/2020	NJ	Mercer County	3	34	21	34021	Distribution of COVID-19 deaths (%)	3,093	590	0.519	0.286		0.047		0.146		Medium metro	Data based on counts less than 10 suppressed
12/23/2020	02/01/2020	12/19/2020	NJ	Mercer County	3	34	21	34021	Distribution of population (%)	3,093	590	0.482	0.195	0.002	0.117	0.001	0.184	0.019	Medium metro
12/23/2020	02/01/2020	12/19/2020	NJ	Middlesex County	2	34	23	34023	Distribution of all-cause deaths (%)	7,542	1,614	0.635	0.12		0.111		0.13	0.003	Large fringe metro	Data based on counts less than 10 suppressed
12/23/2020	02/01/2020	12/19/2020	NJ	Middlesex County	2	34	23	34023	Distribution of COVID-19 deaths (%)	7,542	1,614	0.484	0.136		0.134		0.239	0.006	Large fringe metro	Data based on counts less than 10 suppressed
12/23/2020	02/01/2020	12/19/2020	NJ	Middlesex County	2	34	23	34023	Distribution of population (%)	7,542	1,614	0.417	0.098	0.002	0.247	0	0.221	0.015	Large fringe metro
12/23/2020	02/01/2020	12/19/2020	NJ	Monmouth County	2	34	25	34025	Distribution of all-cause deaths (%)	6,476	957	0.84	0.081		0.027		0.049	0.002	Large fringe metro	Data based on counts less than 10 suppressed
12/23/2020	02/01/2020	12/19/2020	NJ	Monmouth County	2	34	25	34025	Distribution of COVID-19 deaths (%)	6,476	957	0.789	0.078		0.045		0.079		Large fringe metro	Data based on counts less than 10 suppressed
12/23/2020	02/01/2020	12/19/2020	NJ	Monmouth County	2	34	25	34025	Distribution of population (%)	6,476	957	0.75	0.067	0.001	0.055	0	0.111	0.015	Large fringe metro
12/23/2020	02/01/2020	12/19/2020	NJ	Morris County	2	34	27	34027	Distribution of all-cause deaths (%)	5,330	1,109	0.845	0.049		0.039		0.064	0.003	Large fringe metro	Data based on counts less than 10 suppressed
12/23/2020	02/01/2020	12/19/2020	NJ	Morris County	2	34	27	34027	Distribution of COVID-19 deaths (%)	5,330	1,109	0.743	0.069		0.05		0.135		Large fringe metro	Data based on counts less than 10 suppressed
12/23/2020	02/01/2020	12/19/2020	NJ	Morris County	2	34	27	34027	Distribution of population (%)	5,330	1,109	0.704	0.033	0.001	0.107	0	0.139	0.016	Large fringe metro
12/23/2020	02/01/2020	12/19/2020	NJ	Ocean County	2	34	29	34029	Distribution of all-cause deaths (%)	6,905	978	0.925	0.024		0.008		0.039	0.003	Large fringe metro	Data based on counts less than 10 suppressed
12/23/2020	02/01/2020	12/19/2020	NJ	Ocean County	2	34	29	34029	Distribution of COVID-19 deaths (%)	6,905	978	0.862	0.032		0.014		0.087		Large fringe metro	Data based on counts less than 10 suppressed
12/23/2020	02/01/2020	12/19/2020	NJ	Ocean County	2	34	29	34029	Distribution of population (%)	6,905	978	0.843	0.031	0.001	0.019	0	0.095	0.011	Large fringe metro
12/23/2020	02/01/2020	12/19/2020	NJ	Passaic County	2	34	31	34031	Distribution of all-cause deaths (%)	4,354	1,111	0.55	0.147		0.034		0.265		Large fringe metro	Data based on counts less than 10 suppressed
12/23/2020	02/01/2020	12/19/2020	NJ	Passaic County	2	34	31	34031	Distribution of COVID-19 deaths (%)	4,354	1,111	0.397	0.131		0.048		0.42		Large fringe metro	Data based on counts less than 10 suppressed
12/23/2020	02/01/2020	12/19/2020	NJ	Passaic County	2	34	31	34031	Distribution of population (%)	4,354	1,111	0.403	0.1	0.001	0.054	0	0.429	0.012	Large fringe metro
12/23/2020	02/01/2020	12/19/2020	NJ	Somerset County	2	34	35	34035	Distribution of all-cause deaths (%)	2,378	447	0.795	0.1		0.054		0.05		Large fringe metro	Data based on counts less than 10 suppressed
12/23/2020	02/01/2020	12/19/2020	NJ	Somerset County	2	34	35	34035	Distribution of COVID-19 deaths (%)	2,378	447	0.72	0.123		0.043		0.114		Large fringe metro	Data based on counts less than 10 suppressed
12/23/2020	02/01/2020	12/19/2020	NJ	Somerset County	2	34	35	34035	Distribution of population (%)	2,378	447	0.548	0.095	0.001	0.186	0	0.152	0.017	Large fringe metro
12/23/2020	02/01/2020	12/19/2020	NJ	Sussex County	2	34	37	34037	Distribution of all-cause deaths (%)	1,141	161	0.913	0.039		0.011		0.035		Large fringe metro	Data based on counts less than 10 suppressed
12/23/2020	02/01/2020	12/19/2020	NJ	Sussex County	2	34	37	34037	Distribution of COVID-19 deaths (%)	1,141	161	0.776	0.13				0.081		Large fringe metro	Data based on counts less than 10 suppressed
12/23/2020	02/01/2020	12/19/2020	NJ	Sussex County	2	34	37	34037	Distribution of population (%)	1,141	161	0.85	0.022	0.001	0.02	0	0.092	0.014	Large fringe metro
12/23/2020	02/01/2020	12/19/2020	NJ	Union County	1	34	39	34039	Distribution of all-cause deaths (%)	4,833	1,123	0.538	0.245		0.031		0.183	0.002	Large central metro	Data based on counts less than 10 suppressed
12/23/2020	02/01/2020	12/19/2020	NJ	Union County	1	34	39	34039	Distribution of COVID-19 deaths (%)	4,833	1,123	0.398	0.264		0.043		0.29		Large central metro	Data based on counts less than 10 suppressed
12/23/2020	02/01/2020	12/19/2020	NJ	Union County	1	34	39	34039	Distribution of population (%)	4,833	1,123	0.392	0.209	0.001	0.055	0	0.328	0.014	Large central metro
12/23/2020	02/01/2020	12/19/2020	NJ	Warren County	3	34	41	34041	Distribution of all-cause deaths (%)	953	145	0.903	0.041				0.046		Medium metro	Data based on counts less than 10 suppressed
12/23/2020	02/01/2020	12/19/2020	NJ	Warren County	3	34	41	34041	Distribution of COVID-19 deaths (%)	953	145	0.869							Medium metro	Data based on counts less than 10 suppressed
12/23/2020	02/01/2020	12/19/2020	NJ	Warren County	3	34	41	34041	Distribution of population (%)	953	145	0.804	0.051	0.001	0.028	0	0.102	0.014	Medium metro
12/23/2020	02/01/2020	12/19/2020	NM	Bernalillo County	3	35	1	35001	Distribution of all-cause deaths (%)	7,002	676	0.469	0.028	0.103	0.012		0.38	0.007	Medium metro	Data based on counts less than 10 suppressed
12/23/2020	02/01/2020	12/19/2020	NM	Bernalillo County	3	35	1	35001	Distribution of COVID-19 deaths (%)	7,002	676	0.262	0.019	0.357			0.351		Medium metro	Data based on counts less than 10 suppressed
12/23/2020	02/01/2020	12/19/2020	NM	Bernalillo County	3	35	1	35001	Distribution of population (%)	7,002	676	0.382	0.026	0.043	0.026	0.001	0.503	0.019	Medium metro
12/23/2020	02/01/2020	12/19/2020	NM	Dona Ana County	4	35	13	35013	Distribution of all-cause deaths (%)	1,834	192	0.49	0.014	0.01			0.479		Small metro	Data based on counts less than 10 suppressed
12/23/2020	02/01/2020	12/19/2020	NM	Dona Ana County	4	35	13	35013	Distribution of COVID-19 deaths (%)	1,834	192	0.26					0.703		Small metro	Data based on counts less than 10 suppressed
12/23/2020	02/01/2020	12/19/2020	NM	Dona Ana County	4	35	13	35013	Distribution of population (%)	1,834	192	0.267	0.016	0.008	0.011	0.001	0.687	0.011	Small metro
12/23/2020	02/01/2020	12/19/2020	NM	McKinley County	5	35	31	35031	Distribution of all-cause deaths (%)	548	119	0.13		0.746			0.108		Micropolitan	Data based on counts less than 10 suppressed
12/23/2020	02/01/2020	12/19/2020	NM	McKinley County	5	35	31	35031	Distribution of COVID-19 deaths (%)	548	119			0.849			0.092		Micropolitan	Data based on counts less than 10 suppressed
12/23/2020	02/01/2020	12/19/2020	NM	McKinley County	5	35	31	35031	Distribution of population (%)	548	119	0.083	0.005	0.742	0.01	0	0.142	0.018	Micropolitan
12/23/2020	02/01/2020	12/19/2020	NM	Sandoval County	3	35	43	35043	Distribution of all-cause deaths (%)	1,292	163	0.514	0.022	0.163	0.009		0.286		Medium metro	Data based on counts less than 10 suppressed
12/23/2020	02/01/2020	12/19/2020	NM	Sandoval County	3	35	43	35043	Distribution of COVID-19 deaths (%)	1,292	163	0.172		0.571			0.227		Medium metro	Data based on counts less than 10 suppressed
12/23/2020	02/01/2020	12/19/2020	NM	Sandoval County	3	35	43	35043	Distribution of population (%)	1,292	163	0.425	0.021	0.12	0.014	0.001	0.399	0.02	Medium metro
12/23/2020	02/01/2020	12/19/2020	NM	San Juan County	4	35	45	35045	Distribution of all-cause deaths (%)	1,151	243	0.467		0.417			0.102		Small metro	Data based on counts less than 10 suppressed
12/23/2020	02/01/2020	12/19/2020	NM	San Juan County	4	35	45	35045	Distribution of COVID-19 deaths (%)	1,151	243	0.325		0.584			0.078		Small metro	Data based on counts less than 10 suppressed
12/23/2020	02/01/2020	12/19/2020	NM	San Juan County	4	35	45	35045	Distribution of population (%)	1,151	243	0.374	0.006	0.387	0.005	0.001	0.206	0.021	Small metro
12/23/2020	02/01/2020	12/19/2020	NV	Clark County	1	32	3	32003	Distribution of all-cause deaths (%)	18,490	1,965	0.637	0.134	0.004	0.073	0.009	0.133	0.01	Large central metro
12/23/2020	02/01/2020	12/19/2020	NV	Clark County	1	32	3	32003	Distribution of COVID-19 deaths (%)	18,490	1,965	0.424	0.138	0.005	0.127	0.008	0.296		Large central metro	Data based on counts less than 10 suppressed
12/23/2020	02/01/2020	12/19/2020	NV	Clark County	1	32	3	32003	Distribution of population (%)	18,490	1,965	0.414	0.118	0.005	0.098	0.007	0.314	0.045	Large central metro
12/23/2020	02/01/2020	12/19/2020	NV	Washoe County	3	32	31	32031	Distribution of all-cause deaths (%)	4,618	365	0.821	0.02	0.02	0.035	0.003	0.093	0.008	Medium metro
12/23/2020	02/01/2020	12/19/2020	NV	Washoe County	3	32	31	32031	Distribution of COVID-19 deaths (%)	4,618	365	0.564		0.038	0.085		0.282		Medium metro	Data based on counts less than 10 suppressed
12/23/2020	02/01/2020	12/19/2020	NV	Washoe County	3	32	31	32031	Distribution of population (%)	4,618	365	0.619	0.023	0.013	0.054	0.006	0.249	0.035	Medium metro
12/23/2020	02/01/2020	12/19/2020	NY	Albany County	3	36	1	36001	Distribution of all-cause deaths (%)	3,689	282	0.846	0.105		0.015		0.025	0.007	Medium metro	Data based on counts less than 10 suppressed
12/23/2020	02/01/2020	12/19/2020	NY	Albany County	3	36	1	36001	Distribution of COVID-19 deaths (%)	3,689	282	0.812	0.113				0.043		Medium metro	Data based on counts less than 10 suppressed
12/23/2020	02/01/2020	12/19/2020	NY	Albany County	3	36	1	36001	Distribution of population (%)	3,689	282	0.715	0.128	0.001	0.068	0	0.063	0.025	Medium metro
12/23/2020	02/01/2020	12/19/2020	NY	Bronx County	1	36	5	36005	Distribution of all-cause deaths (%)	15,311	4,396	0.21	0.326		0.029		0.389	0.045	Large central metro	Data based on counts less than 10 suppressed
12/23/2020	02/01/2020	12/19/2020	NY	Bronx County	1	36	5	36005	Distribution of COVID-19 deaths (%)	15,311	4,396	0.131	0.315		0.035		0.469	0.05	Large central metro	Data based on counts less than 10 suppressed
12/23/2020	02/01/2020	12/19/2020	NY	Bronx County	1	36	5	36005	Distribution of population (%)	15,311	4,396	0.09	0.292	0.003	0.04	0	0.564	0.011	Large central metro
12/23/2020	02/01/2020	12/19/2020	NY	Broome County	4	36	7	36007	Distribution of all-cause deaths (%)	2,327	216	0.948	0.024		0.009		0.014	0.004	Small metro	Data based on counts less than 10 suppressed
12/23/2020	02/01/2020	12/19/2020	NY	Broome County	4	36	7	36007	Distribution of COVID-19 deaths (%)	2,327	216	0.954							Small metro	Data based on counts less than 10 suppressed
12/23/2020	02/01/2020	12/19/2020	NY	Broome County	4	36	7	36007	Distribution of population (%)	2,327	216	0.827	0.056	0.002	0.044	0	0.044	0.027	Small metro
12/23/2020	02/01/2020	12/19/2020	NY	Dutchess County	2	36	27	36027	Distribution of all-cause deaths (%)	2,644	243	0.856	0.085		0.011		0.046		Large fringe metro	Data based on counts less than 10 suppressed
12/23/2020	02/01/2020	12/19/2020	NY	Dutchess County	2	36	27	36027	Distribution of COVID-19 deaths (%)	2,644	243	0.733	0.16				0.095		Large fringe metro	Data based on counts less than 10 suppressed
12/23/2020	02/01/2020	12/19/2020	NY	Dutchess County	2	36	27	36027	Distribution of population (%)	2,644	243	0.706	0.106	0.002	0.036	0	0.129	0.021	Large fringe metro
12/23/2020	02/01/2020	12/19/2020	NY	Erie County	1	36	29	36029	Distribution of all-cause deaths (%)	10,303	1,112	0.828	0.131	0.006	0.009		0.025	0.002	Large central metro	Data based on counts less than 10 suppressed
12/23/2020	02/01/2020	12/19/2020	NY	Erie County	1	36	29	36029	Distribution of COVID-19 deaths (%)	10,303	1,112	0.817	0.133		0.014		0.026		Large central metro	Data based on counts less than 10 suppressed
12/23/2020	02/01/2020	12/19/2020	NY	Erie County	1	36	29	36029	Distribution of population (%)	10,303	1,112	0.749	0.131	0.006	0.038	0	0.058	0.018	Large central metro
12/23/2020	02/01/2020	12/19/2020	NY	Kings County	1	36	47	36047	Distribution of all-cause deaths (%)	20,684	6,272	0.35	0.381		0.078		0.158	0.033	Large central metro	Data based on counts less than 10 suppressed
12/23/2020	02/01/2020	12/19/2020	NY	Kings County	1	36	47	36047	Distribution of COVID-19 deaths (%)	20,684	6,272	0.293	0.401		0.074		0.2	0.032	Large central metro	Data based on counts less than 10 suppressed
12/23/2020	02/01/2020	12/19/2020	NY	Kings County	1	36	47	36047	Distribution of population (%)	20,684	6,272	0.368	0.297	0.002	0.125	0	0.189	0.02	Large central metro
12/23/2020	02/01/2020	12/19/2020	NY	Monroe County	1	36	55	36055	Distribution of all-cause deaths (%)	7,640	509	0.819	0.127	0.002	0.012		0.037	0.003	Large central metro	Data based on counts less than 10 suppressed
12/23/2020	02/01/2020	12/19/2020	NY	Monroe County	1	36	55	36055	Distribution of COVID-19 deaths (%)	7,640	509	0.809	0.128				0.041		Large central metro	Data based on counts less than 10 suppressed
12/23/2020	02/01/2020	12/19/2020	NY	Monroe County	1	36	55	36055	Distribution of population (%)	7,640	509	0.701	0.146	0.002	0.036	0	0.092	0.022	Large central metro
12/23/2020	02/01/2020	12/19/2020	NY	Nassau County	2	36	59	36059	Distribution of all-cause deaths (%)	14,032	3,374	0.692	0.151		0.052		0.096	0.008	Large fringe metro	Data based on counts less than 10 suppressed
12/23/2020	02/01/2020	12/19/2020	NY	Nassau County	2	36	59	36059	Distribution of COVID-19 deaths (%)	14,032	3,374	0.545	0.201		0.073		0.169	0.01	Large fringe metro	Data based on counts less than 10 suppressed
12/23/2020	02/01/2020	12/19/2020	NY	Nassau County	2	36	59	36059	Distribution of population (%)	14,032	3,374	0.585	0.117	0.001	0.107	0	0.175	0.015	Large fringe metro
12/23/2020	02/01/2020	12/19/2020	NY	New York County	1	36	61	36061	Distribution of all-cause deaths (%)	16,353	4,100	0.392	0.215		0.084		0.268	0.041	Large central metro	Data based on counts less than 10 suppressed
12/23/2020	02/01/2020	12/19/2020	NY	New York County	1	36	61	36061	Distribution of COVID-19 deaths (%)	16,353	4,100	0.299	0.216		0.085		0.358	0.042	Large central metro	Data based on counts less than 10 suppressed
12/23/2020	02/01/2020	12/19/2020	NY	New York County	1	36	61	36061	Distribution of population (%)	16,353	4,100	0.472	0.124	0.001	0.125	0	0.256	0.021	Large central metro
12/23/2020	02/01/2020	12/19/2020	NY	Niagara County	2	36	63	36063	Distribution of all-cause deaths (%)	2,070	116	0.891	0.076	0.008	0.006		0.014	0.005	Large fringe metro	Data based on counts less than 10 suppressed
12/23/2020	02/01/2020	12/19/2020	NY	Niagara County	2	36	63	36063	Distribution of COVID-19 deaths (%)	2,070	116	0.81	0.181						Large fringe metro	Data based on counts less than 10 suppressed
12/23/2020	02/01/2020	12/19/2020	NY	Niagara County	2	36	63	36063	Distribution of population (%)	2,070	116	0.849	0.071	0.01	0.011	0	0.033	0.025	Large fringe metro
12/23/2020	02/01/2020	12/19/2020	NY	Oneida County	3	36	65	36065	Distribution of all-cause deaths (%)	2,596	195	0.914	0.047		0.012		0.018	0.008	Medium metro	Data based on counts less than 10 suppressed
12/23/2020	02/01/2020	12/19/2020	NY	Oneida County	3	36	65	36065	Distribution of COVID-19 deaths (%)	2,596	195	0.877	0.062						Medium metro	Data based on counts less than 10 suppressed
12/23/2020	02/01/2020	12/19/2020	NY	Oneida County	3	36	65	36065	Distribution of population (%)	2,596	195	0.813	0.062	0.002	0.041	0	0.062	0.02	Medium metro
12/23/2020	02/01/2020	12/19/2020	NY	Onondaga County	3	36	67	36067	Distribution of all-cause deaths (%)	5,228	400	0.873	0.089	0.006	0.011		0.017	0.004	Medium metro	Data based on counts less than 10 suppressed
12/23/2020	02/01/2020	12/19/2020	NY	Onondaga County	3	36	67	36067	Distribution of COVID-19 deaths (%)	5,228	400	0.828	0.092		0.042		0.028		Medium metro	Data based on counts less than 10 suppressed
12/23/2020	02/01/2020	12/19/2020	NY	Onondaga County	3	36	67	36067	Distribution of population (%)	5,228	400	0.764	0.11	0.007	0.038	0	0.052	0.028	Medium metro
12/23/2020	02/01/2020	12/19/2020	NY	Orange County	2	36	71	36071	Distribution of all-cause deaths (%)	3,054	547	0.775	0.092		0.014		0.108	0.008	Large fringe metro	Data based on counts less than 10 suppressed
12/23/2020	02/01/2020	12/19/2020	NY	Orange County	2	36	71	36071	Distribution of COVID-19 deaths (%)	3,054	547	0.601	0.155				0.216		Large fringe metro	Data based on counts less than 10 suppressed
12/23/2020	02/01/2020	12/19/2020	NY	Orange County	2	36	71	36071	Distribution of population (%)	3,054	547	0.627	0.106	0.002	0.028	0	0.216	0.021	Large fringe metro
12/23/2020	02/01/2020	12/19/2020	NY	Queens County	1	36	81	36081	Distribution of all-cause deaths (%)	17,818	5,587	0.354	0.222		0.181		0.204	0.038	Large central metro	Data based on counts less than 10 suppressed
12/23/2020	02/01/2020	12/19/2020	NY	Queens County	1	36	81	36081	Distribution of COVID-19 deaths (%)	17,818	5,587	0.252	0.217		0.193		0.295	0.043	Large central metro	Data based on counts less than 10 suppressed
12/23/2020	02/01/2020	12/19/2020	NY	Queens County	1	36	81	36081	Distribution of population (%)	17,818	5,587	0.248	0.179	0.003	0.265	0.001	0.281	0.022	Large central metro
12/23/2020	02/01/2020	12/19/2020	NY	Richmond County	1	36	85	36085	Distribution of all-cause deaths (%)	4,393	1,085	0.708	0.102		0.051		0.096	0.042	Large central metro	Data based on counts less than 10 suppressed
12/23/2020	02/01/2020	12/19/2020	NY	Richmond County	1	36	85	36085	Distribution of COVID-19 deaths (%)	4,393	1,085	0.625	0.131		0.06		0.141	0.043	Large central metro	Data based on counts less than 10 suppressed
12/23/2020	02/01/2020	12/19/2020	NY	Richmond County	1	36	85	36085	Distribution of population (%)	4,393	1,085	0.596	0.094	0.001	0.107	0	0.186	0.016	Large central metro
12/23/2020	02/01/2020	12/19/2020	NY	Rockland County	2	36	87	36087	Distribution of all-cause deaths (%)	2,634	719	0.693	0.147		0.04		0.117		Large fringe metro	Data based on counts less than 10 suppressed
12/23/2020	02/01/2020	12/19/2020	NY	Rockland County	2	36	87	36087	Distribution of COVID-19 deaths (%)	2,634	719	0.576	0.193		0.054		0.174		Large fringe metro	Data based on counts less than 10 suppressed
12/23/2020	02/01/2020	12/19/2020	NY	Rockland County	2	36	87	36087	Distribution of population (%)	2,634	719	0.627	0.112	0.001	0.061	0	0.184	0.015	Large fringe metro
12/23/2020	02/01/2020	12/19/2020	NY	Suffolk County	2	36	103	36103	Distribution of all-cause deaths (%)	14,139	2,853	0.806	0.073	0.001	0.021		0.094	0.005	Large fringe metro	Data based on counts less than 10 suppressed
12/23/2020	02/01/2020	12/19/2020	NY	Suffolk County	2	36	103	36103	Distribution of COVID-19 deaths (%)	14,139	2,853	0.667	0.104		0.028		0.193	0.006	Large fringe metro	Data based on counts less than 10 suppressed
12/23/2020	02/01/2020	12/19/2020	NY	Suffolk County	2	36	103	36103	Distribution of population (%)	14,139	2,853	0.666	0.075	0.002	0.041	0	0.202	0.014	Large fringe metro
12/23/2020	02/01/2020	12/19/2020	NY	Westchester County	2	36	119	36119	Distribution of all-cause deaths (%)	8,315	2,033	0.679	0.153		0.026		0.136	0.005	Large fringe metro	Data based on counts less than 10 suppressed
12/23/2020	02/01/2020	12/19/2020	NY	Westchester County	2	36	119	36119	Distribution of COVID-19 deaths (%)	8,315	2,033	0.572	0.178		0.03		0.215	0.005	Large fringe metro	Data based on counts less than 10 suppressed
12/23/2020	02/01/2020	12/19/2020	NY	Westchester County	2	36	119	36119	Distribution of population (%)	8,315	2,033	0.526	0.138	0.001	0.063	0	0.255	0.016	Large fringe metro
12/23/2020	02/01/2020	12/19/2020	OH	Allen County	4	39	3	39003	Distribution of all-cause deaths (%)	1,436	189	0.903	0.081				0.009		Small metro	Data based on counts less than 10 suppressed
12/23/2020	02/01/2020	12/19/2020	OH	Allen County	4	39	3	39003	Distribution of COVID-19 deaths (%)	1,436	189	0.915	0.074						Small metro	Data based on counts less than 10 suppressed
12/23/2020	02/01/2020	12/19/2020	OH	Allen County	4	39	3	39003	Distribution of population (%)	1,436	189	0.806	0.122	0.002	0.008	0	0.033	0.029	Small metro
12/23/2020	02/01/2020	12/19/2020	OH	Butler County	2	39	17	39017	Distribution of all-cause deaths (%)	3,026	214	0.881	0.094		0.014		0.007		Large fringe metro	Data based on counts less than 10 suppressed
12/23/2020	02/01/2020	12/19/2020	OH	Butler County	2	39	17	39017	Distribution of COVID-19 deaths (%)	3,026	214	0.822	0.14						Large fringe metro	Data based on counts less than 10 suppressed
12/23/2020	02/01/2020	12/19/2020	OH	Butler County	2	39	17	39017	Distribution of population (%)	3,026	214	0.798	0.088	0.002	0.038	0.001	0.05	0.024	Large fringe metro
12/23/2020	02/01/2020	12/19/2020	OH	Clark County	4	39	23	39023	Distribution of all-cause deaths (%)	1,607	126	0.899	0.089						Small metro	Data based on counts less than 10 suppressed
12/23/2020	02/01/2020	12/19/2020	OH	Clark County	4	39	23	39023	Distribution of COVID-19 deaths (%)	1,607	126	0.889	0.103						Small metro	Data based on counts less than 10 suppressed
12/23/2020	02/01/2020	12/19/2020	OH	Clark County	4	39	23	39023	Distribution of population (%)	1,607	126	0.838	0.087	0.003	0.007	0.001	0.036	0.028	Small metro
12/23/2020	02/01/2020	12/19/2020	OH	Cuyahoga County	1	39	35	39035	Distribution of all-cause deaths (%)	15,652	1,193	0.705	0.262	0.001	0.008		0.022	0.001	Large central metro	Data based on counts less than 10 suppressed
12/23/2020	02/01/2020	12/19/2020	OH	Cuyahoga County	1	39	35	39035	Distribution of COVID-19 deaths (%)	15,652	1,193	0.713	0.252		0.008		0.025		Large central metro	Data based on counts less than 10 suppressed
12/23/2020	02/01/2020	12/19/2020	OH	Cuyahoga County	1	39	35	39035	Distribution of population (%)	15,652	1,193	0.586	0.297	0.002	0.033	0	0.063	0.02	Large central metro
12/23/2020	02/01/2020	12/19/2020	OH	Franklin County	1	39	49	39049	Distribution of all-cause deaths (%)	12,860	1,157	0.768	0.196		0.017		0.013	0.004	Large central metro	Data based on counts less than 10 suppressed
12/23/2020	02/01/2020	12/19/2020	OH	Franklin County	1	39	49	39049	Distribution of COVID-19 deaths (%)	12,860	1,157	0.707	0.226		0.031		0.032		Large central metro	Data based on counts less than 10 suppressed
12/23/2020	02/01/2020	12/19/2020	OH	Franklin County	1	39	49	39049	Distribution of population (%)	12,860	1,157	0.621	0.232	0.002	0.057	0	0.058	0.031	Large central metro
12/23/2020	02/01/2020	12/19/2020	OH	Hamilton County	1	39	61	39061	Distribution of all-cause deaths (%)	9,603	642	0.778	0.203	0.001	0.009		0.006	0.003	Large central metro	Data based on counts less than 10 suppressed
12/23/2020	02/01/2020	12/19/2020	OH	Hamilton County	1	39	61	39061	Distribution of COVID-19 deaths (%)	9,603	642	0.788	0.19						Large central metro	Data based on counts less than 10 suppressed
12/23/2020	02/01/2020	12/19/2020	OH	Hamilton County	1	39	61	39061	Distribution of population (%)	9,603	642	0.648	0.262	0.001	0.029	0.001	0.036	0.024	Large central metro
12/23/2020	02/01/2020	12/19/2020	OH	Lake County	2	39	85	39085	Distribution of all-cause deaths (%)	1,917	109	0.924	0.058				0.011		Large fringe metro	Data based on counts less than 10 suppressed
12/23/2020	02/01/2020	12/19/2020	OH	Lake County	2	39	85	39085	Distribution of COVID-19 deaths (%)	1,917	109	0.872							Large fringe metro	Data based on counts less than 10 suppressed
12/23/2020	02/01/2020	12/19/2020	OH	Lake County	2	39	85	39085	Distribution of population (%)	1,917	109	0.875	0.045	0.001	0.015	0	0.047	0.016	Large fringe metro
12/23/2020	02/01/2020	12/19/2020	OH	Lorain County	2	39	93	39093	Distribution of all-cause deaths (%)	2,557	145	0.875	0.076				0.044		Large fringe metro	Data based on counts less than 10 suppressed
12/23/2020	02/01/2020	12/19/2020	OH	Lorain County	2	39	93	39093	Distribution of COVID-19 deaths (%)	2,557	145	0.883	0.076						Large fringe metro	Data based on counts less than 10 suppressed
12/23/2020	02/01/2020	12/19/2020	OH	Lorain County	2	39	93	39093	Distribution of population (%)	2,557	145	0.777	0.078	0.002	0.013	0	0.104	0.026	Large fringe metro
12/23/2020	02/01/2020	12/19/2020	OH	Lucas County	3	39	95	39095	Distribution of all-cause deaths (%)	5,496	569	0.79	0.169		0.004		0.033	0.003	Medium metro	Data based on counts less than 10 suppressed
12/23/2020	02/01/2020	12/19/2020	OH	Lucas County	3	39	95	39095	Distribution of COVID-19 deaths (%)	5,496	569	0.745	0.192				0.056		Medium metro	Data based on counts less than 10 suppressed
12/23/2020	02/01/2020	12/19/2020	OH	Lucas County	3	39	95	39095	Distribution of population (%)	5,496	569	0.682	0.196	0.002	0.017	0	0.074	0.029	Medium metro
12/23/2020	02/01/2020	12/19/2020	OH	Mahoning County	3	39	99	39099	Distribution of all-cause deaths (%)	3,515	392	0.843	0.13				0.022	0.003	Medium metro	Data based on counts less than 10 suppressed
12/23/2020	02/01/2020	12/19/2020	OH	Mahoning County	3	39	99	39099	Distribution of COVID-19 deaths (%)	3,515	392	0.852	0.13						Medium metro	Data based on counts less than 10 suppressed
12/23/2020	02/01/2020	12/19/2020	OH	Mahoning County	3	39	99	39099	Distribution of population (%)	3,515	392	0.754	0.15	0.002	0.009	0	0.065	0.02	Medium metro
12/23/2020	02/01/2020	12/19/2020	OH	Montgomery County	3	39	113	39113	Distribution of all-cause deaths (%)	7,426	662	0.802	0.178		0.007		0.008	0.003	Medium metro	Data based on counts less than 10 suppressed
12/23/2020	02/01/2020	12/19/2020	OH	Montgomery County	3	39	113	39113	Distribution of COVID-19 deaths (%)	7,426	662	0.79	0.183						Medium metro	Data based on counts less than 10 suppressed
12/23/2020	02/01/2020	12/19/2020	OH	Montgomery County	3	39	113	39113	Distribution of population (%)	7,426	662	0.703	0.212	0.002	0.023	0	0.033	0.027	Medium metro
12/23/2020	02/01/2020	12/19/2020	OH	Stark County	3	39	151	39151	Distribution of all-cause deaths (%)	4,348	369	0.919	0.071		0.003		0.004	0.003	Medium metro	Data based on counts less than 10 suppressed
12/23/2020	02/01/2020	12/19/2020	OH	Stark County	3	39	151	39151	Distribution of COVID-19 deaths (%)	4,348	369	0.927	0.065						Medium metro	Data based on counts less than 10 suppressed
12/23/2020	02/01/2020	12/19/2020	OH	Stark County	3	39	151	39151	Distribution of population (%)	4,348	369	0.862	0.078	0.002	0.009	0	0.022	0.026	Medium metro
12/23/2020	02/01/2020	12/19/2020	OH	Summit County	3	39	153	39153	Distribution of all-cause deaths (%)	5,876	411	0.842	0.14		0.009		0.005	0.002	Medium metro	Data based on counts less than 10 suppressed
12/23/2020	02/01/2020	12/19/2020	OH	Summit County	3	39	153	39153	Distribution of COVID-19 deaths (%)	5,876	411	0.803	0.168						Medium metro	Data based on counts less than 10 suppressed
12/23/2020	02/01/2020	12/19/2020	OH	Summit County	3	39	153	39153	Distribution of population (%)	5,876	411	0.764	0.148	0.002	0.039	0	0.023	0.025	Medium metro
12/23/2020	02/01/2020	12/19/2020	OH	Trumbull County	3	39	155	39155	Distribution of all-cause deaths (%)	1,907	103	0.905	0.087						Medium metro	Data based on counts less than 10 suppressed
12/23/2020	02/01/2020	12/19/2020	OH	Trumbull County	3	39	155	39155	Distribution of COVID-19 deaths (%)	1,907	103	0.864	0.117						Medium metro	Data based on counts less than 10 suppressed
12/23/2020	02/01/2020	12/19/2020	OH	Trumbull County	3	39	155	39155	Distribution of population (%)	1,907	103	0.868	0.084	0.002	0.005	0	0.019	0.021	Medium metro
12/23/2020	02/01/2020	12/19/2020	OH	Wayne County	5	39	169	39169	Distribution of all-cause deaths (%)	1,055	118	0.98	0.016						Micropolitan	Data based on counts less than 10 suppressed
12/23/2020	02/01/2020	12/19/2020	OH	Wayne County	5	39	169	39169	Distribution of COVID-19 deaths (%)	1,055	118	0.992							Micropolitan	Data based on counts less than 10 suppressed
12/23/2020	02/01/2020	12/19/2020	OH	Wayne County	5	39	169	39169	Distribution of population (%)	1,055	118	0.935	0.016	0.002	0.011	0	0.021	0.016	Micropolitan
12/23/2020	02/01/2020	12/19/2020	OK	Cleveland County	2	40	27	40027	Distribution of all-cause deaths (%)	1,847	185	0.873	0.033	0.038	0.008		0.026	0.021	Large fringe metro	Data based on counts less than 10 suppressed
12/23/2020	02/01/2020	12/19/2020	OK	Cleveland County	2	40	27	40027	Distribution of COVID-19 deaths (%)	1,847	185	0.838					0.065		Large fringe metro	Data based on counts less than 10 suppressed
12/23/2020	02/01/2020	12/19/2020	OK	Cleveland County	2	40	27	40027	Distribution of population (%)	1,847	185	0.707	0.052	0.046	0.047	0.001	0.092	0.055	Large fringe metro
12/23/2020	02/01/2020	12/19/2020	OK	Oklahoma County	1	40	109	40109	Distribution of all-cause deaths (%)	9,611	807	0.759	0.116	0.043	0.013	0.001	0.049	0.017	Large central metro
12/23/2020	02/01/2020	12/19/2020	OK	Oklahoma County	1	40	109	40109	Distribution of COVID-19 deaths (%)	9,611	807	0.688	0.099	0.071	0.02		0.102	0.014	Large central metro	Data based on counts less than 10 suppressed
12/23/2020	02/01/2020	12/19/2020	OK	Oklahoma County	1	40	109	40109	Distribution of population (%)	9,611	807	0.554	0.152	0.031	0.035	0.001	0.179	0.047	Large central metro
12/23/2020	02/01/2020	12/19/2020	OK	Tulsa County	3	40	143	40143	Distribution of all-cause deaths (%)	7,857	724	0.762	0.087	0.081	0.01		0.028	0.032	Medium metro	Data based on counts less than 10 suppressed
12/23/2020	02/01/2020	12/19/2020	OK	Tulsa County	3	40	143	40143	Distribution of COVID-19 deaths (%)	7,857	724	0.7	0.064	0.122	0.022		0.05	0.037	Medium metro	Data based on counts less than 10 suppressed
12/23/2020	02/01/2020	12/19/2020	OK	Tulsa County	3	40	143	40143	Distribution of population (%)	7,857	724	0.611	0.103	0.06	0.035	0.001	0.133	0.057	Medium metro
12/23/2020	02/01/2020	12/19/2020	OR	Marion County	3	41	47	41047	Distribution of all-cause deaths (%)	2,615	123	0.877	0.01	0.01	0.013	0.009	0.071	0.011	Medium metro
12/23/2020	02/01/2020	12/19/2020	OR	Marion County	3	41	47	41047	Distribution of COVID-19 deaths (%)	2,615	123	0.789					0.171		Medium metro	Data based on counts less than 10 suppressed
12/23/2020	02/01/2020	12/19/2020	OR	Marion County	3	41	47	41047	Distribution of population (%)	2,615	123	0.641	0.011	0.01	0.022	0.009	0.27	0.036	Medium metro
12/23/2020	02/01/2020	12/19/2020	OR	Multnomah County	1	41	51	41051	Distribution of all-cause deaths (%)	6,417	361	0.819	0.055	0.01	0.04	0.006	0.05	0.02	Large central metro
12/23/2020	02/01/2020	12/19/2020	OR	Multnomah County	1	41	51	41051	Distribution of COVID-19 deaths (%)	6,417	361	0.673	0.05		0.072		0.172		Large central metro	Data based on counts less than 10 suppressed
12/23/2020	02/01/2020	12/19/2020	OR	Multnomah County	1	41	51	41051	Distribution of population (%)	6,417	361	0.687	0.056	0.007	0.079	0.006	0.119	0.046	Large central metro
12/23/2020	02/01/2020	12/19/2020	OR	Washington County	2	41	67	41067	Distribution of all-cause deaths (%)	3,350	157	0.866	0.013	0.004	0.046	0.007	0.056	0.009	Large fringe metro
12/23/2020	02/01/2020	12/19/2020	OR	Washington County	2	41	67	41067	Distribution of COVID-19 deaths (%)	3,350	157	0.726					0.172		Large fringe metro	Data based on counts less than 10 suppressed
12/23/2020	02/01/2020	12/19/2020	OR	Washington County	2	41	67	41067	Distribution of population (%)	3,350	157	0.643	0.022	0.005	0.114	0.005	0.17	0.042	Large fringe metro
12/23/2020	02/01/2020	12/19/2020	PA	Allegheny County	1	42	3	42003	Distribution of all-cause deaths (%)	15,654	965	0.861	0.12		0.008		0.006	0.005	Large central metro	Data based on counts less than 10 suppressed
12/23/2020	02/01/2020	12/19/2020	PA	Allegheny County	1	42	3	42003	Distribution of COVID-19 deaths (%)	15,654	965	0.855	0.127		0.01				Large central metro	Data based on counts less than 10 suppressed
12/23/2020	02/01/2020	12/19/2020	PA	Allegheny County	1	42	3	42003	Distribution of population (%)	15,654	965	0.781	0.132	0.001	0.042	0	0.023	0.022	Large central metro
12/23/2020	02/01/2020	12/19/2020	PA	Beaver County	2	42	7	42007	Distribution of all-cause deaths (%)	1,857	197	0.927	0.065						Large fringe metro	Data based on counts less than 10 suppressed
12/23/2020	02/01/2020	12/19/2020	PA	Beaver County	2	42	7	42007	Distribution of COVID-19 deaths (%)	1,857	197	0.883	0.107						Large fringe metro	Data based on counts less than 10 suppressed
12/23/2020	02/01/2020	12/19/2020	PA	Beaver County	2	42	7	42007	Distribution of population (%)	1,857	197	0.891	0.063	0.001	0.006	0	0.018	0.021	Large fringe metro
12/23/2020	02/01/2020	12/19/2020	PA	Berks County	3	42	11	42011	Distribution of all-cause deaths (%)	3,806	475	0.867	0.033		0.007		0.089		Medium metro	Data based on counts less than 10 suppressed
12/23/2020	02/01/2020	12/19/2020	PA	Berks County	3	42	11	42011	Distribution of COVID-19 deaths (%)	3,806	475	0.762	0.04				0.185		Medium metro	Data based on counts less than 10 suppressed
12/23/2020	02/01/2020	12/19/2020	PA	Berks County	3	42	11	42011	Distribution of population (%)	3,806	475	0.703	0.043	0.001	0.014	0	0.224	0.014	Medium metro
12/23/2020	02/01/2020	12/19/2020	PA	Blair County	4	42	13	42013	Distribution of all-cause deaths (%)	1,875	153	0.979	0.017						Small metro	Data based on counts less than 10 suppressed
12/23/2020	02/01/2020	12/19/2020	PA	Blair County	4	42	13	42013	Distribution of COVID-19 deaths (%)	1,875	153	0.974							Small metro	Data based on counts less than 10 suppressed
12/23/2020	02/01/2020	12/19/2020	PA	Blair County	4	42	13	42013	Distribution of population (%)	1,875	153	0.945	0.019	0.001	0.007	0	0.013	0.014	Small metro
12/23/2020	02/01/2020	12/19/2020	PA	Bucks County	2	42	17	42017	Distribution of all-cause deaths (%)	5,955	766	0.926	0.036		0.019		0.018		Large fringe metro	Data based on counts less than 10 suppressed
12/23/2020	02/01/2020	12/19/2020	PA	Bucks County	2	42	17	42017	Distribution of COVID-19 deaths (%)	5,955	766	0.897	0.05		0.02		0.033		Large fringe metro	Data based on counts less than 10 suppressed
12/23/2020	02/01/2020	12/19/2020	PA	Bucks County	2	42	17	42017	Distribution of population (%)	5,955	766	0.833	0.041	0.001	0.052	0	0.057	0.016	Large fringe metro
12/23/2020	02/01/2020	12/19/2020	PA	Butler County	2	42	19	42019	Distribution of all-cause deaths (%)	1,834	117	0.988	0.005						Large fringe metro	Data based on counts less than 10 suppressed
12/23/2020	02/01/2020	12/19/2020	PA	Butler County	2	42	19	42019	Distribution of COVID-19 deaths (%)	1,834	117	1							Large fringe metro	Data based on counts less than 10 suppressed
12/23/2020	02/01/2020	12/19/2020	PA	Butler County	2	42	19	42019	Distribution of population (%)	1,834	117	0.944	0.013	0.001	0.014	0	0.016	0.011	Large fringe metro
12/23/2020	02/01/2020	12/19/2020	PA	Cambria County	4	42	21	42021	Distribution of all-cause deaths (%)	1,764	153	0.965	0.031						Small metro	Data based on counts less than 10 suppressed
12/23/2020	02/01/2020	12/19/2020	PA	Cambria County	4	42	21	42021	Distribution of COVID-19 deaths (%)	1,764	153	0.987							Small metro	Data based on counts less than 10 suppressed
12/23/2020	02/01/2020	12/19/2020	PA	Cambria County	4	42	21	42021	Distribution of population (%)	1,764	153	0.925	0.035	0.001	0.005	0	0.018	0.016	Small metro
12/23/2020	02/01/2020	12/19/2020	PA	Centre County	4	42	27	42027	Distribution of all-cause deaths (%)	1,029	115	0.972	0.013						Small metro	Data based on counts less than 10 suppressed
12/23/2020	02/01/2020	12/19/2020	PA	Centre County	4	42	27	42027	Distribution of COVID-19 deaths (%)	1,029	115	0.965							Small metro	Data based on counts less than 10 suppressed
12/23/2020	02/01/2020	12/19/2020	PA	Centre County	4	42	27	42027	Distribution of population (%)	1,029	115	0.854	0.036	0.001	0.064	0.001	0.03	0.015	Small metro
12/23/2020	02/01/2020	12/19/2020	PA	Chester County	2	42	29	42029	Distribution of all-cause deaths (%)	4,155	513	0.891	0.072		0.012		0.02	0.005	Large fringe metro	Data based on counts less than 10 suppressed
12/23/2020	02/01/2020	12/19/2020	PA	Chester County	2	42	29	42029	Distribution of COVID-19 deaths (%)	4,155	513	0.823	0.125				0.025		Large fringe metro	Data based on counts less than 10 suppressed
12/23/2020	02/01/2020	12/19/2020	PA	Chester County	2	42	29	42029	Distribution of population (%)	4,155	513	0.787	0.057	0.001	0.061	0	0.076	0.017	Large fringe metro
12/23/2020	02/01/2020	12/19/2020	PA	Cumberland County	3	42	41	42041	Distribution of all-cause deaths (%)	2,518	276	0.937	0.036		0.01		0.013		Medium metro	Data based on counts less than 10 suppressed
12/23/2020	02/01/2020	12/19/2020	PA	Cumberland County	3	42	41	42041	Distribution of COVID-19 deaths (%)	2,518	276	0.913	0.065						Medium metro	Data based on counts less than 10 suppressed
12/23/2020	02/01/2020	12/19/2020	PA	Cumberland County	3	42	41	42041	Distribution of population (%)	2,518	276	0.846	0.042	0.001	0.047	0	0.043	0.02	Medium metro
12/23/2020	02/01/2020	12/19/2020	PA	Dauphin County	3	42	43	42043	Distribution of all-cause deaths (%)	3,268	314	0.8	0.128		0.021		0.044	0.005	Medium metro	Data based on counts less than 10 suppressed
12/23/2020	02/01/2020	12/19/2020	PA	Dauphin County	3	42	43	42043	Distribution of COVID-19 deaths (%)	3,268	314	0.736	0.159		0.051		0.051		Medium metro	Data based on counts less than 10 suppressed
12/23/2020	02/01/2020	12/19/2020	PA	Dauphin County	3	42	43	42043	Distribution of population (%)	3,268	314	0.645	0.174	0.002	0.052	0	0.099	0.028	Medium metro
12/23/2020	02/01/2020	12/19/2020	PA	Delaware County	2	42	45	42045	Distribution of all-cause deaths (%)	5,139	853	0.743	0.222		0.017		0.015	0.003	Large fringe metro	Data based on counts less than 10 suppressed
12/23/2020	02/01/2020	12/19/2020	PA	Delaware County	2	42	45	42045	Distribution of COVID-19 deaths (%)	5,139	853	0.682	0.277		0.02		0.021		Large fringe metro	Data based on counts less than 10 suppressed
12/23/2020	02/01/2020	12/19/2020	PA	Delaware County	2	42	45	42045	Distribution of population (%)	5,139	853	0.656	0.219	0.001	0.062	0	0.041	0.02	Large fringe metro
12/23/2020	02/01/2020	12/19/2020	PA	Erie County	3	42	49	42049	Distribution of all-cause deaths (%)	3,147	167	0.921	0.056		0.005		0.015		Medium metro	Data based on counts less than 10 suppressed
12/23/2020	02/01/2020	12/19/2020	PA	Erie County	3	42	49	42049	Distribution of COVID-19 deaths (%)	3,147	167	0.898	0.06						Medium metro	Data based on counts less than 10 suppressed
12/23/2020	02/01/2020	12/19/2020	PA	Erie County	3	42	49	42049	Distribution of population (%)	3,147	167	0.84	0.073	0.002	0.019	0	0.044	0.022	Medium metro
12/23/2020	02/01/2020	12/19/2020	PA	Franklin County	4	42	55	42055	Distribution of all-cause deaths (%)	1,583	167	0.948	0.025				0.019		Small metro	Data based on counts less than 10 suppressed
12/23/2020	02/01/2020	12/19/2020	PA	Franklin County	4	42	55	42055	Distribution of COVID-19 deaths (%)	1,583	167	0.916							Small metro	Data based on counts less than 10 suppressed
12/23/2020	02/01/2020	12/19/2020	PA	Franklin County	4	42	55	42055	Distribution of population (%)	1,583	167	0.874	0.035	0.002	0.01	0	0.061	0.018	Small metro
12/23/2020	02/01/2020	12/19/2020	PA	Lackawanna County	3	42	69	42069	Distribution of all-cause deaths (%)	2,905	285	0.946	0.022		0.005		0.022	0.005	Medium metro	Data based on counts less than 10 suppressed
12/23/2020	02/01/2020	12/19/2020	PA	Lackawanna County	3	42	69	42069	Distribution of COVID-19 deaths (%)	2,905	285	0.944							Medium metro	Data based on counts less than 10 suppressed
12/23/2020	02/01/2020	12/19/2020	PA	Lackawanna County	3	42	69	42069	Distribution of population (%)	2,905	285	0.837	0.031	0.001	0.03	0	0.084	0.015	Medium metro
12/23/2020	02/01/2020	12/19/2020	PA	Lancaster County	3	42	71	42071	Distribution of all-cause deaths (%)	5,147	598	0.919	0.024		0.009		0.042	0.004	Medium metro	Data based on counts less than 10 suppressed
12/23/2020	02/01/2020	12/19/2020	PA	Lancaster County	3	42	71	42071	Distribution of COVID-19 deaths (%)	5,147	598	0.905	0.02				0.052		Medium metro	Data based on counts less than 10 suppressed
12/23/2020	02/01/2020	12/19/2020	PA	Lancaster County	3	42	71	42071	Distribution of population (%)	5,147	598	0.812	0.036	0.001	0.024	0	0.11	0.016	Medium metro
12/23/2020	02/01/2020	12/19/2020	PA	Lebanon County	4	42	75	42075	Distribution of all-cause deaths (%)	1,401	118	0.926	0.009				0.052		Small metro	Data based on counts less than 10 suppressed
12/23/2020	02/01/2020	12/19/2020	PA	Lebanon County	4	42	75	42075	Distribution of COVID-19 deaths (%)	1,401	118	0.932							Small metro	Data based on counts less than 10 suppressed
12/23/2020	02/01/2020	12/19/2020	PA	Lebanon County	4	42	75	42075	Distribution of population (%)	1,401	118	0.81	0.021	0.001	0.014	0	0.141	0.012	Small metro
12/23/2020	02/01/2020	12/19/2020	PA	Lehigh County	3	42	77	42077	Distribution of all-cause deaths (%)	4,830	662	0.865	0.039		0.009		0.083	0.004	Medium metro	Data based on counts less than 10 suppressed
12/23/2020	02/01/2020	12/19/2020	PA	Lehigh County	3	42	77	42077	Distribution of COVID-19 deaths (%)	4,830	662	0.795	0.053				0.142		Medium metro	Data based on counts less than 10 suppressed
12/23/2020	02/01/2020	12/19/2020	PA	Lehigh County	3	42	77	42077	Distribution of population (%)	4,830	662	0.625	0.059	0.001	0.036	0	0.262	0.016	Medium metro
12/23/2020	02/01/2020	12/19/2020	PA	Luzerne County	3	42	79	42079	Distribution of all-cause deaths (%)	3,936	365	0.943	0.024		0.003		0.027		Medium metro	Data based on counts less than 10 suppressed
12/23/2020	02/01/2020	12/19/2020	PA	Luzerne County	3	42	79	42079	Distribution of COVID-19 deaths (%)	3,936	365	0.91					0.066		Medium metro	Data based on counts less than 10 suppressed
12/23/2020	02/01/2020	12/19/2020	PA	Luzerne County	3	42	79	42079	Distribution of population (%)	3,936	365	0.793	0.042	0.001	0.013	0	0.138	0.013	Medium metro
12/23/2020	02/01/2020	12/19/2020	PA	Monroe County	4	42	89	42089	Distribution of all-cause deaths (%)	1,366	155	0.812	0.1		0.01		0.073		Small metro	Data based on counts less than 10 suppressed
12/23/2020	02/01/2020	12/19/2020	PA	Monroe County	4	42	89	42089	Distribution of COVID-19 deaths (%)	1,366	155	0.774	0.135				0.065		Small metro	Data based on counts less than 10 suppressed
12/23/2020	02/01/2020	12/19/2020	PA	Monroe County	4	42	89	42089	Distribution of population (%)	1,366	155	0.645	0.137	0.002	0.025	0.001	0.169	0.021	Small metro
12/23/2020	02/01/2020	12/19/2020	PA	Montgomery County	2	42	91	42091	Distribution of all-cause deaths (%)	8,646	1,350	0.783	0.164		0.027		0.022	0.003	Large fringe metro	Data based on counts less than 10 suppressed
12/23/2020	02/01/2020	12/19/2020	PA	Montgomery County	2	42	91	42091	Distribution of COVID-19 deaths (%)	8,646	1,350	0.659	0.261		0.041		0.034		Large fringe metro	Data based on counts less than 10 suppressed
12/23/2020	02/01/2020	12/19/2020	PA	Montgomery County	2	42	91	42091	Distribution of population (%)	8,646	1,350	0.75	0.094	0.001	0.08	0	0.054	0.02	Large fringe metro
12/23/2020	02/01/2020	12/19/2020	PA	Montour County	4	42	93	42093	Distribution of all-cause deaths (%)	1,215	123	0.965	0.014				0.012		Small metro	Data based on counts less than 10 suppressed
12/23/2020	02/01/2020	12/19/2020	PA	Montour County	4	42	93	42093	Distribution of COVID-19 deaths (%)	1,215	123	0.967							Small metro	Data based on counts less than 10 suppressed
12/23/2020	02/01/2020	12/19/2020	PA	Montour County	4	42	93	42093	Distribution of population (%)	1,215	123	0.907	0.017	0.002	0.034	0	0.029	0.011	Small metro
12/23/2020	02/01/2020	12/19/2020	PA	Northampton County	3	42	95	42095	Distribution of all-cause deaths (%)	2,709	322	0.898	0.043		0.008		0.049		Medium metro	Data based on counts less than 10 suppressed
12/23/2020	02/01/2020	12/19/2020	PA	Northampton County	3	42	95	42095	Distribution of COVID-19 deaths (%)	2,709	322	0.882	0.047				0.05		Medium metro	Data based on counts less than 10 suppressed
12/23/2020	02/01/2020	12/19/2020	PA	Northampton County	3	42	95	42095	Distribution of population (%)	2,709	322	0.754	0.056	0.001	0.029	0	0.141	0.018	Medium metro
12/23/2020	02/01/2020	12/19/2020	PA	Northumberland County	5	42	97	42097	Distribution of all-cause deaths (%)	882	123	0.974							Micropolitan	Data based on counts less than 10 suppressed
12/23/2020	02/01/2020	12/19/2020	PA	Northumberland County	5	42	97	42097	Distribution of COVID-19 deaths (%)	882	123	0.976							Micropolitan	Data based on counts less than 10 suppressed
12/23/2020	02/01/2020	12/19/2020	PA	Northumberland County	5	42	97	42097	Distribution of population (%)	882	123	0.917	0.026	0.002	0.004	0	0.039	0.011	Micropolitan
12/23/2020	02/01/2020	12/19/2020	PA	Philadelphia County	1	42	101	42101	Distribution of all-cause deaths (%)	15,998	2,076	0.439	0.443		0.036		0.078	0.003	Large central metro	Data based on counts less than 10 suppressed
12/23/2020	02/01/2020	12/19/2020	PA	Philadelphia County	1	42	101	42101	Distribution of COVID-19 deaths (%)	15,998	2,076	0.373	0.478		0.049		0.097		Large central metro	Data based on counts less than 10 suppressed
12/23/2020	02/01/2020	12/19/2020	PA	Philadelphia County	1	42	101	42101	Distribution of population (%)	15,998	2,076	0.343	0.405	0.002	0.076	0	0.152	0.02	Large central metro
12/23/2020	02/01/2020	12/19/2020	PA	Schuylkill County	5	42	107	42107	Distribution of all-cause deaths (%)	1,584	168	0.972	0.011				0.011		Micropolitan	Data based on counts less than 10 suppressed
12/23/2020	02/01/2020	12/19/2020	PA	Schuylkill County	5	42	107	42107	Distribution of COVID-19 deaths (%)	1,584	168	0.958							Micropolitan	Data based on counts less than 10 suppressed
12/23/2020	02/01/2020	12/19/2020	PA	Schuylkill County	5	42	107	42107	Distribution of population (%)	1,584	168	0.901	0.03	0.002	0.006	0	0.052	0.01	Micropolitan
12/23/2020	02/01/2020	12/19/2020	PA	Westmoreland County	2	42	129	42129	Distribution of all-cause deaths (%)	3,505	262	0.97	0.023						Large fringe metro	Data based on counts less than 10 suppressed
12/23/2020	02/01/2020	12/19/2020	PA	Westmoreland County	2	42	129	42129	Distribution of COVID-19 deaths (%)	3,505	262	0.973							Large fringe metro	Data based on counts less than 10 suppressed
12/23/2020	02/01/2020	12/19/2020	PA	Westmoreland County	2	42	129	42129	Distribution of population (%)	3,505	262	0.936	0.025	0.001	0.01	0	0.013	0.015	Large fringe metro
12/23/2020	02/01/2020	12/19/2020	PA	York County	3	42	133	42133	Distribution of all-cause deaths (%)	4,034	301	0.907	0.053		0.004		0.031	0.004	Medium metro	Data based on counts less than 10 suppressed
12/23/2020	02/01/2020	12/19/2020	PA	York County	3	42	133	42133	Distribution of COVID-19 deaths (%)	4,034	301	0.88	0.056				0.06		Medium metro	Data based on counts less than 10 suppressed
12/23/2020	02/01/2020	12/19/2020	PA	York County	3	42	133	42133	Distribution of population (%)	4,034	301	0.826	0.058	0.002	0.015	0	0.081	0.019	Medium metro
12/23/2020	02/01/2020	12/19/2020	RI	Kent County	2	44	3	44003	Distribution of all-cause deaths (%)	1,479	143	0.971	0.01		0.009		0.007		Large fringe metro	Data based on counts less than 10 suppressed
12/23/2020	02/01/2020	12/19/2020	RI	Kent County	2	44	3	44003	Distribution of COVID-19 deaths (%)	1,479	143	0.93							Large fringe metro	Data based on counts less than 10 suppressed
12/23/2020	02/01/2020	12/19/2020	RI	Kent County	2	44	3	44003	Distribution of population (%)	1,479	143	0.874	0.019	0.003	0.028	0	0.057	0.019	Large fringe metro
12/23/2020	02/01/2020	12/19/2020	RI	Providence County	1	44	7	44007	Distribution of all-cause deaths (%)	6,677	1,141	0.865	0.049	0.002	0.014		0.064	0.006	Large central metro	Data based on counts less than 10 suppressed
12/23/2020	02/01/2020	12/19/2020	RI	Providence County	1	44	7	44007	Distribution of COVID-19 deaths (%)	6,677	1,141	0.806	0.069		0.015		0.103		Large central metro	Data based on counts less than 10 suppressed
12/23/2020	02/01/2020	12/19/2020	RI	Providence County	1	44	7	44007	Distribution of population (%)	6,677	1,141	0.6	0.088	0.004	0.044	0.001	0.239	0.024	Large central metro
12/23/2020	02/01/2020	12/19/2020	SC	Aiken County	3	45	3	45003	Distribution of all-cause deaths (%)	1,618	101	0.74	0.243				0.011		Medium metro	Data based on counts less than 10 suppressed
12/23/2020	02/01/2020	12/19/2020	SC	Aiken County	3	45	3	45003	Distribution of COVID-19 deaths (%)	1,618	101	0.545	0.436						Medium metro	Data based on counts less than 10 suppressed
12/23/2020	02/01/2020	12/19/2020	SC	Aiken County	3	45	3	45003	Distribution of population (%)	1,618	101	0.657	0.248	0.004	0.012	0	0.059	0.02	Medium metro
12/23/2020	02/01/2020	12/19/2020	SC	Anderson County	3	45	7	45007	Distribution of all-cause deaths (%)	2,431	239	0.835	0.148		0.005		0.008		Medium metro	Data based on counts less than 10 suppressed
12/23/2020	02/01/2020	12/19/2020	SC	Anderson County	3	45	7	45007	Distribution of COVID-19 deaths (%)	2,431	239	0.803	0.159						Medium metro	Data based on counts less than 10 suppressed
12/23/2020	02/01/2020	12/19/2020	SC	Anderson County	3	45	7	45007	Distribution of population (%)	2,431	239	0.771	0.16	0.002	0.01	0	0.04	0.017	Medium metro
12/23/2020	02/01/2020	12/19/2020	SC	Charleston County	3	45	19	45019	Distribution of all-cause deaths (%)	4,687	425	0.64	0.325	0.003	0.007		0.021	0.004	Medium metro	Data based on counts less than 10 suppressed
12/23/2020	02/01/2020	12/19/2020	SC	Charleston County	3	45	19	45019	Distribution of COVID-19 deaths (%)	4,687	425	0.499	0.445				0.038		Medium metro	Data based on counts less than 10 suppressed
12/23/2020	02/01/2020	12/19/2020	SC	Charleston County	3	45	19	45019	Distribution of population (%)	4,687	425	0.652	0.259	0.002	0.018	0.001	0.053	0.016	Medium metro
12/23/2020	02/01/2020	12/19/2020	SC	Florence County	4	45	41	45041	Distribution of all-cause deaths (%)	2,901	430	0.556	0.426	0.008			0.008		Small metro	Data based on counts less than 10 suppressed
12/23/2020	02/01/2020	12/19/2020	SC	Florence County	4	45	41	45041	Distribution of COVID-19 deaths (%)	2,901	430	0.435	0.535						Small metro	Data based on counts less than 10 suppressed
12/23/2020	02/01/2020	12/19/2020	SC	Florence County	4	45	41	45041	Distribution of population (%)	2,901	430	0.512	0.427	0.003	0.016	0.001	0.028	0.014	Small metro
12/23/2020	02/01/2020	12/19/2020	SC	Greenville County	3	45	45	45045	Distribution of all-cause deaths (%)	5,222	445	0.799	0.173		0.006		0.02		Medium metro	Data based on counts less than 10 suppressed
12/23/2020	02/01/2020	12/19/2020	SC	Greenville County	3	45	45	45045	Distribution of COVID-19 deaths (%)	5,222	445	0.703	0.249				0.038		Medium metro	Data based on counts less than 10 suppressed
12/23/2020	02/01/2020	12/19/2020	SC	Greenville County	3	45	45	45045	Distribution of population (%)	5,222	445	0.679	0.178	0.002	0.026	0.001	0.095	0.018	Medium metro
12/23/2020	02/01/2020	12/19/2020	SC	Greenwood County	5	45	47	45047	Distribution of all-cause deaths (%)	1,058	127	0.676	0.31				0.01		Micropolitan	Data based on counts less than 10 suppressed
12/23/2020	02/01/2020	12/19/2020	SC	Greenwood County	5	45	47	45047	Distribution of COVID-19 deaths (%)	1,058	127	0.638	0.346						Micropolitan	Data based on counts less than 10 suppressed
12/23/2020	02/01/2020	12/19/2020	SC	Greenwood County	5	45	47	45047	Distribution of population (%)	1,058	127	0.594	0.316	0.002	0.013	0	0.062	0.013	Micropolitan
12/23/2020	02/01/2020	12/19/2020	SC	Horry County	3	45	51	45051	Distribution of all-cause deaths (%)	3,932	279	0.856	0.115	0.003	0.004		0.02	0.003	Medium metro	Data based on counts less than 10 suppressed
12/23/2020	02/01/2020	12/19/2020	SC	Horry County	3	45	51	45051	Distribution of COVID-19 deaths (%)	3,932	279	0.742	0.208				0.047		Medium metro	Data based on counts less than 10 suppressed
12/23/2020	02/01/2020	12/19/2020	SC	Horry County	3	45	51	45051	Distribution of population (%)	3,932	279	0.776	0.125	0.004	0.013	0.001	0.061	0.019	Medium metro
12/23/2020	02/01/2020	12/19/2020	SC	Lexington County	3	45	63	45063	Distribution of all-cause deaths (%)	2,727	231	0.816	0.157		0.008		0.015		Medium metro	Data based on counts less than 10 suppressed
12/23/2020	02/01/2020	12/19/2020	SC	Lexington County	3	45	63	45063	Distribution of COVID-19 deaths (%)	2,727	231	0.714	0.255						Medium metro	Data based on counts less than 10 suppressed
12/23/2020	02/01/2020	12/19/2020	SC	Lexington County	3	45	63	45063	Distribution of population (%)	2,727	231	0.741	0.152	0.004	0.022	0.001	0.063	0.019	Medium metro
12/23/2020	02/01/2020	12/19/2020	SC	Orangeburg County	5	45	75	45075	Distribution of all-cause deaths (%)	1,038	130	0.438	0.551						Micropolitan	Data based on counts less than 10 suppressed
12/23/2020	02/01/2020	12/19/2020	SC	Orangeburg County	5	45	75	45075	Distribution of COVID-19 deaths (%)	1,038	130	0.362	0.631						Micropolitan	Data based on counts less than 10 suppressed
12/23/2020	02/01/2020	12/19/2020	SC	Orangeburg County	5	45	75	45075	Distribution of population (%)	1,038	130	0.333	0.615	0.006	0.009	0	0.024	0.013	Micropolitan
12/23/2020	02/01/2020	12/19/2020	SC	Richland County	3	45	79	45079	Distribution of all-cause deaths (%)	4,016	406	0.516	0.452		0.008		0.021		Medium metro	Data based on counts less than 10 suppressed
12/23/2020	02/01/2020	12/19/2020	SC	Richland County	3	45	79	45079	Distribution of COVID-19 deaths (%)	4,016	406	0.441	0.512				0.034		Medium metro	Data based on counts less than 10 suppressed
12/23/2020	02/01/2020	12/19/2020	SC	Richland County	3	45	79	45079	Distribution of population (%)	4,016	406	0.414	0.477	0.003	0.029	0.001	0.053	0.022	Medium metro
12/23/2020	02/01/2020	12/19/2020	SC	Spartanburg County	3	45	83	45083	Distribution of all-cause deaths (%)	3,648	369	0.788	0.185		0.009		0.015		Medium metro	Data based on counts less than 10 suppressed
12/23/2020	02/01/2020	12/19/2020	SC	Spartanburg County	3	45	83	45083	Distribution of COVID-19 deaths (%)	3,648	369	0.718	0.236				0.035		Medium metro	Data based on counts less than 10 suppressed
12/23/2020	02/01/2020	12/19/2020	SC	Spartanburg County	3	45	83	45083	Distribution of population (%)	3,648	369	0.677	0.204	0.002	0.025	0	0.073	0.018	Medium metro
12/23/2020	02/01/2020	12/19/2020	SC	York County	2	45	91	45091	Distribution of all-cause deaths (%)	2,075	133	0.782	0.189	0.005	0.006		0.016		Large fringe metro	Data based on counts less than 10 suppressed
12/23/2020	02/01/2020	12/19/2020	SC	York County	2	45	91	45091	Distribution of COVID-19 deaths (%)	2,075	133	0.714	0.256						Large fringe metro	Data based on counts less than 10 suppressed
12/23/2020	02/01/2020	12/19/2020	SC	York County	2	45	91	45091	Distribution of population (%)	2,075	133	0.697	0.188	0.007	0.027	0	0.059	0.021	Large fringe metro
12/23/2020	02/01/2020	12/19/2020	SD	Minnehaha County	4	46	99	46099	Distribution of all-cause deaths (%)	2,604	487	0.882	0.013	0.073	0.01		0.015	0.006	Small metro	Data based on counts less than 10 suppressed
12/23/2020	02/01/2020	12/19/2020	SD	Minnehaha County	4	46	99	46099	Distribution of COVID-19 deaths (%)	2,604	487	0.807		0.136	0.025				Small metro	Data based on counts less than 10 suppressed
12/23/2020	02/01/2020	12/19/2020	SD	Minnehaha County	4	46	99	46099	Distribution of population (%)	2,604	487	0.819	0.06	0.024	0.021	0	0.051	0.024	Small metro
12/23/2020	02/01/2020	12/19/2020	SD	Pennington County	4	46	103	46103	Distribution of all-cause deaths (%)	1,209	138	0.797		0.175			0.014	0.009	Small metro	Data based on counts less than 10 suppressed
12/23/2020	02/01/2020	12/19/2020	SD	Pennington County	4	46	103	46103	Distribution of COVID-19 deaths (%)	1,209	138	0.717		0.268					Small metro	Data based on counts less than 10 suppressed
12/23/2020	02/01/2020	12/19/2020	SD	Pennington County	4	46	103	46103	Distribution of population (%)	1,209	138	0.797	0.013	0.089	0.012	0.001	0.054	0.035	Small metro
12/23/2020	02/01/2020	12/19/2020	TN	Davidson County	1	47	37	47037	Distribution of all-cause deaths (%)	8,942	862	0.741	0.21	0.001	0.012		0.031	0.005	Large central metro	Data based on counts less than 10 suppressed
12/23/2020	02/01/2020	12/19/2020	TN	Davidson County	1	47	37	47037	Distribution of COVID-19 deaths (%)	8,942	862	0.654	0.224		0.016		0.095		Large central metro	Data based on counts less than 10 suppressed
12/23/2020	02/01/2020	12/19/2020	TN	Davidson County	1	47	37	47037	Distribution of population (%)	8,942	862	0.563	0.268	0.003	0.039	0.001	0.104	0.023	Large central metro
12/23/2020	02/01/2020	12/19/2020	TN	Hamilton County	3	47	65	47065	Distribution of all-cause deaths (%)	5,229	359	0.835	0.138		0.007		0.018		Medium metro	Data based on counts less than 10 suppressed
12/23/2020	02/01/2020	12/19/2020	TN	Hamilton County	3	47	65	47065	Distribution of COVID-19 deaths (%)	5,229	359	0.716	0.223				0.053		Medium metro	Data based on counts less than 10 suppressed
12/23/2020	02/01/2020	12/19/2020	TN	Hamilton County	3	47	65	47065	Distribution of population (%)	5,229	359	0.709	0.19	0.002	0.021	0.001	0.06	0.017	Medium metro
12/23/2020	02/01/2020	12/19/2020	TN	Knox County	3	47	93	47093	Distribution of all-cause deaths (%)	6,388	376	0.919	0.061		0.005		0.012		Medium metro	Data based on counts less than 10 suppressed
12/23/2020	02/01/2020	12/19/2020	TN	Knox County	3	47	93	47093	Distribution of COVID-19 deaths (%)	6,388	376	0.888	0.074				0.029		Medium metro	Data based on counts less than 10 suppressed
12/23/2020	02/01/2020	12/19/2020	TN	Knox County	3	47	93	47093	Distribution of population (%)	6,388	376	0.819	0.087	0.002	0.024	0.001	0.046	0.022	Medium metro
12/23/2020	02/01/2020	12/19/2020	TN	Madison County	4	47	113	47113	Distribution of all-cause deaths (%)	2,073	358	0.703	0.281				0.01		Small metro	Data based on counts less than 10 suppressed
12/23/2020	02/01/2020	12/19/2020	TN	Madison County	4	47	113	47113	Distribution of COVID-19 deaths (%)	2,073	358	0.656	0.324						Small metro	Data based on counts less than 10 suppressed
12/23/2020	02/01/2020	12/19/2020	TN	Madison County	4	47	113	47113	Distribution of population (%)	2,073	358	0.556	0.374	0.002	0.011	0	0.041	0.016	Small metro
12/23/2020	02/01/2020	12/19/2020	TN	Maury County	2	47	119	47119	Distribution of all-cause deaths (%)	1,146	119	0.878	0.104				0.012		Large fringe metro	Data based on counts less than 10 suppressed
12/23/2020	02/01/2020	12/19/2020	TN	Maury County	2	47	119	47119	Distribution of COVID-19 deaths (%)	1,146	119	0.857	0.134						Large fringe metro	Data based on counts less than 10 suppressed
12/23/2020	02/01/2020	12/19/2020	TN	Maury County	2	47	119	47119	Distribution of population (%)	1,146	119	0.786	0.118	0.003	0.009	0	0.062	0.021	Large fringe metro
12/23/2020	02/01/2020	12/19/2020	TN	Putnam County	5	47	141	47141	Distribution of all-cause deaths (%)	1,196	136	0.973	0.009				0.013		Micropolitan	Data based on counts less than 10 suppressed
12/23/2020	02/01/2020	12/19/2020	TN	Putnam County	5	47	141	47141	Distribution of COVID-19 deaths (%)	1,196	136	0.956							Micropolitan	Data based on counts less than 10 suppressed
12/23/2020	02/01/2020	12/19/2020	TN	Putnam County	5	47	141	47141	Distribution of population (%)	1,196	136	0.879	0.022	0.003	0.014	0	0.065	0.016	Micropolitan
12/23/2020	02/01/2020	12/19/2020	TN	Rutherford County	2	47	149	47149	Distribution of all-cause deaths (%)	2,671	279	0.836	0.126		0.013		0.022		Large fringe metro	Data based on counts less than 10 suppressed
12/23/2020	02/01/2020	12/19/2020	TN	Rutherford County	2	47	149	47149	Distribution of COVID-19 deaths (%)	2,671	279	0.785	0.154				0.047		Large fringe metro	Data based on counts less than 10 suppressed
12/23/2020	02/01/2020	12/19/2020	TN	Rutherford County	2	47	149	47149	Distribution of population (%)	2,671	279	0.691	0.158	0.003	0.035	0.001	0.087	0.026	Large fringe metro
12/23/2020	02/01/2020	12/19/2020	TN	Shelby County	1	47	157	47157	Distribution of all-cause deaths (%)	10,594	819	0.461	0.504	0.001	0.008		0.022	0.004	Large central metro	Data based on counts less than 10 suppressed
12/23/2020	02/01/2020	12/19/2020	TN	Shelby County	1	47	157	47157	Distribution of COVID-19 deaths (%)	10,594	819	0.375	0.578				0.042		Large central metro	Data based on counts less than 10 suppressed
12/23/2020	02/01/2020	12/19/2020	TN	Shelby County	1	47	157	47157	Distribution of population (%)	10,594	819	0.353	0.537	0.002	0.028	0	0.066	0.015	Large central metro
12/23/2020	02/01/2020	12/19/2020	TN	Sullivan County	3	47	163	47163	Distribution of all-cause deaths (%)	3,065	243	0.977	0.017						Medium metro	Data based on counts less than 10 suppressed
12/23/2020	02/01/2020	12/19/2020	TN	Sullivan County	3	47	163	47163	Distribution of COVID-19 deaths (%)	3,065	243	0.971							Medium metro	Data based on counts less than 10 suppressed
12/23/2020	02/01/2020	12/19/2020	TN	Sullivan County	3	47	163	47163	Distribution of population (%)	3,065	243	0.931	0.022	0.003	0.008	0	0.02	0.015	Medium metro
12/23/2020	02/01/2020	12/19/2020	TN	Sumner County	2	47	165	47165	Distribution of all-cause deaths (%)	1,538	160	0.914	0.062		0.008		0.012		Large fringe metro	Data based on counts less than 10 suppressed
12/23/2020	02/01/2020	12/19/2020	TN	Sumner County	2	47	165	47165	Distribution of COVID-19 deaths (%)	1,538	160	0.856	0.094						Large fringe metro	Data based on counts less than 10 suppressed
12/23/2020	02/01/2020	12/19/2020	TN	Sumner County	2	47	165	47165	Distribution of population (%)	1,538	160	0.83	0.08	0.003	0.015	0.001	0.053	0.019	Large fringe metro
12/23/2020	02/01/2020	12/19/2020	TN	Washington County	4	47	179	47179	Distribution of all-cause deaths (%)	2,259	201	0.956	0.03				0.011		Small metro	Data based on counts less than 10 suppressed
12/23/2020	02/01/2020	12/19/2020	TN	Washington County	4	47	179	47179	Distribution of COVID-19 deaths (%)	2,259	201	0.965							Small metro	Data based on counts less than 10 suppressed
12/23/2020	02/01/2020	12/19/2020	TN	Washington County	4	47	179	47179	Distribution of population (%)	2,259	201	0.882	0.043	0.003	0.017	0	0.036	0.019	Small metro
12/23/2020	02/01/2020	12/19/2020	TN	Williamson County	2	47	187	47187	Distribution of all-cause deaths (%)	1,199	114	0.909	0.057		0.018		0.012		Large fringe metro	Data based on counts less than 10 suppressed
12/23/2020	02/01/2020	12/19/2020	TN	Williamson County	2	47	187	47187	Distribution of COVID-19 deaths (%)	1,199	114	0.86							Large fringe metro	Data based on counts less than 10 suppressed
12/23/2020	02/01/2020	12/19/2020	TN	Williamson County	2	47	187	47187	Distribution of population (%)	1,199	114	0.837	0.043	0.002	0.051	0	0.049	0.017	Large fringe metro
12/23/2020	02/01/2020	12/19/2020	TX	Angelina County	5	48	5	48005	Distribution of all-cause deaths (%)	1,062	109	0.78	0.153				0.065		Micropolitan	Data based on counts less than 10 suppressed
12/23/2020	02/01/2020	12/19/2020	TX	Angelina County	5	48	5	48005	Distribution of COVID-19 deaths (%)	1,062	109	0.633	0.165				0.193		Micropolitan	Data based on counts less than 10 suppressed
12/23/2020	02/01/2020	12/19/2020	TX	Angelina County	5	48	5	48005	Distribution of population (%)	1,062	109	0.599	0.15	0.003	0.009	0	0.227	0.012	Micropolitan
12/23/2020	02/01/2020	12/19/2020	TX	Bell County	3	48	27	48027	Distribution of all-cause deaths (%)	2,868	200	0.659	0.184		0.022	0.005	0.123	0.005	Medium metro	Data based on counts less than 10 suppressed
12/23/2020	02/01/2020	12/19/2020	TX	Bell County	3	48	27	48027	Distribution of COVID-19 deaths (%)	2,868	200	0.545	0.21				0.22		Medium metro	Data based on counts less than 10 suppressed
12/23/2020	02/01/2020	12/19/2020	TX	Bell County	3	48	27	48027	Distribution of population (%)	2,868	200	0.443	0.221	0.005	0.029	0.007	0.254	0.043	Medium metro
12/23/2020	02/01/2020	12/19/2020	TX	Bexar County	1	48	29	48029	Distribution of all-cause deaths (%)	16,091	2,203	0.407	0.072	0.001	0.012	0.001	0.505	0.002	Large central metro
12/23/2020	02/01/2020	12/19/2020	TX	Bexar County	1	48	29	48029	Distribution of COVID-19 deaths (%)	16,091	2,203	0.215	0.045		0.005		0.732		Large central metro	Data based on counts less than 10 suppressed
12/23/2020	02/01/2020	12/19/2020	TX	Bexar County	1	48	29	48029	Distribution of population (%)	16,091	2,203	0.271	0.074	0.002	0.03	0.001	0.606	0.016	Large central metro
12/23/2020	02/01/2020	12/19/2020	TX	Bowie County	4	48	37	48037	Distribution of all-cause deaths (%)	1,494	203	0.742	0.235				0.019		Small metro	Data based on counts less than 10 suppressed
12/23/2020	02/01/2020	12/19/2020	TX	Bowie County	4	48	37	48037	Distribution of COVID-19 deaths (%)	1,494	203	0.719	0.236						Small metro	Data based on counts less than 10 suppressed
12/23/2020	02/01/2020	12/19/2020	TX	Bowie County	4	48	37	48037	Distribution of population (%)	1,494	203	0.631	0.25	0.007	0.012	0.001	0.078	0.022	Small metro
12/23/2020	02/01/2020	12/19/2020	TX	Brazoria County	2	48	39	48039	Distribution of all-cause deaths (%)	2,098	181	0.603	0.222		0.022		0.151		Large fringe metro	Data based on counts less than 10 suppressed
12/23/2020	02/01/2020	12/19/2020	TX	Brazoria County	2	48	39	48039	Distribution of COVID-19 deaths (%)	2,098	181	0.331	0.326				0.315		Large fringe metro	Data based on counts less than 10 suppressed
12/23/2020	02/01/2020	12/19/2020	TX	Brazoria County	2	48	39	48039	Distribution of population (%)	2,098	181	0.453	0.144	0.003	0.068	0	0.316	0.017	Large fringe metro
12/23/2020	02/01/2020	12/19/2020	TX	Brazos County	4	48	41	48041	Distribution of all-cause deaths (%)	1,514	208	0.717	0.149		0.011		0.121		Small metro	Data based on counts less than 10 suppressed
12/23/2020	02/01/2020	12/19/2020	TX	Brazos County	4	48	41	48041	Distribution of COVID-19 deaths (%)	1,514	208	0.587	0.212				0.197		Small metro	Data based on counts less than 10 suppressed
12/23/2020	02/01/2020	12/19/2020	TX	Brazos County	4	48	41	48041	Distribution of population (%)	1,514	208	0.551	0.106	0.003	0.062	0.001	0.262	0.016	Small metro
12/23/2020	02/01/2020	12/19/2020	TX	Cameron County	3	48	61	48061	Distribution of all-cause deaths (%)	4,030	1,194	0.164	0.003		0.003		0.829		Medium metro	Data based on counts less than 10 suppressed
12/23/2020	02/01/2020	12/19/2020	TX	Cameron County	3	48	61	48061	Distribution of COVID-19 deaths (%)	4,030	1,194	0.08					0.917		Medium metro	Data based on counts less than 10 suppressed
12/23/2020	02/01/2020	12/19/2020	TX	Cameron County	3	48	61	48061	Distribution of population (%)	4,030	1,194	0.086	0.004	0.001	0.007	0	0.9	0.002	Medium metro
12/23/2020	02/01/2020	12/19/2020	TX	Collin County	1	48	85	48085	Distribution of all-cause deaths (%)	5,991	519	0.765	0.088	0.003	0.063		0.077	0.003	Large central metro	Data based on counts less than 10 suppressed
12/23/2020	02/01/2020	12/19/2020	TX	Collin County	1	48	85	48085	Distribution of COVID-19 deaths (%)	5,991	519	0.647	0.094		0.067		0.177		Large central metro	Data based on counts less than 10 suppressed
12/23/2020	02/01/2020	12/19/2020	TX	Collin County	1	48	85	48085	Distribution of population (%)	5,991	519	0.55	0.104	0.004	0.161	0.001	0.155	0.024	Large central metro
12/23/2020	02/01/2020	12/19/2020	TX	Comal County	2	48	91	48091	Distribution of all-cause deaths (%)	1,371	150	0.796	0.016				0.182		Large fringe metro	Data based on counts less than 10 suppressed
12/23/2020	02/01/2020	12/19/2020	TX	Comal County	2	48	91	48091	Distribution of COVID-19 deaths (%)	1,371	150	0.527					0.453		Large fringe metro	Data based on counts less than 10 suppressed
12/23/2020	02/01/2020	12/19/2020	TX	Comal County	2	48	91	48091	Distribution of population (%)	1,371	150	0.665	0.023	0.004	0.013	0.001	0.28	0.015	Large fringe metro
12/23/2020	02/01/2020	12/19/2020	TX	Dallas County	1	48	113	48113	Distribution of all-cause deaths (%)	17,243	1,703	0.499	0.281	0.002	0.027		0.189	0.002	Large central metro	Data based on counts less than 10 suppressed
12/23/2020	02/01/2020	12/19/2020	TX	Dallas County	1	48	113	48113	Distribution of COVID-19 deaths (%)	17,243	1,703	0.295	0.237		0.023		0.439		Large central metro	Data based on counts less than 10 suppressed
12/23/2020	02/01/2020	12/19/2020	TX	Dallas County	1	48	113	48113	Distribution of population (%)	17,243	1,703	0.283	0.227	0.003	0.065	0	0.407	0.015	Large central metro
12/23/2020	02/01/2020	12/19/2020	TX	Denton County	2	48	121	48121	Distribution of all-cause deaths (%)	4,035	322	0.809	0.071		0.039		0.078		Large fringe metro	Data based on counts less than 10 suppressed
12/23/2020	02/01/2020	12/19/2020	TX	Denton County	2	48	121	48121	Distribution of COVID-19 deaths (%)	4,035	322	0.643	0.087		0.04		0.23		Large fringe metro	Data based on counts less than 10 suppressed
12/23/2020	02/01/2020	12/19/2020	TX	Denton County	2	48	121	48121	Distribution of population (%)	4,035	322	0.576	0.105	0.004	0.095	0.001	0.196	0.023	Large fringe metro
12/23/2020	02/01/2020	12/19/2020	TX	Ector County	4	48	135	48135	Distribution of all-cause deaths (%)	1,494	255	0.531	0.052		0.008		0.406		Small metro	Data based on counts less than 10 suppressed
12/23/2020	02/01/2020	12/19/2020	TX	Ector County	4	48	135	48135	Distribution of COVID-19 deaths (%)	1,494	255	0.333	0.039				0.616		Small metro	Data based on counts less than 10 suppressed
12/23/2020	02/01/2020	12/19/2020	TX	Ector County	4	48	135	48135	Distribution of population (%)	1,494	255	0.304	0.044	0.004	0.011	0.002	0.625	0.011	Small metro
12/23/2020	02/01/2020	12/19/2020	TX	Ellis County	2	48	139	48139	Distribution of all-cause deaths (%)	1,181	103	0.77	0.12				0.104		Large fringe metro	Data based on counts less than 10 suppressed
12/23/2020	02/01/2020	12/19/2020	TX	Ellis County	2	48	139	48139	Distribution of COVID-19 deaths (%)	1,181	103	0.612	0.184				0.204		Large fringe metro	Data based on counts less than 10 suppressed
12/23/2020	02/01/2020	12/19/2020	TX	Ellis County	2	48	139	48139	Distribution of population (%)	1,181	103	0.588	0.116	0.004	0.007	0.001	0.269	0.015	Large fringe metro
12/23/2020	02/01/2020	12/19/2020	TX	El Paso County	3	48	141	48141	Distribution of all-cause deaths (%)	7,031	1,505	0.184	0.025	0.003	0.003		0.781	0.003	Medium metro	Data based on counts less than 10 suppressed
12/23/2020	02/01/2020	12/19/2020	TX	El Paso County	3	48	141	48141	Distribution of COVID-19 deaths (%)	7,031	1,505	0.089	0.015				0.889		Medium metro	Data based on counts less than 10 suppressed
12/23/2020	02/01/2020	12/19/2020	TX	El Paso County	3	48	141	48141	Distribution of population (%)	7,031	1,505	0.116	0.031	0.003	0.011	0.001	0.828	0.01	Medium metro
12/23/2020	02/01/2020	12/19/2020	TX	Fort Bend County	2	48	157	48157	Distribution of all-cause deaths (%)	3,470	308	0.476	0.235		0.114		0.169	0.005	Large fringe metro	Data based on counts less than 10 suppressed
12/23/2020	02/01/2020	12/19/2020	TX	Fort Bend County	2	48	157	48157	Distribution of COVID-19 deaths (%)	3,470	308	0.325	0.25		0.114		0.312		Large fringe metro	Data based on counts less than 10 suppressed
12/23/2020	02/01/2020	12/19/2020	TX	Fort Bend County	2	48	157	48157	Distribution of population (%)	3,470	308	0.319	0.204	0.002	0.206	0	0.249	0.019	Large fringe metro
12/23/2020	02/01/2020	12/19/2020	TX	Galveston County	2	48	167	48167	Distribution of all-cause deaths (%)	2,651	341	0.645	0.17		0.018		0.164		Large fringe metro	Data based on counts less than 10 suppressed
12/23/2020	02/01/2020	12/19/2020	TX	Galveston County	2	48	167	48167	Distribution of COVID-19 deaths (%)	2,651	341	0.396	0.211				0.375		Large fringe metro	Data based on counts less than 10 suppressed
12/23/2020	02/01/2020	12/19/2020	TX	Galveston County	2	48	167	48167	Distribution of population (%)	2,651	341	0.567	0.125	0.004	0.033	0.001	0.254	0.017	Large fringe metro
12/23/2020	02/01/2020	12/19/2020	TX	Grayson County	4	48	181	48181	Distribution of all-cause deaths (%)	1,776	203	0.901	0.05	0.013			0.031		Small metro	Data based on counts less than 10 suppressed
12/23/2020	02/01/2020	12/19/2020	TX	Grayson County	4	48	181	48181	Distribution of COVID-19 deaths (%)	1,776	203	0.837	0.049				0.064		Small metro	Data based on counts less than 10 suppressed
12/23/2020	02/01/2020	12/19/2020	TX	Grayson County	4	48	181	48181	Distribution of population (%)	1,776	203	0.746	0.058	0.014	0.015	0.001	0.142	0.024	Small metro
12/23/2020	02/01/2020	12/19/2020	TX	Gregg County	4	48	183	48183	Distribution of all-cause deaths (%)	1,819	209	0.73	0.213		0.006		0.046	0.005	Small metro	Data based on counts less than 10 suppressed
12/23/2020	02/01/2020	12/19/2020	TX	Gregg County	4	48	183	48183	Distribution of COVID-19 deaths (%)	1,819	209	0.608	0.249				0.115		Small metro	Data based on counts less than 10 suppressed
12/23/2020	02/01/2020	12/19/2020	TX	Gregg County	4	48	183	48183	Distribution of population (%)	1,819	209	0.57	0.202	0.004	0.013	0	0.192	0.018	Small metro
12/23/2020	02/01/2020	12/19/2020	TX	Harris County	1	48	201	48201	Distribution of all-cause deaths (%)	31,089	3,462	0.475	0.234	0.001	0.047	0.001	0.24	0.003	Large central metro
12/23/2020	02/01/2020	12/19/2020	TX	Harris County	1	48	201	48201	Distribution of COVID-19 deaths (%)	31,089	3,462	0.268	0.183		0.051		0.495		Large central metro	Data based on counts less than 10 suppressed
12/23/2020	02/01/2020	12/19/2020	TX	Harris County	1	48	201	48201	Distribution of population (%)	31,089	3,462	0.287	0.188	0.002	0.071	0.001	0.437	0.015	Large central metro
12/23/2020	02/01/2020	12/19/2020	TX	Hidalgo County	3	48	215	48215	Distribution of all-cause deaths (%)	6,567	1,988	0.122			0.002		0.876		Medium metro	Data based on counts less than 10 suppressed
12/23/2020	02/01/2020	12/19/2020	TX	Hidalgo County	3	48	215	48215	Distribution of COVID-19 deaths (%)	6,567	1,988	0.051					0.948		Medium metro	Data based on counts less than 10 suppressed
12/23/2020	02/01/2020	12/19/2020	TX	Hidalgo County	3	48	215	48215	Distribution of population (%)	6,567	1,988	0.059	0.004	0.001	0.009	0	0.925	0.002	Medium metro
12/23/2020	02/01/2020	12/19/2020	TX	Jefferson County	3	48	245	48245	Distribution of all-cause deaths (%)	3,097	303	0.642	0.294		0.013		0.049		Medium metro	Data based on counts less than 10 suppressed
12/23/2020	02/01/2020	12/19/2020	TX	Jefferson County	3	48	245	48245	Distribution of COVID-19 deaths (%)	3,097	303	0.584	0.281				0.116		Medium metro	Data based on counts less than 10 suppressed
12/23/2020	02/01/2020	12/19/2020	TX	Jefferson County	3	48	245	48245	Distribution of population (%)	3,097	303	0.393	0.331	0.003	0.038	0	0.221	0.014	Medium metro
12/23/2020	02/01/2020	12/19/2020	TX	Lamar County	5	48	277	48277	Distribution of all-cause deaths (%)	723	101	0.851	0.113	0.019			0.014		Micropolitan	Data based on counts less than 10 suppressed
12/23/2020	02/01/2020	12/19/2020	TX	Lamar County	5	48	277	48277	Distribution of COVID-19 deaths (%)	723	101	0.772	0.129						Micropolitan	Data based on counts less than 10 suppressed
12/23/2020	02/01/2020	12/19/2020	TX	Lamar County	5	48	277	48277	Distribution of population (%)	723	101	0.735	0.132	0.014	0.008	0	0.084	0.028	Micropolitan
12/23/2020	02/01/2020	12/19/2020	TX	Lubbock County	3	48	303	48303	Distribution of all-cause deaths (%)	4,087	838	0.615	0.066		0.007		0.308		Medium metro	Data based on counts less than 10 suppressed
12/23/2020	02/01/2020	12/19/2020	TX	Lubbock County	3	48	303	48303	Distribution of COVID-19 deaths (%)	4,087	838	0.447	0.049				0.5		Medium metro	Data based on counts less than 10 suppressed
12/23/2020	02/01/2020	12/19/2020	TX	Lubbock County	3	48	303	48303	Distribution of population (%)	4,087	838	0.526	0.07	0.004	0.022	0.001	0.363	0.014	Medium metro
12/23/2020	02/01/2020	12/19/2020	TX	McLennan County	3	48	309	48309	Distribution of all-cause deaths (%)	2,562	285	0.731	0.153		0.005		0.105		Medium metro	Data based on counts less than 10 suppressed
12/23/2020	02/01/2020	12/19/2020	TX	McLennan County	3	48	309	48309	Distribution of COVID-19 deaths (%)	2,562	285	0.589	0.133				0.256		Medium metro	Data based on counts less than 10 suppressed
12/23/2020	02/01/2020	12/19/2020	TX	McLennan County	3	48	309	48309	Distribution of population (%)	2,562	285	0.554	0.139	0.003	0.016	0.001	0.27	0.017	Medium metro
12/23/2020	02/01/2020	12/19/2020	TX	Midland County	4	48	329	48329	Distribution of all-cause deaths (%)	1,141	170	0.646	0.065				0.28		Small metro	Data based on counts less than 10 suppressed
12/23/2020	02/01/2020	12/19/2020	TX	Midland County	4	48	329	48329	Distribution of COVID-19 deaths (%)	1,141	170	0.453	0.059				0.482		Small metro	Data based on counts less than 10 suppressed
12/23/2020	02/01/2020	12/19/2020	TX	Midland County	4	48	329	48329	Distribution of population (%)	1,141	170	0.44	0.062	0.005	0.021	0.001	0.46	0.012	Small metro
12/23/2020	02/01/2020	12/19/2020	TX	Montgomery County	2	48	339	48339	Distribution of all-cause deaths (%)	5,166	441	0.772	0.097		0.016		0.11	0.003	Large fringe metro	Data based on counts less than 10 suppressed
12/23/2020	02/01/2020	12/19/2020	TX	Montgomery County	2	48	339	48339	Distribution of COVID-19 deaths (%)	5,166	441	0.501	0.147				0.338		Large fringe metro	Data based on counts less than 10 suppressed
12/23/2020	02/01/2020	12/19/2020	TX	Montgomery County	2	48	339	48339	Distribution of population (%)	5,166	441	0.643	0.053	0.004	0.031	0.001	0.251	0.016	Large fringe metro
12/23/2020	02/01/2020	12/19/2020	TX	Nacogdoches County	5	48	347	48347	Distribution of all-cause deaths (%)	739	134	0.774	0.177				0.043		Micropolitan	Data based on counts less than 10 suppressed
12/23/2020	02/01/2020	12/19/2020	TX	Nacogdoches County	5	48	347	48347	Distribution of COVID-19 deaths (%)	739	134	0.694	0.216				0.082		Micropolitan	Data based on counts less than 10 suppressed
12/23/2020	02/01/2020	12/19/2020	TX	Nacogdoches County	5	48	347	48347	Distribution of population (%)	739	134	0.592	0.176	0.004	0.012	0	0.2	0.015	Micropolitan
12/23/2020	02/01/2020	12/19/2020	TX	Nueces County	3	48	355	48355	Distribution of all-cause deaths (%)	3,849	637	0.418	0.033		0.009		0.538		Medium metro	Data based on counts less than 10 suppressed
12/23/2020	02/01/2020	12/19/2020	TX	Nueces County	3	48	355	48355	Distribution of COVID-19 deaths (%)	3,849	637	0.242	0.016				0.732		Medium metro	Data based on counts less than 10 suppressed
12/23/2020	02/01/2020	12/19/2020	TX	Nueces County	3	48	355	48355	Distribution of population (%)	3,849	637	0.287	0.035	0.003	0.02	0.001	0.644	0.011	Medium metro
12/23/2020	02/01/2020	12/19/2020	TX	Potter County	3	48	375	48375	Distribution of all-cause deaths (%)	2,278	465	0.725	0.062		0.021		0.183	0.006	Medium metro	Data based on counts less than 10 suppressed
12/23/2020	02/01/2020	12/19/2020	TX	Potter County	3	48	375	48375	Distribution of COVID-19 deaths (%)	2,278	465	0.566	0.058		0.045		0.327		Medium metro	Data based on counts less than 10 suppressed
12/23/2020	02/01/2020	12/19/2020	TX	Potter County	3	48	375	48375	Distribution of population (%)	2,278	465	0.432	0.101	0.005	0.056	0	0.39	0.015	Medium metro
12/23/2020	02/01/2020	12/19/2020	TX	Smith County	4	48	423	48423	Distribution of all-cause deaths (%)	3,800	511	0.792	0.154		0.004		0.047		Small metro	Data based on counts less than 10 suppressed
12/23/2020	02/01/2020	12/19/2020	TX	Smith County	4	48	423	48423	Distribution of COVID-19 deaths (%)	3,800	511	0.677	0.184				0.127		Small metro	Data based on counts less than 10 suppressed
12/23/2020	02/01/2020	12/19/2020	TX	Smith County	4	48	423	48423	Distribution of population (%)	3,800	511	0.591	0.172	0.003	0.016	0.001	0.201	0.016	Small metro
12/23/2020	02/01/2020	12/19/2020	TX	Tarrant County	1	48	439	48439	Distribution of all-cause deaths (%)	15,592	1,594	0.686	0.147	0.001	0.026	0.002	0.135	0.002	Large central metro
12/23/2020	02/01/2020	12/19/2020	TX	Tarrant County	1	48	439	48439	Distribution of COVID-19 deaths (%)	15,592	1,594	0.503	0.161		0.036		0.294		Large central metro	Data based on counts less than 10 suppressed
12/23/2020	02/01/2020	12/19/2020	TX	Tarrant County	1	48	439	48439	Distribution of population (%)	15,592	1,594	0.452	0.17	0.004	0.056	0.002	0.294	0.022	Large central metro
12/23/2020	02/01/2020	12/19/2020	TX	Taylor County	4	48	441	48441	Distribution of all-cause deaths (%)	1,720	220	0.789	0.056		0.006		0.147		Small metro	Data based on counts less than 10 suppressed
12/23/2020	02/01/2020	12/19/2020	TX	Taylor County	4	48	441	48441	Distribution of COVID-19 deaths (%)	1,720	220	0.7	0.045				0.255		Small metro	Data based on counts less than 10 suppressed
12/23/2020	02/01/2020	12/19/2020	TX	Taylor County	4	48	441	48441	Distribution of population (%)	1,720	220	0.626	0.074	0.004	0.022	0.001	0.25	0.023	Small metro
12/23/2020	02/01/2020	12/19/2020	TX	Tom Green County	4	48	451	48451	Distribution of all-cause deaths (%)	1,371	208	0.678	0.033		0.007		0.279		Small metro	Data based on counts less than 10 suppressed
12/23/2020	02/01/2020	12/19/2020	TX	Tom Green County	4	48	451	48451	Distribution of COVID-19 deaths (%)	1,371	208	0.486					0.471		Small metro	Data based on counts less than 10 suppressed
12/23/2020	02/01/2020	12/19/2020	TX	Tom Green County	4	48	451	48451	Distribution of population (%)	1,371	208	0.523	0.036	0.004	0.012	0.001	0.407	0.017	Small metro
12/23/2020	02/01/2020	12/19/2020	TX	Travis County	1	48	453	48453	Distribution of all-cause deaths (%)	6,686	628	0.639	0.111	0.002	0.024		0.221	0.003	Large central metro	Data based on counts less than 10 suppressed
12/23/2020	02/01/2020	12/19/2020	TX	Travis County	1	48	453	48453	Distribution of COVID-19 deaths (%)	6,686	628	0.381	0.092		0.016		0.505		Large central metro	Data based on counts less than 10 suppressed
12/23/2020	02/01/2020	12/19/2020	TX	Travis County	1	48	453	48453	Distribution of population (%)	6,686	628	0.488	0.08	0.002	0.072	0.001	0.336	0.02	Large central metro
12/23/2020	02/01/2020	12/19/2020	TX	Victoria County	4	48	469	48469	Distribution of all-cause deaths (%)	1,122	199	0.578	0.07				0.34		Small metro	Data based on counts less than 10 suppressed
12/23/2020	02/01/2020	12/19/2020	TX	Victoria County	4	48	469	48469	Distribution of COVID-19 deaths (%)	1,122	199	0.407	0.09				0.497		Small metro	Data based on counts less than 10 suppressed
12/23/2020	02/01/2020	12/19/2020	TX	Victoria County	4	48	469	48469	Distribution of population (%)	1,122	199	0.439	0.057	0.003	0.013	0	0.478	0.01	Small metro
12/23/2020	02/01/2020	12/19/2020	TX	Webb County	3	48	479	48479	Distribution of all-cause deaths (%)	1,820	437	0.037					0.958		Medium metro	Data based on counts less than 10 suppressed
12/23/2020	02/01/2020	12/19/2020	TX	Webb County	3	48	479	48479	Distribution of COVID-19 deaths (%)	1,820	437						0.979		Medium metro	Data based on counts less than 10 suppressed
12/23/2020	02/01/2020	12/19/2020	TX	Webb County	3	48	479	48479	Distribution of population (%)	1,820	437	0.036	0.003	0	0.005	0	0.954	0.001	Medium metro
12/23/2020	02/01/2020	12/19/2020	TX	Wichita County	4	48	485	48485	Distribution of all-cause deaths (%)	1,652	208	0.821	0.09				0.08		Small metro	Data based on counts less than 10 suppressed
12/23/2020	02/01/2020	12/19/2020	TX	Wichita County	4	48	485	48485	Distribution of COVID-19 deaths (%)	1,652	208	0.75	0.072				0.173		Small metro	Data based on counts less than 10 suppressed
12/23/2020	02/01/2020	12/19/2020	TX	Wichita County	4	48	485	48485	Distribution of population (%)	1,652	208	0.645	0.104	0.008	0.02	0.001	0.198	0.024	Small metro
12/23/2020	02/01/2020	12/19/2020	TX	Williamson County	2	48	491	48491	Distribution of all-cause deaths (%)	3,389	258	0.804	0.058		0.02		0.114	0.003	Large fringe metro	Data based on counts less than 10 suppressed
12/23/2020	02/01/2020	12/19/2020	TX	Williamson County	2	48	491	48491	Distribution of COVID-19 deaths (%)	3,389	258	0.574	0.058				0.341		Large fringe metro	Data based on counts less than 10 suppressed
12/23/2020	02/01/2020	12/19/2020	TX	Williamson County	2	48	491	48491	Distribution of population (%)	3,389	258	0.58	0.067	0.003	0.078	0.001	0.248	0.024	Large fringe metro
12/23/2020	02/01/2020	12/19/2020	UT	Salt Lake County	1	49	35	49035	Distribution of all-cause deaths (%)	7,572	623	0.831	0.013	0.013	0.022	0.019	0.094	0.007	Large central metro
12/23/2020	02/01/2020	12/19/2020	UT	Salt Lake County	1	49	35	49035	Distribution of COVID-19 deaths (%)	7,572	623	0.637		0.042	0.037	0.05	0.217		Large central metro	Data based on counts less than 10 suppressed
12/23/2020	02/01/2020	12/19/2020	UT	Salt Lake County	1	49	35	49035	Distribution of population (%)	7,572	623	0.692	0.018	0.007	0.043	0.016	0.185	0.039	Large central metro
12/23/2020	02/01/2020	12/19/2020	UT	Utah County	3	49	49	49049	Distribution of all-cause deaths (%)	2,722	193	0.913		0.004	0.007	0.014	0.055	0.006	Medium metro	Data based on counts less than 10 suppressed
12/23/2020	02/01/2020	12/19/2020	UT	Utah County	3	49	49	49049	Distribution of COVID-19 deaths (%)	2,722	193	0.772					0.15		Medium metro	Data based on counts less than 10 suppressed
12/23/2020	02/01/2020	12/19/2020	UT	Utah County	3	49	49	49049	Distribution of population (%)	2,722	193	0.81	0.006	0.005	0.018	0.009	0.121	0.032	Medium metro
12/23/2020	02/01/2020	12/19/2020	UT	Washington County	4	49	53	49053	Distribution of all-cause deaths (%)	1,670	118	0.923	0.007	0.015	0.006	0.008	0.037		Small metro	Data based on counts less than 10 suppressed
12/23/2020	02/01/2020	12/19/2020	UT	Washington County	4	49	53	49053	Distribution of COVID-19 deaths (%)	1,670	118	0.746		0.085			0.119		Small metro	Data based on counts less than 10 suppressed
12/23/2020	02/01/2020	12/19/2020	UT	Washington County	4	49	53	49053	Distribution of population (%)	1,670	118	0.831	0.007	0.01	0.009	0.008	0.108	0.026	Small metro
12/23/2020	02/01/2020	12/19/2020	UT	Weber County	3	49	57	49057	Distribution of all-cause deaths (%)	1,920	103	0.859	0.016	0.006	0.016		0.093	0.006	Medium metro	Data based on counts less than 10 suppressed
12/23/2020	02/01/2020	12/19/2020	UT	Weber County	3	49	57	49057	Distribution of COVID-19 deaths (%)	1,920	103	0.699					0.184		Medium metro	Data based on counts less than 10 suppressed
12/23/2020	02/01/2020	12/19/2020	UT	Weber County	3	49	57	49057	Distribution of population (%)	1,920	103	0.754	0.013	0.005	0.014	0.003	0.187	0.024	Medium metro
12/23/2020	02/01/2020	12/19/2020	VA	Arlington County	1	51	13	51013	Distribution of all-cause deaths (%)	1,366	196	0.594	0.192		0.097		0.111		Large central metro	Data based on counts less than 10 suppressed
12/23/2020	02/01/2020	12/19/2020	VA	Arlington County	1	51	13	51013	Distribution of COVID-19 deaths (%)	1,366	196	0.469	0.23		0.102		0.199		Large central metro	Data based on counts less than 10 suppressed
12/23/2020	02/01/2020	12/19/2020	VA	Arlington County	1	51	13	51013	Distribution of population (%)	1,366	196	0.613	0.091	0.002	0.108	0.001	0.156	0.03	Large central metro
12/23/2020	02/01/2020	12/19/2020	VA	Chesterfield County	2	51	41	51041	Distribution of all-cause deaths (%)	2,354	134	0.745	0.207		0.015		0.028		Large fringe metro	Data based on counts less than 10 suppressed
12/23/2020	02/01/2020	12/19/2020	VA	Chesterfield County	2	51	41	51041	Distribution of COVID-19 deaths (%)	2,354	134	0.627	0.276				0.09		Large fringe metro	Data based on counts less than 10 suppressed
12/23/2020	02/01/2020	12/19/2020	VA	Chesterfield County	2	51	41	51041	Distribution of population (%)	2,354	134	0.606	0.235	0.002	0.036	0.001	0.095	0.025	Large fringe metro
12/23/2020	02/01/2020	12/19/2020	VA	Fairfax County	2	51	59	51059	Distribution of all-cause deaths (%)	5,251	579	0.667	0.107		0.128		0.09	0.006	Large fringe metro	Data based on counts less than 10 suppressed
12/23/2020	02/01/2020	12/19/2020	VA	Fairfax County	2	51	59	51059	Distribution of COVID-19 deaths (%)	5,251	579	0.527	0.107		0.14		0.221		Large fringe metro	Data based on counts less than 10 suppressed
12/23/2020	02/01/2020	12/19/2020	VA	Fairfax County	2	51	59	51059	Distribution of population (%)	5,251	579	0.5	0.099	0.001	0.199	0.001	0.165	0.034	Large fringe metro
12/23/2020	02/01/2020	12/19/2020	VA	Hanover County	2	51	85	51085	Distribution of all-cause deaths (%)	1,320	131	0.721	0.26				0.01		Large fringe metro	Data based on counts less than 10 suppressed
12/23/2020	02/01/2020	12/19/2020	VA	Hanover County	2	51	85	51085	Distribution of COVID-19 deaths (%)	1,320	131	0.611	0.382						Large fringe metro	Data based on counts less than 10 suppressed
12/23/2020	02/01/2020	12/19/2020	VA	Hanover County	2	51	85	51085	Distribution of population (%)	1,320	131	0.834	0.093	0.004	0.019	0	0.031	0.019	Large fringe metro
12/23/2020	02/01/2020	12/19/2020	VA	Henrico County	2	51	87	51087	Distribution of all-cause deaths (%)	3,331	264	0.672	0.277		0.018		0.019	0.012	Large fringe metro	Data based on counts less than 10 suppressed
12/23/2020	02/01/2020	12/19/2020	VA	Henrico County	2	51	87	51087	Distribution of COVID-19 deaths (%)	3,331	264	0.557	0.371				0.049		Large fringe metro	Data based on counts less than 10 suppressed
12/23/2020	02/01/2020	12/19/2020	VA	Henrico County	2	51	87	51087	Distribution of population (%)	3,331	264	0.521	0.302	0.002	0.09	0	0.06	0.024	Large fringe metro
12/23/2020	02/01/2020	12/19/2020	VA	Loudoun County	2	51	107	51107	Distribution of all-cause deaths (%)	1,725	153	0.763	0.089		0.092		0.049	0.006	Large fringe metro	Data based on counts less than 10 suppressed
12/23/2020	02/01/2020	12/19/2020	VA	Loudoun County	2	51	107	51107	Distribution of COVID-19 deaths (%)	1,725	153	0.719	0.085		0.118		0.078		Large fringe metro	Data based on counts less than 10 suppressed
12/23/2020	02/01/2020	12/19/2020	VA	Loudoun County	2	51	107	51107	Distribution of population (%)	1,725	153	0.547	0.075	0.002	0.201	0.001	0.139	0.035	Large fringe metro
12/23/2020	02/01/2020	12/19/2020	VA	Prince William County	2	51	153	51153	Distribution of all-cause deaths (%)	1,684	160	0.611	0.207		0.061		0.106	0.011	Large fringe metro	Data based on counts less than 10 suppressed
12/23/2020	02/01/2020	12/19/2020	VA	Prince William County	2	51	153	51153	Distribution of COVID-19 deaths (%)	1,684	160	0.362	0.288		0.088		0.25		Large fringe metro	Data based on counts less than 10 suppressed
12/23/2020	02/01/2020	12/19/2020	VA	Prince William County	2	51	153	51153	Distribution of population (%)	1,684	160	0.415	0.206	0.002	0.092	0.001	0.245	0.04	Large fringe metro
12/23/2020	02/01/2020	12/19/2020	VA	Alexandria city	1	51	510	51510	Distribution of all-cause deaths (%)	856	123	0.574	0.263		0.071		0.084		Large central metro	Data based on counts less than 10 suppressed
12/23/2020	02/01/2020	12/19/2020	VA	Alexandria city	1	51	510	51510	Distribution of COVID-19 deaths (%)	856	123	0.447	0.301				0.203		Large central metro	Data based on counts less than 10 suppressed
12/23/2020	02/01/2020	12/19/2020	VA	Alexandria city	1	51	510	51510	Distribution of population (%)	856	123	0.522	0.218	0.002	0.063	0.001	0.166	0.028	Large central metro
12/23/2020	02/01/2020	12/19/2020	VA	Lynchburg city	3	51	680	51680	Distribution of all-cause deaths (%)	1,470	133	0.735	0.244				0.012		Medium metro	Data based on counts less than 10 suppressed
12/23/2020	02/01/2020	12/19/2020	VA	Lynchburg city	3	51	680	51680	Distribution of COVID-19 deaths (%)	1,470	133	0.714	0.271						Medium metro	Data based on counts less than 10 suppressed
12/23/2020	02/01/2020	12/19/2020	VA	Lynchburg city	3	51	680	51680	Distribution of population (%)	1,470	133	0.626	0.276	0.003	0.026	0.001	0.045	0.023	Medium metro
12/23/2020	02/01/2020	12/19/2020	VA	Manassas city	2	51	683	51683	Distribution of all-cause deaths (%)	497	112	0.628	0.161		0.058		0.153		Large fringe metro	Data based on counts less than 10 suppressed
12/23/2020	02/01/2020	12/19/2020	VA	Manassas city	2	51	683	51683	Distribution of COVID-19 deaths (%)	497	112	0.527	0.116				0.312		Large fringe metro	Data based on counts less than 10 suppressed
12/23/2020	02/01/2020	12/19/2020	VA	Manassas city	2	51	683	51683	Distribution of population (%)	497	112	0.395	0.136	0.002	0.059	0.001	0.381	0.026	Large fringe metro
12/23/2020	02/01/2020	12/19/2020	VA	Norfolk city	1	51	710	51710	Distribution of all-cause deaths (%)	2,611	136	0.469	0.459		0.029		0.023	0.016	Large central metro	Data based on counts less than 10 suppressed
12/23/2020	02/01/2020	12/19/2020	VA	Norfolk city	1	51	710	51710	Distribution of COVID-19 deaths (%)	2,611	136	0.368	0.588						Large central metro	Data based on counts less than 10 suppressed
12/23/2020	02/01/2020	12/19/2020	VA	Norfolk city	1	51	710	51710	Distribution of population (%)	2,611	136	0.432	0.405	0.004	0.037	0.002	0.084	0.035	Large central metro
12/23/2020	02/01/2020	12/19/2020	VA	Richmond city	1	51	760	51760	Distribution of all-cause deaths (%)	2,964	162	0.457	0.489		0.012		0.03	0.009	Large central metro	Data based on counts less than 10 suppressed
12/23/2020	02/01/2020	12/19/2020	VA	Richmond city	1	51	760	51760	Distribution of COVID-19 deaths (%)	2,964	162	0.414	0.469				0.093		Large central metro	Data based on counts less than 10 suppressed
12/23/2020	02/01/2020	12/19/2020	VA	Richmond city	1	51	760	51760	Distribution of population (%)	2,964	162	0.422	0.459	0.003	0.022	0	0.073	0.021	Large central metro
12/23/2020	02/01/2020	12/19/2020	VA	Roanoke city	3	51	770	51770	Distribution of all-cause deaths (%)	2,267	181	0.811	0.162		0.005		0.013	0.008	Medium metro	Data based on counts less than 10 suppressed
12/23/2020	02/01/2020	12/19/2020	VA	Roanoke city	3	51	770	51770	Distribution of COVID-19 deaths (%)	2,267	181	0.818	0.116						Medium metro	Data based on counts less than 10 suppressed
12/23/2020	02/01/2020	12/19/2020	VA	Roanoke city	3	51	770	51770	Distribution of population (%)	2,267	181	0.578	0.287	0.002	0.035	0.001	0.067	0.03	Medium metro
12/23/2020	02/01/2020	12/19/2020	VA	Virginia Beach city	1	51	810	51810	Distribution of all-cause deaths (%)	2,981	116	0.747	0.183		0.033		0.027	0.007	Large central metro	Data based on counts less than 10 suppressed
12/23/2020	02/01/2020	12/19/2020	VA	Virginia Beach city	1	51	810	51810	Distribution of COVID-19 deaths (%)	2,981	116	0.621	0.25						Large central metro	Data based on counts less than 10 suppressed
12/23/2020	02/01/2020	12/19/2020	VA	Virginia Beach city	1	51	810	51810	Distribution of population (%)	2,981	116	0.61	0.191	0.003	0.071	0.001	0.085	0.039	Large central metro
12/23/2020	02/01/2020	12/19/2020	WA	Benton County	3	53	5	53005	Distribution of all-cause deaths (%)	1,826	197	0.827	0.012	0.009	0.016		0.128	0.007	Medium metro	Data based on counts less than 10 suppressed
12/23/2020	02/01/2020	12/19/2020	WA	Benton County	3	53	5	53005	Distribution of COVID-19 deaths (%)	1,826	197	0.579					0.345		Medium metro	Data based on counts less than 10 suppressed
12/23/2020	02/01/2020	12/19/2020	WA	Benton County	3	53	5	53005	Distribution of population (%)	1,826	197	0.693	0.015	0.007	0.031	0.002	0.226	0.027	Medium metro
12/23/2020	02/01/2020	12/19/2020	WA	Clark County	2	53	11	53011	Distribution of all-cause deaths (%)	3,708	111	0.919	0.017	0.004	0.023	0.005	0.026	0.006	Large fringe metro
12/23/2020	02/01/2020	12/19/2020	WA	Clark County	2	53	11	53011	Distribution of COVID-19 deaths (%)	3,708	111	0.793					0.099		Large fringe metro	Data based on counts less than 10 suppressed
12/23/2020	02/01/2020	12/19/2020	WA	Clark County	2	53	11	53011	Distribution of population (%)	3,708	111	0.768	0.021	0.007	0.048	0.008	0.101	0.045	Large fringe metro
12/23/2020	02/01/2020	12/19/2020	WA	King County	1	53	33	53033	Distribution of all-cause deaths (%)	13,272	901	0.748	0.065	0.013	0.103	0.008	0.049	0.015	Large central metro
12/23/2020	02/01/2020	12/19/2020	WA	King County	1	53	33	53033	Distribution of COVID-19 deaths (%)	13,272	901	0.65	0.061	0.011	0.147	0.013	0.109		Large central metro	Data based on counts less than 10 suppressed
12/23/2020	02/01/2020	12/19/2020	WA	King County	1	53	33	53033	Distribution of population (%)	13,272	901	0.576	0.066	0.006	0.193	0.008	0.098	0.053	Large central metro
12/23/2020	02/01/2020	12/19/2020	WA	Pierce County	2	53	53	53053	Distribution of all-cause deaths (%)	6,806	278	0.802	0.066	0.013	0.05	0.016	0.036	0.018	Large fringe metro
12/23/2020	02/01/2020	12/19/2020	WA	Pierce County	2	53	53	53053	Distribution of COVID-19 deaths (%)	6,806	278	0.719	0.058		0.076	0.058	0.065		Large fringe metro	Data based on counts less than 10 suppressed
12/23/2020	02/01/2020	12/19/2020	WA	Pierce County	2	53	53	53053	Distribution of population (%)	6,806	278	0.646	0.07	0.011	0.067	0.016	0.112	0.078	Large fringe metro
12/23/2020	02/01/2020	12/19/2020	WA	Snohomish County	2	53	61	53061	Distribution of all-cause deaths (%)	5,013	251	0.868	0.02	0.014	0.05	0.004	0.028	0.016	Large fringe metro
12/23/2020	02/01/2020	12/19/2020	WA	Snohomish County	2	53	61	53061	Distribution of COVID-19 deaths (%)	5,013	251	0.809			0.06		0.076		Large fringe metro	Data based on counts less than 10 suppressed
12/23/2020	02/01/2020	12/19/2020	WA	Snohomish County	2	53	61	53061	Distribution of population (%)	5,013	251	0.677	0.035	0.011	0.118	0.006	0.105	0.049	Large fringe metro
12/23/2020	02/01/2020	12/19/2020	WA	Spokane County	3	53	63	53063	Distribution of all-cause deaths (%)	5,136	300	0.918	0.013	0.015	0.012	0.004	0.027	0.01	Medium metro
12/23/2020	02/01/2020	12/19/2020	WA	Spokane County	3	53	63	53063	Distribution of COVID-19 deaths (%)	5,136	300	0.83		0.05			0.063		Medium metro	Data based on counts less than 10 suppressed
12/23/2020	02/01/2020	12/19/2020	WA	Spokane County	3	53	63	53063	Distribution of population (%)	5,136	300	0.835	0.019	0.014	0.023	0.006	0.061	0.042	Medium metro
12/23/2020	02/01/2020	12/19/2020	WA	Yakima County	4	53	77	53077	Distribution of all-cause deaths (%)	2,027	255	0.73	0.008	0.064	0.008		0.184	0.006	Small metro	Data based on counts less than 10 suppressed
12/23/2020	02/01/2020	12/19/2020	WA	Yakima County	4	53	77	53077	Distribution of COVID-19 deaths (%)	2,027	255	0.588		0.102			0.282		Small metro	Data based on counts less than 10 suppressed
12/23/2020	02/01/2020	12/19/2020	WA	Yakima County	4	53	77	53077	Distribution of population (%)	2,027	255	0.423	0.008	0.037	0.012	0.001	0.501	0.018	Small metro
12/23/2020	02/01/2020	12/19/2020	WI	Brown County	3	55	9	55009	Distribution of all-cause deaths (%)	2,706	326	0.905	0.018	0.031	0.013		0.031		Medium metro	Data based on counts less than 10 suppressed
12/23/2020	02/01/2020	12/19/2020	WI	Brown County	3	55	9	55009	Distribution of COVID-19 deaths (%)	2,706	326	0.822		0.052			0.08		Medium metro	Data based on counts less than 10 suppressed
12/23/2020	02/01/2020	12/19/2020	WI	Brown County	3	55	9	55009	Distribution of population (%)	2,706	326	0.803	0.027	0.026	0.033	0	0.09	0.021	Medium metro
12/23/2020	02/01/2020	12/19/2020	WI	Dane County	3	55	25	55025	Distribution of all-cause deaths (%)	4,363	268	0.922	0.041	0.004	0.013		0.017	0.003	Medium metro	Data based on counts less than 10 suppressed
12/23/2020	02/01/2020	12/19/2020	WI	Dane County	3	55	25	55025	Distribution of COVID-19 deaths (%)	4,363	268	0.914					0.041		Medium metro	Data based on counts less than 10 suppressed
12/23/2020	02/01/2020	12/19/2020	WI	Dane County	3	55	25	55025	Distribution of population (%)	4,363	268	0.792	0.053	0.003	0.062	0	0.065	0.024	Medium metro
12/23/2020	02/01/2020	12/19/2020	WI	Eau Claire County	4	55	35	55035	Distribution of all-cause deaths (%)	1,214	110	0.958	0.008	0.009	0.016				Small metro	Data based on counts less than 10 suppressed
12/23/2020	02/01/2020	12/19/2020	WI	Eau Claire County	4	55	35	55035	Distribution of COVID-19 deaths (%)	1,214	110	0.909							Small metro	Data based on counts less than 10 suppressed
12/23/2020	02/01/2020	12/19/2020	WI	Eau Claire County	4	55	35	55035	Distribution of population (%)	1,214	110	0.894	0.011	0.005	0.042	0.002	0.027	0.019	Small metro
12/23/2020	02/01/2020	12/19/2020	WI	Kenosha County	2	55	59	55059	Distribution of all-cause deaths (%)	1,533	206	0.89	0.061		0.007		0.038		Large fringe metro	Data based on counts less than 10 suppressed
12/23/2020	02/01/2020	12/19/2020	WI	Kenosha County	2	55	59	55059	Distribution of COVID-19 deaths (%)	1,533	206	0.825	0.058				0.102		Large fringe metro	Data based on counts less than 10 suppressed
12/23/2020	02/01/2020	12/19/2020	WI	Kenosha County	2	55	59	55059	Distribution of population (%)	1,533	206	0.754	0.069	0.003	0.017	0	0.135	0.023	Large fringe metro
12/23/2020	02/01/2020	12/19/2020	WI	La Crosse County	4	55	63	55063	Distribution of all-cause deaths (%)	1,437	115	0.966	0.009		0.01		0.009		Small metro	Data based on counts less than 10 suppressed
12/23/2020	02/01/2020	12/19/2020	WI	La Crosse County	4	55	63	55063	Distribution of COVID-19 deaths (%)	1,437	115	0.887							Small metro	Data based on counts less than 10 suppressed
12/23/2020	02/01/2020	12/19/2020	WI	La Crosse County	4	55	63	55063	Distribution of population (%)	1,437	115	0.895	0.015	0.004	0.047	0	0.021	0.018	Small metro
12/23/2020	02/01/2020	12/19/2020	WI	Marathon County	4	55	73	55073	Distribution of all-cause deaths (%)	1,547	212	0.968		0.007	0.015				Small metro	Data based on counts less than 10 suppressed
12/23/2020	02/01/2020	12/19/2020	WI	Marathon County	4	55	73	55073	Distribution of COVID-19 deaths (%)	1,547	212	0.953							Small metro	Data based on counts less than 10 suppressed
12/23/2020	02/01/2020	12/19/2020	WI	Marathon County	4	55	73	55073	Distribution of population (%)	1,547	212	0.882	0.008	0.004	0.06	0	0.03	0.015	Small metro
12/23/2020	02/01/2020	12/19/2020	WI	Milwaukee County	1	55	79	55079	Distribution of all-cause deaths (%)	9,647	919	0.67	0.243	0.005	0.018		0.06	0.004	Large central metro	Data based on counts less than 10 suppressed
12/23/2020	02/01/2020	12/19/2020	WI	Milwaukee County	1	55	79	55079	Distribution of COVID-19 deaths (%)	9,647	919	0.569	0.261		0.032		0.132		Large central metro	Data based on counts less than 10 suppressed
12/23/2020	02/01/2020	12/19/2020	WI	Milwaukee County	1	55	79	55079	Distribution of population (%)	9,647	919	0.506	0.263	0.006	0.046	0	0.156	0.024	Large central metro
12/23/2020	02/01/2020	12/19/2020	WI	Outagamie County	4	55	87	55087	Distribution of all-cause deaths (%)	1,704	211	0.947	0.012	0.014	0.011		0.015		Small metro	Data based on counts less than 10 suppressed
12/23/2020	02/01/2020	12/19/2020	WI	Outagamie County	4	55	87	55087	Distribution of COVID-19 deaths (%)	1,704	211	0.9							Small metro	Data based on counts less than 10 suppressed
12/23/2020	02/01/2020	12/19/2020	WI	Outagamie County	4	55	87	55087	Distribution of population (%)	1,704	211	0.87	0.014	0.016	0.036	0.001	0.046	0.017	Small metro
12/23/2020	02/01/2020	12/19/2020	WI	Ozaukee County	2	55	89	55089	Distribution of all-cause deaths (%)	1,087	131	0.901	0.079		0.009		0.009		Large fringe metro	Data based on counts less than 10 suppressed
12/23/2020	02/01/2020	12/19/2020	WI	Ozaukee County	2	55	89	55089	Distribution of COVID-19 deaths (%)	1,087	131	0.794	0.16						Large fringe metro	Data based on counts less than 10 suppressed
12/23/2020	02/01/2020	12/19/2020	WI	Ozaukee County	2	55	89	55089	Distribution of population (%)	1,087	131	0.91	0.016	0.002	0.026	0	0.031	0.014	Large fringe metro
12/23/2020	02/01/2020	12/19/2020	WI	Racine County	4	55	101	55101	Distribution of all-cause deaths (%)	1,696	182	0.833	0.1				0.058		Small metro	Data based on counts less than 10 suppressed
12/23/2020	02/01/2020	12/19/2020	WI	Racine County	4	55	101	55101	Distribution of COVID-19 deaths (%)	1,696	182	0.758	0.121				0.121		Small metro	Data based on counts less than 10 suppressed
12/23/2020	02/01/2020	12/19/2020	WI	Racine County	4	55	101	55101	Distribution of population (%)	1,696	182	0.713	0.113	0.004	0.012	0	0.136	0.021	Small metro
12/23/2020	02/01/2020	12/19/2020	WI	Rock County	4	55	105	55105	Distribution of all-cause deaths (%)	1,627	112	0.915	0.053				0.023		Small metro	Data based on counts less than 10 suppressed
12/23/2020	02/01/2020	12/19/2020	WI	Rock County	4	55	105	55105	Distribution of COVID-19 deaths (%)	1,627	112	0.795					0.116		Small metro	Data based on counts less than 10 suppressed
12/23/2020	02/01/2020	12/19/2020	WI	Rock County	4	55	105	55105	Distribution of population (%)	1,627	112	0.823	0.049	0.003	0.013	0	0.091	0.021	Small metro
12/23/2020	02/01/2020	12/19/2020	WI	Sheboygan County	4	55	117	55117	Distribution of all-cause deaths (%)	1,149	117	0.951			0.014		0.024		Small metro	Data based on counts less than 10 suppressed
12/23/2020	02/01/2020	12/19/2020	WI	Sheboygan County	4	55	117	55117	Distribution of COVID-19 deaths (%)	1,149	117	0.88							Small metro	Data based on counts less than 10 suppressed
12/23/2020	02/01/2020	12/19/2020	WI	Sheboygan County	4	55	117	55117	Distribution of population (%)	1,149	117	0.835	0.021	0.004	0.057	0	0.067	0.016	Small metro
12/23/2020	02/01/2020	12/19/2020	WI	Waukesha County	2	55	133	55133	Distribution of all-cause deaths (%)	3,567	380	0.941	0.024	0.003	0.01		0.021		Large fringe metro	Data based on counts less than 10 suppressed
12/23/2020	02/01/2020	12/19/2020	WI	Waukesha County	2	55	133	55133	Distribution of COVID-19 deaths (%)	3,567	380	0.897	0.037				0.045		Large fringe metro	Data based on counts less than 10 suppressed
12/23/2020	02/01/2020	12/19/2020	WI	Waukesha County	2	55	133	55133	Distribution of population (%)	3,567	380	0.88	0.016	0.002	0.038	0	0.049	0.014	Large fringe metro
12/23/2020	02/01/2020	12/19/2020	WI	Waupaca County	6	55	135	55135	Distribution of all-cause deaths (%)	620	102	0.982							Noncore	Data based on counts less than 10 suppressed
12/23/2020	02/01/2020	12/19/2020	WI	Waupaca County	6	55	135	55135	Distribution of COVID-19 deaths (%)	620	102	0.971							Noncore	Data based on counts less than 10 suppressed
12/23/2020	02/01/2020	12/19/2020	WI	Waupaca County	6	55	135	55135	Distribution of population (%)	620	102	0.94	0.005	0.006	0.005	0	0.033	0.011	Noncore
12/23/2020	02/01/2020	12/19/2020	WI	Winnebago County	4	55	139	55139	Distribution of all-cause deaths (%)	1,714	163	0.956	0.011	0.006	0.012		0.011		Small metro	Data based on counts less than 10 suppressed
12/23/2020	02/01/2020	12/19/2020	WI	Winnebago County	4	55	139	55139	Distribution of COVID-19 deaths (%)	1,714	163	0.957							Small metro	Data based on counts less than 10 suppressed
12/23/2020	02/01/2020	12/19/2020	WI	Winnebago County	4	55	139	55139	Distribution of population (%)	1,714	163	0.879	0.024	0.006	0.03	0	0.044	0.017	Small metro
12/23/2020	02/01/2020	12/19/2020	WV	Kanawha County	4	54	39	54039	Distribution of all-cause deaths (%)	2,871	199	0.943	0.05		0.004				Small metro	Data based on counts less than 10 suppressed
12/23/2020	02/01/2020	12/19/2020	WV	Kanawha County	4	54	39	54039	Distribution of COVID-19 deaths (%)	2,871	199	0.94	0.055						Small metro	Data based on counts less than 10 suppressed
12/23/2020	02/01/2020	12/19/2020	WV	Kanawha County	4	54	39	54039	Distribution of population (%)	2,871	199	0.877	0.075	0.001	0.01	0	0.012	0.024	Small metro
