## Supplementary material for "Understanding Convergence Between Non-Hispanic Black and White COVID-19 Mortality: A County-Level Approach": County-Level Data Over Time: Socrata_ByCountyRace_12302020.csv

Data as of	Start week	End Week	State	County Name	Urban Rural Code	FIPS State	FIPS County	FIPS Code	Indicator	Total deaths	COVID-19 Deaths	Non-Hispanic White	Non-Hispanic Black	Non-Hispanic American Indian or Alaska Native	Non-Hispanic Asian	Non-Hispanic Native Hawaiian or Other Pacific Islander	Hispanic	Other	Urban Rural Description	Footnote
12/30/2020	02/01/2020	12/26/2020	AL	Baldwin County	4	1	3	1003	Distribution of all-cause deaths (%)	2,040	109	0.896	0.082				0.014		Small metro	Data based on counts less than 10 suppressed
12/30/2020	02/01/2020	12/26/2020	AL	Baldwin County	4	1	3	1003	Distribution of COVID-19 deaths (%)	2,040	109	0.817	0.147						Small metro	Data based on counts less than 10 suppressed
12/30/2020	02/01/2020	12/26/2020	AL	Baldwin County	4	1	3	1003	Distribution of population (%)	2,040	109	0.832	0.086	0.007	0.011	0.001	0.047	0.017	Small metro
12/30/2020	02/01/2020	12/26/2020	AL	Calhoun County	4	1	15	1015	Distribution of all-cause deaths (%)	1,453	145	0.836	0.152				0.008		Small metro	Data based on counts less than 10 suppressed
12/30/2020	02/01/2020	12/26/2020	AL	Calhoun County	4	1	15	1015	Distribution of COVID-19 deaths (%)	1,453	145	0.766	0.221						Small metro	Data based on counts less than 10 suppressed
12/30/2020	02/01/2020	12/26/2020	AL	Calhoun County	4	1	15	1015	Distribution of population (%)	1,453	145	0.716	0.21	0.004	0.009	0.001	0.041	0.019	Small metro
12/30/2020	02/01/2020	12/26/2020	AL	Etowah County	4	1	55	1055	Distribution of all-cause deaths (%)	1,544	188	0.852	0.136				0.008		Small metro	Data based on counts less than 10 suppressed
12/30/2020	02/01/2020	12/26/2020	AL	Etowah County	4	1	55	1055	Distribution of COVID-19 deaths (%)	1,544	188	0.846	0.149						Small metro	Data based on counts less than 10 suppressed
12/30/2020	02/01/2020	12/26/2020	AL	Etowah County	4	1	55	1055	Distribution of population (%)	1,544	188	0.774	0.155	0.004	0.008	0	0.041	0.017	Small metro
12/30/2020	02/01/2020	12/26/2020	AL	Houston County	4	1	69	1069	Distribution of all-cause deaths (%)	1,888	328	0.745	0.24				0.008		Small metro	Data based on counts less than 10 suppressed
12/30/2020	02/01/2020	12/26/2020	AL	Houston County	4	1	69	1069	Distribution of COVID-19 deaths (%)	1,888	328	0.668	0.305						Small metro	Data based on counts less than 10 suppressed
12/30/2020	02/01/2020	12/26/2020	AL	Houston County	4	1	69	1069	Distribution of population (%)	1,888	328	0.66	0.271	0.004	0.01	0.001	0.034	0.02	Small metro
12/30/2020	02/01/2020	12/26/2020	AL	Jefferson County	1	1	73	1073	Distribution of all-cause deaths (%)	9,373	933	0.626	0.354		0.005		0.012	0.003	Large central metro	Data based on counts less than 10 suppressed
12/30/2020	02/01/2020	12/26/2020	AL	Jefferson County	1	1	73	1073	Distribution of COVID-19 deaths (%)	9,373	933	0.633	0.339				0.021		Large central metro	Data based on counts less than 10 suppressed
12/30/2020	02/01/2020	12/26/2020	AL	Jefferson County	1	1	73	1073	Distribution of population (%)	9,373	933	0.495	0.431	0.002	0.018	0	0.041	0.013	Large central metro
12/30/2020	02/01/2020	12/26/2020	AL	Lauderdale County	4	1	77	1077	Distribution of all-cause deaths (%)	1,389	132	0.904	0.088						Small metro	Data based on counts less than 10 suppressed
12/30/2020	02/01/2020	12/26/2020	AL	Lauderdale County	4	1	77	1077	Distribution of COVID-19 deaths (%)	1,389	132	0.833	0.144						Small metro	Data based on counts less than 10 suppressed
12/30/2020	02/01/2020	12/26/2020	AL	Lauderdale County	4	1	77	1077	Distribution of population (%)	1,389	132	0.845	0.099	0.004	0.008	0	0.029	0.016	Small metro
12/30/2020	02/01/2020	12/26/2020	AL	Lee County	4	1	81	1081	Distribution of all-cause deaths (%)	1,186	176	0.687	0.298						Small metro	Data based on counts less than 10 suppressed
12/30/2020	02/01/2020	12/26/2020	AL	Lee County	4	1	81	1081	Distribution of COVID-19 deaths (%)	1,186	176	0.58	0.392						Small metro	Data based on counts less than 10 suppressed
12/30/2020	02/01/2020	12/26/2020	AL	Lee County	4	1	81	1081	Distribution of population (%)	1,186	176	0.676	0.226	0.002	0.041	0.001	0.037	0.016	Small metro
12/30/2020	02/01/2020	12/26/2020	AL	Madison County	3	1	89	1089	Distribution of all-cause deaths (%)	3,909	259	0.782	0.188		0.009		0.017	0.003	Medium metro	Data based on counts less than 10 suppressed
12/30/2020	02/01/2020	12/26/2020	AL	Madison County	3	1	89	1089	Distribution of COVID-19 deaths (%)	3,909	259	0.745	0.178				0.058		Medium metro	Data based on counts less than 10 suppressed
12/30/2020	02/01/2020	12/26/2020	AL	Madison County	3	1	89	1089	Distribution of population (%)	3,909	259	0.644	0.244	0.007	0.026	0.001	0.052	0.026	Medium metro
12/30/2020	02/01/2020	12/26/2020	AL	Marshall County	5	1	95	1095	Distribution of all-cause deaths (%)	1,153	102	0.951	0.013				0.032		Micropolitan	Data based on counts less than 10 suppressed
12/30/2020	02/01/2020	12/26/2020	AL	Marshall County	5	1	95	1095	Distribution of COVID-19 deaths (%)	1,153	102	0.863					0.118		Micropolitan	Data based on counts less than 10 suppressed
12/30/2020	02/01/2020	12/26/2020	AL	Marshall County	5	1	95	1095	Distribution of population (%)	1,153	102	0.797	0.026	0.006	0.006	0.001	0.147	0.016	Micropolitan
12/30/2020	02/01/2020	12/26/2020	AL	Mobile County	3	1	97	1097	Distribution of all-cause deaths (%)	5,051	541	0.636	0.34	0.008	0.006		0.006	0.003	Medium metro	Data based on counts less than 10 suppressed
12/30/2020	02/01/2020	12/26/2020	AL	Mobile County	3	1	97	1097	Distribution of COVID-19 deaths (%)	5,051	541	0.499	0.464						Medium metro	Data based on counts less than 10 suppressed
12/30/2020	02/01/2020	12/26/2020	AL	Mobile County	3	1	97	1097	Distribution of population (%)	5,051	541	0.565	0.359	0.009	0.021	0	0.03	0.016	Medium metro
12/30/2020	02/01/2020	12/26/2020	AL	Montgomery County	3	1	101	1101	Distribution of all-cause deaths (%)	3,019	456	0.469	0.514		0.005		0.007	0.004	Medium metro	Data based on counts less than 10 suppressed
12/30/2020	02/01/2020	12/26/2020	AL	Montgomery County	3	1	101	1101	Distribution of COVID-19 deaths (%)	3,019	456	0.355	0.623						Medium metro	Data based on counts less than 10 suppressed
12/30/2020	02/01/2020	12/26/2020	AL	Montgomery County	3	1	101	1101	Distribution of population (%)	3,019	456	0.327	0.588	0.002	0.032	0	0.037	0.013	Medium metro
12/30/2020	02/01/2020	12/26/2020	AL	Morgan County	4	1	103	1103	Distribution of all-cause deaths (%)	1,308	110	0.864	0.111				0.024		Small metro	Data based on counts less than 10 suppressed
12/30/2020	02/01/2020	12/26/2020	AL	Morgan County	4	1	103	1103	Distribution of COVID-19 deaths (%)	1,308	110	0.773	0.191						Small metro	Data based on counts less than 10 suppressed
12/30/2020	02/01/2020	12/26/2020	AL	Morgan County	4	1	103	1103	Distribution of population (%)	1,308	110	0.75	0.127	0.008	0.006	0.001	0.087	0.021	Small metro
12/30/2020	02/01/2020	12/26/2020	AL	Shelby County	2	1	117	1117	Distribution of all-cause deaths (%)	1,361	108	0.874	0.101		0.008		0.014		Large fringe metro	Data based on counts less than 10 suppressed
12/30/2020	02/01/2020	12/26/2020	AL	Shelby County	2	1	117	1117	Distribution of COVID-19 deaths (%)	1,361	108	0.787	0.185						Large fringe metro	Data based on counts less than 10 suppressed
12/30/2020	02/01/2020	12/26/2020	AL	Shelby County	2	1	117	1117	Distribution of population (%)	1,361	108	0.772	0.131	0.003	0.022	0	0.058	0.014	Large fringe metro
12/30/2020	02/01/2020	12/26/2020	AL	Tuscaloosa County	4	1	125	1125	Distribution of all-cause deaths (%)	2,260	312	0.644	0.337				0.013		Small metro	Data based on counts less than 10 suppressed
12/30/2020	02/01/2020	12/26/2020	AL	Tuscaloosa County	4	1	125	1125	Distribution of COVID-19 deaths (%)	2,260	312	0.513	0.455						Small metro	Data based on counts less than 10 suppressed
12/30/2020	02/01/2020	12/26/2020	AL	Tuscaloosa County	4	1	125	1125	Distribution of population (%)	2,260	312	0.608	0.322	0.002	0.016	0	0.04	0.012	Small metro
12/30/2020	02/01/2020	12/26/2020	AR	Benton County	3	5	7	5007	Distribution of all-cause deaths (%)	1,880	257	0.914	0.009	0.01	0.006	0.015	0.045		Medium metro	Data based on counts less than 10 suppressed
12/30/2020	02/01/2020	12/26/2020	AR	Benton County	3	5	7	5007	Distribution of COVID-19 deaths (%)	1,880	257	0.755				0.093	0.128		Medium metro	Data based on counts less than 10 suppressed
12/30/2020	02/01/2020	12/26/2020	AR	Benton County	3	5	7	5007	Distribution of population (%)	1,880	257	0.721	0.018	0.014	0.04	0.007	0.17	0.03	Medium metro
12/30/2020	02/01/2020	12/26/2020	AR	Craighead County	4	5	31	5031	Distribution of all-cause deaths (%)	2,113	335	0.881	0.106				0.007		Small metro	Data based on counts less than 10 suppressed
12/30/2020	02/01/2020	12/26/2020	AR	Craighead County	4	5	31	5031	Distribution of COVID-19 deaths (%)	2,113	335	0.833	0.152						Small metro	Data based on counts less than 10 suppressed
12/30/2020	02/01/2020	12/26/2020	AR	Craighead County	4	5	31	5031	Distribution of population (%)	2,113	335	0.748	0.165	0.003	0.012	0	0.052	0.018	Small metro
12/30/2020	02/01/2020	12/26/2020	AR	Garland County	4	5	51	5051	Distribution of all-cause deaths (%)	1,727	191	0.9	0.076				0.013	0.008	Small metro	Data based on counts less than 10 suppressed
12/30/2020	02/01/2020	12/26/2020	AR	Garland County	4	5	51	5051	Distribution of COVID-19 deaths (%)	1,727	191	0.838	0.131						Small metro	Data based on counts less than 10 suppressed
12/30/2020	02/01/2020	12/26/2020	AR	Garland County	4	5	51	5051	Distribution of population (%)	1,727	191	0.816	0.085	0.006	0.008	0.001	0.059	0.024	Small metro
12/30/2020	02/01/2020	12/26/2020	AR	Jefferson County	4	5	69	5069	Distribution of all-cause deaths (%)	892	118	0.507	0.471				0.013		Small metro	Data based on counts less than 10 suppressed
12/30/2020	02/01/2020	12/26/2020	AR	Jefferson County	4	5	69	5069	Distribution of COVID-19 deaths (%)	892	118	0.432	0.517						Small metro	Data based on counts less than 10 suppressed
12/30/2020	02/01/2020	12/26/2020	AR	Jefferson County	4	5	69	5069	Distribution of population (%)	892	118	0.382	0.57	0.003	0.008	0.001	0.022	0.014	Small metro
12/30/2020	02/01/2020	12/26/2020	AR	Pulaski County	3	5	119	5119	Distribution of all-cause deaths (%)	6,122	560	0.71	0.263		0.006		0.015	0.004	Medium metro	Data based on counts less than 10 suppressed
12/30/2020	02/01/2020	12/26/2020	AR	Pulaski County	3	5	119	5119	Distribution of COVID-19 deaths (%)	6,122	560	0.652	0.291				0.041		Medium metro	Data based on counts less than 10 suppressed
12/30/2020	02/01/2020	12/26/2020	AR	Pulaski County	3	5	119	5119	Distribution of population (%)	6,122	560	0.516	0.375	0.003	0.022	0	0.062	0.021	Medium metro
12/30/2020	02/01/2020	12/26/2020	AR	Sebastian County	3	5	131	5131	Distribution of all-cause deaths (%)	2,170	228	0.879	0.043	0.016	0.014		0.028	0.019	Medium metro	Data based on counts less than 10 suppressed
12/30/2020	02/01/2020	12/26/2020	AR	Sebastian County	3	5	131	5131	Distribution of COVID-19 deaths (%)	2,170	228	0.776		0.044			0.083		Medium metro	Data based on counts less than 10 suppressed
12/30/2020	02/01/2020	12/26/2020	AR	Sebastian County	3	5	131	5131	Distribution of population (%)	2,170	228	0.686	0.067	0.019	0.046	0.001	0.147	0.034	Medium metro
12/30/2020	02/01/2020	12/26/2020	AR	Washington County	3	5	143	5143	Distribution of all-cause deaths (%)	2,264	268	0.893	0.021	0.011	0.011	0.023	0.037		Medium metro	Data based on counts less than 10 suppressed
12/30/2020	02/01/2020	12/26/2020	AR	Washington County	3	5	143	5143	Distribution of COVID-19 deaths (%)	2,264	268	0.735				0.093	0.108		Medium metro	Data based on counts less than 10 suppressed
12/30/2020	02/01/2020	12/26/2020	AR	Washington County	3	5	143	5143	Distribution of population (%)	2,264	268	0.686	0.033	0.011	0.025	0.027	0.167	0.052	Medium metro
12/30/2020	02/01/2020	12/26/2020	AZ	Coconino County	4	4	5	4005	Distribution of all-cause deaths (%)	1,160	158	0.472	0.014	0.404			0.088	0.017	Small metro	Data based on counts less than 10 suppressed
12/30/2020	02/01/2020	12/26/2020	AZ	Coconino County	4	4	5	4005	Distribution of COVID-19 deaths (%)	1,160	158	0.108		0.835					Small metro	Data based on counts less than 10 suppressed
12/30/2020	02/01/2020	12/26/2020	AZ	Coconino County	4	4	5	4005	Distribution of population (%)	1,160	158	0.54	0.013	0.258	0.019	0.001	0.143	0.026	Small metro
12/30/2020	02/01/2020	12/26/2020	AZ	Maricopa County	1	4	13	4013	Distribution of all-cause deaths (%)	39,052	4,527	0.709	0.05	0.034	0.017	0.001	0.162	0.027	Large central metro
12/30/2020	02/01/2020	12/26/2020	AZ	Maricopa County	1	4	13	4013	Distribution of COVID-19 deaths (%)	39,052	4,527	0.489	0.041	0.116	0.02	0.003	0.304	0.028	Large central metro
12/30/2020	02/01/2020	12/26/2020	AZ	Maricopa County	1	4	13	4013	Distribution of population (%)	39,052	4,527	0.544	0.056	0.017	0.043	0.002	0.313	0.024	Large central metro
12/30/2020	02/01/2020	12/26/2020	AZ	Mohave County	4	4	15	4015	Distribution of all-cause deaths (%)	3,228	246	0.874	0.008	0.014	0.008		0.066	0.029	Small metro	Data based on counts less than 10 suppressed
12/30/2020	02/01/2020	12/26/2020	AZ	Mohave County	4	4	15	4015	Distribution of COVID-19 deaths (%)	3,228	246	0.776		0.053			0.122		Small metro	Data based on counts less than 10 suppressed
12/30/2020	02/01/2020	12/26/2020	AZ	Mohave County	4	4	15	4015	Distribution of population (%)	3,228	246	0.766	0.011	0.021	0.011	0.002	0.169	0.02	Small metro
12/30/2020	02/01/2020	12/26/2020	AZ	Pima County	3	4	19	4019	Distribution of all-cause deaths (%)	11,410	1,049	0.688	0.027	0.025	0.011	0.002	0.231	0.016	Medium metro
12/30/2020	02/01/2020	12/26/2020	AZ	Pima County	3	4	19	4019	Distribution of COVID-19 deaths (%)	11,410	1,049	0.453	0.022	0.05	0.013		0.444	0.015	Medium metro	Data based on counts less than 10 suppressed
12/30/2020	02/01/2020	12/26/2020	AZ	Pima County	3	4	19	4019	Distribution of population (%)	11,410	1,049	0.511	0.034	0.024	0.03	0.002	0.377	0.021	Medium metro
12/30/2020	02/01/2020	12/26/2020	AZ	Pinal County	2	4	21	4021	Distribution of all-cause deaths (%)	2,465	136	0.729	0.037	0.043	0.007		0.165	0.017	Large fringe metro	Data based on counts less than 10 suppressed
12/30/2020	02/01/2020	12/26/2020	AZ	Pinal County	2	4	21	4021	Distribution of COVID-19 deaths (%)	2,465	136	0.559					0.324		Large fringe metro	Data based on counts less than 10 suppressed
12/30/2020	02/01/2020	12/26/2020	AZ	Pinal County	2	4	21	4021	Distribution of population (%)	2,465	136	0.559	0.047	0.044	0.016	0.004	0.306	0.024	Large fringe metro
12/30/2020	02/01/2020	12/26/2020	AZ	Yavapai County	4	4	25	4025	Distribution of all-cause deaths (%)	2,989	147	0.904	0.003	0.017	0.006		0.055	0.014	Small metro	Data based on counts less than 10 suppressed
12/30/2020	02/01/2020	12/26/2020	AZ	Yavapai County	4	4	25	4025	Distribution of COVID-19 deaths (%)	2,989	147	0.81		0.075			0.095		Small metro	Data based on counts less than 10 suppressed
12/30/2020	02/01/2020	12/26/2020	AZ	Yavapai County	4	4	25	4025	Distribution of population (%)	2,989	147	0.801	0.007	0.014	0.011	0.001	0.147	0.019	Small metro
12/30/2020	02/01/2020	12/26/2020	AZ	Yuma County	4	4	27	4027	Distribution of all-cause deaths (%)	2,027	402	0.547	0.014	0.02			0.399	0.018	Small metro	Data based on counts less than 10 suppressed
12/30/2020	02/01/2020	12/26/2020	AZ	Yuma County	4	4	27	4027	Distribution of COVID-19 deaths (%)	2,027	402	0.256		0.027			0.694		Small metro	Data based on counts less than 10 suppressed
12/30/2020	02/01/2020	12/26/2020	AZ	Yuma County	4	4	27	4027	Distribution of population (%)	2,027	402	0.301	0.019	0.009	0.012	0.001	0.645	0.013	Small metro
12/30/2020	02/01/2020	12/26/2020	CA	Alameda County	1	6	1	6001	Distribution of all-cause deaths (%)	9,879	533	0.447	0.19	0.003	0.197	0.009	0.137	0.017	Large central metro
12/30/2020	02/01/2020	12/26/2020	CA	Alameda County	1	6	1	6001	Distribution of COVID-19 deaths (%)	9,879	533	0.27	0.188		0.229		0.276	0.019	Large central metro	Data based on counts less than 10 suppressed
12/30/2020	02/01/2020	12/26/2020	CA	Alameda County	1	6	1	6001	Distribution of population (%)	9,879	533	0.304	0.101	0.002	0.314	0.008	0.221	0.049	Large central metro
12/30/2020	02/01/2020	12/26/2020	CA	Contra Costa County	2	6	13	6013	Distribution of all-cause deaths (%)	7,388	270	0.626	0.117	0.004	0.109	0.005	0.122	0.017	Large fringe metro
12/30/2020	02/01/2020	12/26/2020	CA	Contra Costa County	2	6	13	6013	Distribution of COVID-19 deaths (%)	7,388	270	0.481	0.115		0.133		0.252		Large fringe metro	Data based on counts less than 10 suppressed
12/30/2020	02/01/2020	12/26/2020	CA	Contra Costa County	2	6	13	6013	Distribution of population (%)	7,388	270	0.425	0.087	0.003	0.176	0.005	0.259	0.046	Large fringe metro
12/30/2020	02/01/2020	12/26/2020	CA	Fresno County	3	6	19	6019	Distribution of all-cause deaths (%)	7,655	603	0.512	0.062	0.008	0.083		0.325	0.008	Medium metro	Data based on counts less than 10 suppressed
12/30/2020	02/01/2020	12/26/2020	CA	Fresno County	3	6	19	6019	Distribution of COVID-19 deaths (%)	7,655	603	0.327	0.051		0.073		0.534		Medium metro	Data based on counts less than 10 suppressed
12/30/2020	02/01/2020	12/26/2020	CA	Fresno County	3	6	19	6019	Distribution of population (%)	7,655	603	0.286	0.046	0.006	0.103	0.001	0.537	0.02	Medium metro
12/30/2020	02/01/2020	12/26/2020	CA	Imperial County	4	6	25	6025	Distribution of all-cause deaths (%)	1,161	245	0.189	0.016	0.012	0.013		0.768		Small metro	Data based on counts less than 10 suppressed
12/30/2020	02/01/2020	12/26/2020	CA	Imperial County	4	6	25	6025	Distribution of COVID-19 deaths (%)	1,161	245	0.041					0.939		Small metro	Data based on counts less than 10 suppressed
12/30/2020	02/01/2020	12/26/2020	CA	Imperial County	4	6	25	6025	Distribution of population (%)	1,161	245	0.1	0.024	0.007	0.012	0.001	0.85	0.006	Small metro
12/30/2020	02/01/2020	12/26/2020	CA	Kern County	3	6	29	6029	Distribution of all-cause deaths (%)	6,256	517	0.583	0.067	0.006	0.031		0.301	0.011	Medium metro	Data based on counts less than 10 suppressed
12/30/2020	02/01/2020	12/26/2020	CA	Kern County	3	6	29	6029	Distribution of COVID-19 deaths (%)	6,256	517	0.267	0.064		0.035		0.625		Medium metro	Data based on counts less than 10 suppressed
12/30/2020	02/01/2020	12/26/2020	CA	Kern County	3	6	29	6029	Distribution of population (%)	6,256	517	0.328	0.052	0.006	0.047	0.001	0.545	0.02	Medium metro
12/30/2020	02/01/2020	12/26/2020	CA	Kings County	4	6	31	6031	Distribution of all-cause deaths (%)	913	146	0.473	0.046	0.013	0.032		0.424	0.011	Small metro	Data based on counts less than 10 suppressed
12/30/2020	02/01/2020	12/26/2020	CA	Kings County	4	6	31	6031	Distribution of COVID-19 deaths (%)	913	146	0.144					0.815		Small metro	Data based on counts less than 10 suppressed
12/30/2020	02/01/2020	12/26/2020	CA	Kings County	4	6	31	6031	Distribution of population (%)	913	146	0.313	0.063	0.009	0.038	0.002	0.551	0.024	Small metro
12/30/2020	02/01/2020	12/26/2020	CA	Los Angeles County	1	6	37	6037	Distribution of all-cause deaths (%)	68,565	7,610	0.403	0.127	0.003	0.134	0.003	0.322	0.009	Large central metro
12/30/2020	02/01/2020	12/26/2020	CA	Los Angeles County	1	6	37	6037	Distribution of COVID-19 deaths (%)	68,565	7,610	0.233	0.09	0.003	0.146	0.003	0.519	0.005	Large central metro
12/30/2020	02/01/2020	12/26/2020	CA	Los Angeles County	1	6	37	6037	Distribution of population (%)	68,565	7,610	0.26	0.079	0.002	0.148	0.002	0.485	0.024	Large central metro
12/30/2020	02/01/2020	12/26/2020	CA	Madera County	4	6	39	6039	Distribution of all-cause deaths (%)	936	101	0.519	0.035	0.011	0.022		0.397	0.015	Small metro	Data based on counts less than 10 suppressed
12/30/2020	02/01/2020	12/26/2020	CA	Madera County	4	6	39	6039	Distribution of COVID-19 deaths (%)	936	101	0.228					0.743		Small metro	Data based on counts less than 10 suppressed
12/30/2020	02/01/2020	12/26/2020	CA	Madera County	4	6	39	6039	Distribution of population (%)	936	101	0.331	0.032	0.011	0.021	0.001	0.587	0.017	Small metro
12/30/2020	02/01/2020	12/26/2020	CA	Marin County	2	6	41	6041	Distribution of all-cause deaths (%)	1,855	114	0.824	0.031		0.043		0.076	0.023	Large fringe metro	Data based on counts less than 10 suppressed
12/30/2020	02/01/2020	12/26/2020	CA	Marin County	2	6	41	6041	Distribution of COVID-19 deaths (%)	1,855	114	0.649					0.184		Large fringe metro	Data based on counts less than 10 suppressed
12/30/2020	02/01/2020	12/26/2020	CA	Marin County	2	6	41	6041	Distribution of population (%)	1,855	114	0.71	0.025	0.002	0.064	0.002	0.163	0.034	Large fringe metro
12/30/2020	02/01/2020	12/26/2020	CA	Merced County	3	6	47	6047	Distribution of all-cause deaths (%)	1,469	119	0.515	0.062	0.007	0.061		0.346		Medium metro	Data based on counts less than 10 suppressed
12/30/2020	02/01/2020	12/26/2020	CA	Merced County	3	6	47	6047	Distribution of COVID-19 deaths (%)	1,469	119	0.269					0.63		Medium metro	Data based on counts less than 10 suppressed
12/30/2020	02/01/2020	12/26/2020	CA	Merced County	3	6	47	6047	Distribution of population (%)	1,469	119	0.264	0.029	0.004	0.071	0.002	0.609	0.02	Medium metro
12/30/2020	02/01/2020	12/26/2020	CA	Monterey County	3	6	53	6053	Distribution of all-cause deaths (%)	2,572	156	0.584	0.031		0.071	0.006	0.296	0.011	Medium metro	Data based on counts less than 10 suppressed
12/30/2020	02/01/2020	12/26/2020	CA	Monterey County	3	6	53	6053	Distribution of COVID-19 deaths (%)	2,572	156	0.244			0.064		0.647		Medium metro	Data based on counts less than 10 suppressed
12/30/2020	02/01/2020	12/26/2020	CA	Monterey County	3	6	53	6053	Distribution of population (%)	2,572	156	0.292	0.025	0.003	0.057	0.004	0.591	0.027	Medium metro
12/30/2020	02/01/2020	12/26/2020	CA	Orange County	1	6	59	6059	Distribution of all-cause deaths (%)	20,682	1,739	0.602	0.019	0.003	0.167	0.003	0.2	0.006	Large central metro
12/30/2020	02/01/2020	12/26/2020	CA	Orange County	1	6	59	6059	Distribution of COVID-19 deaths (%)	20,682	1,739	0.312	0.017		0.185	0.006	0.475		Large central metro	Data based on counts less than 10 suppressed
12/30/2020	02/01/2020	12/26/2020	CA	Orange County	1	6	59	6059	Distribution of population (%)	20,682	1,739	0.397	0.017	0.002	0.212	0.003	0.339	0.03	Large central metro
12/30/2020	02/01/2020	12/26/2020	CA	Placer County	2	6	61	6061	Distribution of all-cause deaths (%)	3,664	159	0.834	0.025	0.007	0.051		0.072	0.01	Large fringe metro	Data based on counts less than 10 suppressed
12/30/2020	02/01/2020	12/26/2020	CA	Placer County	2	6	61	6061	Distribution of COVID-19 deaths (%)	3,664	159	0.717	0.069				0.176		Large fringe metro	Data based on counts less than 10 suppressed
12/30/2020	02/01/2020	12/26/2020	CA	Placer County	2	6	61	6061	Distribution of population (%)	3,664	159	0.714	0.017	0.006	0.079	0.002	0.144	0.039	Large fringe metro
12/30/2020	02/01/2020	12/26/2020	CA	Riverside County	1	6	65	6065	Distribution of all-cause deaths (%)	17,663	1,741	0.601	0.071	0.005	0.042	0.003	0.265	0.013	Large central metro
12/30/2020	02/01/2020	12/26/2020	CA	Riverside County	1	6	65	6065	Distribution of COVID-19 deaths (%)	17,663	1,741	0.368	0.058		0.046		0.511	0.01	Large central metro	Data based on counts less than 10 suppressed
12/30/2020	02/01/2020	12/26/2020	CA	Riverside County	1	6	65	6065	Distribution of population (%)	17,663	1,741	0.34	0.062	0.005	0.065	0.003	0.499	0.026	Large central metro
12/30/2020	02/01/2020	12/26/2020	CA	Sacramento County	1	6	67	6067	Distribution of all-cause deaths (%)	11,959	690	0.627	0.111	0.005	0.112	0.008	0.122	0.016	Large central metro
12/30/2020	02/01/2020	12/26/2020	CA	Sacramento County	1	6	67	6067	Distribution of COVID-19 deaths (%)	11,959	690	0.483	0.107		0.149	0.028	0.21	0.016	Large central metro	Data based on counts less than 10 suppressed
12/30/2020	02/01/2020	12/26/2020	CA	Sacramento County	1	6	67	6067	Distribution of population (%)	11,959	690	0.433	0.097	0.005	0.161	0.011	0.234	0.06	Large central metro
12/30/2020	02/01/2020	12/26/2020	CA	San Bernardino County	2	6	71	6071	Distribution of all-cause deaths (%)	15,825	1,674	0.476	0.113	0.005	0.05	0.004	0.339	0.013	Large fringe metro
12/30/2020	02/01/2020	12/26/2020	CA	San Bernardino County	2	6	71	6071	Distribution of COVID-19 deaths (%)	15,825	1,674	0.288	0.085		0.051	0.007	0.554	0.01	Large fringe metro	Data based on counts less than 10 suppressed
12/30/2020	02/01/2020	12/26/2020	CA	San Bernardino County	2	6	71	6071	Distribution of population (%)	15,825	1,674	0.272	0.081	0.004	0.073	0.003	0.543	0.024	Large fringe metro
12/30/2020	02/01/2020	12/26/2020	CA	San Diego County	1	6	73	6073	Distribution of all-cause deaths (%)	22,056	1,411	0.626	0.053	0.004	0.083	0.005	0.213	0.016	Large central metro
12/30/2020	02/01/2020	12/26/2020	CA	San Diego County	1	6	73	6073	Distribution of COVID-19 deaths (%)	22,056	1,411	0.313	0.038		0.088		0.537	0.015	Large central metro	Data based on counts less than 10 suppressed
12/30/2020	02/01/2020	12/26/2020	CA	San Diego County	1	6	73	6073	Distribution of population (%)	22,056	1,411	0.448	0.047	0.004	0.119	0.004	0.34	0.038	Large central metro
12/30/2020	02/01/2020	12/26/2020	CA	San Francisco County	1	6	75	6075	Distribution of all-cause deaths (%)	5,805	178	0.398	0.105	0.002	0.307	0.005	0.125	0.056	Large central metro
12/30/2020	02/01/2020	12/26/2020	CA	San Francisco County	1	6	75	6075	Distribution of COVID-19 deaths (%)	5,805	178	0.292	0.073		0.331		0.287		Large central metro	Data based on counts less than 10 suppressed
12/30/2020	02/01/2020	12/26/2020	CA	San Francisco County	1	6	75	6075	Distribution of population (%)	5,805	178	0.4	0.05	0.002	0.353	0.004	0.152	0.039	Large central metro
12/30/2020	02/01/2020	12/26/2020	CA	San Joaquin County	3	6	77	6077	Distribution of all-cause deaths (%)	5,645	557	0.53	0.097	0.006	0.112	0.006	0.23	0.018	Medium metro
12/30/2020	02/01/2020	12/26/2020	CA	San Joaquin County	3	6	77	6077	Distribution of COVID-19 deaths (%)	5,645	557	0.372	0.097		0.133		0.379		Medium metro	Data based on counts less than 10 suppressed
12/30/2020	02/01/2020	12/26/2020	CA	San Joaquin County	3	6	77	6077	Distribution of population (%)	5,645	557	0.303	0.071	0.004	0.158	0.006	0.418	0.041	Medium metro
12/30/2020	02/01/2020	12/26/2020	CA	San Mateo County	2	6	81	6081	Distribution of all-cause deaths (%)	4,317	206	0.579	0.041		0.224	0.013	0.132	0.009	Large fringe metro	Data based on counts less than 10 suppressed
12/30/2020	02/01/2020	12/26/2020	CA	San Mateo County	2	6	81	6081	Distribution of COVID-19 deaths (%)	4,317	206	0.447			0.252		0.243		Large fringe metro	Data based on counts less than 10 suppressed
12/30/2020	02/01/2020	12/26/2020	CA	San Mateo County	2	6	81	6081	Distribution of population (%)	4,317	206	0.382	0.022	0.001	0.294	0.013	0.237	0.05	Large fringe metro
12/30/2020	02/01/2020	12/26/2020	CA	Santa Barbara County	3	6	83	6083	Distribution of all-cause deaths (%)	3,148	158	0.713	0.025	0.004	0.03		0.218	0.009	Medium metro	Data based on counts less than 10 suppressed
12/30/2020	02/01/2020	12/26/2020	CA	Santa Barbara County	3	6	83	6083	Distribution of COVID-19 deaths (%)	3,148	158	0.373					0.538		Medium metro	Data based on counts less than 10 suppressed
12/30/2020	02/01/2020	12/26/2020	CA	Santa Barbara County	3	6	83	6083	Distribution of population (%)	3,148	158	0.437	0.018	0.004	0.054	0.002	0.46	0.025	Medium metro
12/30/2020	02/01/2020	12/26/2020	CA	Santa Clara County	1	6	85	6085	Distribution of all-cause deaths (%)	10,464	514	0.515	0.034	0.003	0.241	0.007	0.191	0.01	Large central metro
12/30/2020	02/01/2020	12/26/2020	CA	Santa Clara County	1	6	85	6085	Distribution of COVID-19 deaths (%)	10,464	514	0.317	0.035		0.245		0.387		Large central metro	Data based on counts less than 10 suppressed
12/30/2020	02/01/2020	12/26/2020	CA	Santa Clara County	1	6	85	6085	Distribution of population (%)	10,464	514	0.305	0.024	0.002	0.382	0.003	0.249	0.035	Large central metro
12/30/2020	02/01/2020	12/26/2020	CA	Solano County	3	6	95	6095	Distribution of all-cause deaths (%)	3,194	149	0.555	0.164	0.004	0.12	0.01	0.125	0.022	Medium metro
12/30/2020	02/01/2020	12/26/2020	CA	Solano County	3	6	95	6095	Distribution of COVID-19 deaths (%)	3,194	149	0.362	0.195		0.148		0.255		Medium metro	Data based on counts less than 10 suppressed
12/30/2020	02/01/2020	12/26/2020	CA	Solano County	3	6	95	6095	Distribution of population (%)	3,194	149	0.369	0.136	0.004	0.152	0.008	0.27	0.061	Medium metro
12/30/2020	02/01/2020	12/26/2020	CA	Sonoma County	3	6	97	6097	Distribution of all-cause deaths (%)	3,948	180	0.835	0.015	0.011	0.023		0.097	0.018	Medium metro	Data based on counts less than 10 suppressed
12/30/2020	02/01/2020	12/26/2020	CA	Sonoma County	3	6	97	6097	Distribution of COVID-19 deaths (%)	3,948	180	0.678					0.228		Medium metro	Data based on counts less than 10 suppressed
12/30/2020	02/01/2020	12/26/2020	CA	Sonoma County	3	6	97	6097	Distribution of population (%)	3,948	180	0.627	0.016	0.007	0.043	0.003	0.272	0.032	Medium metro
12/30/2020	02/01/2020	12/26/2020	CA	Stanislaus County	3	6	99	6099	Distribution of all-cause deaths (%)	5,318	634	0.653	0.04	0.006	0.043	0.006	0.239	0.012	Medium metro
12/30/2020	02/01/2020	12/26/2020	CA	Stanislaus County	3	6	99	6099	Distribution of COVID-19 deaths (%)	5,318	634	0.491	0.028		0.044		0.421		Medium metro	Data based on counts less than 10 suppressed
12/30/2020	02/01/2020	12/26/2020	CA	Stanislaus County	3	6	99	6099	Distribution of population (%)	5,318	634	0.401	0.027	0.005	0.054	0.007	0.473	0.033	Medium metro
12/30/2020	02/01/2020	12/26/2020	CA	Tulare County	3	6	107	6107	Distribution of all-cause deaths (%)	3,123	355	0.564	0.018	0.012	0.031		0.368	0.005	Medium metro	Data based on counts less than 10 suppressed
12/30/2020	02/01/2020	12/26/2020	CA	Tulare County	3	6	107	6107	Distribution of COVID-19 deaths (%)	3,123	355	0.332			0.034		0.606		Medium metro	Data based on counts less than 10 suppressed
12/30/2020	02/01/2020	12/26/2020	CA	Tulare County	3	6	107	6107	Distribution of population (%)	3,123	355	0.276	0.012	0.007	0.033	0.001	0.655	0.015	Medium metro
12/30/2020	02/01/2020	12/26/2020	CA	Ventura County	3	6	111	6111	Distribution of all-cause deaths (%)	5,511	222	0.687	0.019	0.003	0.05	0.002	0.229	0.01	Medium metro
12/30/2020	02/01/2020	12/26/2020	CA	Ventura County	3	6	111	6111	Distribution of COVID-19 deaths (%)	5,511	222	0.459			0.077		0.432		Medium metro	Data based on counts less than 10 suppressed
12/30/2020	02/01/2020	12/26/2020	CA	Ventura County	3	6	111	6111	Distribution of population (%)	5,511	222	0.446	0.018	0.003	0.074	0.002	0.432	0.026	Medium metro
12/30/2020	02/01/2020	12/26/2020	CO	Adams County	2	8	1	8001	Distribution of all-cause deaths (%)	3,769	504	0.632	0.061	0.008	0.031		0.254	0.011	Large fringe metro	Data based on counts less than 10 suppressed
12/30/2020	02/01/2020	12/26/2020	CO	Adams County	2	8	1	8001	Distribution of COVID-19 deaths (%)	3,769	504	0.415	0.065		0.044		0.454		Large fringe metro	Data based on counts less than 10 suppressed
12/30/2020	02/01/2020	12/26/2020	CO	Adams County	2	8	1	8001	Distribution of population (%)	3,769	504	0.49	0.033	0.006	0.042	0.001	0.408	0.021	Large fringe metro
12/30/2020	02/01/2020	12/26/2020	CO	Arapahoe County	2	8	5	8005	Distribution of all-cause deaths (%)	4,489	562	0.77	0.078	0.006	0.035	0.002	0.101	0.007	Large fringe metro
12/30/2020	02/01/2020	12/26/2020	CO	Arapahoe County	2	8	5	8005	Distribution of COVID-19 deaths (%)	4,489	562	0.662	0.077		0.073		0.157		Large fringe metro	Data based on counts less than 10 suppressed
12/30/2020	02/01/2020	12/26/2020	CO	Arapahoe County	2	8	5	8005	Distribution of population (%)	4,489	562	0.592	0.106	0.004	0.063	0.002	0.197	0.034	Large fringe metro
12/30/2020	02/01/2020	12/26/2020	CO	Boulder County	3	8	13	8013	Distribution of all-cause deaths (%)	2,299	195	0.877	0.013		0.017		0.084	0.007	Medium metro	Data based on counts less than 10 suppressed
12/30/2020	02/01/2020	12/26/2020	CO	Boulder County	3	8	13	8013	Distribution of COVID-19 deaths (%)	2,299	195	0.687			0.062		0.215		Medium metro	Data based on counts less than 10 suppressed
12/30/2020	02/01/2020	12/26/2020	CO	Boulder County	3	8	13	8013	Distribution of population (%)	2,299	195	0.774	0.01	0.004	0.049	0	0.14	0.024	Medium metro
12/30/2020	02/01/2020	12/26/2020	CO	Denver County	1	8	31	8031	Distribution of all-cause deaths (%)	5,183	508	0.607	0.13	0.011	0.025		0.213	0.014	Large central metro	Data based on counts less than 10 suppressed
12/30/2020	02/01/2020	12/26/2020	CO	Denver County	1	8	31	8031	Distribution of COVID-19 deaths (%)	5,183	508	0.465	0.134	0.02	0.041		0.331		Large central metro	Data based on counts less than 10 suppressed
12/30/2020	02/01/2020	12/26/2020	CO	Denver County	1	8	31	8031	Distribution of population (%)	5,183	508	0.548	0.089	0.005	0.039	0.001	0.292	0.025	Large central metro
12/30/2020	02/01/2020	12/26/2020	CO	Douglas County	2	8	35	8035	Distribution of all-cause deaths (%)	1,655	167	0.89	0.018		0.024		0.06	0.006	Large fringe metro	Data based on counts less than 10 suppressed
12/30/2020	02/01/2020	12/26/2020	CO	Douglas County	2	8	35	8035	Distribution of COVID-19 deaths (%)	1,655	167	0.832					0.132		Large fringe metro	Data based on counts less than 10 suppressed
12/30/2020	02/01/2020	12/26/2020	CO	Douglas County	2	8	35	8035	Distribution of population (%)	1,655	167	0.813	0.015	0.003	0.053	0.001	0.091	0.025	Large fringe metro
12/30/2020	02/01/2020	12/26/2020	CO	El Paso County	3	8	41	8041	Distribution of all-cause deaths (%)	5,280	430	0.787	0.057	0.007	0.017		0.111	0.019	Medium metro	Data based on counts less than 10 suppressed
12/30/2020	02/01/2020	12/26/2020	CO	El Paso County	3	8	41	8041	Distribution of COVID-19 deaths (%)	5,280	430	0.719	0.058		0.023		0.181		Medium metro	Data based on counts less than 10 suppressed
12/30/2020	02/01/2020	12/26/2020	CO	El Paso County	3	8	41	8041	Distribution of population (%)	5,280	430	0.684	0.06	0.006	0.029	0.003	0.177	0.041	Medium metro
12/30/2020	02/01/2020	12/26/2020	CO	Jefferson County	2	8	59	8059	Distribution of all-cause deaths (%)	4,916	519	0.827	0.013	0.005	0.017		0.131	0.006	Large fringe metro	Data based on counts less than 10 suppressed
12/30/2020	02/01/2020	12/26/2020	CO	Jefferson County	2	8	59	8059	Distribution of COVID-19 deaths (%)	4,916	519	0.715			0.033		0.222		Large fringe metro	Data based on counts less than 10 suppressed
12/30/2020	02/01/2020	12/26/2020	CO	Jefferson County	2	8	59	8059	Distribution of population (%)	4,916	519	0.777	0.012	0.005	0.03	0.001	0.156	0.02	Large fringe metro
12/30/2020	02/01/2020	12/26/2020	CO	Larimer County	3	8	69	8069	Distribution of all-cause deaths (%)	2,574	145	0.901	0.009	0.004	0.012		0.07		Medium metro	Data based on counts less than 10 suppressed
12/30/2020	02/01/2020	12/26/2020	CO	Larimer County	3	8	69	8069	Distribution of COVID-19 deaths (%)	2,574	145	0.717					0.248		Medium metro	Data based on counts less than 10 suppressed
12/30/2020	02/01/2020	12/26/2020	CO	Larimer County	3	8	69	8069	Distribution of population (%)	2,574	145	0.821	0.01	0.004	0.023	0.001	0.119	0.022	Medium metro
12/30/2020	02/01/2020	12/26/2020	CO	Mesa County	4	8	77	8077	Distribution of all-cause deaths (%)	1,820	121	0.903		0.014			0.076		Small metro	Data based on counts less than 10 suppressed
12/30/2020	02/01/2020	12/26/2020	CO	Mesa County	4	8	77	8077	Distribution of COVID-19 deaths (%)	1,820	121	0.802					0.14		Small metro	Data based on counts less than 10 suppressed
12/30/2020	02/01/2020	12/26/2020	CO	Mesa County	4	8	77	8077	Distribution of population (%)	1,820	121	0.81	0.007	0.007	0.009	0.001	0.148	0.018	Small metro
12/30/2020	02/01/2020	12/26/2020	CO	Pueblo County	4	8	101	8101	Distribution of all-cause deaths (%)	2,154	210	0.608	0.021	0.006			0.352	0.006	Small metro	Data based on counts less than 10 suppressed
12/30/2020	02/01/2020	12/26/2020	CO	Pueblo County	4	8	101	8101	Distribution of COVID-19 deaths (%)	2,154	210	0.543					0.386		Small metro	Data based on counts less than 10 suppressed
12/30/2020	02/01/2020	12/26/2020	CO	Pueblo County	4	8	101	8101	Distribution of population (%)	2,154	210	0.517	0.019	0.007	0.009	0.001	0.431	0.017	Small metro
12/30/2020	02/01/2020	12/26/2020	CO	Weld County	3	8	123	8123	Distribution of all-cause deaths (%)	1,670	197	0.782	0.007		0.011		0.193		Medium metro	Data based on counts less than 10 suppressed
12/30/2020	02/01/2020	12/26/2020	CO	Weld County	3	8	123	8123	Distribution of COVID-19 deaths (%)	1,670	197	0.614					0.34		Medium metro	Data based on counts less than 10 suppressed
12/30/2020	02/01/2020	12/26/2020	CO	Weld County	3	8	123	8123	Distribution of population (%)	1,670	197	0.648	0.012	0.006	0.017	0.001	0.3	0.017	Medium metro
12/30/2020	02/01/2020	12/26/2020	CT	Fairfield County	3	9	1	9001	Distribution of all-cause deaths (%)	7,042	1,528	0.776	0.109		0.019		0.09	0.005	Medium metro	Data based on counts less than 10 suppressed
12/30/2020	02/01/2020	12/26/2020	CT	Fairfield County	3	9	1	9001	Distribution of COVID-19 deaths (%)	7,042	1,528	0.719	0.139		0.022		0.114		Medium metro	Data based on counts less than 10 suppressed
12/30/2020	02/01/2020	12/26/2020	CT	Fairfield County	3	9	1	9001	Distribution of population (%)	7,042	1,528	0.609	0.111	0.001	0.057	0	0.205	0.015	Medium metro
12/30/2020	02/01/2020	12/26/2020	CT	Hartford County	1	9	3	9003	Distribution of all-cause deaths (%)	8,723	1,647	0.778	0.116		0.013		0.088	0.004	Large central metro	Data based on counts less than 10 suppressed
12/30/2020	02/01/2020	12/26/2020	CT	Hartford County	1	9	3	9003	Distribution of COVID-19 deaths (%)	8,723	1,647	0.714	0.169		0.007		0.104		Large central metro	Data based on counts less than 10 suppressed
12/30/2020	02/01/2020	12/26/2020	CT	Hartford County	1	9	3	9003	Distribution of population (%)	8,723	1,647	0.599	0.134	0.002	0.059	0	0.188	0.018	Large central metro
12/30/2020	02/01/2020	12/26/2020	CT	Litchfield County	5	9	5	9005	Distribution of all-cause deaths (%)	1,377	150	0.956	0.015				0.02		Micropolitan	Data based on counts less than 10 suppressed
12/30/2020	02/01/2020	12/26/2020	CT	Litchfield County	5	9	5	9005	Distribution of COVID-19 deaths (%)	1,377	150	0.913							Micropolitan	Data based on counts less than 10 suppressed
12/30/2020	02/01/2020	12/26/2020	CT	Litchfield County	5	9	5	9005	Distribution of population (%)	1,377	150	0.874	0.018	0.002	0.021	0	0.071	0.014	Micropolitan
12/30/2020	02/01/2020	12/26/2020	CT	Middlesex County	2	9	7	9007	Distribution of all-cause deaths (%)	1,341	197	0.922	0.044				0.02		Large fringe metro	Data based on counts less than 10 suppressed
12/30/2020	02/01/2020	12/26/2020	CT	Middlesex County	2	9	7	9007	Distribution of COVID-19 deaths (%)	1,341	197	0.878	0.071						Large fringe metro	Data based on counts less than 10 suppressed
12/30/2020	02/01/2020	12/26/2020	CT	Middlesex County	2	9	7	9007	Distribution of population (%)	1,341	197	0.833	0.049	0.002	0.032	0	0.066	0.018	Large fringe metro
12/30/2020	02/01/2020	12/26/2020	CT	New Haven County	3	9	9	9009	Distribution of all-cause deaths (%)	8,386	1,298	0.792	0.117		0.011		0.076	0.003	Medium metro	Data based on counts less than 10 suppressed
12/30/2020	02/01/2020	12/26/2020	CT	New Haven County	3	9	9	9009	Distribution of COVID-19 deaths (%)	8,386	1,298	0.721	0.169		0.011		0.091	0.008	Medium metro	Data based on counts less than 10 suppressed
12/30/2020	02/01/2020	12/26/2020	CT	New Haven County	3	9	9	9009	Distribution of population (%)	8,386	1,298	0.616	0.13	0.002	0.042	0	0.191	0.018	Medium metro
12/30/2020	02/01/2020	12/26/2020	CT	New London County	3	9	11	9011	Distribution of all-cause deaths (%)	2,044	179	0.893	0.038	0.005	0.015		0.041	0.006	Medium metro	Data based on counts less than 10 suppressed
12/30/2020	02/01/2020	12/26/2020	CT	New London County	3	9	11	9011	Distribution of COVID-19 deaths (%)	2,044	179	0.866					0.061		Medium metro	Data based on counts less than 10 suppressed
12/30/2020	02/01/2020	12/26/2020	CT	New London County	3	9	11	9011	Distribution of population (%)	2,044	179	0.751	0.057	0.008	0.042	0.001	0.111	0.031	Medium metro
12/30/2020	02/01/2020	12/26/2020	DC	District of Columbia	1	11	1	11001	Distribution of all-cause deaths (%)	6,404	877	0.213	0.699	0.002	0.021		0.06	0.005	Large central metro	Data based on counts less than 10 suppressed
12/30/2020	02/01/2020	12/26/2020	DC	District of Columbia	1	11	1	11001	Distribution of COVID-19 deaths (%)	6,404	877	0.124	0.698		0.016		0.155		Large central metro	Data based on counts less than 10 suppressed
12/30/2020	02/01/2020	12/26/2020	DC	District of Columbia	1	11	1	11001	Distribution of population (%)	6,404	877	0.374	0.444	0.002	0.043	0	0.113	0.024	Large central metro
12/30/2020	02/01/2020	12/26/2020	DE	Kent County	4	10	1	10001	Distribution of all-cause deaths (%)	1,667	121	0.737	0.227		0.008		0.021		Small metro	Data based on counts less than 10 suppressed
12/30/2020	02/01/2020	12/26/2020	DE	Kent County	4	10	1	10001	Distribution of COVID-19 deaths (%)	1,667	121	0.612	0.339						Small metro	Data based on counts less than 10 suppressed
12/30/2020	02/01/2020	12/26/2020	DE	Kent County	4	10	1	10001	Distribution of population (%)	1,667	121	0.604	0.26	0.005	0.023	0.001	0.074	0.034	Small metro
12/30/2020	02/01/2020	12/26/2020	DE	New Castle County	2	10	3	10003	Distribution of all-cause deaths (%)	4,875	348	0.73	0.222		0.014		0.032	0.002	Large fringe metro	Data based on counts less than 10 suppressed
12/30/2020	02/01/2020	12/26/2020	DE	New Castle County	2	10	3	10003	Distribution of COVID-19 deaths (%)	4,875	348	0.716	0.23				0.046		Large fringe metro	Data based on counts less than 10 suppressed
12/30/2020	02/01/2020	12/26/2020	DE	New Castle County	2	10	3	10003	Distribution of population (%)	4,875	348	0.563	0.251	0.002	0.057	0	0.104	0.023	Large fringe metro
12/30/2020	02/01/2020	12/26/2020	DE	Sussex County	3	10	5	10005	Distribution of all-cause deaths (%)	2,465	246	0.867	0.104	0.004	0.006		0.019		Medium metro	Data based on counts less than 10 suppressed
12/30/2020	02/01/2020	12/26/2020	DE	Sussex County	3	10	5	10005	Distribution of COVID-19 deaths (%)	2,465	246	0.715	0.199				0.065		Medium metro	Data based on counts less than 10 suppressed
12/30/2020	02/01/2020	12/26/2020	DE	Sussex County	3	10	5	10005	Distribution of population (%)	2,465	246	0.753	0.117	0.004	0.013	0	0.093	0.019	Medium metro
12/30/2020	02/01/2020	12/26/2020	FL	Alachua County	3	12	1	12001	Distribution of all-cause deaths (%)	3,557	317	0.749	0.186		0.016		0.041	0.007	Medium metro	Data based on counts less than 10 suppressed
12/30/2020	02/01/2020	12/26/2020	FL	Alachua County	3	12	1	12001	Distribution of COVID-19 deaths (%)	3,557	317	0.631	0.315				0.044		Medium metro	Data based on counts less than 10 suppressed
12/30/2020	02/01/2020	12/26/2020	FL	Alachua County	3	12	1	12001	Distribution of population (%)	3,557	317	0.606	0.2	0.003	0.06	0.001	0.105	0.026	Medium metro
12/30/2020	02/01/2020	12/26/2020	FL	Bay County	4	12	5	12005	Distribution of all-cause deaths (%)	1,936	179	0.868	0.089		0.011		0.021	0.008	Small metro	Data based on counts less than 10 suppressed
12/30/2020	02/01/2020	12/26/2020	FL	Bay County	4	12	5	12005	Distribution of COVID-19 deaths (%)	1,936	179	0.782	0.128				0.067		Small metro	Data based on counts less than 10 suppressed
12/30/2020	02/01/2020	12/26/2020	FL	Bay County	4	12	5	12005	Distribution of population (%)	1,936	179	0.765	0.108	0.006	0.023	0.001	0.067	0.03	Small metro
12/30/2020	02/01/2020	12/26/2020	FL	Brevard County	3	12	9	12009	Distribution of all-cause deaths (%)	7,316	460	0.854	0.081		0.01		0.05	0.003	Medium metro	Data based on counts less than 10 suppressed
12/30/2020	02/01/2020	12/26/2020	FL	Brevard County	3	12	9	12009	Distribution of COVID-19 deaths (%)	7,316	460	0.754	0.146				0.083		Medium metro	Data based on counts less than 10 suppressed
12/30/2020	02/01/2020	12/26/2020	FL	Brevard County	3	12	9	12009	Distribution of population (%)	7,316	460	0.738	0.1	0.003	0.025	0.001	0.109	0.024	Medium metro
12/30/2020	02/01/2020	12/26/2020	FL	Broward County	2	12	11	12011	Distribution of all-cause deaths (%)	16,090	1,884	0.555	0.237	0.001	0.018		0.182	0.006	Large fringe metro	Data based on counts less than 10 suppressed
12/30/2020	02/01/2020	12/26/2020	FL	Broward County	2	12	11	12011	Distribution of COVID-19 deaths (%)	16,090	1,884	0.347	0.338		0.021		0.29		Large fringe metro	Data based on counts less than 10 suppressed
12/30/2020	02/01/2020	12/26/2020	FL	Broward County	2	12	11	12011	Distribution of population (%)	16,090	1,884	0.348	0.284	0.002	0.037	0.001	0.311	0.017	Large fringe metro
12/30/2020	02/01/2020	12/26/2020	FL	Charlotte County	4	12	15	12015	Distribution of all-cause deaths (%)	2,926	200	0.928	0.036		0.004		0.029		Small metro	Data based on counts less than 10 suppressed
12/30/2020	02/01/2020	12/26/2020	FL	Charlotte County	4	12	15	12015	Distribution of COVID-19 deaths (%)	2,926	200	0.895					0.055		Small metro	Data based on counts less than 10 suppressed
12/30/2020	02/01/2020	12/26/2020	FL	Charlotte County	4	12	15	12015	Distribution of population (%)	2,926	200	0.838	0.054	0.003	0.014	0	0.077	0.014	Small metro
12/30/2020	02/01/2020	12/26/2020	FL	Citrus County	4	12	17	12017	Distribution of all-cause deaths (%)	2,649	160	0.937	0.022		0.004		0.033		Small metro	Data based on counts less than 10 suppressed
12/30/2020	02/01/2020	12/26/2020	FL	Citrus County	4	12	17	12017	Distribution of COVID-19 deaths (%)	2,649	160	0.912							Small metro	Data based on counts less than 10 suppressed
12/30/2020	02/01/2020	12/26/2020	FL	Citrus County	4	12	17	12017	Distribution of population (%)	2,649	160	0.875	0.029	0.004	0.016	0	0.061	0.015	Small metro
12/30/2020	02/01/2020	12/26/2020	FL	Clay County	2	12	19	12019	Distribution of all-cause deaths (%)	2,175	162	0.804	0.129		0.023		0.035	0.008	Large fringe metro	Data based on counts less than 10 suppressed
12/30/2020	02/01/2020	12/26/2020	FL	Clay County	2	12	19	12019	Distribution of COVID-19 deaths (%)	2,175	162	0.636	0.241						Large fringe metro	Data based on counts less than 10 suppressed
12/30/2020	02/01/2020	12/26/2020	FL	Clay County	2	12	19	12019	Distribution of population (%)	2,175	162	0.716	0.116	0.004	0.03	0.001	0.104	0.029	Large fringe metro
12/30/2020	02/01/2020	12/26/2020	FL	Collier County	3	12	21	12021	Distribution of all-cause deaths (%)	3,693	335	0.845	0.036		0.007		0.109		Medium metro	Data based on counts less than 10 suppressed
12/30/2020	02/01/2020	12/26/2020	FL	Collier County	3	12	21	12021	Distribution of COVID-19 deaths (%)	3,693	335	0.684	0.084				0.224		Medium metro	Data based on counts less than 10 suppressed
12/30/2020	02/01/2020	12/26/2020	FL	Collier County	3	12	21	12021	Distribution of population (%)	3,693	335	0.622	0.066	0.002	0.015	0	0.286	0.009	Medium metro
12/30/2020	02/01/2020	12/26/2020	FL	Duval County	1	12	31	12031	Distribution of all-cause deaths (%)	10,174	815	0.683	0.253		0.019		0.04	0.005	Large central metro	Data based on counts less than 10 suppressed
12/30/2020	02/01/2020	12/26/2020	FL	Duval County	1	12	31	12031	Distribution of COVID-19 deaths (%)	10,174	815	0.637	0.294		0.023		0.039		Large central metro	Data based on counts less than 10 suppressed
12/30/2020	02/01/2020	12/26/2020	FL	Duval County	1	12	31	12031	Distribution of population (%)	10,174	815	0.52	0.296	0.003	0.049	0.001	0.105	0.026	Large central metro
12/30/2020	02/01/2020	12/26/2020	FL	Escambia County	3	12	33	12033	Distribution of all-cause deaths (%)	4,723	429	0.769	0.196	0.003	0.012		0.014	0.005	Medium metro	Data based on counts less than 10 suppressed
12/30/2020	02/01/2020	12/26/2020	FL	Escambia County	3	12	33	12033	Distribution of COVID-19 deaths (%)	4,723	429	0.65	0.317						Medium metro	Data based on counts less than 10 suppressed
12/30/2020	02/01/2020	12/26/2020	FL	Escambia County	3	12	33	12033	Distribution of population (%)	4,723	429	0.639	0.227	0.008	0.032	0.002	0.059	0.033	Medium metro
12/30/2020	02/01/2020	12/26/2020	FL	Hernando County	2	12	53	12053	Distribution of all-cause deaths (%)	2,861	202	0.89	0.036		0.003		0.065	0.006	Large fringe metro	Data based on counts less than 10 suppressed
12/30/2020	02/01/2020	12/26/2020	FL	Hernando County	2	12	53	12053	Distribution of COVID-19 deaths (%)	2,861	202	0.832	0.05				0.104		Large fringe metro	Data based on counts less than 10 suppressed
12/30/2020	02/01/2020	12/26/2020	FL	Hernando County	2	12	53	12053	Distribution of population (%)	2,861	202	0.764	0.052	0.003	0.013	0.001	0.148	0.018	Large fringe metro
12/30/2020	02/01/2020	12/26/2020	FL	Highlands County	4	12	55	12055	Distribution of all-cause deaths (%)	1,781	188	0.834	0.07				0.084		Small metro	Data based on counts less than 10 suppressed
12/30/2020	02/01/2020	12/26/2020	FL	Highlands County	4	12	55	12055	Distribution of COVID-19 deaths (%)	1,781	188	0.67	0.138				0.181		Small metro	Data based on counts less than 10 suppressed
12/30/2020	02/01/2020	12/26/2020	FL	Highlands County	4	12	55	12055	Distribution of population (%)	1,781	188	0.661	0.096	0.004	0.014	0	0.211	0.014	Small metro
12/30/2020	02/01/2020	12/26/2020	FL	Hillsborough County	1	12	57	12057	Distribution of all-cause deaths (%)	12,191	1,033	0.642	0.15	0.001	0.017		0.184	0.006	Large central metro	Data based on counts less than 10 suppressed
12/30/2020	02/01/2020	12/26/2020	FL	Hillsborough County	1	12	57	12057	Distribution of COVID-19 deaths (%)	12,191	1,033	0.523	0.176		0.017		0.281		Large central metro	Data based on counts less than 10 suppressed
12/30/2020	02/01/2020	12/26/2020	FL	Hillsborough County	1	12	57	12057	Distribution of population (%)	12,191	1,033	0.476	0.16	0.002	0.043	0.001	0.297	0.021	Large central metro
12/30/2020	02/01/2020	12/26/2020	FL	Indian River County	4	12	61	12061	Distribution of all-cause deaths (%)	2,124	108	0.893	0.065				0.035		Small metro	Data based on counts less than 10 suppressed
12/30/2020	02/01/2020	12/26/2020	FL	Indian River County	4	12	61	12061	Distribution of COVID-19 deaths (%)	2,124	108	0.694	0.185				0.102		Small metro	Data based on counts less than 10 suppressed
12/30/2020	02/01/2020	12/26/2020	FL	Indian River County	4	12	61	12061	Distribution of population (%)	2,124	108	0.75	0.091	0.002	0.016	0	0.127	0.014	Small metro
12/30/2020	02/01/2020	12/26/2020	FL	Lake County	2	12	69	12069	Distribution of all-cause deaths (%)	4,165	275	0.841	0.079		0.01		0.067		Large fringe metro	Data based on counts less than 10 suppressed
12/30/2020	02/01/2020	12/26/2020	FL	Lake County	2	12	69	12069	Distribution of COVID-19 deaths (%)	4,165	275	0.702	0.135				0.142		Large fringe metro	Data based on counts less than 10 suppressed
12/30/2020	02/01/2020	12/26/2020	FL	Lake County	2	12	69	12069	Distribution of population (%)	4,165	275	0.686	0.104	0.003	0.021	0.001	0.167	0.018	Large fringe metro
12/30/2020	02/01/2020	12/26/2020	FL	Lee County	3	12	71	12071	Distribution of all-cause deaths (%)	7,526	589	0.844	0.055		0.007		0.091	0.003	Medium metro	Data based on counts less than 10 suppressed
12/30/2020	02/01/2020	12/26/2020	FL	Lee County	3	12	71	12071	Distribution of COVID-19 deaths (%)	7,526	589	0.725	0.1				0.171		Medium metro	Data based on counts less than 10 suppressed
12/30/2020	02/01/2020	12/26/2020	FL	Lee County	3	12	71	12071	Distribution of population (%)	7,526	589	0.662	0.081	0.002	0.017	0	0.225	0.013	Medium metro
12/30/2020	02/01/2020	12/26/2020	FL	Leon County	3	12	73	12073	Distribution of all-cause deaths (%)	3,041	327	0.677	0.291		0.007		0.021		Medium metro	Data based on counts less than 10 suppressed
12/30/2020	02/01/2020	12/26/2020	FL	Leon County	3	12	73	12073	Distribution of COVID-19 deaths (%)	3,041	327	0.563	0.404						Medium metro	Data based on counts less than 10 suppressed
12/30/2020	02/01/2020	12/26/2020	FL	Leon County	3	12	73	12073	Distribution of population (%)	3,041	327	0.559	0.314	0.002	0.036	0	0.067	0.022	Medium metro
12/30/2020	02/01/2020	12/26/2020	FL	Manatee County	3	12	81	12081	Distribution of all-cause deaths (%)	4,413	392	0.861	0.074		0.007		0.056		Medium metro	Data based on counts less than 10 suppressed
12/30/2020	02/01/2020	12/26/2020	FL	Manatee County	3	12	81	12081	Distribution of COVID-19 deaths (%)	4,413	392	0.699	0.143				0.145		Medium metro	Data based on counts less than 10 suppressed
12/30/2020	02/01/2020	12/26/2020	FL	Manatee County	3	12	81	12081	Distribution of population (%)	4,413	392	0.706	0.085	0.002	0.022	0.001	0.169	0.016	Medium metro
12/30/2020	02/01/2020	12/26/2020	FL	Marion County	3	12	83	12083	Distribution of all-cause deaths (%)	5,200	373	0.832	0.091		0.007		0.064	0.003	Medium metro	Data based on counts less than 10 suppressed
12/30/2020	02/01/2020	12/26/2020	FL	Marion County	3	12	83	12083	Distribution of COVID-19 deaths (%)	5,200	373	0.751	0.139				0.097		Medium metro	Data based on counts less than 10 suppressed
12/30/2020	02/01/2020	12/26/2020	FL	Marion County	3	12	83	12083	Distribution of population (%)	5,200	373	0.696	0.125	0.003	0.017	0.001	0.141	0.017	Medium metro
12/30/2020	02/01/2020	12/26/2020	FL	Martin County	3	12	85	12085	Distribution of all-cause deaths (%)	2,025	263	0.912	0.039		0.005		0.04		Medium metro	Data based on counts less than 10 suppressed
12/30/2020	02/01/2020	12/26/2020	FL	Martin County	3	12	85	12085	Distribution of COVID-19 deaths (%)	2,025	263	0.795	0.106				0.084		Medium metro	Data based on counts less than 10 suppressed
12/30/2020	02/01/2020	12/26/2020	FL	Martin County	3	12	85	12085	Distribution of population (%)	2,025	263	0.777	0.052	0.002	0.014	0.001	0.142	0.013	Medium metro
12/30/2020	02/01/2020	12/26/2020	FL	Miami-Dade County	1	12	86	12086	Distribution of all-cause deaths (%)	23,152	3,691	0.175	0.172	0.001	0.009		0.64	0.003	Large central metro	Data based on counts less than 10 suppressed
12/30/2020	02/01/2020	12/26/2020	FL	Miami-Dade County	1	12	86	12086	Distribution of COVID-19 deaths (%)	23,152	3,691	0.11	0.159		0.008		0.718	0.003	Large central metro	Data based on counts less than 10 suppressed
12/30/2020	02/01/2020	12/26/2020	FL	Miami-Dade County	1	12	86	12086	Distribution of population (%)	23,152	3,691	0.129	0.153	0.001	0.015	0	0.694	0.007	Large central metro
12/30/2020	02/01/2020	12/26/2020	FL	Okaloosa County	4	12	91	12091	Distribution of all-cause deaths (%)	2,004	188	0.87	0.07		0.017		0.03	0.008	Small metro	Data based on counts less than 10 suppressed
12/30/2020	02/01/2020	12/26/2020	FL	Okaloosa County	4	12	91	12091	Distribution of COVID-19 deaths (%)	2,004	188	0.777	0.101				0.074		Small metro	Data based on counts less than 10 suppressed
12/30/2020	02/01/2020	12/26/2020	FL	Okaloosa County	4	12	91	12091	Distribution of population (%)	2,004	188	0.729	0.097	0.006	0.03	0.002	0.097	0.039	Small metro
12/30/2020	02/01/2020	12/26/2020	FL	Orange County	1	12	95	12095	Distribution of all-cause deaths (%)	10,082	843	0.556	0.199	0.002	0.028		0.211	0.004	Large central metro	Data based on counts less than 10 suppressed
12/30/2020	02/01/2020	12/26/2020	FL	Orange County	1	12	95	12095	Distribution of COVID-19 deaths (%)	10,082	843	0.408	0.254		0.034		0.3		Large central metro	Data based on counts less than 10 suppressed
12/30/2020	02/01/2020	12/26/2020	FL	Orange County	1	12	95	12095	Distribution of population (%)	10,082	843	0.393	0.202	0.002	0.055	0.001	0.326	0.02	Large central metro
12/30/2020	02/01/2020	12/26/2020	FL	Osceola County	2	12	97	12097	Distribution of all-cause deaths (%)	2,566	265	0.479	0.11		0.021		0.386		Large fringe metro	Data based on counts less than 10 suppressed
12/30/2020	02/01/2020	12/26/2020	FL	Osceola County	2	12	97	12097	Distribution of COVID-19 deaths (%)	2,566	265	0.245	0.094				0.645		Large fringe metro	Data based on counts less than 10 suppressed
12/30/2020	02/01/2020	12/26/2020	FL	Osceola County	2	12	97	12097	Distribution of population (%)	2,566	265	0.301	0.097	0.002	0.027	0.001	0.558	0.015	Large fringe metro
12/30/2020	02/01/2020	12/26/2020	FL	Palm Beach County	2	12	99	12099	Distribution of all-cause deaths (%)	15,972	1,799	0.76	0.125	0.001	0.008		0.103	0.003	Large fringe metro	Data based on counts less than 10 suppressed
12/30/2020	02/01/2020	12/26/2020	FL	Palm Beach County	2	12	99	12099	Distribution of COVID-19 deaths (%)	15,972	1,799	0.603	0.2		0.009		0.184		Large fringe metro	Data based on counts less than 10 suppressed
12/30/2020	02/01/2020	12/26/2020	FL	Palm Beach County	2	12	99	12099	Distribution of population (%)	15,972	1,799	0.535	0.187	0.002	0.028	0	0.233	0.014	Large fringe metro
12/30/2020	02/01/2020	12/26/2020	FL	Pasco County	2	12	101	12101	Distribution of all-cause deaths (%)	6,111	280	0.885	0.032	0.002	0.009		0.067	0.004	Large fringe metro	Data based on counts less than 10 suppressed
12/30/2020	02/01/2020	12/26/2020	FL	Pasco County	2	12	101	12101	Distribution of COVID-19 deaths (%)	6,111	280	0.804	0.039				0.136		Large fringe metro	Data based on counts less than 10 suppressed
12/30/2020	02/01/2020	12/26/2020	FL	Pasco County	2	12	101	12101	Distribution of population (%)	6,111	280	0.727	0.058	0.003	0.027	0.001	0.165	0.02	Large fringe metro
12/30/2020	02/01/2020	12/26/2020	FL	Pinellas County	1	12	103	12103	Distribution of all-cause deaths (%)	12,559	935	0.859	0.079	0.001	0.014		0.044	0.004	Large central metro	Data based on counts less than 10 suppressed
12/30/2020	02/01/2020	12/26/2020	FL	Pinellas County	1	12	103	12103	Distribution of COVID-19 deaths (%)	12,559	935	0.784	0.125		0.027		0.059		Large central metro	Data based on counts less than 10 suppressed
12/30/2020	02/01/2020	12/26/2020	FL	Pinellas County	1	12	103	12103	Distribution of population (%)	12,559	935	0.736	0.105	0.002	0.035	0.001	0.102	0.02	Large central metro
12/30/2020	02/01/2020	12/26/2020	FL	Polk County	3	12	105	12105	Distribution of all-cause deaths (%)	7,114	636	0.769	0.125		0.006		0.096	0.003	Medium metro	Data based on counts less than 10 suppressed
12/30/2020	02/01/2020	12/26/2020	FL	Polk County	3	12	105	12105	Distribution of COVID-19 deaths (%)	7,114	636	0.629	0.198				0.159		Medium metro	Data based on counts less than 10 suppressed
12/30/2020	02/01/2020	12/26/2020	FL	Polk County	3	12	105	12105	Distribution of population (%)	7,114	636	0.569	0.146	0.003	0.018	0.001	0.246	0.017	Medium metro
12/30/2020	02/01/2020	12/26/2020	FL	St. Lucie County	3	12	111	12111	Distribution of all-cause deaths (%)	3,323	237	0.751	0.148		0.008		0.087	0.005	Medium metro	Data based on counts less than 10 suppressed
12/30/2020	02/01/2020	12/26/2020	FL	St. Lucie County	3	12	111	12111	Distribution of COVID-19 deaths (%)	3,323	237	0.544	0.257				0.165		Medium metro	Data based on counts less than 10 suppressed
12/30/2020	02/01/2020	12/26/2020	FL	St. Lucie County	3	12	111	12111	Distribution of population (%)	3,323	237	0.558	0.202	0.002	0.019	0.001	0.199	0.019	Medium metro
12/30/2020	02/01/2020	12/26/2020	FL	Sarasota County	3	12	115	12115	Distribution of all-cause deaths (%)	5,987	453	0.924	0.033		0.005		0.034	0.004	Medium metro	Data based on counts less than 10 suppressed
12/30/2020	02/01/2020	12/26/2020	FL	Sarasota County	3	12	115	12115	Distribution of COVID-19 deaths (%)	5,987	453	0.861	0.049				0.079		Medium metro	Data based on counts less than 10 suppressed
12/30/2020	02/01/2020	12/26/2020	FL	Sarasota County	3	12	115	12115	Distribution of population (%)	5,987	453	0.827	0.043	0.002	0.018	0	0.096	0.014	Medium metro
12/30/2020	02/01/2020	12/26/2020	FL	Seminole County	2	12	117	12117	Distribution of all-cause deaths (%)	3,353	205	0.734	0.117		0.021		0.121	0.005	Large fringe metro	Data based on counts less than 10 suppressed
12/30/2020	02/01/2020	12/26/2020	FL	Seminole County	2	12	117	12117	Distribution of COVID-19 deaths (%)	3,353	205	0.629	0.18				0.151		Large fringe metro	Data based on counts less than 10 suppressed
12/30/2020	02/01/2020	12/26/2020	FL	Seminole County	2	12	117	12117	Distribution of population (%)	3,353	205	0.588	0.115	0.002	0.048	0.001	0.224	0.022	Large fringe metro
12/30/2020	02/01/2020	12/26/2020	FL	Sumter County	4	12	119	12119	Distribution of all-cause deaths (%)	2,262	108	0.931	0.038		0.006		0.02		Small metro	Data based on counts less than 10 suppressed
12/30/2020	02/01/2020	12/26/2020	FL	Sumter County	4	12	119	12119	Distribution of COVID-19 deaths (%)	2,262	108	0.806					0.093		Small metro	Data based on counts less than 10 suppressed
12/30/2020	02/01/2020	12/26/2020	FL	Sumter County	4	12	119	12119	Distribution of population (%)	2,262	108	0.85	0.069	0.003	0.009	0.001	0.059	0.009	Small metro
12/30/2020	02/01/2020	12/26/2020	FL	Volusia County	3	12	127	12127	Distribution of all-cause deaths (%)	7,422	410	0.853	0.075		0.006		0.061	0.004	Medium metro	Data based on counts less than 10 suppressed
12/30/2020	02/01/2020	12/26/2020	FL	Volusia County	3	12	127	12127	Distribution of COVID-19 deaths (%)	7,422	410	0.724	0.141				0.12		Medium metro	Data based on counts less than 10 suppressed
12/30/2020	02/01/2020	12/26/2020	FL	Volusia County	3	12	127	12127	Distribution of population (%)	7,422	410	0.706	0.104	0.003	0.019	0	0.15	0.018	Medium metro
12/30/2020	02/01/2020	12/26/2020	GA	Bibb County	4	13	21	13021	Distribution of all-cause deaths (%)	2,793	346	0.532	0.452		0.006		0.008		Small metro	Data based on counts less than 10 suppressed
12/30/2020	02/01/2020	12/26/2020	GA	Bibb County	4	13	21	13021	Distribution of COVID-19 deaths (%)	2,793	346	0.436	0.549						Small metro	Data based on counts less than 10 suppressed
12/30/2020	02/01/2020	12/26/2020	GA	Bibb County	4	13	21	13021	Distribution of population (%)	2,793	346	0.374	0.552	0.002	0.021	0.001	0.035	0.015	Small metro
12/30/2020	02/01/2020	12/26/2020	GA	Carroll County	2	13	45	13045	Distribution of all-cause deaths (%)	1,229	139	0.846	0.139				0.012		Large fringe metro	Data based on counts less than 10 suppressed
12/30/2020	02/01/2020	12/26/2020	GA	Carroll County	2	13	45	13045	Distribution of COVID-19 deaths (%)	1,229	139	0.806	0.158						Large fringe metro	Data based on counts less than 10 suppressed
12/30/2020	02/01/2020	12/26/2020	GA	Carroll County	2	13	45	13045	Distribution of population (%)	1,229	139	0.704	0.191	0.003	0.009	0	0.072	0.021	Large fringe metro
12/30/2020	02/01/2020	12/26/2020	GA	Chatham County	3	13	51	13051	Distribution of all-cause deaths (%)	3,489	327	0.612	0.353		0.009		0.024		Medium metro	Data based on counts less than 10 suppressed
12/30/2020	02/01/2020	12/26/2020	GA	Chatham County	3	13	51	13051	Distribution of COVID-19 deaths (%)	3,489	327	0.529	0.416				0.031		Medium metro	Data based on counts less than 10 suppressed
12/30/2020	02/01/2020	12/26/2020	GA	Chatham County	3	13	51	13051	Distribution of population (%)	3,489	327	0.478	0.402	0.002	0.029	0.001	0.067	0.021	Medium metro
12/30/2020	02/01/2020	12/26/2020	GA	Clarke County	4	13	59	13059	Distribution of all-cause deaths (%)	1,558	177	0.716	0.25		0.007		0.025		Small metro	Data based on counts less than 10 suppressed
12/30/2020	02/01/2020	12/26/2020	GA	Clarke County	4	13	59	13059	Distribution of COVID-19 deaths (%)	1,558	177	0.588	0.339				0.062		Small metro	Data based on counts less than 10 suppressed
12/30/2020	02/01/2020	12/26/2020	GA	Clarke County	4	13	59	13059	Distribution of population (%)	1,558	177	0.551	0.277	0.002	0.04	0	0.11	0.02	Small metro
12/30/2020	02/01/2020	12/26/2020	GA	Cobb County	2	13	67	13067	Distribution of all-cause deaths (%)	5,374	517	0.716	0.219		0.017		0.044	0.003	Large fringe metro	Data based on counts less than 10 suppressed
12/30/2020	02/01/2020	12/26/2020	GA	Cobb County	2	13	67	13067	Distribution of COVID-19 deaths (%)	5,374	517	0.547	0.296				0.139		Large fringe metro	Data based on counts less than 10 suppressed
12/30/2020	02/01/2020	12/26/2020	GA	Cobb County	2	13	67	13067	Distribution of population (%)	5,374	517	0.511	0.276	0.002	0.055	0	0.133	0.023	Large fringe metro
12/30/2020	02/01/2020	12/26/2020	GA	DeKalb County	2	13	89	13089	Distribution of all-cause deaths (%)	4,798	366	0.398	0.532		0.032		0.033	0.003	Large fringe metro	Data based on counts less than 10 suppressed
12/30/2020	02/01/2020	12/26/2020	GA	DeKalb County	2	13	89	13089	Distribution of COVID-19 deaths (%)	4,798	366	0.292	0.582		0.052		0.057		Large fringe metro	Data based on counts less than 10 suppressed
12/30/2020	02/01/2020	12/26/2020	GA	DeKalb County	2	13	89	13089	Distribution of population (%)	4,798	366	0.293	0.536	0.001	0.064	0	0.085	0.019	Large fringe metro
12/30/2020	02/01/2020	12/26/2020	GA	Dougherty County	4	13	95	13095	Distribution of all-cause deaths (%)	1,380	238	0.42	0.57				0.007		Small metro	Data based on counts less than 10 suppressed
12/30/2020	02/01/2020	12/26/2020	GA	Dougherty County	4	13	95	13095	Distribution of COVID-19 deaths (%)	1,380	238	0.303	0.693						Small metro	Data based on counts less than 10 suppressed
12/30/2020	02/01/2020	12/26/2020	GA	Dougherty County	4	13	95	13095	Distribution of population (%)	1,380	238	0.242	0.703	0.002	0.009	0.001	0.031	0.013	Small metro
12/30/2020	02/01/2020	12/26/2020	GA	Fayette County	2	13	113	13113	Distribution of all-cause deaths (%)	1,039	124	0.623	0.338		0.015		0.022		Large fringe metro	Data based on counts less than 10 suppressed
12/30/2020	02/01/2020	12/26/2020	GA	Fayette County	2	13	113	13113	Distribution of COVID-19 deaths (%)	1,039	124	0.427	0.532						Large fringe metro	Data based on counts less than 10 suppressed
12/30/2020	02/01/2020	12/26/2020	GA	Fayette County	2	13	113	13113	Distribution of population (%)	1,039	124	0.605	0.246	0.002	0.05	0.001	0.075	0.021	Large fringe metro
12/30/2020	02/01/2020	12/26/2020	GA	Floyd County	4	13	115	13115	Distribution of all-cause deaths (%)	1,669	205	0.866	0.106				0.022		Small metro	Data based on counts less than 10 suppressed
12/30/2020	02/01/2020	12/26/2020	GA	Floyd County	4	13	115	13115	Distribution of COVID-19 deaths (%)	1,669	205	0.859	0.093						Small metro	Data based on counts less than 10 suppressed
12/30/2020	02/01/2020	12/26/2020	GA	Floyd County	4	13	115	13115	Distribution of population (%)	1,669	205	0.705	0.144	0.002	0.014	0.001	0.116	0.017	Small metro
12/30/2020	02/01/2020	12/26/2020	GA	Fulton County	1	13	121	13121	Distribution of all-cause deaths (%)	8,719	829	0.429	0.51		0.021		0.036	0.002	Large central metro	Data based on counts less than 10 suppressed
12/30/2020	02/01/2020	12/26/2020	GA	Fulton County	1	13	121	13121	Distribution of COVID-19 deaths (%)	8,719	829	0.297	0.586		0.023		0.088		Large central metro	Data based on counts less than 10 suppressed
12/30/2020	02/01/2020	12/26/2020	GA	Fulton County	1	13	121	13121	Distribution of population (%)	8,719	829	0.396	0.435	0.001	0.076	0	0.072	0.02	Large central metro
12/30/2020	02/01/2020	12/26/2020	GA	Glynn County	4	13	127	13127	Distribution of all-cause deaths (%)	1,113	138	0.771	0.202		0.009		0.017		Small metro	Data based on counts less than 10 suppressed
12/30/2020	02/01/2020	12/26/2020	GA	Glynn County	4	13	127	13127	Distribution of COVID-19 deaths (%)	1,113	138	0.667	0.283						Small metro	Data based on counts less than 10 suppressed
12/30/2020	02/01/2020	12/26/2020	GA	Glynn County	4	13	127	13127	Distribution of population (%)	1,113	138	0.635	0.259	0.002	0.015	0.001	0.068	0.018	Small metro
12/30/2020	02/01/2020	12/26/2020	GA	Gwinnett County	2	13	135	13135	Distribution of all-cause deaths (%)	4,078	415	0.591	0.225		0.088		0.091	0.003	Large fringe metro	Data based on counts less than 10 suppressed
12/30/2020	02/01/2020	12/26/2020	GA	Gwinnett County	2	13	135	13135	Distribution of COVID-19 deaths (%)	4,078	415	0.386	0.251		0.089		0.263		Large fringe metro	Data based on counts less than 10 suppressed
12/30/2020	02/01/2020	12/26/2020	GA	Gwinnett County	2	13	135	13135	Distribution of population (%)	4,078	415	0.354	0.28	0.002	0.124	0	0.217	0.024	Large fringe metro
12/30/2020	02/01/2020	12/26/2020	GA	Hall County	4	13	139	13139	Distribution of all-cause deaths (%)	2,636	329	0.858	0.072		0.014		0.053		Small metro	Data based on counts less than 10 suppressed
12/30/2020	02/01/2020	12/26/2020	GA	Hall County	4	13	139	13139	Distribution of COVID-19 deaths (%)	2,636	329	0.748	0.076				0.146		Small metro	Data based on counts less than 10 suppressed
12/30/2020	02/01/2020	12/26/2020	GA	Hall County	4	13	139	13139	Distribution of population (%)	2,636	329	0.601	0.073	0.002	0.02	0	0.291	0.013	Small metro
12/30/2020	02/01/2020	12/26/2020	GA	Henry County	2	13	151	13151	Distribution of all-cause deaths (%)	1,831	132	0.54	0.408		0.022		0.025		Large fringe metro	Data based on counts less than 10 suppressed
12/30/2020	02/01/2020	12/26/2020	GA	Henry County	2	13	151	13151	Distribution of COVID-19 deaths (%)	1,831	132	0.424	0.485						Large fringe metro	Data based on counts less than 10 suppressed
12/30/2020	02/01/2020	12/26/2020	GA	Henry County	2	13	151	13151	Distribution of population (%)	1,831	132	0.4	0.47	0.002	0.033	0.001	0.072	0.023	Large fringe metro
12/30/2020	02/01/2020	12/26/2020	GA	Laurens County	5	13	175	13175	Distribution of all-cause deaths (%)	805	122	0.673	0.32						Micropolitan	Data based on counts less than 10 suppressed
12/30/2020	02/01/2020	12/26/2020	GA	Laurens County	5	13	175	13175	Distribution of COVID-19 deaths (%)	805	122	0.639	0.361						Micropolitan	Data based on counts less than 10 suppressed
12/30/2020	02/01/2020	12/26/2020	GA	Laurens County	5	13	175	13175	Distribution of population (%)	805	122	0.574	0.372	0.002	0.011	0	0.029	0.012	Micropolitan
12/30/2020	02/01/2020	12/26/2020	GA	Lowndes County	4	13	185	13185	Distribution of all-cause deaths (%)	1,192	180	0.623	0.352				0.018		Small metro	Data based on counts less than 10 suppressed
12/30/2020	02/01/2020	12/26/2020	GA	Lowndes County	4	13	185	13185	Distribution of COVID-19 deaths (%)	1,192	180	0.539	0.428						Small metro	Data based on counts less than 10 suppressed
12/30/2020	02/01/2020	12/26/2020	GA	Lowndes County	4	13	185	13185	Distribution of population (%)	1,192	180	0.529	0.367	0.003	0.021	0.001	0.06	0.02	Small metro
12/30/2020	02/01/2020	12/26/2020	GA	Muscogee County	3	13	215	13215	Distribution of all-cause deaths (%)	2,739	326	0.544	0.424		0.012		0.016		Medium metro	Data based on counts less than 10 suppressed
12/30/2020	02/01/2020	12/26/2020	GA	Muscogee County	3	13	215	13215	Distribution of COVID-19 deaths (%)	2,739	326	0.442	0.506						Medium metro	Data based on counts less than 10 suppressed
12/30/2020	02/01/2020	12/26/2020	GA	Muscogee County	3	13	215	13215	Distribution of population (%)	2,739	326	0.396	0.465	0.004	0.028	0.002	0.077	0.029	Medium metro
12/30/2020	02/01/2020	12/26/2020	GA	Richmond County	3	13	245	13245	Distribution of all-cause deaths (%)	3,713	476	0.521	0.45		0.011		0.016		Medium metro	Data based on counts less than 10 suppressed
12/30/2020	02/01/2020	12/26/2020	GA	Richmond County	3	13	245	13245	Distribution of COVID-19 deaths (%)	3,713	476	0.464	0.492				0.032		Medium metro	Data based on counts less than 10 suppressed
12/30/2020	02/01/2020	12/26/2020	GA	Richmond County	3	13	245	13245	Distribution of population (%)	3,713	476	0.337	0.565	0.003	0.017	0.002	0.051	0.026	Medium metro
12/30/2020	02/01/2020	12/26/2020	GA	Spalding County	2	13	255	13255	Distribution of all-cause deaths (%)	1,114	114	0.741	0.244				0.012		Large fringe metro	Data based on counts less than 10 suppressed
12/30/2020	02/01/2020	12/26/2020	GA	Spalding County	2	13	255	13255	Distribution of COVID-19 deaths (%)	1,114	114	0.658	0.307						Large fringe metro	Data based on counts less than 10 suppressed
12/30/2020	02/01/2020	12/26/2020	GA	Spalding County	2	13	255	13255	Distribution of population (%)	1,114	114	0.575	0.345	0.003	0.01	0.001	0.05	0.018	Large fringe metro
12/30/2020	02/01/2020	12/26/2020	GA	Thomas County	5	13	275	13275	Distribution of all-cause deaths (%)	690	119	0.617	0.367				0.014		Micropolitan	Data based on counts less than 10 suppressed
12/30/2020	02/01/2020	12/26/2020	GA	Thomas County	5	13	275	13275	Distribution of COVID-19 deaths (%)	690	119	0.513	0.437						Micropolitan	Data based on counts less than 10 suppressed
12/30/2020	02/01/2020	12/26/2020	GA	Thomas County	5	13	275	13275	Distribution of population (%)	690	119	0.575	0.358	0.004	0.01	0	0.039	0.013	Micropolitan
12/30/2020	02/01/2020	12/26/2020	GA	Tift County	5	13	277	13277	Distribution of all-cause deaths (%)	631	137	0.666	0.288				0.041		Micropolitan	Data based on counts less than 10 suppressed
12/30/2020	02/01/2020	12/26/2020	GA	Tift County	5	13	277	13277	Distribution of COVID-19 deaths (%)	631	137	0.518	0.394				0.088		Micropolitan	Data based on counts less than 10 suppressed
12/30/2020	02/01/2020	12/26/2020	GA	Tift County	5	13	277	13277	Distribution of population (%)	631	137	0.551	0.299	0.002	0.014	0	0.122	0.012	Micropolitan
12/30/2020	02/01/2020	12/26/2020	GA	Troup County	5	13	285	13285	Distribution of all-cause deaths (%)	802	114	0.67	0.319						Micropolitan	Data based on counts less than 10 suppressed
12/30/2020	02/01/2020	12/26/2020	GA	Troup County	5	13	285	13285	Distribution of COVID-19 deaths (%)	802	114	0.605	0.386						Micropolitan	Data based on counts less than 10 suppressed
12/30/2020	02/01/2020	12/26/2020	GA	Troup County	5	13	285	13285	Distribution of population (%)	802	114	0.558	0.362	0.002	0.023	0.001	0.037	0.017	Micropolitan
12/30/2020	02/01/2020	12/26/2020	GA	Whitfield County	4	13	313	13313	Distribution of all-cause deaths (%)	892	109	0.865	0.045				0.085		Small metro	Data based on counts less than 10 suppressed
12/30/2020	02/01/2020	12/26/2020	GA	Whitfield County	4	13	313	13313	Distribution of COVID-19 deaths (%)	892	109	0.697					0.248		Small metro	Data based on counts less than 10 suppressed
12/30/2020	02/01/2020	12/26/2020	GA	Whitfield County	4	13	313	13313	Distribution of population (%)	892	109	0.571	0.036	0.002	0.015	0.001	0.363	0.013	Small metro
12/30/2020	02/01/2020	12/26/2020	HI	Honolulu County	3	15	3	15003	Distribution of all-cause deaths (%)	7,507	262	0.168	0.01		0.513	0.075	0.051	0.181	Medium metro	Data based on counts less than 10 suppressed
12/30/2020	02/01/2020	12/26/2020	HI	Honolulu County	3	15	3	15003	Distribution of COVID-19 deaths (%)	7,507	262	0.042			0.546	0.24	0.061	0.103	Medium metro	Data based on counts less than 10 suppressed
12/30/2020	02/01/2020	12/26/2020	HI	Honolulu County	3	15	3	15003	Distribution of population (%)	7,507	262	0.164	0.023	0.002	0.384	0.082	0.092	0.254	Medium metro
12/30/2020	02/01/2020	12/26/2020	IA	Black Hawk County	4	19	13	19013	Distribution of all-cause deaths (%)	1,489	259	0.911	0.064				0.013		Small metro	Data based on counts less than 10 suppressed
12/30/2020	02/01/2020	12/26/2020	IA	Black Hawk County	4	19	13	19013	Distribution of COVID-19 deaths (%)	1,489	259	0.861	0.069				0.042		Small metro	Data based on counts less than 10 suppressed
12/30/2020	02/01/2020	12/26/2020	IA	Black Hawk County	4	19	13	19013	Distribution of population (%)	1,489	259	0.803	0.094	0.002	0.025	0.004	0.046	0.027	Small metro
12/30/2020	02/01/2020	12/26/2020	IA	Cerro Gordo County	5	19	33	19033	Distribution of all-cause deaths (%)	725	103	0.971					0.019		Micropolitan	Data based on counts less than 10 suppressed
12/30/2020	02/01/2020	12/26/2020	IA	Cerro Gordo County	5	19	33	19033	Distribution of COVID-19 deaths (%)	725	103	0.951							Micropolitan	Data based on counts less than 10 suppressed
12/30/2020	02/01/2020	12/26/2020	IA	Cerro Gordo County	5	19	33	19033	Distribution of population (%)	725	103	0.898	0.019	0.003	0.011	0.002	0.051	0.018	Micropolitan
12/30/2020	02/01/2020	12/26/2020	IA	Dubuque County	4	19	61	19061	Distribution of all-cause deaths (%)	983	164	0.972	0.012						Small metro	Data based on counts less than 10 suppressed
12/30/2020	02/01/2020	12/26/2020	IA	Dubuque County	4	19	61	19061	Distribution of COVID-19 deaths (%)	983	164	0.951							Small metro	Data based on counts less than 10 suppressed
12/30/2020	02/01/2020	12/26/2020	IA	Dubuque County	4	19	61	19061	Distribution of population (%)	983	164	0.898	0.035	0.002	0.012	0.006	0.026	0.021	Small metro
12/30/2020	02/01/2020	12/26/2020	IA	Johnson County	4	19	103	19103	Distribution of all-cause deaths (%)	1,806	192	0.915	0.039		0.009		0.027		Small metro	Data based on counts less than 10 suppressed
12/30/2020	02/01/2020	12/26/2020	IA	Johnson County	4	19	103	19103	Distribution of COVID-19 deaths (%)	1,806	192	0.87					0.089		Small metro	Data based on counts less than 10 suppressed
12/30/2020	02/01/2020	12/26/2020	IA	Johnson County	4	19	103	19103	Distribution of population (%)	1,806	192	0.779	0.073	0.002	0.065	0	0.058	0.024	Small metro
12/30/2020	02/01/2020	12/26/2020	IA	Linn County	3	19	113	19113	Distribution of all-cause deaths (%)	2,104	295	0.944	0.035		0.007		0.01		Medium metro	Data based on counts less than 10 suppressed
12/30/2020	02/01/2020	12/26/2020	IA	Linn County	3	19	113	19113	Distribution of COVID-19 deaths (%)	2,104	295	0.936	0.034						Medium metro	Data based on counts less than 10 suppressed
12/30/2020	02/01/2020	12/26/2020	IA	Linn County	3	19	113	19113	Distribution of population (%)	2,104	295	0.851	0.059	0.002	0.025	0.001	0.034	0.027	Medium metro
12/30/2020	02/01/2020	12/26/2020	IA	Polk County	3	19	153	19153	Distribution of all-cause deaths (%)	4,958	601	0.905	0.046	0.002	0.018		0.025	0.003	Medium metro	Data based on counts less than 10 suppressed
12/30/2020	02/01/2020	12/26/2020	IA	Polk County	3	19	153	19153	Distribution of COVID-19 deaths (%)	4,958	601	0.86	0.052		0.033		0.05		Medium metro	Data based on counts less than 10 suppressed
12/30/2020	02/01/2020	12/26/2020	IA	Polk County	3	19	153	19153	Distribution of population (%)	4,958	601	0.769	0.07	0.002	0.049	0	0.087	0.023	Medium metro
12/30/2020	02/01/2020	12/26/2020	IA	Pottawattamie County	3	19	155	19155	Distribution of all-cause deaths (%)	957	103	0.969	0.013				0.014		Medium metro	Data based on counts less than 10 suppressed
12/30/2020	02/01/2020	12/26/2020	IA	Pottawattamie County	3	19	155	19155	Distribution of COVID-19 deaths (%)	957	103	0.951							Medium metro	Data based on counts less than 10 suppressed
12/30/2020	02/01/2020	12/26/2020	IA	Pottawattamie County	3	19	155	19155	Distribution of population (%)	957	103	0.873	0.016	0.004	0.009	0.001	0.079	0.018	Medium metro
12/30/2020	02/01/2020	12/26/2020	IA	Scott County	3	19	163	19163	Distribution of all-cause deaths (%)	1,842	176	0.908	0.064		0.008		0.017		Medium metro	Data based on counts less than 10 suppressed
12/30/2020	02/01/2020	12/26/2020	IA	Scott County	3	19	163	19163	Distribution of COVID-19 deaths (%)	1,842	176	0.841	0.102						Medium metro	Data based on counts less than 10 suppressed
12/30/2020	02/01/2020	12/26/2020	IA	Scott County	3	19	163	19163	Distribution of population (%)	1,842	176	0.795	0.076	0.002	0.028	0	0.07	0.028	Medium metro
12/30/2020	02/01/2020	12/26/2020	IA	Woodbury County	4	19	193	19193	Distribution of all-cause deaths (%)	1,346	275	0.875	0.022	0.038	0.019		0.04		Small metro	Data based on counts less than 10 suppressed
12/30/2020	02/01/2020	12/26/2020	IA	Woodbury County	4	19	193	19193	Distribution of COVID-19 deaths (%)	1,346	275	0.745	0.036	0.065	0.051		0.091		Small metro	Data based on counts less than 10 suppressed
12/30/2020	02/01/2020	12/26/2020	IA	Woodbury County	4	19	193	19193	Distribution of population (%)	1,346	275	0.708	0.043	0.015	0.028	0.004	0.173	0.028	Small metro
12/30/2020	02/01/2020	12/26/2020	ID	Ada County	3	16	1	16001	Distribution of all-cause deaths (%)	3,862	389	0.931	0.006	0.004	0.011		0.039	0.006	Medium metro	Data based on counts less than 10 suppressed
12/30/2020	02/01/2020	12/26/2020	ID	Ada County	3	16	1	16001	Distribution of COVID-19 deaths (%)	3,862	389	0.859			0.026		0.1		Medium metro	Data based on counts less than 10 suppressed
12/30/2020	02/01/2020	12/26/2020	ID	Ada County	3	16	1	16001	Distribution of population (%)	3,862	389	0.841	0.013	0.005	0.027	0.002	0.085	0.027	Medium metro
12/30/2020	02/01/2020	12/26/2020	ID	Bonneville County	4	16	19	16019	Distribution of all-cause deaths (%)	1,179	130	0.924			0.008		0.052		Small metro	Data based on counts less than 10 suppressed
12/30/2020	02/01/2020	12/26/2020	ID	Bonneville County	4	16	19	16019	Distribution of COVID-19 deaths (%)	1,179	130	0.823					0.146		Small metro	Data based on counts less than 10 suppressed
12/30/2020	02/01/2020	12/26/2020	ID	Bonneville County	4	16	19	16019	Distribution of population (%)	1,179	130	0.824	0.006	0.006	0.01	0.001	0.134	0.019	Small metro
12/30/2020	02/01/2020	12/26/2020	ID	Canyon County	3	16	27	16027	Distribution of all-cause deaths (%)	1,501	157	0.877			0.011		0.102		Medium metro	Data based on counts less than 10 suppressed
12/30/2020	02/01/2020	12/26/2020	ID	Canyon County	3	16	27	16027	Distribution of COVID-19 deaths (%)	1,501	157	0.739					0.248		Medium metro	Data based on counts less than 10 suppressed
12/30/2020	02/01/2020	12/26/2020	ID	Canyon County	3	16	27	16027	Distribution of population (%)	1,501	157	0.698	0.006	0.006	0.009	0.003	0.256	0.023	Medium metro
12/30/2020	02/01/2020	12/26/2020	ID	Kootenai County	4	16	55	16055	Distribution of all-cause deaths (%)	1,686	110	0.95		0.012	0.006		0.018	0.009	Small metro	Data based on counts less than 10 suppressed
12/30/2020	02/01/2020	12/26/2020	ID	Kootenai County	4	16	55	16055	Distribution of COVID-19 deaths (%)	1,686	110	0.945							Small metro	Data based on counts less than 10 suppressed
12/30/2020	02/01/2020	12/26/2020	ID	Kootenai County	4	16	55	16055	Distribution of population (%)	1,686	110	0.902	0.004	0.011	0.009	0.001	0.049	0.024	Small metro
12/30/2020	02/01/2020	12/26/2020	ID	Twin Falls County	5	16	83	16083	Distribution of all-cause deaths (%)	975	146	0.915					0.067		Micropolitan	Data based on counts less than 10 suppressed
12/30/2020	02/01/2020	12/26/2020	ID	Twin Falls County	5	16	83	16083	Distribution of COVID-19 deaths (%)	975	146	0.87					0.116		Micropolitan	Data based on counts less than 10 suppressed
12/30/2020	02/01/2020	12/26/2020	ID	Twin Falls County	5	16	83	16083	Distribution of population (%)	975	146	0.78	0.007	0.006	0.016	0.002	0.17	0.017	Micropolitan
12/30/2020	02/01/2020	12/26/2020	IL	Adams County	5	17	1	17001	Distribution of all-cause deaths (%)	970	109	0.973	0.022						Micropolitan	Data based on counts less than 10 suppressed
12/30/2020	02/01/2020	12/26/2020	IL	Adams County	5	17	1	17001	Distribution of COVID-19 deaths (%)	970	109	0.982							Micropolitan	Data based on counts less than 10 suppressed
12/30/2020	02/01/2020	12/26/2020	IL	Adams County	5	17	1	17001	Distribution of population (%)	970	109	0.914	0.038	0.002	0.009	0	0.018	0.02	Micropolitan
12/30/2020	02/01/2020	12/26/2020	IL	Champaign County	4	17	19	17019	Distribution of all-cause deaths (%)	1,765	130	0.84	0.121		0.014		0.021		Small metro	Data based on counts less than 10 suppressed
12/30/2020	02/01/2020	12/26/2020	IL	Champaign County	4	17	19	17019	Distribution of COVID-19 deaths (%)	1,765	130	0.792	0.123						Small metro	Data based on counts less than 10 suppressed
12/30/2020	02/01/2020	12/26/2020	IL	Champaign County	4	17	19	17019	Distribution of population (%)	1,765	130	0.665	0.134	0.002	0.108	0.001	0.063	0.028	Small metro
12/30/2020	02/01/2020	12/26/2020	IL	Cook County	1	17	31	17031	Distribution of all-cause deaths (%)	46,216	6,960	0.497	0.325	0.001	0.04		0.129	0.008	Large central metro	Data based on counts less than 10 suppressed
12/30/2020	02/01/2020	12/26/2020	IL	Cook County	1	17	31	17031	Distribution of COVID-19 deaths (%)	46,216	6,960	0.383	0.29		0.054		0.262	0.01	Large central metro	Data based on counts less than 10 suppressed
12/30/2020	02/01/2020	12/26/2020	IL	Cook County	1	17	31	17031	Distribution of population (%)	46,216	6,960	0.42	0.23	0.001	0.077	0	0.256	0.016	Large central metro
12/30/2020	02/01/2020	12/26/2020	IL	DuPage County	2	17	43	17043	Distribution of all-cause deaths (%)	7,321	838	0.817	0.065		0.056		0.059	0.003	Large fringe metro	Data based on counts less than 10 suppressed
12/30/2020	02/01/2020	12/26/2020	IL	DuPage County	2	17	43	17043	Distribution of COVID-19 deaths (%)	7,321	838	0.739	0.072		0.072		0.115		Large fringe metro	Data based on counts less than 10 suppressed
12/30/2020	02/01/2020	12/26/2020	IL	DuPage County	2	17	43	17043	Distribution of population (%)	7,321	838	0.66	0.05	0.001	0.126	0	0.146	0.018	Large fringe metro
12/30/2020	02/01/2020	12/26/2020	IL	Kane County	2	17	89	17089	Distribution of all-cause deaths (%)	3,652	502	0.767	0.063		0.026		0.138	0.005	Large fringe metro	Data based on counts less than 10 suppressed
12/30/2020	02/01/2020	12/26/2020	IL	Kane County	2	17	89	17089	Distribution of COVID-19 deaths (%)	3,652	502	0.608	0.044		0.04		0.305		Large fringe metro	Data based on counts less than 10 suppressed
12/30/2020	02/01/2020	12/26/2020	IL	Kane County	2	17	89	17089	Distribution of population (%)	3,652	502	0.566	0.053	0.001	0.042	0	0.324	0.014	Large fringe metro
12/30/2020	02/01/2020	12/26/2020	IL	Kankakee County	4	17	91	17091	Distribution of all-cause deaths (%)	1,265	128	0.825	0.125				0.043		Small metro	Data based on counts less than 10 suppressed
12/30/2020	02/01/2020	12/26/2020	IL	Kankakee County	4	17	91	17091	Distribution of COVID-19 deaths (%)	1,265	128	0.773	0.141				0.078		Small metro	Data based on counts less than 10 suppressed
12/30/2020	02/01/2020	12/26/2020	IL	Kankakee County	4	17	91	17091	Distribution of population (%)	1,265	128	0.716	0.146	0.002	0.01	0	0.108	0.018	Small metro
12/30/2020	02/01/2020	12/26/2020	IL	Lake County	2	17	97	17097	Distribution of all-cause deaths (%)	5,491	590	0.797	0.081		0.03		0.087	0.004	Large fringe metro	Data based on counts less than 10 suppressed
12/30/2020	02/01/2020	12/26/2020	IL	Lake County	2	17	97	17097	Distribution of COVID-19 deaths (%)	5,491	590	0.634	0.1		0.039		0.224		Large fringe metro	Data based on counts less than 10 suppressed
12/30/2020	02/01/2020	12/26/2020	IL	Lake County	2	17	97	17097	Distribution of population (%)	5,491	590	0.605	0.068	0.001	0.083	0	0.224	0.018	Large fringe metro
12/30/2020	02/01/2020	12/26/2020	IL	La Salle County	5	17	99	17099	Distribution of all-cause deaths (%)	1,049	114	0.97					0.02		Micropolitan	Data based on counts less than 10 suppressed
12/30/2020	02/01/2020	12/26/2020	IL	La Salle County	5	17	99	17099	Distribution of COVID-19 deaths (%)	1,049	114	0.974							Micropolitan	Data based on counts less than 10 suppressed
12/30/2020	02/01/2020	12/26/2020	IL	La Salle County	5	17	99	17099	Distribution of population (%)	1,049	114	0.847	0.026	0.002	0.009	0	0.103	0.012	Micropolitan
12/30/2020	02/01/2020	12/26/2020	IL	McHenry County	2	17	111	17111	Distribution of all-cause deaths (%)	1,657	126	0.934	0.008		0.016		0.039		Large fringe metro	Data based on counts less than 10 suppressed
12/30/2020	02/01/2020	12/26/2020	IL	McHenry County	2	17	111	17111	Distribution of COVID-19 deaths (%)	1,657	126	0.921							Large fringe metro	Data based on counts less than 10 suppressed
12/30/2020	02/01/2020	12/26/2020	IL	McHenry County	2	17	111	17111	Distribution of population (%)	1,657	126	0.801	0.016	0.002	0.029	0	0.139	0.014	Large fringe metro
12/30/2020	02/01/2020	12/26/2020	IL	McLean County	4	17	113	17113	Distribution of all-cause deaths (%)	1,324	107	0.92	0.063				0.011		Small metro	Data based on counts less than 10 suppressed
12/30/2020	02/01/2020	12/26/2020	IL	McLean County	4	17	113	17113	Distribution of COVID-19 deaths (%)	1,324	107	0.869	0.112						Small metro	Data based on counts less than 10 suppressed
12/30/2020	02/01/2020	12/26/2020	IL	McLean County	4	17	113	17113	Distribution of population (%)	1,324	107	0.792	0.081	0.002	0.05	0	0.052	0.023	Small metro
12/30/2020	02/01/2020	12/26/2020	IL	Macon County	4	17	115	17115	Distribution of all-cause deaths (%)	1,311	143	0.847	0.141						Small metro	Data based on counts less than 10 suppressed
12/30/2020	02/01/2020	12/26/2020	IL	Macon County	4	17	115	17115	Distribution of COVID-19 deaths (%)	1,311	143	0.86	0.14						Small metro	Data based on counts less than 10 suppressed
12/30/2020	02/01/2020	12/26/2020	IL	Macon County	4	17	115	17115	Distribution of population (%)	1,311	143	0.758	0.175	0.002	0.011	0	0.024	0.029	Small metro
12/30/2020	02/01/2020	12/26/2020	IL	Madison County	2	17	119	17119	Distribution of all-cause deaths (%)	2,669	243	0.909	0.081				0.006		Large fringe metro	Data based on counts less than 10 suppressed
12/30/2020	02/01/2020	12/26/2020	IL	Madison County	2	17	119	17119	Distribution of COVID-19 deaths (%)	2,669	243	0.889	0.091						Large fringe metro	Data based on counts less than 10 suppressed
12/30/2020	02/01/2020	12/26/2020	IL	Madison County	2	17	119	17119	Distribution of population (%)	2,669	243	0.846	0.087	0.002	0.01	0.001	0.034	0.02	Large fringe metro
12/30/2020	02/01/2020	12/26/2020	IL	Peoria County	3	17	143	17143	Distribution of all-cause deaths (%)	3,018	337	0.858	0.114		0.006		0.018	0.004	Medium metro	Data based on counts less than 10 suppressed
12/30/2020	02/01/2020	12/26/2020	IL	Peoria County	3	17	143	17143	Distribution of COVID-19 deaths (%)	3,018	337	0.858	0.089				0.039		Medium metro	Data based on counts less than 10 suppressed
12/30/2020	02/01/2020	12/26/2020	IL	Peoria County	3	17	143	17143	Distribution of population (%)	3,018	337	0.693	0.184	0.002	0.04	0	0.051	0.029	Medium metro
12/30/2020	02/01/2020	12/26/2020	IL	Rock Island County	3	17	161	17161	Distribution of all-cause deaths (%)	1,611	181	0.869	0.086				0.04		Medium metro	Data based on counts less than 10 suppressed
12/30/2020	02/01/2020	12/26/2020	IL	Rock Island County	3	17	161	17161	Distribution of COVID-19 deaths (%)	1,611	181	0.812	0.116				0.066		Medium metro	Data based on counts less than 10 suppressed
12/30/2020	02/01/2020	12/26/2020	IL	Rock Island County	3	17	161	17161	Distribution of population (%)	1,611	181	0.709	0.105	0.002	0.026	0	0.132	0.025	Medium metro
12/30/2020	02/01/2020	12/26/2020	IL	St. Clair County	2	17	163	17163	Distribution of all-cause deaths (%)	2,524	272	0.703	0.279		0.005		0.008		Large fringe metro	Data based on counts less than 10 suppressed
12/30/2020	02/01/2020	12/26/2020	IL	St. Clair County	2	17	163	17163	Distribution of COVID-19 deaths (%)	2,524	272	0.688	0.287						Large fringe metro	Data based on counts less than 10 suppressed
12/30/2020	02/01/2020	12/26/2020	IL	St. Clair County	2	17	163	17163	Distribution of population (%)	2,524	272	0.612	0.302	0.003	0.015	0.001	0.043	0.024	Large fringe metro
12/30/2020	02/01/2020	12/26/2020	IL	Sangamon County	4	17	167	17167	Distribution of all-cause deaths (%)	2,709	244	0.908	0.078		0.005		0.007		Small metro	Data based on counts less than 10 suppressed
12/30/2020	02/01/2020	12/26/2020	IL	Sangamon County	4	17	167	17167	Distribution of COVID-19 deaths (%)	2,709	244	0.91	0.066						Small metro	Data based on counts less than 10 suppressed
12/30/2020	02/01/2020	12/26/2020	IL	Sangamon County	4	17	167	17167	Distribution of population (%)	2,709	244	0.8	0.128	0.002	0.021	0	0.024	0.024	Small metro
12/30/2020	02/01/2020	12/26/2020	IL	Whiteside County	5	17	195	17195	Distribution of all-cause deaths (%)	686	129	0.924	0.015				0.058		Micropolitan	Data based on counts less than 10 suppressed
12/30/2020	02/01/2020	12/26/2020	IL	Whiteside County	5	17	195	17195	Distribution of COVID-19 deaths (%)	686	129	0.891					0.078		Micropolitan	Data based on counts less than 10 suppressed
12/30/2020	02/01/2020	12/26/2020	IL	Whiteside County	5	17	195	17195	Distribution of population (%)	686	129	0.84	0.015	0.002	0.005	0	0.123	0.014	Micropolitan
12/30/2020	02/01/2020	12/26/2020	IL	Will County	2	17	197	17197	Distribution of all-cause deaths (%)	4,695	548	0.794	0.113		0.021		0.069	0.003	Large fringe metro	Data based on counts less than 10 suppressed
12/30/2020	02/01/2020	12/26/2020	IL	Will County	2	17	197	17197	Distribution of COVID-19 deaths (%)	4,695	548	0.657	0.166		0.027		0.146		Large fringe metro	Data based on counts less than 10 suppressed
12/30/2020	02/01/2020	12/26/2020	IL	Will County	2	17	197	17197	Distribution of population (%)	4,695	548	0.624	0.117	0.001	0.059	0	0.181	0.016	Large fringe metro
12/30/2020	02/01/2020	12/26/2020	IL	Winnebago County	3	17	201	17201	Distribution of all-cause deaths (%)	3,397	370	0.827	0.114		0.011		0.043	0.004	Medium metro	Data based on counts less than 10 suppressed
12/30/2020	02/01/2020	12/26/2020	IL	Winnebago County	3	17	201	17201	Distribution of COVID-19 deaths (%)	3,397	370	0.762	0.13				0.086		Medium metro	Data based on counts less than 10 suppressed
12/30/2020	02/01/2020	12/26/2020	IL	Winnebago County	3	17	201	17201	Distribution of population (%)	3,397	370	0.677	0.133	0.002	0.028	0	0.135	0.025	Medium metro
12/30/2020	02/01/2020	12/26/2020	IN	Allen County	3	18	3	18003	Distribution of all-cause deaths (%)	4,610	546	0.866	0.094		0.013		0.025		Medium metro	Data based on counts less than 10 suppressed
12/30/2020	02/01/2020	12/26/2020	IN	Allen County	3	18	3	18003	Distribution of COVID-19 deaths (%)	4,610	546	0.842	0.09		0.027		0.038		Medium metro	Data based on counts less than 10 suppressed
12/30/2020	02/01/2020	12/26/2020	IN	Allen County	3	18	3	18003	Distribution of population (%)	4,610	546	0.73	0.115	0.003	0.045	0	0.077	0.029	Medium metro
12/30/2020	02/01/2020	12/26/2020	IN	Bartholomew County	4	18	5	18005	Distribution of all-cause deaths (%)	874	126	0.953	0.024				0.014		Small metro	Data based on counts less than 10 suppressed
12/30/2020	02/01/2020	12/26/2020	IN	Bartholomew County	4	18	5	18005	Distribution of COVID-19 deaths (%)	874	126	0.96							Small metro	Data based on counts less than 10 suppressed
12/30/2020	02/01/2020	12/26/2020	IN	Bartholomew County	4	18	5	18005	Distribution of population (%)	874	126	0.805	0.021	0.002	0.085	0	0.072	0.015	Small metro
12/30/2020	02/01/2020	12/26/2020	IN	Delaware County	4	18	35	18035	Distribution of all-cause deaths (%)	1,542	156	0.938	0.054						Small metro	Data based on counts less than 10 suppressed
12/30/2020	02/01/2020	12/26/2020	IN	Delaware County	4	18	35	18035	Distribution of COVID-19 deaths (%)	1,542	156	0.955							Small metro	Data based on counts less than 10 suppressed
12/30/2020	02/01/2020	12/26/2020	IN	Delaware County	4	18	35	18035	Distribution of population (%)	1,542	156	0.865	0.07	0.002	0.013	0.001	0.026	0.023	Small metro
12/30/2020	02/01/2020	12/26/2020	IN	Elkhart County	4	18	39	18039	Distribution of all-cause deaths (%)	1,902	313	0.899	0.05				0.043		Small metro	Data based on counts less than 10 suppressed
12/30/2020	02/01/2020	12/26/2020	IN	Elkhart County	4	18	39	18039	Distribution of COVID-19 deaths (%)	1,902	313	0.853	0.054				0.08		Small metro	Data based on counts less than 10 suppressed
12/30/2020	02/01/2020	12/26/2020	IN	Elkhart County	4	18	39	18039	Distribution of population (%)	1,902	313	0.741	0.056	0.002	0.011	0	0.168	0.021	Small metro
12/30/2020	02/01/2020	12/26/2020	IN	Floyd County	2	18	43	18043	Distribution of all-cause deaths (%)	1,071	127	0.949	0.036						Large fringe metro	Data based on counts less than 10 suppressed
12/30/2020	02/01/2020	12/26/2020	IN	Floyd County	2	18	43	18043	Distribution of COVID-19 deaths (%)	1,071	127	0.913							Large fringe metro	Data based on counts less than 10 suppressed
12/30/2020	02/01/2020	12/26/2020	IN	Floyd County	2	18	43	18043	Distribution of population (%)	1,071	127	0.875	0.054	0.002	0.012	0	0.035	0.022	Large fringe metro
12/30/2020	02/01/2020	12/26/2020	IN	Hamilton County	2	18	57	18057	Distribution of all-cause deaths (%)	2,021	239	0.916	0.049		0.021		0.011		Large fringe metro	Data based on counts less than 10 suppressed
12/30/2020	02/01/2020	12/26/2020	IN	Hamilton County	2	18	57	18057	Distribution of COVID-19 deaths (%)	2,021	239	0.874	0.079						Large fringe metro	Data based on counts less than 10 suppressed
12/30/2020	02/01/2020	12/26/2020	IN	Hamilton County	2	18	57	18057	Distribution of population (%)	2,021	239	0.828	0.044	0.001	0.064	0	0.043	0.02	Large fringe metro
12/30/2020	02/01/2020	12/26/2020	IN	Hendricks County	2	18	63	18063	Distribution of all-cause deaths (%)	1,540	225	0.925	0.051		0.01		0.014		Large fringe metro	Data based on counts less than 10 suppressed
12/30/2020	02/01/2020	12/26/2020	IN	Hendricks County	2	18	63	18063	Distribution of COVID-19 deaths (%)	1,540	225	0.88	0.093						Large fringe metro	Data based on counts less than 10 suppressed
12/30/2020	02/01/2020	12/26/2020	IN	Hendricks County	2	18	63	18063	Distribution of population (%)	1,540	225	0.829	0.076	0.002	0.03	0	0.043	0.02	Large fringe metro
12/30/2020	02/01/2020	12/26/2020	IN	Johnson County	2	18	81	18081	Distribution of all-cause deaths (%)	1,159	135	0.965	0.011		0.011		0.009		Large fringe metro	Data based on counts less than 10 suppressed
12/30/2020	02/01/2020	12/26/2020	IN	Johnson County	2	18	81	18081	Distribution of COVID-19 deaths (%)	1,159	135	0.948							Large fringe metro	Data based on counts less than 10 suppressed
12/30/2020	02/01/2020	12/26/2020	IN	Johnson County	2	18	81	18081	Distribution of population (%)	1,159	135	0.879	0.024	0.002	0.039	0.001	0.038	0.018	Large fringe metro
12/30/2020	02/01/2020	12/26/2020	IN	Lake County	2	18	89	18089	Distribution of all-cause deaths (%)	6,159	722	0.619	0.287		0.006		0.087	0.002	Large fringe metro	Data based on counts less than 10 suppressed
12/30/2020	02/01/2020	12/26/2020	IN	Lake County	2	18	89	18089	Distribution of COVID-19 deaths (%)	6,159	722	0.546	0.33				0.122		Large fringe metro	Data based on counts less than 10 suppressed
12/30/2020	02/01/2020	12/26/2020	IN	Lake County	2	18	89	18089	Distribution of population (%)	6,159	722	0.538	0.233	0.002	0.016	0	0.196	0.015	Large fringe metro
12/30/2020	02/01/2020	12/26/2020	IN	LaPorte County	4	18	91	18091	Distribution of all-cause deaths (%)	1,211	127	0.87	0.105				0.017		Small metro	Data based on counts less than 10 suppressed
12/30/2020	02/01/2020	12/26/2020	IN	LaPorte County	4	18	91	18091	Distribution of COVID-19 deaths (%)	1,211	127	0.811	0.15						Small metro	Data based on counts less than 10 suppressed
12/30/2020	02/01/2020	12/26/2020	IN	LaPorte County	4	18	91	18091	Distribution of population (%)	1,211	127	0.788	0.113	0.003	0.006	0	0.069	0.021	Small metro
12/30/2020	02/01/2020	12/26/2020	IN	Madison County	2	18	95	18095	Distribution of all-cause deaths (%)	1,379	155	0.915	0.074				0.009		Large fringe metro	Data based on counts less than 10 suppressed
12/30/2020	02/01/2020	12/26/2020	IN	Madison County	2	18	95	18095	Distribution of COVID-19 deaths (%)	1,379	155	0.903							Large fringe metro	Data based on counts less than 10 suppressed
12/30/2020	02/01/2020	12/26/2020	IN	Madison County	2	18	95	18095	Distribution of population (%)	1,379	155	0.846	0.084	0.002	0.006	0	0.044	0.019	Large fringe metro
12/30/2020	02/01/2020	12/26/2020	IN	Marion County	1	18	97	18097	Distribution of all-cause deaths (%)	10,542	1,273	0.725	0.232		0.01		0.028	0.003	Large central metro	Data based on counts less than 10 suppressed
12/30/2020	02/01/2020	12/26/2020	IN	Marion County	1	18	97	18097	Distribution of COVID-19 deaths (%)	10,542	1,273	0.641	0.279		0.012		0.061		Large central metro	Data based on counts less than 10 suppressed
12/30/2020	02/01/2020	12/26/2020	IN	Marion County	1	18	97	18097	Distribution of population (%)	10,542	1,273	0.541	0.284	0.002	0.038	0	0.109	0.027	Large central metro
12/30/2020	02/01/2020	12/26/2020	IN	Monroe County	4	18	105	18105	Distribution of all-cause deaths (%)	1,299	117	0.963	0.022						Small metro	Data based on counts less than 10 suppressed
12/30/2020	02/01/2020	12/26/2020	IN	Monroe County	4	18	105	18105	Distribution of COVID-19 deaths (%)	1,299	117	0.974							Small metro	Data based on counts less than 10 suppressed
12/30/2020	02/01/2020	12/26/2020	IN	Monroe County	4	18	105	18105	Distribution of population (%)	1,299	117	0.829	0.035	0.002	0.072	0.001	0.036	0.025	Small metro
12/30/2020	02/01/2020	12/26/2020	IN	Porter County	2	18	127	18127	Distribution of all-cause deaths (%)	1,626	146	0.92	0.029		0.006		0.042		Large fringe metro	Data based on counts less than 10 suppressed
12/30/2020	02/01/2020	12/26/2020	IN	Porter County	2	18	127	18127	Distribution of COVID-19 deaths (%)	1,626	146	0.89							Large fringe metro	Data based on counts less than 10 suppressed
12/30/2020	02/01/2020	12/26/2020	IN	Porter County	2	18	127	18127	Distribution of population (%)	1,626	146	0.823	0.041	0.002	0.015	0	0.104	0.015	Large fringe metro
12/30/2020	02/01/2020	12/26/2020	IN	St. Joseph County	3	18	141	18141	Distribution of all-cause deaths (%)	3,068	333	0.848	0.122		0.003		0.022	0.003	Medium metro	Data based on counts less than 10 suppressed
12/30/2020	02/01/2020	12/26/2020	IN	St. Joseph County	3	18	141	18141	Distribution of COVID-19 deaths (%)	3,068	333	0.802	0.138				0.042		Medium metro	Data based on counts less than 10 suppressed
12/30/2020	02/01/2020	12/26/2020	IN	St. Joseph County	3	18	141	18141	Distribution of population (%)	3,068	333	0.718	0.133	0.003	0.026	0.001	0.091	0.028	Medium metro
12/30/2020	02/01/2020	12/26/2020	IN	Tippecanoe County	4	18	157	18157	Distribution of all-cause deaths (%)	1,506	126	0.945	0.028				0.019		Small metro	Data based on counts less than 10 suppressed
12/30/2020	02/01/2020	12/26/2020	IN	Tippecanoe County	4	18	157	18157	Distribution of COVID-19 deaths (%)	1,506	126	0.96							Small metro	Data based on counts less than 10 suppressed
12/30/2020	02/01/2020	12/26/2020	IN	Tippecanoe County	4	18	157	18157	Distribution of population (%)	1,506	126	0.747	0.056	0.002	0.087	0	0.087	0.02	Small metro
12/30/2020	02/01/2020	12/26/2020	IN	Vanderburgh County	3	18	163	18163	Distribution of all-cause deaths (%)	2,755	324	0.92	0.068				0.007		Medium metro	Data based on counts less than 10 suppressed
12/30/2020	02/01/2020	12/26/2020	IN	Vanderburgh County	3	18	163	18163	Distribution of COVID-19 deaths (%)	2,755	324	0.917	0.059						Medium metro	Data based on counts less than 10 suppressed
12/30/2020	02/01/2020	12/26/2020	IN	Vanderburgh County	3	18	163	18163	Distribution of population (%)	2,755	324	0.829	0.097	0.002	0.014	0.002	0.028	0.028	Medium metro
12/30/2020	02/01/2020	12/26/2020	IN	Vigo County	4	18	167	18167	Distribution of all-cause deaths (%)	1,495	184	0.953	0.038						Small metro	Data based on counts less than 10 suppressed
12/30/2020	02/01/2020	12/26/2020	IN	Vigo County	4	18	167	18167	Distribution of COVID-19 deaths (%)	1,495	184	0.929	0.054						Small metro	Data based on counts less than 10 suppressed
12/30/2020	02/01/2020	12/26/2020	IN	Vigo County	4	18	167	18167	Distribution of population (%)	1,495	184	0.851	0.073	0.003	0.021	0	0.028	0.023	Small metro
12/30/2020	02/01/2020	12/26/2020	IN	Warrick County	3	18	173	18173	Distribution of all-cause deaths (%)	998	144	0.96	0.024						Medium metro	Data based on counts less than 10 suppressed
12/30/2020	02/01/2020	12/26/2020	IN	Warrick County	3	18	173	18173	Distribution of COVID-19 deaths (%)	998	144	0.924							Medium metro	Data based on counts less than 10 suppressed
12/30/2020	02/01/2020	12/26/2020	IN	Warrick County	3	18	173	18173	Distribution of population (%)	998	144	0.919	0.017	0.002	0.027	0	0.02	0.015	Medium metro
12/30/2020	02/01/2020	12/26/2020	IN	Wayne County	5	18	177	18177	Distribution of all-cause deaths (%)	1,114	152	0.949	0.039						Micropolitan	Data based on counts less than 10 suppressed
12/30/2020	02/01/2020	12/26/2020	IN	Wayne County	5	18	177	18177	Distribution of COVID-19 deaths (%)	1,114	152	0.961							Micropolitan	Data based on counts less than 10 suppressed
12/30/2020	02/01/2020	12/26/2020	IN	Wayne County	5	18	177	18177	Distribution of population (%)	1,114	152	0.877	0.048	0.002	0.011	0.001	0.032	0.029	Micropolitan
12/30/2020	02/01/2020	12/26/2020	KS	Johnson County	2	20	91	20091	Distribution of all-cause deaths (%)	4,232	425	0.888	0.046	0.004	0.017		0.033	0.011	Large fringe metro	Data based on counts less than 10 suppressed
12/30/2020	02/01/2020	12/26/2020	KS	Johnson County	2	20	91	20091	Distribution of COVID-19 deaths (%)	4,232	425	0.809	0.064				0.08		Large fringe metro	Data based on counts less than 10 suppressed
12/30/2020	02/01/2020	12/26/2020	KS	Johnson County	2	20	91	20091	Distribution of population (%)	4,232	425	0.793	0.047	0.003	0.053	0	0.079	0.024	Large fringe metro
12/30/2020	02/01/2020	12/26/2020	KS	Sedgwick County	3	20	173	20173	Distribution of all-cause deaths (%)	5,656	493	0.813	0.086	0.008	0.013		0.05	0.031	Medium metro	Data based on counts less than 10 suppressed
12/30/2020	02/01/2020	12/26/2020	KS	Sedgwick County	3	20	173	20173	Distribution of COVID-19 deaths (%)	5,656	493	0.757	0.087		0.022		0.108	0.02	Medium metro	Data based on counts less than 10 suppressed
12/30/2020	02/01/2020	12/26/2020	KS	Sedgwick County	3	20	173	20173	Distribution of population (%)	5,656	493	0.675	0.087	0.008	0.045	0.001	0.15	0.033	Medium metro
12/30/2020	02/01/2020	12/26/2020	KS	Shawnee County	4	20	177	20177	Distribution of all-cause deaths (%)	2,289	264	0.837	0.062	0.013	0.007		0.06	0.019	Small metro	Data based on counts less than 10 suppressed
12/30/2020	02/01/2020	12/26/2020	KS	Shawnee County	4	20	177	20177	Distribution of COVID-19 deaths (%)	2,289	264	0.83	0.038				0.087		Small metro	Data based on counts less than 10 suppressed
12/30/2020	02/01/2020	12/26/2020	KS	Shawnee County	4	20	177	20177	Distribution of population (%)	2,289	264	0.734	0.077	0.009	0.015	0.001	0.128	0.036	Small metro
12/30/2020	02/01/2020	12/26/2020	KS	Wyandotte County	2	20	209	20209	Distribution of all-cause deaths (%)	1,961	260	0.645	0.23	0.005	0.015		0.09	0.013	Large fringe metro	Data based on counts less than 10 suppressed
12/30/2020	02/01/2020	12/26/2020	KS	Wyandotte County	2	20	209	20209	Distribution of COVID-19 deaths (%)	1,961	260	0.554	0.265				0.119		Large fringe metro	Data based on counts less than 10 suppressed
12/30/2020	02/01/2020	12/26/2020	KS	Wyandotte County	2	20	209	20209	Distribution of population (%)	1,961	260	0.402	0.215	0.004	0.052	0.002	0.298	0.027	Large fringe metro
12/30/2020	02/01/2020	12/26/2020	KY	Campbell County	2	21	37	21037	Distribution of all-cause deaths (%)	753	114	0.972	0.016						Large fringe metro	Data based on counts less than 10 suppressed
12/30/2020	02/01/2020	12/26/2020	KY	Campbell County	2	21	37	21037	Distribution of COVID-19 deaths (%)	753	114	0.93							Large fringe metro	Data based on counts less than 10 suppressed
12/30/2020	02/01/2020	12/26/2020	KY	Campbell County	2	21	37	21037	Distribution of population (%)	753	114	0.922	0.029	0.001	0.01	0	0.022	0.016	Large fringe metro
12/30/2020	02/01/2020	12/26/2020	KY	Daviess County	4	21	59	21059	Distribution of all-cause deaths (%)	1,275	123	0.95	0.033				0.012		Small metro	Data based on counts less than 10 suppressed
12/30/2020	02/01/2020	12/26/2020	KY	Daviess County	4	21	59	21059	Distribution of COVID-19 deaths (%)	1,275	123	0.911							Small metro	Data based on counts less than 10 suppressed
12/30/2020	02/01/2020	12/26/2020	KY	Daviess County	4	21	59	21059	Distribution of population (%)	1,275	123	0.875	0.049	0.001	0.019	0.001	0.033	0.022	Small metro
12/30/2020	02/01/2020	12/26/2020	KY	Fayette County	3	21	67	21067	Distribution of all-cause deaths (%)	4,681	233	0.875	0.097		0.006		0.018	0.003	Medium metro	Data based on counts less than 10 suppressed
12/30/2020	02/01/2020	12/26/2020	KY	Fayette County	3	21	67	21067	Distribution of COVID-19 deaths (%)	4,681	233	0.764	0.137				0.077		Medium metro	Data based on counts less than 10 suppressed
12/30/2020	02/01/2020	12/26/2020	KY	Fayette County	3	21	67	21067	Distribution of population (%)	4,681	233	0.707	0.15	0.002	0.041	0	0.074	0.026	Medium metro
12/30/2020	02/01/2020	12/26/2020	KY	Jefferson County	1	21	111	21111	Distribution of all-cause deaths (%)	10,273	894	0.794	0.184		0.008		0.012	0.002	Large central metro	Data based on counts less than 10 suppressed
12/30/2020	02/01/2020	12/26/2020	KY	Jefferson County	1	21	111	21111	Distribution of COVID-19 deaths (%)	10,273	894	0.727	0.216		0.012		0.043		Large central metro	Data based on counts less than 10 suppressed
12/30/2020	02/01/2020	12/26/2020	KY	Jefferson County	1	21	111	21111	Distribution of population (%)	10,273	894	0.665	0.219	0.001	0.03	0	0.059	0.024	Large central metro
12/30/2020	02/01/2020	12/26/2020	KY	McCracken County	5	21	145	21145	Distribution of all-cause deaths (%)	1,232	111	0.911	0.082						Micropolitan	Data based on counts less than 10 suppressed
12/30/2020	02/01/2020	12/26/2020	KY	McCracken County	5	21	145	21145	Distribution of COVID-19 deaths (%)	1,232	111	0.883	0.108						Micropolitan	Data based on counts less than 10 suppressed
12/30/2020	02/01/2020	12/26/2020	KY	McCracken County	5	21	145	21145	Distribution of population (%)	1,232	111	0.83	0.108	0.003	0.009	0	0.027	0.022	Micropolitan
12/30/2020	02/01/2020	12/26/2020	KY	Warren County	4	21	227	21227	Distribution of all-cause deaths (%)	1,577	195	0.902	0.075		0.011		0.009		Small metro	Data based on counts less than 10 suppressed
12/30/2020	02/01/2020	12/26/2020	KY	Warren County	4	21	227	21227	Distribution of COVID-19 deaths (%)	1,577	195	0.897	0.077						Small metro	Data based on counts less than 10 suppressed
12/30/2020	02/01/2020	12/26/2020	KY	Warren County	4	21	227	21227	Distribution of population (%)	1,577	195	0.773	0.095	0.002	0.044	0.005	0.056	0.026	Small metro
12/30/2020	02/01/2020	12/26/2020	LA	Caddo Parish	3	22	17	22017	Distribution of all-cause deaths (%)	3,970	688	0.554	0.432		0.003		0.007		Medium metro	Data based on counts less than 10 suppressed
12/30/2020	02/01/2020	12/26/2020	LA	Caddo Parish	3	22	17	22017	Distribution of COVID-19 deaths (%)	3,970	688	0.461	0.525						Medium metro	Data based on counts less than 10 suppressed
12/30/2020	02/01/2020	12/26/2020	LA	Caddo Parish	3	22	17	22017	Distribution of population (%)	3,970	688	0.443	0.496	0.004	0.013	0	0.029	0.016	Medium metro
12/30/2020	02/01/2020	12/26/2020	LA	Calcasieu Parish	4	22	19	22019	Distribution of all-cause deaths (%)	2,054	241	0.732	0.247		0.005		0.013		Small metro	Data based on counts less than 10 suppressed
12/30/2020	02/01/2020	12/26/2020	LA	Calcasieu Parish	4	22	19	22019	Distribution of COVID-19 deaths (%)	2,054	241	0.664	0.307						Small metro	Data based on counts less than 10 suppressed
12/30/2020	02/01/2020	12/26/2020	LA	Calcasieu Parish	4	22	19	22019	Distribution of population (%)	2,054	241	0.666	0.255	0.005	0.013	0	0.041	0.019	Small metro
12/30/2020	02/01/2020	12/26/2020	LA	East Baton Rouge Parish	3	22	33	22033	Distribution of all-cause deaths (%)	5,738	899	0.546	0.43		0.007		0.015		Medium metro	Data based on counts less than 10 suppressed
12/30/2020	02/01/2020	12/26/2020	LA	East Baton Rouge Parish	3	22	33	22033	Distribution of COVID-19 deaths (%)	5,738	899	0.458	0.514				0.018		Medium metro	Data based on counts less than 10 suppressed
12/30/2020	02/01/2020	12/26/2020	LA	East Baton Rouge Parish	3	22	33	22033	Distribution of population (%)	5,738	899	0.44	0.467	0.002	0.033	0	0.044	0.014	Medium metro
12/30/2020	02/01/2020	12/26/2020	LA	Jefferson Parish	2	22	51	22051	Distribution of all-cause deaths (%)	5,426	878	0.613	0.305	0.002	0.018		0.06	0.002	Large fringe metro	Data based on counts less than 10 suppressed
12/30/2020	02/01/2020	12/26/2020	LA	Jefferson Parish	2	22	51	22051	Distribution of COVID-19 deaths (%)	5,426	878	0.4	0.499		0.014		0.084		Large fringe metro	Data based on counts less than 10 suppressed
12/30/2020	02/01/2020	12/26/2020	LA	Jefferson Parish	2	22	51	22051	Distribution of population (%)	5,426	878	0.519	0.27	0.004	0.042	0	0.149	0.015	Large fringe metro
12/30/2020	02/01/2020	12/26/2020	LA	Lafayette Parish	3	22	55	22055	Distribution of all-cause deaths (%)	2,654	314	0.71	0.268		0.006		0.015		Medium metro	Data based on counts less than 10 suppressed
12/30/2020	02/01/2020	12/26/2020	LA	Lafayette Parish	3	22	55	22055	Distribution of COVID-19 deaths (%)	2,654	314	0.605	0.363				0.032		Medium metro	Data based on counts less than 10 suppressed
12/30/2020	02/01/2020	12/26/2020	LA	Lafayette Parish	3	22	55	22055	Distribution of population (%)	2,654	314	0.652	0.265	0.003	0.019	0	0.046	0.015	Medium metro
12/30/2020	02/01/2020	12/26/2020	LA	Lafourche Parish	4	22	57	22057	Distribution of all-cause deaths (%)	917	141	0.797	0.167	0.017			0.013		Small metro	Data based on counts less than 10 suppressed
12/30/2020	02/01/2020	12/26/2020	LA	Lafourche Parish	4	22	57	22057	Distribution of COVID-19 deaths (%)	917	141	0.688	0.277						Small metro	Data based on counts less than 10 suppressed
12/30/2020	02/01/2020	12/26/2020	LA	Lafourche Parish	4	22	57	22057	Distribution of population (%)	917	141	0.768	0.133	0.028	0.008	0	0.044	0.018	Small metro
12/30/2020	02/01/2020	12/26/2020	LA	Orleans Parish	1	22	71	22071	Distribution of all-cause deaths (%)	3,941	456	0.364	0.585		0.013		0.033	0.004	Large central metro	Data based on counts less than 10 suppressed
12/30/2020	02/01/2020	12/26/2020	LA	Orleans Parish	1	22	71	22071	Distribution of COVID-19 deaths (%)	3,941	456	0.25	0.697				0.044		Large central metro	Data based on counts less than 10 suppressed
12/30/2020	02/01/2020	12/26/2020	LA	Orleans Parish	1	22	71	22071	Distribution of population (%)	3,941	456	0.309	0.59	0.002	0.029	0	0.055	0.014	Large central metro
12/30/2020	02/01/2020	12/26/2020	LA	Ouachita Parish	4	22	73	22073	Distribution of all-cause deaths (%)	1,963	328	0.652	0.338				0.008		Small metro	Data based on counts less than 10 suppressed
12/30/2020	02/01/2020	12/26/2020	LA	Ouachita Parish	4	22	73	22073	Distribution of COVID-19 deaths (%)	1,963	328	0.57	0.405						Small metro	Data based on counts less than 10 suppressed
12/30/2020	02/01/2020	12/26/2020	LA	Ouachita Parish	4	22	73	22073	Distribution of population (%)	1,963	328	0.578	0.374	0.003	0.01	0	0.022	0.012	Small metro
12/30/2020	02/01/2020	12/26/2020	LA	Rapides Parish	4	22	79	22079	Distribution of all-cause deaths (%)	2,008	285	0.671	0.31				0.011		Small metro	Data based on counts less than 10 suppressed
12/30/2020	02/01/2020	12/26/2020	LA	Rapides Parish	4	22	79	22079	Distribution of COVID-19 deaths (%)	2,008	285	0.575	0.389						Small metro	Data based on counts less than 10 suppressed
12/30/2020	02/01/2020	12/26/2020	LA	Rapides Parish	4	22	79	22079	Distribution of population (%)	2,008	285	0.61	0.317	0.008	0.014	0	0.032	0.019	Small metro
12/30/2020	02/01/2020	12/26/2020	LA	St. Landry Parish	5	22	97	22097	Distribution of all-cause deaths (%)	953	132	0.625	0.368						Micropolitan	Data based on counts less than 10 suppressed
12/30/2020	02/01/2020	12/26/2020	LA	St. Landry Parish	5	22	97	22097	Distribution of COVID-19 deaths (%)	953	132	0.629	0.371						Micropolitan	Data based on counts less than 10 suppressed
12/30/2020	02/01/2020	12/26/2020	LA	St. Landry Parish	5	22	97	22097	Distribution of population (%)	953	132	0.545	0.412	0.003	0.004	0	0.024	0.012	Micropolitan
12/30/2020	02/01/2020	12/26/2020	LA	St. Tammany Parish	2	22	103	22103	Distribution of all-cause deaths (%)	2,677	311	0.832	0.134		0.005		0.027		Large fringe metro	Data based on counts less than 10 suppressed
12/30/2020	02/01/2020	12/26/2020	LA	St. Tammany Parish	2	22	103	22103	Distribution of COVID-19 deaths (%)	2,677	311	0.74	0.222						Large fringe metro	Data based on counts less than 10 suppressed
12/30/2020	02/01/2020	12/26/2020	LA	St. Tammany Parish	2	22	103	22103	Distribution of population (%)	2,677	311	0.78	0.125	0.005	0.014	0	0.059	0.018	Large fringe metro
12/30/2020	02/01/2020	12/26/2020	LA	Tangipahoa Parish	4	22	105	22105	Distribution of all-cause deaths (%)	1,230	119	0.707	0.275				0.012		Small metro	Data based on counts less than 10 suppressed
12/30/2020	02/01/2020	12/26/2020	LA	Tangipahoa Parish	4	22	105	22105	Distribution of COVID-19 deaths (%)	1,230	119	0.664	0.319						Small metro	Data based on counts less than 10 suppressed
12/30/2020	02/01/2020	12/26/2020	LA	Tangipahoa Parish	4	22	105	22105	Distribution of population (%)	1,230	119	0.631	0.301	0.003	0.007	0	0.044	0.014	Small metro
12/30/2020	02/01/2020	12/26/2020	LA	Terrebonne Parish	4	22	109	22109	Distribution of all-cause deaths (%)	1,099	122	0.739	0.195	0.039	0.009		0.016		Small metro	Data based on counts less than 10 suppressed
12/30/2020	02/01/2020	12/26/2020	LA	Terrebonne Parish	4	22	109	22109	Distribution of COVID-19 deaths (%)	1,099	122	0.656	0.27						Small metro	Data based on counts less than 10 suppressed
12/30/2020	02/01/2020	12/26/2020	LA	Terrebonne Parish	4	22	109	22109	Distribution of population (%)	1,099	122	0.665	0.189	0.058	0.01	0.001	0.051	0.026	Small metro
12/30/2020	02/01/2020	12/26/2020	MA	Barnstable County	4	25	1	25001	Distribution of all-cause deaths (%)	2,630	153	0.945	0.023				0.005	0.021	Small metro	Data based on counts less than 10 suppressed
12/30/2020	02/01/2020	12/26/2020	MA	Barnstable County	4	25	1	25001	Distribution of COVID-19 deaths (%)	2,630	153	0.948							Small metro	Data based on counts less than 10 suppressed
12/30/2020	02/01/2020	12/26/2020	MA	Barnstable County	4	25	1	25001	Distribution of population (%)	2,630	153	0.895	0.032	0.006	0.015	0	0.034	0.018	Small metro
12/30/2020	02/01/2020	12/26/2020	MA	Bristol County	2	25	5	25005	Distribution of all-cause deaths (%)	5,123	719	0.9	0.025	0.002	0.005		0.027	0.042	Large fringe metro	Data based on counts less than 10 suppressed
12/30/2020	02/01/2020	12/26/2020	MA	Bristol County	2	25	5	25005	Distribution of COVID-19 deaths (%)	5,123	719	0.878	0.036				0.035	0.04	Large fringe metro	Data based on counts less than 10 suppressed
12/30/2020	02/01/2020	12/26/2020	MA	Bristol County	2	25	5	25005	Distribution of population (%)	5,123	719	0.818	0.05	0.002	0.024	0.001	0.086	0.02	Large fringe metro
12/30/2020	02/01/2020	12/26/2020	MA	Essex County	2	25	9	25009	Distribution of all-cause deaths (%)	7,253	1,147	0.892	0.018		0.013		0.072	0.004	Large fringe metro	Data based on counts less than 10 suppressed
12/30/2020	02/01/2020	12/26/2020	MA	Essex County	2	25	9	25009	Distribution of COVID-19 deaths (%)	7,253	1,147	0.835	0.03		0.012		0.119		Large fringe metro	Data based on counts less than 10 suppressed
12/30/2020	02/01/2020	12/26/2020	MA	Essex County	2	25	9	25009	Distribution of population (%)	7,253	1,147	0.69	0.035	0.001	0.037	0	0.222	0.014	Large fringe metro
12/30/2020	02/01/2020	12/26/2020	MA	Hampden County	3	25	13	25013	Distribution of all-cause deaths (%)	5,478	812	0.79	0.068		0.009		0.122	0.009	Medium metro	Data based on counts less than 10 suppressed
12/30/2020	02/01/2020	12/26/2020	MA	Hampden County	3	25	13	25013	Distribution of COVID-19 deaths (%)	5,478	812	0.778	0.076		0.014		0.126		Medium metro	Data based on counts less than 10 suppressed
12/30/2020	02/01/2020	12/26/2020	MA	Hampden County	3	25	13	25013	Distribution of population (%)	5,478	812	0.614	0.077	0.001	0.026	0	0.263	0.017	Medium metro
12/30/2020	02/01/2020	12/26/2020	MA	Hampshire County	3	25	15	25015	Distribution of all-cause deaths (%)	1,181	121	0.93	0.024		0.01		0.024	0.013	Medium metro	Data based on counts less than 10 suppressed
12/30/2020	02/01/2020	12/26/2020	MA	Hampshire County	3	25	15	25015	Distribution of COVID-19 deaths (%)	1,181	121	0.926							Medium metro	Data based on counts less than 10 suppressed
12/30/2020	02/01/2020	12/26/2020	MA	Hampshire County	3	25	15	25015	Distribution of population (%)	1,181	121	0.833	0.029	0.002	0.056	0	0.059	0.021	Medium metro
12/30/2020	02/01/2020	12/26/2020	MA	Middlesex County	2	25	17	25017	Distribution of all-cause deaths (%)	11,536	2,090	0.883	0.038		0.042		0.029	0.007	Large fringe metro	Data based on counts less than 10 suppressed
12/30/2020	02/01/2020	12/26/2020	MA	Middlesex County	2	25	17	25017	Distribution of COVID-19 deaths (%)	11,536	2,090	0.856	0.053		0.041		0.042	0.007	Large fringe metro	Data based on counts less than 10 suppressed
12/30/2020	02/01/2020	12/26/2020	MA	Middlesex County	2	25	17	25017	Distribution of population (%)	11,536	2,090	0.712	0.053	0.001	0.13	0	0.083	0.021	Large fringe metro
12/30/2020	02/01/2020	12/26/2020	MA	Norfolk County	2	25	21	25021	Distribution of all-cause deaths (%)	5,495	829	0.879	0.054		0.042		0.018	0.005	Large fringe metro	Data based on counts less than 10 suppressed
12/30/2020	02/01/2020	12/26/2020	MA	Norfolk County	2	25	21	25021	Distribution of COVID-19 deaths (%)	5,495	829	0.828	0.075		0.066		0.025		Large fringe metro	Data based on counts less than 10 suppressed
12/30/2020	02/01/2020	12/26/2020	MA	Norfolk County	2	25	21	25021	Distribution of population (%)	5,495	829	0.737	0.073	0.001	0.119	0	0.05	0.019	Large fringe metro
12/30/2020	02/01/2020	12/26/2020	MA	Plymouth County	2	25	23	25023	Distribution of all-cause deaths (%)	4,549	692	0.894	0.079		0.006		0.014	0.006	Large fringe metro	Data based on counts less than 10 suppressed
12/30/2020	02/01/2020	12/26/2020	MA	Plymouth County	2	25	23	25023	Distribution of COVID-19 deaths (%)	4,549	692	0.819	0.143				0.022		Large fringe metro	Data based on counts less than 10 suppressed
12/30/2020	02/01/2020	12/26/2020	MA	Plymouth County	2	25	23	25023	Distribution of population (%)	4,549	692	0.811	0.11	0.002	0.016	0.001	0.042	0.019	Large fringe metro
12/30/2020	02/01/2020	12/26/2020	MA	Suffolk County	1	25	25	25025	Distribution of all-cause deaths (%)	8,567	1,437	0.662	0.184	0.001	0.051		0.092	0.01	Large central metro	Data based on counts less than 10 suppressed
12/30/2020	02/01/2020	12/26/2020	MA	Suffolk County	1	25	25	25025	Distribution of COVID-19 deaths (%)	8,567	1,437	0.559	0.226		0.059		0.145	0.01	Large central metro	Data based on counts less than 10 suppressed
12/30/2020	02/01/2020	12/26/2020	MA	Suffolk County	1	25	25	25025	Distribution of population (%)	8,567	1,437	0.452	0.201	0.002	0.091	0.001	0.233	0.021	Large central metro
12/30/2020	02/01/2020	12/26/2020	MA	Worcester County	3	25	27	25027	Distribution of all-cause deaths (%)	7,565	1,127	0.867	0.027		0.013		0.055	0.037	Medium metro	Data based on counts less than 10 suppressed
12/30/2020	02/01/2020	12/26/2020	MA	Worcester County	3	25	27	25027	Distribution of COVID-19 deaths (%)	7,565	1,127	0.866	0.029		0.016		0.064	0.023	Medium metro	Data based on counts less than 10 suppressed
12/30/2020	02/01/2020	12/26/2020	MA	Worcester County	3	25	27	25027	Distribution of population (%)	7,565	1,127	0.757	0.048	0.002	0.053	0	0.122	0.018	Medium metro
12/30/2020	02/01/2020	12/26/2020	MD	Allegany County	4	24	1	24001	Distribution of all-cause deaths (%)	1,091	148	0.961	0.031						Small metro	Data based on counts less than 10 suppressed
12/30/2020	02/01/2020	12/26/2020	MD	Allegany County	4	24	1	24001	Distribution of COVID-19 deaths (%)	1,091	148	0.953							Small metro	Data based on counts less than 10 suppressed
12/30/2020	02/01/2020	12/26/2020	MD	Allegany County	4	24	1	24001	Distribution of population (%)	1,091	148	0.866	0.081	0.002	0.011	0.001	0.019	0.02	Small metro
12/30/2020	02/01/2020	12/26/2020	MD	Anne Arundel County	2	24	3	24003	Distribution of all-cause deaths (%)	4,502	404	0.763	0.196		0.015		0.022	0.002	Large fringe metro	Data based on counts less than 10 suppressed
12/30/2020	02/01/2020	12/26/2020	MD	Anne Arundel County	2	24	3	24003	Distribution of COVID-19 deaths (%)	4,502	404	0.611	0.309				0.057		Large fringe metro	Data based on counts less than 10 suppressed
12/30/2020	02/01/2020	12/26/2020	MD	Anne Arundel County	2	24	3	24003	Distribution of population (%)	4,502	404	0.666	0.175	0.003	0.041	0.001	0.084	0.03	Large fringe metro
12/30/2020	02/01/2020	12/26/2020	MD	Baltimore County	2	24	5	24005	Distribution of all-cause deaths (%)	8,410	866	0.689	0.275		0.017		0.015	0.003	Large fringe metro	Data based on counts less than 10 suppressed
12/30/2020	02/01/2020	12/26/2020	MD	Baltimore County	2	24	5	24005	Distribution of COVID-19 deaths (%)	8,410	866	0.537	0.395		0.027		0.038		Large fringe metro	Data based on counts less than 10 suppressed
12/30/2020	02/01/2020	12/26/2020	MD	Baltimore County	2	24	5	24005	Distribution of population (%)	8,410	866	0.558	0.295	0.003	0.062	0	0.058	0.023	Large fringe metro
12/30/2020	02/01/2020	12/26/2020	MD	Carroll County	2	24	13	24013	Distribution of all-cause deaths (%)	1,632	186	0.944	0.039				0.011		Large fringe metro	Data based on counts less than 10 suppressed
12/30/2020	02/01/2020	12/26/2020	MD	Carroll County	2	24	13	24013	Distribution of COVID-19 deaths (%)	1,632	186	0.903	0.075						Large fringe metro	Data based on counts less than 10 suppressed
12/30/2020	02/01/2020	12/26/2020	MD	Carroll County	2	24	13	24013	Distribution of population (%)	1,632	186	0.883	0.037	0.002	0.02	0	0.039	0.018	Large fringe metro
12/30/2020	02/01/2020	12/26/2020	MD	Frederick County	2	24	21	24021	Distribution of all-cause deaths (%)	1,861	169	0.86	0.083		0.02		0.034		Large fringe metro	Data based on counts less than 10 suppressed
12/30/2020	02/01/2020	12/26/2020	MD	Frederick County	2	24	21	24021	Distribution of COVID-19 deaths (%)	1,861	169	0.805	0.136						Large fringe metro	Data based on counts less than 10 suppressed
12/30/2020	02/01/2020	12/26/2020	MD	Frederick County	2	24	21	24021	Distribution of population (%)	1,861	169	0.717	0.099	0.002	0.048	0.001	0.105	0.027	Large fringe metro
12/30/2020	02/01/2020	12/26/2020	MD	Harford County	2	24	25	24025	Distribution of all-cause deaths (%)	2,035	108	0.864	0.106		0.01		0.014		Large fringe metro	Data based on counts less than 10 suppressed
12/30/2020	02/01/2020	12/26/2020	MD	Harford County	2	24	25	24025	Distribution of COVID-19 deaths (%)	2,035	108	0.741	0.204						Large fringe metro	Data based on counts less than 10 suppressed
12/30/2020	02/01/2020	12/26/2020	MD	Harford County	2	24	25	24025	Distribution of population (%)	2,035	108	0.75	0.143	0.002	0.03	0.001	0.048	0.026	Large fringe metro
12/30/2020	02/01/2020	12/26/2020	MD	Howard County	2	24	27	24027	Distribution of all-cause deaths (%)	1,713	144	0.667	0.209		0.088		0.029		Large fringe metro	Data based on counts less than 10 suppressed
12/30/2020	02/01/2020	12/26/2020	MD	Howard County	2	24	27	24027	Distribution of COVID-19 deaths (%)	1,713	144	0.514	0.25		0.118		0.104		Large fringe metro	Data based on counts less than 10 suppressed
12/30/2020	02/01/2020	12/26/2020	MD	Howard County	2	24	27	24027	Distribution of population (%)	1,713	144	0.502	0.196	0.002	0.192	0.001	0.073	0.034	Large fringe metro
12/30/2020	02/01/2020	12/26/2020	MD	Montgomery County	2	24	31	24031	Distribution of all-cause deaths (%)	7,629	1,380	0.573	0.233		0.087		0.103	0.004	Large fringe metro	Data based on counts less than 10 suppressed
12/30/2020	02/01/2020	12/26/2020	MD	Montgomery County	2	24	31	24031	Distribution of COVID-19 deaths (%)	7,629	1,380	0.428	0.266		0.081		0.217		Large fringe metro	Data based on counts less than 10 suppressed
12/30/2020	02/01/2020	12/26/2020	MD	Montgomery County	2	24	31	24031	Distribution of population (%)	7,629	1,380	0.429	0.187	0.002	0.153	0	0.201	0.028	Large fringe metro
12/30/2020	02/01/2020	12/26/2020	MD	Prince George's County	2	24	33	24033	Distribution of all-cause deaths (%)	5,756	741	0.21	0.703	0.002	0.026		0.057	0.003	Large fringe metro	Data based on counts less than 10 suppressed
12/30/2020	02/01/2020	12/26/2020	MD	Prince George's County	2	24	33	24033	Distribution of COVID-19 deaths (%)	5,756	741	0.13	0.699		0.026		0.142		Large fringe metro	Data based on counts less than 10 suppressed
12/30/2020	02/01/2020	12/26/2020	MD	Prince George's County	2	24	33	24033	Distribution of population (%)	5,756	741	0.123	0.617	0.002	0.042	0	0.195	0.02	Large fringe metro
12/30/2020	02/01/2020	12/26/2020	MD	Washington County	3	24	43	24043	Distribution of all-cause deaths (%)	1,740	125	0.921	0.057				0.012		Medium metro	Data based on counts less than 10 suppressed
12/30/2020	02/01/2020	12/26/2020	MD	Washington County	3	24	43	24043	Distribution of COVID-19 deaths (%)	1,740	125	0.864	0.096						Medium metro	Data based on counts less than 10 suppressed
12/30/2020	02/01/2020	12/26/2020	MD	Washington County	3	24	43	24043	Distribution of population (%)	1,740	125	0.774	0.119	0.002	0.019	0.001	0.058	0.028	Medium metro
12/30/2020	02/01/2020	12/26/2020	MD	Wicomico County	3	24	45	24045	Distribution of all-cause deaths (%)	1,388	112	0.736	0.237		0.012		0.013		Medium metro	Data based on counts less than 10 suppressed
12/30/2020	02/01/2020	12/26/2020	MD	Wicomico County	3	24	45	24045	Distribution of COVID-19 deaths (%)	1,388	112	0.518	0.411						Medium metro	Data based on counts less than 10 suppressed
12/30/2020	02/01/2020	12/26/2020	MD	Wicomico County	3	24	45	24045	Distribution of population (%)	1,388	112	0.62	0.267	0.002	0.03	0	0.055	0.025	Medium metro
12/30/2020	02/01/2020	12/26/2020	MD	Baltimore city	1	24	510	24510	Distribution of all-cause deaths (%)	8,803	848	0.365	0.584	0.002	0.016		0.028	0.005	Large central metro	Data based on counts less than 10 suppressed
12/30/2020	02/01/2020	12/26/2020	MD	Baltimore city	1	24	510	24510	Distribution of COVID-19 deaths (%)	8,803	848	0.261	0.625		0.027		0.086		Large central metro	Data based on counts less than 10 suppressed
12/30/2020	02/01/2020	12/26/2020	MD	Baltimore city	1	24	510	24510	Distribution of population (%)	8,803	848	0.277	0.618	0.003	0.027	0	0.057	0.019	Large central metro
12/30/2020	02/01/2020	12/26/2020	ME	Cumberland County	3	23	5	23005	Distribution of all-cause deaths (%)	3,567	121	0.973	0.01	0.004	0.005			0.005	Medium metro	Data based on counts less than 10 suppressed
12/30/2020	02/01/2020	12/26/2020	ME	Cumberland County	3	23	5	23005	Distribution of COVID-19 deaths (%)	3,567	121	0.942							Medium metro	Data based on counts less than 10 suppressed
12/30/2020	02/01/2020	12/26/2020	ME	Cumberland County	3	23	5	23005	Distribution of population (%)	3,567	121	0.901	0.031	0.003	0.024	0	0.022	0.019	Medium metro
12/30/2020	02/01/2020	12/26/2020	MI	Bay County	4	26	17	26017	Distribution of all-cause deaths (%)	1,452	148	0.955	0.014				0.024		Small metro	Data based on counts less than 10 suppressed
12/30/2020	02/01/2020	12/26/2020	MI	Bay County	4	26	17	26017	Distribution of COVID-19 deaths (%)	1,452	148	0.926							Small metro	Data based on counts less than 10 suppressed
12/30/2020	02/01/2020	12/26/2020	MI	Bay County	4	26	17	26017	Distribution of population (%)	1,452	148	0.898	0.016	0.005	0.006	0	0.055	0.02	Small metro
12/30/2020	02/01/2020	12/26/2020	MI	Berrien County	4	26	21	26021	Distribution of all-cause deaths (%)	1,639	151	0.841	0.131				0.013	0.008	Small metro	Data based on counts less than 10 suppressed
12/30/2020	02/01/2020	12/26/2020	MI	Berrien County	4	26	21	26021	Distribution of COVID-19 deaths (%)	1,639	151	0.755	0.179						Small metro	Data based on counts less than 10 suppressed
12/30/2020	02/01/2020	12/26/2020	MI	Berrien County	4	26	21	26021	Distribution of population (%)	1,639	151	0.747	0.145	0.005	0.021	0.001	0.058	0.024	Small metro
12/30/2020	02/01/2020	12/26/2020	MI	Genesee County	3	26	49	26049	Distribution of all-cause deaths (%)	4,876	453	0.761	0.21	0.003	0.003		0.02	0.003	Medium metro	Data based on counts less than 10 suppressed
12/30/2020	02/01/2020	12/26/2020	MI	Genesee County	3	26	49	26049	Distribution of COVID-19 deaths (%)	4,876	453	0.647	0.313				0.024		Medium metro	Data based on counts less than 10 suppressed
12/30/2020	02/01/2020	12/26/2020	MI	Genesee County	3	26	49	26049	Distribution of population (%)	4,876	453	0.724	0.2	0.005	0.01	0	0.036	0.026	Medium metro
12/30/2020	02/01/2020	12/26/2020	MI	Ingham County	3	26	65	26065	Distribution of all-cause deaths (%)	3,017	216	0.825	0.113	0.005	0.008		0.041	0.009	Medium metro	Data based on counts less than 10 suppressed
12/30/2020	02/01/2020	12/26/2020	MI	Ingham County	3	26	65	26065	Distribution of COVID-19 deaths (%)	3,017	216	0.718	0.185				0.088		Medium metro	Data based on counts less than 10 suppressed
12/30/2020	02/01/2020	12/26/2020	MI	Ingham County	3	26	65	26065	Distribution of population (%)	3,017	216	0.691	0.117	0.004	0.069	0	0.08	0.037	Medium metro
12/30/2020	02/01/2020	12/26/2020	MI	Jackson County	4	26	75	26075	Distribution of all-cause deaths (%)	1,836	179	0.91	0.064				0.014	0.009	Small metro	Data based on counts less than 10 suppressed
12/30/2020	02/01/2020	12/26/2020	MI	Jackson County	4	26	75	26075	Distribution of COVID-19 deaths (%)	1,836	179	0.81	0.179						Small metro	Data based on counts less than 10 suppressed
12/30/2020	02/01/2020	12/26/2020	MI	Jackson County	4	26	75	26075	Distribution of population (%)	1,836	179	0.845	0.079	0.003	0.009	0	0.036	0.027	Small metro
12/30/2020	02/01/2020	12/26/2020	MI	Kalamazoo County	3	26	77	26077	Distribution of all-cause deaths (%)	3,010	290	0.869	0.095	0.004			0.02	0.01	Medium metro	Data based on counts less than 10 suppressed
12/30/2020	02/01/2020	12/26/2020	MI	Kalamazoo County	3	26	77	26077	Distribution of COVID-19 deaths (%)	3,010	290	0.803	0.103				0.059		Medium metro	Data based on counts less than 10 suppressed
12/30/2020	02/01/2020	12/26/2020	MI	Kalamazoo County	3	26	77	26077	Distribution of population (%)	3,010	290	0.77	0.114	0.004	0.028	0	0.052	0.033	Medium metro
12/30/2020	02/01/2020	12/26/2020	MI	Kent County	1	26	81	26081	Distribution of all-cause deaths (%)	6,001	517	0.85	0.092	0.004	0.007		0.038	0.008	Large central metro	Data based on counts less than 10 suppressed
12/30/2020	02/01/2020	12/26/2020	MI	Kent County	1	26	81	26081	Distribution of COVID-19 deaths (%)	6,001	517	0.768	0.116				0.101		Large central metro	Data based on counts less than 10 suppressed
12/30/2020	02/01/2020	12/26/2020	MI	Kent County	1	26	81	26081	Distribution of population (%)	6,001	517	0.733	0.097	0.003	0.033	0	0.108	0.025	Large central metro
12/30/2020	02/01/2020	12/26/2020	MI	Macomb County	2	26	99	26099	Distribution of all-cause deaths (%)	8,012	949	0.862	0.108	0.001	0.01		0.008	0.01	Large fringe metro	Data based on counts less than 10 suppressed
12/30/2020	02/01/2020	12/26/2020	MI	Macomb County	2	26	99	26099	Distribution of COVID-19 deaths (%)	8,012	949	0.752	0.196		0.02			0.019	Large fringe metro	Data based on counts less than 10 suppressed
12/30/2020	02/01/2020	12/26/2020	MI	Macomb County	2	26	99	26099	Distribution of population (%)	8,012	949	0.78	0.124	0.003	0.042	0	0.028	0.024	Large fringe metro
12/30/2020	02/01/2020	12/26/2020	MI	Muskegon County	4	26	121	26121	Distribution of all-cause deaths (%)	1,912	242	0.831	0.123	0.008			0.027	0.009	Small metro	Data based on counts less than 10 suppressed
12/30/2020	02/01/2020	12/26/2020	MI	Muskegon County	4	26	121	26121	Distribution of COVID-19 deaths (%)	1,912	242	0.793	0.112				0.079		Small metro	Data based on counts less than 10 suppressed
12/30/2020	02/01/2020	12/26/2020	MI	Muskegon County	4	26	121	26121	Distribution of population (%)	1,912	242	0.764	0.137	0.008	0.006	0	0.058	0.027	Small metro
12/30/2020	02/01/2020	12/26/2020	MI	Oakland County	2	26	125	26125	Distribution of all-cause deaths (%)	13,265	1,830	0.76	0.203	0.001	0.015		0.015	0.006	Large fringe metro	Data based on counts less than 10 suppressed
12/30/2020	02/01/2020	12/26/2020	MI	Oakland County	2	26	125	26125	Distribution of COVID-19 deaths (%)	13,265	1,830	0.641	0.312		0.017		0.019	0.009	Large fringe metro	Data based on counts less than 10 suppressed
12/30/2020	02/01/2020	12/26/2020	MI	Oakland County	2	26	125	26125	Distribution of population (%)	13,265	1,830	0.715	0.137	0.002	0.081	0	0.043	0.021	Large fringe metro
12/30/2020	02/01/2020	12/26/2020	MI	Ottawa County	2	26	139	26139	Distribution of all-cause deaths (%)	1,917	154	0.931	0.018				0.039	0.006	Large fringe metro	Data based on counts less than 10 suppressed
12/30/2020	02/01/2020	12/26/2020	MI	Ottawa County	2	26	139	26139	Distribution of COVID-19 deaths (%)	1,917	154	0.877					0.084		Large fringe metro	Data based on counts less than 10 suppressed
12/30/2020	02/01/2020	12/26/2020	MI	Ottawa County	2	26	139	26139	Distribution of population (%)	1,917	154	0.834	0.016	0.003	0.028	0	0.102	0.017	Large fringe metro
12/30/2020	02/01/2020	12/26/2020	MI	Saginaw County	4	26	145	26145	Distribution of all-cause deaths (%)	2,733	372	0.8	0.151				0.04	0.005	Small metro	Data based on counts less than 10 suppressed
12/30/2020	02/01/2020	12/26/2020	MI	Saginaw County	4	26	145	26145	Distribution of COVID-19 deaths (%)	2,733	372	0.79	0.134				0.067		Small metro	Data based on counts less than 10 suppressed
12/30/2020	02/01/2020	12/26/2020	MI	Saginaw County	4	26	145	26145	Distribution of population (%)	2,733	372	0.691	0.184	0.003	0.014	0	0.087	0.02	Small metro
12/30/2020	02/01/2020	12/26/2020	MI	St. Clair County	2	26	147	26147	Distribution of all-cause deaths (%)	1,638	107	0.951	0.027				0.014		Large fringe metro	Data based on counts less than 10 suppressed
12/30/2020	02/01/2020	12/26/2020	MI	St. Clair County	2	26	147	26147	Distribution of COVID-19 deaths (%)	1,638	107	0.907							Large fringe metro	Data based on counts less than 10 suppressed
12/30/2020	02/01/2020	12/26/2020	MI	St. Clair County	2	26	147	26147	Distribution of population (%)	1,638	107	0.91	0.024	0.004	0.006	0	0.035	0.021	Large fringe metro
12/30/2020	02/01/2020	12/26/2020	MI	Washtenaw County	3	26	161	26161	Distribution of all-cause deaths (%)	3,751	349	0.812	0.139	0.003	0.016		0.021	0.009	Medium metro	Data based on counts less than 10 suppressed
12/30/2020	02/01/2020	12/26/2020	MI	Washtenaw County	3	26	161	26161	Distribution of COVID-19 deaths (%)	3,751	349	0.653	0.295				0.032		Medium metro	Data based on counts less than 10 suppressed
12/30/2020	02/01/2020	12/26/2020	MI	Washtenaw County	3	26	161	26161	Distribution of population (%)	3,751	349	0.701	0.12	0.003	0.093	0	0.049	0.033	Medium metro
12/30/2020	02/01/2020	12/26/2020	MI	Wayne County	1	26	163	26163	Distribution of all-cause deaths (%)	19,988	2,780	0.524	0.428	0.002	0.008		0.025	0.014	Large central metro	Data based on counts less than 10 suppressed
12/30/2020	02/01/2020	12/26/2020	MI	Wayne County	1	26	163	26163	Distribution of COVID-19 deaths (%)	19,988	2,780	0.404	0.537		0.009		0.026	0.023	Large central metro	Data based on counts less than 10 suppressed
12/30/2020	02/01/2020	12/26/2020	MI	Wayne County	1	26	163	26163	Distribution of population (%)	19,988	2,780	0.494	0.382	0.003	0.035	0	0.061	0.024	Large central metro
12/30/2020	02/01/2020	12/26/2020	MN	Anoka County	2	27	3	27003	Distribution of all-cause deaths (%)	2,234	325	0.925	0.027	0.008	0.022		0.011	0.007	Large fringe metro	Data based on counts less than 10 suppressed
12/30/2020	02/01/2020	12/26/2020	MN	Anoka County	2	27	3	27003	Distribution of COVID-19 deaths (%)	2,234	325	0.905	0.031						Large fringe metro	Data based on counts less than 10 suppressed
12/30/2020	02/01/2020	12/26/2020	MN	Anoka County	2	27	3	27003	Distribution of population (%)	2,234	325	0.797	0.072	0.006	0.049	0	0.049	0.027	Large fringe metro
12/30/2020	02/01/2020	12/26/2020	MN	Dakota County	2	27	37	27037	Distribution of all-cause deaths (%)	2,170	141	0.925	0.026		0.019		0.021	0.006	Large fringe metro	Data based on counts less than 10 suppressed
12/30/2020	02/01/2020	12/26/2020	MN	Dakota County	2	27	37	27037	Distribution of COVID-19 deaths (%)	2,170	141	0.879							Large fringe metro	Data based on counts less than 10 suppressed
12/30/2020	02/01/2020	12/26/2020	MN	Dakota County	2	27	37	27037	Distribution of population (%)	2,170	141	0.771	0.072	0.004	0.051	0.001	0.076	0.026	Large fringe metro
12/30/2020	02/01/2020	12/26/2020	MN	Hennepin County	1	27	53	27053	Distribution of all-cause deaths (%)	10,859	1,459	0.826	0.099	0.018	0.028		0.02	0.009	Large central metro	Data based on counts less than 10 suppressed
12/30/2020	02/01/2020	12/26/2020	MN	Hennepin County	1	27	53	27053	Distribution of COVID-19 deaths (%)	10,859	1,459	0.789	0.111	0.018	0.038		0.038		Large central metro	Data based on counts less than 10 suppressed
12/30/2020	02/01/2020	12/26/2020	MN	Hennepin County	1	27	53	27053	Distribution of population (%)	10,859	1,459	0.684	0.135	0.007	0.075	0	0.07	0.029	Large central metro
12/30/2020	02/01/2020	12/26/2020	MN	Olmsted County	4	27	109	27109	Distribution of all-cause deaths (%)	1,925	106	0.921	0.035		0.019		0.018		Small metro	Data based on counts less than 10 suppressed
12/30/2020	02/01/2020	12/26/2020	MN	Olmsted County	4	27	109	27109	Distribution of COVID-19 deaths (%)	1,925	106	0.811							Small metro	Data based on counts less than 10 suppressed
12/30/2020	02/01/2020	12/26/2020	MN	Olmsted County	4	27	109	27109	Distribution of population (%)	1,925	106	0.79	0.067	0.003	0.065	0.001	0.052	0.023	Small metro
12/30/2020	02/01/2020	12/26/2020	MN	Ramsey County	1	27	123	27123	Distribution of all-cause deaths (%)	5,409	807	0.811	0.076	0.01	0.066		0.029	0.008	Large central metro	Data based on counts less than 10 suppressed
12/30/2020	02/01/2020	12/26/2020	MN	Ramsey County	1	27	123	27123	Distribution of COVID-19 deaths (%)	5,409	807	0.73	0.079		0.118		0.059		Large central metro	Data based on counts less than 10 suppressed
12/30/2020	02/01/2020	12/26/2020	MN	Ramsey County	1	27	123	27123	Distribution of population (%)	5,409	807	0.611	0.124	0.006	0.152	0	0.075	0.033	Large central metro
12/30/2020	02/01/2020	12/26/2020	MN	St. Louis County	3	27	137	27137	Distribution of all-cause deaths (%)	2,675	241	0.961	0.005	0.027					Medium metro	Data based on counts less than 10 suppressed
12/30/2020	02/01/2020	12/26/2020	MN	St. Louis County	3	27	137	27137	Distribution of COVID-19 deaths (%)	2,675	241	0.959							Medium metro	Data based on counts less than 10 suppressed
12/30/2020	02/01/2020	12/26/2020	MN	St. Louis County	3	27	137	27137	Distribution of population (%)	2,675	241	0.908	0.016	0.022	0.011	0	0.018	0.024	Medium metro
12/30/2020	02/01/2020	12/26/2020	MN	Stearns County	4	27	145	27145	Distribution of all-cause deaths (%)	1,765	237	0.944	0.023	0.012			0.012		Small metro	Data based on counts less than 10 suppressed
12/30/2020	02/01/2020	12/26/2020	MN	Stearns County	4	27	145	27145	Distribution of COVID-19 deaths (%)	1,765	237	0.932							Small metro	Data based on counts less than 10 suppressed
12/30/2020	02/01/2020	12/26/2020	MN	Stearns County	4	27	145	27145	Distribution of population (%)	1,765	237	0.845	0.076	0.003	0.023	0	0.036	0.017	Small metro
12/30/2020	02/01/2020	12/26/2020	MN	Washington County	2	27	163	27163	Distribution of all-cause deaths (%)	1,470	118	0.944	0.016		0.02		0.013		Large fringe metro	Data based on counts less than 10 suppressed
12/30/2020	02/01/2020	12/26/2020	MN	Washington County	2	27	163	27163	Distribution of COVID-19 deaths (%)	1,470	118	0.949							Large fringe metro	Data based on counts less than 10 suppressed
12/30/2020	02/01/2020	12/26/2020	MN	Washington County	2	27	163	27163	Distribution of population (%)	1,470	118	0.816	0.048	0.004	0.064	0.001	0.045	0.023	Large fringe metro
12/30/2020	02/01/2020	12/26/2020	MO	Boone County	4	29	19	29019	Distribution of all-cause deaths (%)	2,134	195	0.906	0.066		0.01		0.01	0.005	Small metro	Data based on counts less than 10 suppressed
12/30/2020	02/01/2020	12/26/2020	MO	Boone County	4	29	19	29019	Distribution of COVID-19 deaths (%)	2,134	195	0.892	0.067						Small metro	Data based on counts less than 10 suppressed
12/30/2020	02/01/2020	12/26/2020	MO	Boone County	4	29	19	29019	Distribution of population (%)	2,134	195	0.784	0.096	0.003	0.05	0.001	0.035	0.031	Small metro
12/30/2020	02/01/2020	12/26/2020	MO	Buchanan County	4	29	21	29021	Distribution of all-cause deaths (%)	1,153	136	0.945	0.031				0.016		Small metro	Data based on counts less than 10 suppressed
12/30/2020	02/01/2020	12/26/2020	MO	Buchanan County	4	29	21	29021	Distribution of COVID-19 deaths (%)	1,153	136	0.897							Small metro	Data based on counts less than 10 suppressed
12/30/2020	02/01/2020	12/26/2020	MO	Buchanan County	4	29	21	29021	Distribution of population (%)	1,153	136	0.823	0.057	0.004	0.014	0.004	0.068	0.029	Small metro
12/30/2020	02/01/2020	12/26/2020	MO	Cape Girardeau County	4	29	31	29031	Distribution of all-cause deaths (%)	1,441	175	0.935	0.056						Small metro	Data based on counts less than 10 suppressed
12/30/2020	02/01/2020	12/26/2020	MO	Cape Girardeau County	4	29	31	29031	Distribution of COVID-19 deaths (%)	1,441	175	0.903	0.086						Small metro	Data based on counts less than 10 suppressed
12/30/2020	02/01/2020	12/26/2020	MO	Cape Girardeau County	4	29	31	29031	Distribution of population (%)	1,441	175	0.855	0.077	0.003	0.019	0	0.025	0.021	Small metro
12/30/2020	02/01/2020	12/26/2020	MO	Clay County	2	29	47	29047	Distribution of all-cause deaths (%)	2,339	266	0.916	0.036		0.008		0.027	0.009	Large fringe metro	Data based on counts less than 10 suppressed
12/30/2020	02/01/2020	12/26/2020	MO	Clay County	2	29	47	29047	Distribution of COVID-19 deaths (%)	2,339	266	0.887					0.049		Large fringe metro	Data based on counts less than 10 suppressed
12/30/2020	02/01/2020	12/26/2020	MO	Clay County	2	29	47	29047	Distribution of population (%)	2,339	266	0.799	0.069	0.005	0.024	0.003	0.07	0.029	Large fringe metro
12/30/2020	02/01/2020	12/26/2020	MO	Cole County	4	29	51	29051	Distribution of all-cause deaths (%)	974	179	0.936	0.048				0.01		Small metro	Data based on counts less than 10 suppressed
12/30/2020	02/01/2020	12/26/2020	MO	Cole County	4	29	51	29051	Distribution of COVID-19 deaths (%)	974	179	0.944							Small metro	Data based on counts less than 10 suppressed
12/30/2020	02/01/2020	12/26/2020	MO	Cole County	4	29	51	29051	Distribution of population (%)	974	179	0.813	0.12	0.003	0.014	0.001	0.029	0.02	Small metro
12/30/2020	02/01/2020	12/26/2020	MO	Franklin County	2	29	71	29071	Distribution of all-cause deaths (%)	913	109	0.978	0.011						Large fringe metro	Data based on counts less than 10 suppressed
12/30/2020	02/01/2020	12/26/2020	MO	Franklin County	2	29	71	29071	Distribution of COVID-19 deaths (%)	913	109	0.972							Large fringe metro	Data based on counts less than 10 suppressed
12/30/2020	02/01/2020	12/26/2020	MO	Franklin County	2	29	71	29071	Distribution of population (%)	913	109	0.949	0.01	0.003	0.005	0.001	0.019	0.014	Large fringe metro
12/30/2020	02/01/2020	12/26/2020	MO	Greene County	3	29	77	29077	Distribution of all-cause deaths (%)	4,349	529	0.958	0.02	0.003	0.003		0.011	0.006	Medium metro	Data based on counts less than 10 suppressed
12/30/2020	02/01/2020	12/26/2020	MO	Greene County	3	29	77	29077	Distribution of COVID-19 deaths (%)	4,349	529	0.955					0.019		Medium metro	Data based on counts less than 10 suppressed
12/30/2020	02/01/2020	12/26/2020	MO	Greene County	3	29	77	29077	Distribution of population (%)	4,349	529	0.869	0.033	0.006	0.022	0.001	0.039	0.029	Medium metro
12/30/2020	02/01/2020	12/26/2020	MO	Jackson County	1	29	95	29095	Distribution of all-cause deaths (%)	7,618	540	0.726	0.22	0.002	0.009	0.002	0.034	0.007	Large central metro
12/30/2020	02/01/2020	12/26/2020	MO	Jackson County	1	29	95	29095	Distribution of COVID-19 deaths (%)	7,618	540	0.674	0.222		0.019		0.067		Large central metro	Data based on counts less than 10 suppressed
12/30/2020	02/01/2020	12/26/2020	MO	Jackson County	1	29	95	29095	Distribution of population (%)	7,618	540	0.621	0.231	0.004	0.019	0.003	0.092	0.031	Large central metro
12/30/2020	02/01/2020	12/26/2020	MO	Jefferson County	2	29	99	29099	Distribution of all-cause deaths (%)	1,477	106	0.978	0.013						Large fringe metro	Data based on counts less than 10 suppressed
12/30/2020	02/01/2020	12/26/2020	MO	Jefferson County	2	29	99	29099	Distribution of COVID-19 deaths (%)	1,477	106	0.981							Large fringe metro	Data based on counts less than 10 suppressed
12/30/2020	02/01/2020	12/26/2020	MO	Jefferson County	2	29	99	29099	Distribution of population (%)	1,477	106	0.941	0.011	0.003	0.008	0	0.021	0.016	Large fringe metro
12/30/2020	02/01/2020	12/26/2020	MO	Newton County	4	29	145	29145	Distribution of all-cause deaths (%)	1,512	207	0.94	0.009	0.022			0.016	0.007	Small metro	Data based on counts less than 10 suppressed
12/30/2020	02/01/2020	12/26/2020	MO	Newton County	4	29	145	29145	Distribution of COVID-19 deaths (%)	1,512	207	0.879							Small metro	Data based on counts less than 10 suppressed
12/30/2020	02/01/2020	12/26/2020	MO	Newton County	4	29	145	29145	Distribution of population (%)	1,512	207	0.848	0.009	0.023	0.014	0.01	0.055	0.04	Small metro
12/30/2020	02/01/2020	12/26/2020	MO	St. Charles County	2	29	183	29183	Distribution of all-cause deaths (%)	2,984	309	0.943	0.037		0.007		0.007	0.004	Large fringe metro	Data based on counts less than 10 suppressed
12/30/2020	02/01/2020	12/26/2020	MO	St. Charles County	2	29	183	29183	Distribution of COVID-19 deaths (%)	2,984	309	0.913	0.065						Large fringe metro	Data based on counts less than 10 suppressed
12/30/2020	02/01/2020	12/26/2020	MO	St. Charles County	2	29	183	29183	Distribution of population (%)	2,984	309	0.865	0.052	0.002	0.027	0	0.034	0.02	Large fringe metro
12/30/2020	02/01/2020	12/26/2020	MO	St. Louis County	2	29	189	29189	Distribution of all-cause deaths (%)	12,671	1,513	0.76	0.217		0.011		0.008	0.003	Large fringe metro	Data based on counts less than 10 suppressed
12/30/2020	02/01/2020	12/26/2020	MO	St. Louis County	2	29	189	29189	Distribution of COVID-19 deaths (%)	12,671	1,513	0.711	0.262		0.013		0.013		Large fringe metro	Data based on counts less than 10 suppressed
12/30/2020	02/01/2020	12/26/2020	MO	St. Louis County	2	29	189	29189	Distribution of population (%)	12,671	1,513	0.653	0.248	0.002	0.046	0	0.03	0.021	Large fringe metro
12/30/2020	02/01/2020	12/26/2020	MO	St. Louis city	1	29	510	29510	Distribution of all-cause deaths (%)	4,618	379	0.516	0.448		0.011		0.017	0.006	Large central metro	Data based on counts less than 10 suppressed
12/30/2020	02/01/2020	12/26/2020	MO	St. Louis city	1	29	510	29510	Distribution of COVID-19 deaths (%)	4,618	379	0.493	0.433				0.047		Large central metro	Data based on counts less than 10 suppressed
12/30/2020	02/01/2020	12/26/2020	MO	St. Louis city	1	29	510	29510	Distribution of population (%)	4,618	379	0.447	0.449	0.002	0.035	0	0.042	0.024	Large central metro
12/30/2020	02/01/2020	12/26/2020	MS	DeSoto County	2	28	33	28033	Distribution of all-cause deaths (%)	1,550	211	0.692	0.29				0.013		Large fringe metro	Data based on counts less than 10 suppressed
12/30/2020	02/01/2020	12/26/2020	MS	DeSoto County	2	28	33	28033	Distribution of COVID-19 deaths (%)	1,550	211	0.521	0.445						Large fringe metro	Data based on counts less than 10 suppressed
12/30/2020	02/01/2020	12/26/2020	MS	DeSoto County	2	28	33	28033	Distribution of population (%)	1,550	211	0.619	0.298	0.002	0.016	0	0.051	0.014	Large fringe metro
12/30/2020	02/01/2020	12/26/2020	MS	Forrest County	4	28	35	28035	Distribution of all-cause deaths (%)	1,553	270	0.688	0.3				0.007		Small metro	Data based on counts less than 10 suppressed
12/30/2020	02/01/2020	12/26/2020	MS	Forrest County	4	28	35	28035	Distribution of COVID-19 deaths (%)	1,553	270	0.607	0.37						Small metro	Data based on counts less than 10 suppressed
12/30/2020	02/01/2020	12/26/2020	MS	Forrest County	4	28	35	28035	Distribution of population (%)	1,553	270	0.569	0.374	0.002	0.011	0	0.03	0.013	Small metro
12/30/2020	02/01/2020	12/26/2020	MS	Harrison County	3	28	47	28047	Distribution of all-cause deaths (%)	2,319	169	0.775	0.189		0.015		0.016		Medium metro	Data based on counts less than 10 suppressed
12/30/2020	02/01/2020	12/26/2020	MS	Harrison County	3	28	47	28047	Distribution of COVID-19 deaths (%)	2,319	169	0.728	0.231						Medium metro	Data based on counts less than 10 suppressed
12/30/2020	02/01/2020	12/26/2020	MS	Harrison County	3	28	47	28047	Distribution of population (%)	2,319	169	0.631	0.254	0.004	0.028	0.001	0.056	0.026	Medium metro
12/30/2020	02/01/2020	12/26/2020	MS	Hinds County	3	28	49	28049	Distribution of all-cause deaths (%)	4,609	687	0.453	0.52	0.012	0.005		0.009		Medium metro	Data based on counts less than 10 suppressed
12/30/2020	02/01/2020	12/26/2020	MS	Hinds County	3	28	49	28049	Distribution of COVID-19 deaths (%)	4,609	687	0.378	0.539	0.06					Medium metro	Data based on counts less than 10 suppressed
12/30/2020	02/01/2020	12/26/2020	MS	Hinds County	3	28	49	28049	Distribution of population (%)	4,609	687	0.239	0.729	0.001	0.007	0	0.016	0.009	Medium metro
12/30/2020	02/01/2020	12/26/2020	MS	Jackson County	3	28	59	28059	Distribution of all-cause deaths (%)	1,483	148	0.763	0.212		0.013		0.01		Medium metro	Data based on counts less than 10 suppressed
12/30/2020	02/01/2020	12/26/2020	MS	Jackson County	3	28	59	28059	Distribution of COVID-19 deaths (%)	1,483	148	0.709	0.25						Medium metro	Data based on counts less than 10 suppressed
12/30/2020	02/01/2020	12/26/2020	MS	Jackson County	3	28	59	28059	Distribution of population (%)	1,483	148	0.674	0.211	0.004	0.023	0.001	0.068	0.02	Medium metro
12/30/2020	02/01/2020	12/26/2020	MS	Lafayette County	5	28	71	28071	Distribution of all-cause deaths (%)	785	170	0.698	0.292						Micropolitan	Data based on counts less than 10 suppressed
12/30/2020	02/01/2020	12/26/2020	MS	Lafayette County	5	28	71	28071	Distribution of COVID-19 deaths (%)	785	170	0.618	0.371						Micropolitan	Data based on counts less than 10 suppressed
12/30/2020	02/01/2020	12/26/2020	MS	Lafayette County	5	28	71	28071	Distribution of population (%)	785	170	0.702	0.235	0.002	0.022	0	0.027	0.012	Micropolitan
12/30/2020	02/01/2020	12/26/2020	MS	Lauderdale County	5	28	75	28075	Distribution of all-cause deaths (%)	1,449	320	0.551	0.395	0.044					Micropolitan	Data based on counts less than 10 suppressed
12/30/2020	02/01/2020	12/26/2020	MS	Lauderdale County	5	28	75	28075	Distribution of COVID-19 deaths (%)	1,449	320	0.409	0.459	0.112					Micropolitan	Data based on counts less than 10 suppressed
12/30/2020	02/01/2020	12/26/2020	MS	Lauderdale County	5	28	75	28075	Distribution of population (%)	1,449	320	0.52	0.438	0.002	0.007	0	0.023	0.01	Micropolitan
12/30/2020	02/01/2020	12/26/2020	MS	Lee County	5	28	81	28081	Distribution of all-cause deaths (%)	2,163	318	0.743	0.243				0.009		Micropolitan	Data based on counts less than 10 suppressed
12/30/2020	02/01/2020	12/26/2020	MS	Lee County	5	28	81	28081	Distribution of COVID-19 deaths (%)	2,163	318	0.654	0.33						Micropolitan	Data based on counts less than 10 suppressed
12/30/2020	02/01/2020	12/26/2020	MS	Lee County	5	28	81	28081	Distribution of population (%)	2,163	318	0.646	0.302	0.002	0.01	0	0.027	0.013	Micropolitan
12/30/2020	02/01/2020	12/26/2020	MS	Leflore County	5	28	83	28083	Distribution of all-cause deaths (%)	522	107	0.326	0.669						Micropolitan	Data based on counts less than 10 suppressed
12/30/2020	02/01/2020	12/26/2020	MS	Leflore County	5	28	83	28083	Distribution of COVID-19 deaths (%)	522	107	0.224	0.776						Micropolitan	Data based on counts less than 10 suppressed
12/30/2020	02/01/2020	12/26/2020	MS	Leflore County	5	28	83	28083	Distribution of population (%)	522	107	0.216	0.742	0.002	0.006	0	0.028	0.007	Micropolitan
12/30/2020	02/01/2020	12/26/2020	MS	Lowndes County	5	28	87	28087	Distribution of all-cause deaths (%)	801	128	0.589	0.406						Micropolitan	Data based on counts less than 10 suppressed
12/30/2020	02/01/2020	12/26/2020	MS	Lowndes County	5	28	87	28087	Distribution of COVID-19 deaths (%)	801	128	0.492	0.5						Micropolitan	Data based on counts less than 10 suppressed
12/30/2020	02/01/2020	12/26/2020	MS	Lowndes County	5	28	87	28087	Distribution of population (%)	801	128	0.512	0.444	0.002	0.01	0	0.021	0.01	Micropolitan
12/30/2020	02/01/2020	12/26/2020	MS	Washington County	5	28	151	28151	Distribution of all-cause deaths (%)	724	123	0.3	0.682						Micropolitan	Data based on counts less than 10 suppressed
12/30/2020	02/01/2020	12/26/2020	MS	Washington County	5	28	151	28151	Distribution of COVID-19 deaths (%)	724	123	0.163	0.813						Micropolitan	Data based on counts less than 10 suppressed
12/30/2020	02/01/2020	12/26/2020	MS	Washington County	5	28	151	28151	Distribution of population (%)	724	123	0.248	0.719	0.001	0.008	0	0.017	0.007	Micropolitan
12/30/2020	02/01/2020	12/26/2020	MT	Cascade County	4	30	13	30013	Distribution of all-cause deaths (%)	1,121	138	0.866		0.096			0.01	0.021	Small metro	Data based on counts less than 10 suppressed
12/30/2020	02/01/2020	12/26/2020	MT	Cascade County	4	30	13	30013	Distribution of COVID-19 deaths (%)	1,121	138	0.746		0.21					Small metro	Data based on counts less than 10 suppressed
12/30/2020	02/01/2020	12/26/2020	MT	Cascade County	4	30	13	30013	Distribution of population (%)	1,121	138	0.849	0.015	0.043	0.01	0.001	0.047	0.035	Small metro
12/30/2020	02/01/2020	12/26/2020	MT	Yellowstone County	4	30	111	30111	Distribution of all-cause deaths (%)	2,091	307	0.836	0.005	0.119			0.03	0.006	Small metro	Data based on counts less than 10 suppressed
12/30/2020	02/01/2020	12/26/2020	MT	Yellowstone County	4	30	111	30111	Distribution of COVID-19 deaths (%)	2,091	307	0.586		0.345			0.049		Small metro	Data based on counts less than 10 suppressed
12/30/2020	02/01/2020	12/26/2020	MT	Yellowstone County	4	30	111	30111	Distribution of population (%)	2,091	307	0.859	0.007	0.041	0.007	0.001	0.058	0.027	Small metro
12/30/2020	02/01/2020	12/26/2020	NC	Buncombe County	3	37	21	37021	Distribution of all-cause deaths (%)	2,749	142	0.912	0.055	0.005	0.004		0.02		Medium metro	Data based on counts less than 10 suppressed
12/30/2020	02/01/2020	12/26/2020	NC	Buncombe County	3	37	21	37021	Distribution of COVID-19 deaths (%)	2,749	142	0.838					0.085		Medium metro	Data based on counts less than 10 suppressed
12/30/2020	02/01/2020	12/26/2020	NC	Buncombe County	3	37	21	37021	Distribution of population (%)	2,749	142	0.832	0.06	0.003	0.013	0.001	0.068	0.021	Medium metro
12/30/2020	02/01/2020	12/26/2020	NC	Cabarrus County	2	37	25	37025	Distribution of all-cause deaths (%)	1,410	111	0.769	0.187		0.009		0.031		Large fringe metro	Data based on counts less than 10 suppressed
12/30/2020	02/01/2020	12/26/2020	NC	Cabarrus County	2	37	25	37025	Distribution of COVID-19 deaths (%)	1,410	111	0.658	0.216				0.108		Large fringe metro	Data based on counts less than 10 suppressed
12/30/2020	02/01/2020	12/26/2020	NC	Cabarrus County	2	37	25	37025	Distribution of population (%)	1,410	111	0.633	0.186	0.003	0.046	0.001	0.111	0.021	Large fringe metro
12/30/2020	02/01/2020	12/26/2020	NC	Cumberland County	3	37	51	37051	Distribution of all-cause deaths (%)	2,048	104	0.53	0.392	0.018	0.016		0.038	0.005	Medium metro	Data based on counts less than 10 suppressed
12/30/2020	02/01/2020	12/26/2020	NC	Cumberland County	3	37	51	37051	Distribution of COVID-19 deaths (%)	2,048	104	0.337	0.567						Medium metro	Data based on counts less than 10 suppressed
12/30/2020	02/01/2020	12/26/2020	NC	Cumberland County	3	37	51	37051	Distribution of population (%)	2,048	104	0.422	0.371	0.015	0.026	0.003	0.121	0.043	Medium metro
12/30/2020	02/01/2020	12/26/2020	NC	Durham County	3	37	63	37063	Distribution of all-cause deaths (%)	2,641	181	0.552	0.389	0.006	0.015		0.033	0.005	Medium metro	Data based on counts less than 10 suppressed
12/30/2020	02/01/2020	12/26/2020	NC	Durham County	3	37	63	37063	Distribution of COVID-19 deaths (%)	2,641	181	0.459	0.392				0.122		Medium metro	Data based on counts less than 10 suppressed
12/30/2020	02/01/2020	12/26/2020	NC	Durham County	3	37	63	37063	Distribution of population (%)	2,641	181	0.43	0.356	0.003	0.053	0	0.137	0.021	Medium metro
12/30/2020	02/01/2020	12/26/2020	NC	Forsyth County	3	37	67	37067	Distribution of all-cause deaths (%)	3,423	151	0.748	0.204		0.01		0.033		Medium metro	Data based on counts less than 10 suppressed
12/30/2020	02/01/2020	12/26/2020	NC	Forsyth County	3	37	67	37067	Distribution of COVID-19 deaths (%)	3,423	151	0.616	0.185				0.166		Medium metro	Data based on counts less than 10 suppressed
12/30/2020	02/01/2020	12/26/2020	NC	Forsyth County	3	37	67	37067	Distribution of population (%)	3,423	151	0.562	0.258	0.003	0.025	0.001	0.133	0.019	Medium metro
12/30/2020	02/01/2020	12/26/2020	NC	Guilford County	3	37	81	37081	Distribution of all-cause deaths (%)	3,473	227	0.675	0.283	0.003	0.015		0.019	0.004	Medium metro	Data based on counts less than 10 suppressed
12/30/2020	02/01/2020	12/26/2020	NC	Guilford County	3	37	81	37081	Distribution of COVID-19 deaths (%)	3,473	227	0.48	0.388		0.053		0.07		Medium metro	Data based on counts less than 10 suppressed
12/30/2020	02/01/2020	12/26/2020	NC	Guilford County	3	37	81	37081	Distribution of population (%)	3,473	227	0.494	0.344	0.004	0.052	0.001	0.084	0.022	Medium metro
12/30/2020	02/01/2020	12/26/2020	NC	Mecklenburg County	1	37	119	37119	Distribution of all-cause deaths (%)	5,426	359	0.612	0.316	0.003	0.018		0.046	0.004	Large central metro	Data based on counts less than 10 suppressed
12/30/2020	02/01/2020	12/26/2020	NC	Mecklenburg County	1	37	119	37119	Distribution of COVID-19 deaths (%)	5,426	359	0.538	0.337				0.089		Large central metro	Data based on counts less than 10 suppressed
12/30/2020	02/01/2020	12/26/2020	NC	Mecklenburg County	1	37	119	37119	Distribution of population (%)	5,426	359	0.461	0.315	0.003	0.062	0	0.138	0.021	Large central metro
12/30/2020	02/01/2020	12/26/2020	NC	Pitt County	4	37	147	37147	Distribution of all-cause deaths (%)	1,863	105	0.537	0.421		0.009		0.026		Small metro	Data based on counts less than 10 suppressed
12/30/2020	02/01/2020	12/26/2020	NC	Pitt County	4	37	147	37147	Distribution of COVID-19 deaths (%)	1,863	105	0.343	0.571						Small metro	Data based on counts less than 10 suppressed
12/30/2020	02/01/2020	12/26/2020	NC	Pitt County	4	37	147	37147	Distribution of population (%)	1,863	105	0.54	0.351	0.003	0.02	0.001	0.065	0.02	Small metro
12/30/2020	02/01/2020	12/26/2020	NC	Wake County	1	37	183	37183	Distribution of all-cause deaths (%)	4,469	286	0.694	0.246	0.003	0.021		0.034	0.003	Large central metro	Data based on counts less than 10 suppressed
12/30/2020	02/01/2020	12/26/2020	NC	Wake County	1	37	183	37183	Distribution of COVID-19 deaths (%)	4,469	286	0.542	0.318				0.108		Large central metro	Data based on counts less than 10 suppressed
12/30/2020	02/01/2020	12/26/2020	NC	Wake County	1	37	183	37183	Distribution of population (%)	4,469	286	0.595	0.2	0.003	0.076	0	0.104	0.022	Large central metro
12/30/2020	02/01/2020	12/26/2020	ND	Burleigh County	4	38	15	38015	Distribution of all-cause deaths (%)	1,197	198	0.903		0.074					Small metro	Data based on counts less than 10 suppressed
12/30/2020	02/01/2020	12/26/2020	ND	Burleigh County	4	38	15	38015	Distribution of COVID-19 deaths (%)	1,197	198	0.889		0.086					Small metro	Data based on counts less than 10 suppressed
12/30/2020	02/01/2020	12/26/2020	ND	Burleigh County	4	38	15	38015	Distribution of population (%)	1,197	198	0.882	0.023	0.04	0.009	0.001	0.028	0.018	Small metro
12/30/2020	02/01/2020	12/26/2020	ND	Cass County	4	38	17	38017	Distribution of all-cause deaths (%)	2,091	339	0.897	0.016	0.057	0.006		0.015	0.009	Small metro	Data based on counts less than 10 suppressed
12/30/2020	02/01/2020	12/26/2020	ND	Cass County	4	38	17	38017	Distribution of COVID-19 deaths (%)	2,091	339	0.832		0.109			0.029		Small metro	Data based on counts less than 10 suppressed
12/30/2020	02/01/2020	12/26/2020	ND	Cass County	4	38	17	38017	Distribution of population (%)	2,091	339	0.843	0.062	0.012	0.033	0	0.028	0.02	Small metro
12/30/2020	02/01/2020	12/26/2020	ND	Ward County	5	38	101	38101	Distribution of all-cause deaths (%)	747	146	0.885		0.079			0.013		Micropolitan	Data based on counts less than 10 suppressed
12/30/2020	02/01/2020	12/26/2020	ND	Ward County	5	38	101	38101	Distribution of COVID-19 deaths (%)	747	146	0.89		0.089					Micropolitan	Data based on counts less than 10 suppressed
12/30/2020	02/01/2020	12/26/2020	ND	Ward County	5	38	101	38101	Distribution of population (%)	747	146	0.82	0.045	0.023	0.017	0.002	0.063	0.03	Micropolitan
12/30/2020	02/01/2020	12/26/2020	NE	Douglas County	3	31	55	31055	Distribution of all-cause deaths (%)	5,350	593	0.834	0.105	0.007	0.01		0.037	0.007	Medium metro	Data based on counts less than 10 suppressed
12/30/2020	02/01/2020	12/26/2020	NE	Douglas County	3	31	55	31055	Distribution of COVID-19 deaths (%)	5,350	593	0.757	0.088				0.13		Medium metro	Data based on counts less than 10 suppressed
12/30/2020	02/01/2020	12/26/2020	NE	Douglas County	3	31	55	31055	Distribution of population (%)	5,350	593	0.687	0.111	0.005	0.043	0.001	0.129	0.025	Medium metro
12/30/2020	02/01/2020	12/26/2020	NE	Lancaster County	3	31	109	31109	Distribution of all-cause deaths (%)	2,820	238	0.93	0.027	0.004	0.013		0.022	0.004	Medium metro	Data based on counts less than 10 suppressed
12/30/2020	02/01/2020	12/26/2020	NE	Lancaster County	3	31	109	31109	Distribution of COVID-19 deaths (%)	2,820	238	0.882					0.055		Medium metro	Data based on counts less than 10 suppressed
12/30/2020	02/01/2020	12/26/2020	NE	Lancaster County	3	31	109	31109	Distribution of population (%)	2,820	238	0.806	0.04	0.006	0.047	0.001	0.074	0.027	Medium metro
12/30/2020	02/01/2020	12/26/2020	NH	Hillsborough County	3	33	11	33011	Distribution of all-cause deaths (%)	3,577	398	0.951	0.011		0.011		0.022	0.005	Medium metro	Data based on counts less than 10 suppressed
12/30/2020	02/01/2020	12/26/2020	NH	Hillsborough County	3	33	11	33011	Distribution of COVID-19 deaths (%)	3,577	398	0.93					0.033		Medium metro	Data based on counts less than 10 suppressed
12/30/2020	02/01/2020	12/26/2020	NH	Hillsborough County	3	33	11	33011	Distribution of population (%)	3,577	398	0.837	0.025	0.002	0.044	0	0.073	0.018	Medium metro
12/30/2020	02/01/2020	12/26/2020	NH	Rockingham County	2	33	15	33015	Distribution of all-cause deaths (%)	2,211	103	0.98	0.006		0.005		0.007		Large fringe metro	Data based on counts less than 10 suppressed
12/30/2020	02/01/2020	12/26/2020	NH	Rockingham County	2	33	15	33015	Distribution of COVID-19 deaths (%)	2,211	103	0.971							Large fringe metro	Data based on counts less than 10 suppressed
12/30/2020	02/01/2020	12/26/2020	NH	Rockingham County	2	33	15	33015	Distribution of population (%)	2,211	103	0.922	0.008	0.001	0.022	0	0.033	0.014	Large fringe metro
12/30/2020	02/01/2020	12/26/2020	NJ	Atlantic County	3	34	1	34001	Distribution of all-cause deaths (%)	2,939	287	0.719	0.174		0.026		0.077		Medium metro	Data based on counts less than 10 suppressed
12/30/2020	02/01/2020	12/26/2020	NJ	Atlantic County	3	34	1	34001	Distribution of COVID-19 deaths (%)	2,939	287	0.652	0.171				0.136		Medium metro	Data based on counts less than 10 suppressed
12/30/2020	02/01/2020	12/26/2020	NJ	Atlantic County	3	34	1	34001	Distribution of population (%)	2,939	287	0.559	0.146	0.002	0.079	0	0.194	0.02	Medium metro
12/30/2020	02/01/2020	12/26/2020	NJ	Bergen County	2	34	3	34003	Distribution of all-cause deaths (%)	9,271	2,302	0.733	0.065		0.075		0.124	0.003	Large fringe metro	Data based on counts less than 10 suppressed
12/30/2020	02/01/2020	12/26/2020	NJ	Bergen County	2	34	3	34003	Distribution of COVID-19 deaths (%)	9,271	2,302	0.629	0.076		0.098		0.193		Large fringe metro	Data based on counts less than 10 suppressed
12/30/2020	02/01/2020	12/26/2020	NJ	Bergen County	2	34	3	34003	Distribution of population (%)	9,271	2,302	0.551	0.055	0.001	0.167	0	0.21	0.015	Large fringe metro
12/30/2020	02/01/2020	12/26/2020	NJ	Burlington County	2	34	5	34005	Distribution of all-cause deaths (%)	3,661	531	0.767	0.173		0.028		0.028	0.003	Large fringe metro	Data based on counts less than 10 suppressed
12/30/2020	02/01/2020	12/26/2020	NJ	Burlington County	2	34	5	34005	Distribution of COVID-19 deaths (%)	3,661	531	0.744	0.186		0.023		0.041		Large fringe metro	Data based on counts less than 10 suppressed
12/30/2020	02/01/2020	12/26/2020	NJ	Burlington County	2	34	5	34005	Distribution of population (%)	3,661	531	0.665	0.169	0.002	0.053	0.001	0.085	0.025	Large fringe metro
12/30/2020	02/01/2020	12/26/2020	NJ	Camden County	2	34	7	34007	Distribution of all-cause deaths (%)	6,239	721	0.702	0.191		0.024		0.08	0.003	Large fringe metro	Data based on counts less than 10 suppressed
12/30/2020	02/01/2020	12/26/2020	NJ	Camden County	2	34	7	34007	Distribution of COVID-19 deaths (%)	6,239	721	0.624	0.211		0.04		0.121		Large fringe metro	Data based on counts less than 10 suppressed
12/30/2020	02/01/2020	12/26/2020	NJ	Camden County	2	34	7	34007	Distribution of population (%)	6,239	721	0.558	0.187	0.002	0.059	0	0.176	0.019	Large fringe metro
12/30/2020	02/01/2020	12/26/2020	NJ	Cumberland County	4	34	11	34011	Distribution of all-cause deaths (%)	1,558	157	0.652	0.171	0.015	0.012		0.146		Small metro	Data based on counts less than 10 suppressed
12/30/2020	02/01/2020	12/26/2020	NJ	Cumberland County	4	34	11	34011	Distribution of COVID-19 deaths (%)	1,558	157	0.548	0.185				0.248		Small metro	Data based on counts less than 10 suppressed
12/30/2020	02/01/2020	12/26/2020	NJ	Cumberland County	4	34	11	34011	Distribution of population (%)	1,558	157	0.454	0.187	0.006	0.013	0	0.318	0.022	Small metro
12/30/2020	02/01/2020	12/26/2020	NJ	Essex County	1	34	13	34013	Distribution of all-cause deaths (%)	8,568	2,261	0.371	0.438		0.035		0.152	0.003	Large central metro	Data based on counts less than 10 suppressed
12/30/2020	02/01/2020	12/26/2020	NJ	Essex County	1	34	13	34013	Distribution of COVID-19 deaths (%)	8,568	2,261	0.3	0.448		0.045		0.203		Large central metro	Data based on counts less than 10 suppressed
12/30/2020	02/01/2020	12/26/2020	NJ	Essex County	1	34	13	34013	Distribution of population (%)	8,568	2,261	0.302	0.386	0.002	0.057	0	0.238	0.015	Large central metro
12/30/2020	02/01/2020	12/26/2020	NJ	Gloucester County	2	34	15	34015	Distribution of all-cause deaths (%)	2,666	305	0.838	0.117		0.015		0.025	0.004	Large fringe metro	Data based on counts less than 10 suppressed
12/30/2020	02/01/2020	12/26/2020	NJ	Gloucester County	2	34	15	34015	Distribution of COVID-19 deaths (%)	2,666	305	0.774	0.161						Large fringe metro	Data based on counts less than 10 suppressed
12/30/2020	02/01/2020	12/26/2020	NJ	Gloucester County	2	34	15	34015	Distribution of population (%)	2,666	305	0.778	0.104	0.001	0.03	0	0.067	0.02	Large fringe metro
12/30/2020	02/01/2020	12/26/2020	NJ	Hudson County	1	34	17	34017	Distribution of all-cause deaths (%)	4,330	1,202	0.34	0.161		0.079		0.415	0.004	Large central metro	Data based on counts less than 10 suppressed
12/30/2020	02/01/2020	12/26/2020	NJ	Hudson County	1	34	17	34017	Distribution of COVID-19 deaths (%)	4,330	1,202	0.223	0.116		0.088		0.569		Large central metro	Data based on counts less than 10 suppressed
12/30/2020	02/01/2020	12/26/2020	NJ	Hudson County	1	34	17	34017	Distribution of population (%)	4,330	1,202	0.289	0.107	0.001	0.16	0.001	0.427	0.015	Large central metro
12/30/2020	02/01/2020	12/26/2020	NJ	Hunterdon County	2	34	19	34019	Distribution of all-cause deaths (%)	856	132	0.932	0.019		0.021		0.026		Large fringe metro	Data based on counts less than 10 suppressed
12/30/2020	02/01/2020	12/26/2020	NJ	Hunterdon County	2	34	19	34019	Distribution of COVID-19 deaths (%)	856	132	0.841			0.076				Large fringe metro	Data based on counts less than 10 suppressed
12/30/2020	02/01/2020	12/26/2020	NJ	Hunterdon County	2	34	19	34019	Distribution of population (%)	856	132	0.847	0.024	0.001	0.044	0.001	0.07	0.014	Large fringe metro
12/30/2020	02/01/2020	12/26/2020	NJ	Mercer County	3	34	21	34021	Distribution of all-cause deaths (%)	3,138	593	0.633	0.241		0.039		0.086		Medium metro	Data based on counts less than 10 suppressed
12/30/2020	02/01/2020	12/26/2020	NJ	Mercer County	3	34	21	34021	Distribution of COVID-19 deaths (%)	3,138	593	0.519	0.285		0.049		0.145		Medium metro	Data based on counts less than 10 suppressed
12/30/2020	02/01/2020	12/26/2020	NJ	Mercer County	3	34	21	34021	Distribution of population (%)	3,138	593	0.482	0.195	0.002	0.117	0.001	0.184	0.019	Medium metro
12/30/2020	02/01/2020	12/26/2020	NJ	Middlesex County	2	34	23	34023	Distribution of all-cause deaths (%)	7,670	1,645	0.636	0.12		0.111		0.129	0.003	Large fringe metro	Data based on counts less than 10 suppressed
12/30/2020	02/01/2020	12/26/2020	NJ	Middlesex County	2	34	23	34023	Distribution of COVID-19 deaths (%)	7,670	1,645	0.485	0.137		0.134		0.238	0.006	Large fringe metro	Data based on counts less than 10 suppressed
12/30/2020	02/01/2020	12/26/2020	NJ	Middlesex County	2	34	23	34023	Distribution of population (%)	7,670	1,645	0.417	0.098	0.002	0.247	0	0.221	0.015	Large fringe metro
12/30/2020	02/01/2020	12/26/2020	NJ	Monmouth County	2	34	25	34025	Distribution of all-cause deaths (%)	6,591	980	0.84	0.081		0.027		0.049	0.002	Large fringe metro	Data based on counts less than 10 suppressed
12/30/2020	02/01/2020	12/26/2020	NJ	Monmouth County	2	34	25	34025	Distribution of COVID-19 deaths (%)	6,591	980	0.789	0.079		0.046		0.079		Large fringe metro	Data based on counts less than 10 suppressed
12/30/2020	02/01/2020	12/26/2020	NJ	Monmouth County	2	34	25	34025	Distribution of population (%)	6,591	980	0.75	0.067	0.001	0.055	0	0.111	0.015	Large fringe metro
12/30/2020	02/01/2020	12/26/2020	NJ	Morris County	2	34	27	34027	Distribution of all-cause deaths (%)	5,402	1,124	0.846	0.049		0.039		0.063	0.003	Large fringe metro	Data based on counts less than 10 suppressed
12/30/2020	02/01/2020	12/26/2020	NJ	Morris County	2	34	27	34027	Distribution of COVID-19 deaths (%)	5,402	1,124	0.743	0.069		0.049		0.136		Large fringe metro	Data based on counts less than 10 suppressed
12/30/2020	02/01/2020	12/26/2020	NJ	Morris County	2	34	27	34027	Distribution of population (%)	5,402	1,124	0.704	0.033	0.001	0.107	0	0.139	0.016	Large fringe metro
12/30/2020	02/01/2020	12/26/2020	NJ	Ocean County	2	34	29	34029	Distribution of all-cause deaths (%)	7,043	1,005	0.925	0.025		0.008		0.039	0.003	Large fringe metro	Data based on counts less than 10 suppressed
12/30/2020	02/01/2020	12/26/2020	NJ	Ocean County	2	34	29	34029	Distribution of COVID-19 deaths (%)	7,043	1,005	0.864	0.032		0.015		0.085		Large fringe metro	Data based on counts less than 10 suppressed
12/30/2020	02/01/2020	12/26/2020	NJ	Ocean County	2	34	29	34029	Distribution of population (%)	7,043	1,005	0.843	0.031	0.001	0.019	0	0.095	0.011	Large fringe metro
12/30/2020	02/01/2020	12/26/2020	NJ	Passaic County	2	34	31	34031	Distribution of all-cause deaths (%)	4,429	1,134	0.55	0.146		0.034		0.266		Large fringe metro	Data based on counts less than 10 suppressed
12/30/2020	02/01/2020	12/26/2020	NJ	Passaic County	2	34	31	34031	Distribution of COVID-19 deaths (%)	4,429	1,134	0.396	0.131		0.048		0.422		Large fringe metro	Data based on counts less than 10 suppressed
12/30/2020	02/01/2020	12/26/2020	NJ	Passaic County	2	34	31	34031	Distribution of population (%)	4,429	1,134	0.403	0.1	0.001	0.054	0	0.429	0.012	Large fringe metro
12/30/2020	02/01/2020	12/26/2020	NJ	Somerset County	2	34	35	34035	Distribution of all-cause deaths (%)	2,409	451	0.795	0.099		0.054		0.051		Large fringe metro	Data based on counts less than 10 suppressed
12/30/2020	02/01/2020	12/26/2020	NJ	Somerset County	2	34	35	34035	Distribution of COVID-19 deaths (%)	2,409	451	0.718	0.122		0.042		0.115		Large fringe metro	Data based on counts less than 10 suppressed
12/30/2020	02/01/2020	12/26/2020	NJ	Somerset County	2	34	35	34035	Distribution of population (%)	2,409	451	0.548	0.095	0.001	0.186	0	0.152	0.017	Large fringe metro
12/30/2020	02/01/2020	12/26/2020	NJ	Sussex County	2	34	37	34037	Distribution of all-cause deaths (%)	1,167	164	0.915	0.038		0.011		0.034		Large fringe metro	Data based on counts less than 10 suppressed
12/30/2020	02/01/2020	12/26/2020	NJ	Sussex County	2	34	37	34037	Distribution of COVID-19 deaths (%)	1,167	164	0.78	0.128				0.079		Large fringe metro	Data based on counts less than 10 suppressed
12/30/2020	02/01/2020	12/26/2020	NJ	Sussex County	2	34	37	34037	Distribution of population (%)	1,167	164	0.85	0.022	0.001	0.02	0	0.092	0.014	Large fringe metro
12/30/2020	02/01/2020	12/26/2020	NJ	Union County	1	34	39	34039	Distribution of all-cause deaths (%)	4,924	1,138	0.54	0.244		0.031		0.181	0.002	Large central metro	Data based on counts less than 10 suppressed
12/30/2020	02/01/2020	12/26/2020	NJ	Union County	1	34	39	34039	Distribution of COVID-19 deaths (%)	4,924	1,138	0.398	0.265		0.042		0.29		Large central metro	Data based on counts less than 10 suppressed
12/30/2020	02/01/2020	12/26/2020	NJ	Union County	1	34	39	34039	Distribution of population (%)	4,924	1,138	0.392	0.209	0.001	0.055	0	0.328	0.014	Large central metro
12/30/2020	02/01/2020	12/26/2020	NJ	Warren County	3	34	41	34041	Distribution of all-cause deaths (%)	968	146	0.905	0.04				0.045		Medium metro	Data based on counts less than 10 suppressed
12/30/2020	02/01/2020	12/26/2020	NJ	Warren County	3	34	41	34041	Distribution of COVID-19 deaths (%)	968	146	0.87							Medium metro	Data based on counts less than 10 suppressed
12/30/2020	02/01/2020	12/26/2020	NJ	Warren County	3	34	41	34041	Distribution of population (%)	968	146	0.804	0.051	0.001	0.028	0	0.102	0.014	Medium metro
12/30/2020	02/01/2020	12/26/2020	NM	Bernalillo County	3	35	1	35001	Distribution of all-cause deaths (%)	7,125	711	0.469	0.028	0.103	0.012		0.38	0.007	Medium metro	Data based on counts less than 10 suppressed
12/30/2020	02/01/2020	12/26/2020	NM	Bernalillo County	3	35	1	35001	Distribution of COVID-19 deaths (%)	7,125	711	0.27	0.023	0.345			0.35		Medium metro	Data based on counts less than 10 suppressed
12/30/2020	02/01/2020	12/26/2020	NM	Bernalillo County	3	35	1	35001	Distribution of population (%)	7,125	711	0.382	0.026	0.043	0.026	0.001	0.503	0.019	Medium metro
12/30/2020	02/01/2020	12/26/2020	NM	Dona Ana County	4	35	13	35013	Distribution of all-cause deaths (%)	1,869	201	0.49	0.014	0.01			0.479		Small metro	Data based on counts less than 10 suppressed
12/30/2020	02/01/2020	12/26/2020	NM	Dona Ana County	4	35	13	35013	Distribution of COVID-19 deaths (%)	1,869	201	0.274					0.692		Small metro	Data based on counts less than 10 suppressed
12/30/2020	02/01/2020	12/26/2020	NM	Dona Ana County	4	35	13	35013	Distribution of population (%)	1,869	201	0.267	0.016	0.008	0.011	0.001	0.687	0.011	Small metro
12/30/2020	02/01/2020	12/26/2020	NM	McKinley County	5	35	31	35031	Distribution of all-cause deaths (%)	559	124	0.131		0.744			0.109		Micropolitan	Data based on counts less than 10 suppressed
12/30/2020	02/01/2020	12/26/2020	NM	McKinley County	5	35	31	35031	Distribution of COVID-19 deaths (%)	559	124			0.847			0.097		Micropolitan	Data based on counts less than 10 suppressed
12/30/2020	02/01/2020	12/26/2020	NM	McKinley County	5	35	31	35031	Distribution of population (%)	559	124	0.083	0.005	0.742	0.01	0	0.142	0.018	Micropolitan
12/30/2020	02/01/2020	12/26/2020	NM	Sandoval County	3	35	43	35043	Distribution of all-cause deaths (%)	1,323	177	0.513	0.022	0.165	0.008		0.286		Medium metro	Data based on counts less than 10 suppressed
12/30/2020	02/01/2020	12/26/2020	NM	Sandoval County	3	35	43	35043	Distribution of COVID-19 deaths (%)	1,323	177	0.169		0.559			0.243		Medium metro	Data based on counts less than 10 suppressed
12/30/2020	02/01/2020	12/26/2020	NM	Sandoval County	3	35	43	35043	Distribution of population (%)	1,323	177	0.425	0.021	0.12	0.014	0.001	0.399	0.02	Medium metro
12/30/2020	02/01/2020	12/26/2020	NM	San Juan County	4	35	45	35045	Distribution of all-cause deaths (%)	1,166	247	0.466		0.418			0.102		Small metro	Data based on counts less than 10 suppressed
12/30/2020	02/01/2020	12/26/2020	NM	San Juan County	4	35	45	35045	Distribution of COVID-19 deaths (%)	1,166	247	0.328		0.583			0.077		Small metro	Data based on counts less than 10 suppressed
12/30/2020	02/01/2020	12/26/2020	NM	San Juan County	4	35	45	35045	Distribution of population (%)	1,166	247	0.374	0.006	0.387	0.005	0.001	0.206	0.021	Small metro
12/30/2020	02/01/2020	12/26/2020	NV	Clark County	1	32	3	32003	Distribution of all-cause deaths (%)	18,825	2,022	0.637	0.134	0.004	0.073	0.009	0.133	0.01	Large central metro
12/30/2020	02/01/2020	12/26/2020	NV	Clark County	1	32	3	32003	Distribution of COVID-19 deaths (%)	18,825	2,022	0.428	0.137	0.005	0.127	0.008	0.293		Large central metro	Data based on counts less than 10 suppressed
12/30/2020	02/01/2020	12/26/2020	NV	Clark County	1	32	3	32003	Distribution of population (%)	18,825	2,022	0.414	0.118	0.005	0.098	0.007	0.314	0.045	Large central metro
12/30/2020	02/01/2020	12/26/2020	NV	Washoe County	3	32	31	32031	Distribution of all-cause deaths (%)	4,671	375	0.821	0.021	0.02	0.035	0.003	0.093	0.007	Medium metro
12/30/2020	02/01/2020	12/26/2020	NV	Washoe County	3	32	31	32031	Distribution of COVID-19 deaths (%)	4,671	375	0.568		0.037	0.085		0.28		Medium metro	Data based on counts less than 10 suppressed
12/30/2020	02/01/2020	12/26/2020	NV	Washoe County	3	32	31	32031	Distribution of population (%)	4,671	375	0.619	0.023	0.013	0.054	0.006	0.249	0.035	Medium metro
12/30/2020	02/01/2020	12/26/2020	NY	Albany County	3	36	1	36001	Distribution of all-cause deaths (%)	3,779	298	0.845	0.105		0.016		0.026	0.007	Medium metro	Data based on counts less than 10 suppressed
12/30/2020	02/01/2020	12/26/2020	NY	Albany County	3	36	1	36001	Distribution of COVID-19 deaths (%)	3,779	298	0.819	0.107				0.04		Medium metro	Data based on counts less than 10 suppressed
12/30/2020	02/01/2020	12/26/2020	NY	Albany County	3	36	1	36001	Distribution of population (%)	3,779	298	0.715	0.128	0.001	0.068	0	0.063	0.025	Medium metro
12/30/2020	02/01/2020	12/26/2020	NY	Bronx County	1	36	5	36005	Distribution of all-cause deaths (%)	15,531	4,418	0.21	0.327		0.029		0.389	0.044	Large central metro	Data based on counts less than 10 suppressed
12/30/2020	02/01/2020	12/26/2020	NY	Bronx County	1	36	5	36005	Distribution of COVID-19 deaths (%)	15,531	4,418	0.131	0.314		0.035		0.469	0.05	Large central metro	Data based on counts less than 10 suppressed
12/30/2020	02/01/2020	12/26/2020	NY	Bronx County	1	36	5	36005	Distribution of population (%)	15,531	4,418	0.09	0.292	0.003	0.04	0	0.564	0.011	Large central metro
12/30/2020	02/01/2020	12/26/2020	NY	Broome County	4	36	7	36007	Distribution of all-cause deaths (%)	2,373	222	0.948	0.024		0.009		0.014	0.004	Small metro	Data based on counts less than 10 suppressed
12/30/2020	02/01/2020	12/26/2020	NY	Broome County	4	36	7	36007	Distribution of COVID-19 deaths (%)	2,373	222	0.955							Small metro	Data based on counts less than 10 suppressed
12/30/2020	02/01/2020	12/26/2020	NY	Broome County	4	36	7	36007	Distribution of population (%)	2,373	222	0.827	0.056	0.002	0.044	0	0.044	0.027	Small metro
12/30/2020	02/01/2020	12/26/2020	NY	Dutchess County	2	36	27	36027	Distribution of all-cause deaths (%)	2,695	250	0.855	0.086		0.011		0.046		Large fringe metro	Data based on counts less than 10 suppressed
12/30/2020	02/01/2020	12/26/2020	NY	Dutchess County	2	36	27	36027	Distribution of COVID-19 deaths (%)	2,695	250	0.732	0.16				0.096		Large fringe metro	Data based on counts less than 10 suppressed
12/30/2020	02/01/2020	12/26/2020	NY	Dutchess County	2	36	27	36027	Distribution of population (%)	2,695	250	0.706	0.106	0.002	0.036	0	0.129	0.021	Large fringe metro
12/30/2020	02/01/2020	12/26/2020	NY	Erie County	1	36	29	36029	Distribution of all-cause deaths (%)	10,537	1,177	0.829	0.13	0.006	0.009		0.025	0.002	Large central metro	Data based on counts less than 10 suppressed
12/30/2020	02/01/2020	12/26/2020	NY	Erie County	1	36	29	36029	Distribution of COVID-19 deaths (%)	10,537	1,177	0.825	0.128		0.014		0.025		Large central metro	Data based on counts less than 10 suppressed
12/30/2020	02/01/2020	12/26/2020	NY	Erie County	1	36	29	36029	Distribution of population (%)	10,537	1,177	0.749	0.131	0.006	0.038	0	0.058	0.018	Large central metro
12/30/2020	02/01/2020	12/26/2020	NY	Kings County	1	36	47	36047	Distribution of all-cause deaths (%)	20,993	6,309	0.351	0.38		0.078		0.158	0.033	Large central metro	Data based on counts less than 10 suppressed
12/30/2020	02/01/2020	12/26/2020	NY	Kings County	1	36	47	36047	Distribution of COVID-19 deaths (%)	20,993	6,309	0.294	0.4		0.074		0.199	0.032	Large central metro	Data based on counts less than 10 suppressed
12/30/2020	02/01/2020	12/26/2020	NY	Kings County	1	36	47	36047	Distribution of population (%)	20,993	6,309	0.368	0.297	0.002	0.125	0	0.189	0.02	Large central metro
12/30/2020	02/01/2020	12/26/2020	NY	Monroe County	1	36	55	36055	Distribution of all-cause deaths (%)	7,821	573	0.819	0.127	0.002	0.011		0.038	0.003	Large central metro	Data based on counts less than 10 suppressed
12/30/2020	02/01/2020	12/26/2020	NY	Monroe County	1	36	55	36055	Distribution of COVID-19 deaths (%)	7,821	573	0.817	0.119				0.044		Large central metro	Data based on counts less than 10 suppressed
12/30/2020	02/01/2020	12/26/2020	NY	Monroe County	1	36	55	36055	Distribution of population (%)	7,821	573	0.701	0.146	0.002	0.036	0	0.092	0.022	Large central metro
12/30/2020	02/01/2020	12/26/2020	NY	Nassau County	2	36	59	36059	Distribution of all-cause deaths (%)	14,235	3,409	0.692	0.15		0.053		0.096	0.008	Large fringe metro	Data based on counts less than 10 suppressed
12/30/2020	02/01/2020	12/26/2020	NY	Nassau County	2	36	59	36059	Distribution of COVID-19 deaths (%)	14,235	3,409	0.546	0.201		0.073		0.169	0.01	Large fringe metro	Data based on counts less than 10 suppressed
12/30/2020	02/01/2020	12/26/2020	NY	Nassau County	2	36	59	36059	Distribution of population (%)	14,235	3,409	0.585	0.117	0.001	0.107	0	0.175	0.015	Large fringe metro
12/30/2020	02/01/2020	12/26/2020	NY	New York County	1	36	61	36061	Distribution of all-cause deaths (%)	16,626	4,130	0.392	0.215		0.084		0.267	0.041	Large central metro	Data based on counts less than 10 suppressed
12/30/2020	02/01/2020	12/26/2020	NY	New York County	1	36	61	36061	Distribution of COVID-19 deaths (%)	16,626	4,130	0.3	0.215		0.085		0.357	0.043	Large central metro	Data based on counts less than 10 suppressed
12/30/2020	02/01/2020	12/26/2020	NY	New York County	1	36	61	36061	Distribution of population (%)	16,626	4,130	0.472	0.124	0.001	0.125	0	0.256	0.021	Large central metro
12/30/2020	02/01/2020	12/26/2020	NY	Niagara County	2	36	63	36063	Distribution of all-cause deaths (%)	2,116	129	0.891	0.077	0.008	0.006		0.013	0.005	Large fringe metro	Data based on counts less than 10 suppressed
12/30/2020	02/01/2020	12/26/2020	NY	Niagara County	2	36	63	36063	Distribution of COVID-19 deaths (%)	2,116	129	0.814	0.178						Large fringe metro	Data based on counts less than 10 suppressed
12/30/2020	02/01/2020	12/26/2020	NY	Niagara County	2	36	63	36063	Distribution of population (%)	2,116	129	0.849	0.071	0.01	0.011	0	0.033	0.025	Large fringe metro
12/30/2020	02/01/2020	12/26/2020	NY	Oneida County	3	36	65	36065	Distribution of all-cause deaths (%)	2,652	207	0.914	0.046		0.012		0.018	0.008	Medium metro	Data based on counts less than 10 suppressed
12/30/2020	02/01/2020	12/26/2020	NY	Oneida County	3	36	65	36065	Distribution of COVID-19 deaths (%)	2,652	207	0.884	0.058						Medium metro	Data based on counts less than 10 suppressed
12/30/2020	02/01/2020	12/26/2020	NY	Oneida County	3	36	65	36065	Distribution of population (%)	2,652	207	0.813	0.062	0.002	0.041	0	0.062	0.02	Medium metro
12/30/2020	02/01/2020	12/26/2020	NY	Onondaga County	3	36	67	36067	Distribution of all-cause deaths (%)	5,378	455	0.873	0.089	0.006	0.011		0.017	0.004	Medium metro	Data based on counts less than 10 suppressed
12/30/2020	02/01/2020	12/26/2020	NY	Onondaga County	3	36	67	36067	Distribution of COVID-19 deaths (%)	5,378	455	0.831	0.097		0.037		0.026		Medium metro	Data based on counts less than 10 suppressed
12/30/2020	02/01/2020	12/26/2020	NY	Onondaga County	3	36	67	36067	Distribution of population (%)	5,378	455	0.764	0.11	0.007	0.038	0	0.052	0.028	Medium metro
12/30/2020	02/01/2020	12/26/2020	NY	Orange County	2	36	71	36071	Distribution of all-cause deaths (%)	3,116	558	0.776	0.091		0.013		0.109	0.008	Large fringe metro	Data based on counts less than 10 suppressed
12/30/2020	02/01/2020	12/26/2020	NY	Orange County	2	36	71	36071	Distribution of COVID-19 deaths (%)	3,116	558	0.602	0.154				0.217		Large fringe metro	Data based on counts less than 10 suppressed
12/30/2020	02/01/2020	12/26/2020	NY	Orange County	2	36	71	36071	Distribution of population (%)	3,116	558	0.627	0.106	0.002	0.028	0	0.216	0.021	Large fringe metro
12/30/2020	02/01/2020	12/26/2020	NY	Queens County	1	36	81	36081	Distribution of all-cause deaths (%)	18,087	5,635	0.355	0.222		0.181		0.204	0.038	Large central metro	Data based on counts less than 10 suppressed
12/30/2020	02/01/2020	12/26/2020	NY	Queens County	1	36	81	36081	Distribution of COVID-19 deaths (%)	18,087	5,635	0.253	0.216		0.193		0.295	0.042	Large central metro	Data based on counts less than 10 suppressed
12/30/2020	02/01/2020	12/26/2020	NY	Queens County	1	36	81	36081	Distribution of population (%)	18,087	5,635	0.248	0.179	0.003	0.265	0.001	0.281	0.022	Large central metro
12/30/2020	02/01/2020	12/26/2020	NY	Richmond County	1	36	85	36085	Distribution of all-cause deaths (%)	4,499	1,121	0.71	0.101		0.051		0.097	0.042	Large central metro	Data based on counts less than 10 suppressed
12/30/2020	02/01/2020	12/26/2020	NY	Richmond County	1	36	85	36085	Distribution of COVID-19 deaths (%)	4,499	1,121	0.632	0.127		0.06		0.14	0.042	Large central metro	Data based on counts less than 10 suppressed
12/30/2020	02/01/2020	12/26/2020	NY	Richmond County	1	36	85	36085	Distribution of population (%)	4,499	1,121	0.596	0.094	0.001	0.107	0	0.186	0.016	Large central metro
12/30/2020	02/01/2020	12/26/2020	NY	Rockland County	2	36	87	36087	Distribution of all-cause deaths (%)	2,676	732	0.695	0.146		0.04		0.116		Large fringe metro	Data based on counts less than 10 suppressed
12/30/2020	02/01/2020	12/26/2020	NY	Rockland County	2	36	87	36087	Distribution of COVID-19 deaths (%)	2,676	732	0.579	0.191		0.055		0.172		Large fringe metro	Data based on counts less than 10 suppressed
12/30/2020	02/01/2020	12/26/2020	NY	Rockland County	2	36	87	36087	Distribution of population (%)	2,676	732	0.627	0.112	0.001	0.061	0	0.184	0.015	Large fringe metro
12/30/2020	02/01/2020	12/26/2020	NY	Suffolk County	2	36	103	36103	Distribution of all-cause deaths (%)	14,363	2,895	0.806	0.073	0.001	0.021		0.094	0.005	Large fringe metro	Data based on counts less than 10 suppressed
12/30/2020	02/01/2020	12/26/2020	NY	Suffolk County	2	36	103	36103	Distribution of COVID-19 deaths (%)	14,363	2,895	0.669	0.103		0.028		0.192	0.007	Large fringe metro	Data based on counts less than 10 suppressed
12/30/2020	02/01/2020	12/26/2020	NY	Suffolk County	2	36	103	36103	Distribution of population (%)	14,363	2,895	0.666	0.075	0.002	0.041	0	0.202	0.014	Large fringe metro
12/30/2020	02/01/2020	12/26/2020	NY	Westchester County	2	36	119	36119	Distribution of all-cause deaths (%)	8,467	2,060	0.681	0.152		0.026		0.136	0.005	Large fringe metro	Data based on counts less than 10 suppressed
12/30/2020	02/01/2020	12/26/2020	NY	Westchester County	2	36	119	36119	Distribution of COVID-19 deaths (%)	8,467	2,060	0.573	0.176		0.03		0.216	0.005	Large fringe metro	Data based on counts less than 10 suppressed
12/30/2020	02/01/2020	12/26/2020	NY	Westchester County	2	36	119	36119	Distribution of population (%)	8,467	2,060	0.526	0.138	0.001	0.063	0	0.255	0.016	Large fringe metro
12/30/2020	02/01/2020	12/26/2020	OH	Allen County	4	39	3	39003	Distribution of all-cause deaths (%)	1,441	191	0.901	0.081				0.01		Small metro	Data based on counts less than 10 suppressed
12/30/2020	02/01/2020	12/26/2020	OH	Allen County	4	39	3	39003	Distribution of COVID-19 deaths (%)	1,441	191	0.916	0.073						Small metro	Data based on counts less than 10 suppressed
12/30/2020	02/01/2020	12/26/2020	OH	Allen County	4	39	3	39003	Distribution of population (%)	1,441	191	0.806	0.122	0.002	0.008	0	0.033	0.029	Small metro
12/30/2020	02/01/2020	12/26/2020	OH	Butler County	2	39	17	39017	Distribution of all-cause deaths (%)	3,042	214	0.881	0.094		0.013		0.007		Large fringe metro	Data based on counts less than 10 suppressed
12/30/2020	02/01/2020	12/26/2020	OH	Butler County	2	39	17	39017	Distribution of COVID-19 deaths (%)	3,042	214	0.822	0.14						Large fringe metro	Data based on counts less than 10 suppressed
12/30/2020	02/01/2020	12/26/2020	OH	Butler County	2	39	17	39017	Distribution of population (%)	3,042	214	0.798	0.088	0.002	0.038	0.001	0.05	0.024	Large fringe metro
12/30/2020	02/01/2020	12/26/2020	OH	Clark County	4	39	23	39023	Distribution of all-cause deaths (%)	1,619	126	0.899	0.089						Small metro	Data based on counts less than 10 suppressed
12/30/2020	02/01/2020	12/26/2020	OH	Clark County	4	39	23	39023	Distribution of COVID-19 deaths (%)	1,619	126	0.889	0.103						Small metro	Data based on counts less than 10 suppressed
12/30/2020	02/01/2020	12/26/2020	OH	Clark County	4	39	23	39023	Distribution of population (%)	1,619	126	0.838	0.087	0.003	0.007	0.001	0.036	0.028	Small metro
12/30/2020	02/01/2020	12/26/2020	OH	Cuyahoga County	1	39	35	39035	Distribution of all-cause deaths (%)	15,930	1,230	0.705	0.263	0.001	0.009		0.022	0.001	Large central metro	Data based on counts less than 10 suppressed
12/30/2020	02/01/2020	12/26/2020	OH	Cuyahoga County	1	39	35	39035	Distribution of COVID-19 deaths (%)	15,930	1,230	0.713	0.254		0.008		0.024		Large central metro	Data based on counts less than 10 suppressed
12/30/2020	02/01/2020	12/26/2020	OH	Cuyahoga County	1	39	35	39035	Distribution of population (%)	15,930	1,230	0.586	0.297	0.002	0.033	0	0.063	0.02	Large central metro
12/30/2020	02/01/2020	12/26/2020	OH	Franklin County	1	39	49	39049	Distribution of all-cause deaths (%)	13,112	1,175	0.768	0.196	0.001	0.017		0.013	0.004	Large central metro	Data based on counts less than 10 suppressed
12/30/2020	02/01/2020	12/26/2020	OH	Franklin County	1	39	49	39049	Distribution of COVID-19 deaths (%)	13,112	1,175	0.705	0.229		0.031		0.031		Large central metro	Data based on counts less than 10 suppressed
12/30/2020	02/01/2020	12/26/2020	OH	Franklin County	1	39	49	39049	Distribution of population (%)	13,112	1,175	0.621	0.232	0.002	0.057	0	0.058	0.031	Large central metro
12/30/2020	02/01/2020	12/26/2020	OH	Hamilton County	1	39	61	39061	Distribution of all-cause deaths (%)	9,849	671	0.778	0.203	0.001	0.009		0.006	0.003	Large central metro	Data based on counts less than 10 suppressed
12/30/2020	02/01/2020	12/26/2020	OH	Hamilton County	1	39	61	39061	Distribution of COVID-19 deaths (%)	9,849	671	0.785	0.194						Large central metro	Data based on counts less than 10 suppressed
12/30/2020	02/01/2020	12/26/2020	OH	Hamilton County	1	39	61	39061	Distribution of population (%)	9,849	671	0.648	0.262	0.001	0.029	0.001	0.036	0.024	Large central metro
12/30/2020	02/01/2020	12/26/2020	OH	Lake County	2	39	85	39085	Distribution of all-cause deaths (%)	1,967	117	0.924	0.059				0.011		Large fringe metro	Data based on counts less than 10 suppressed
12/30/2020	02/01/2020	12/26/2020	OH	Lake County	2	39	85	39085	Distribution of COVID-19 deaths (%)	1,967	117	0.872	0.085						Large fringe metro	Data based on counts less than 10 suppressed
12/30/2020	02/01/2020	12/26/2020	OH	Lake County	2	39	85	39085	Distribution of population (%)	1,967	117	0.875	0.045	0.001	0.015	0	0.047	0.016	Large fringe metro
12/30/2020	02/01/2020	12/26/2020	OH	Lorain County	2	39	93	39093	Distribution of all-cause deaths (%)	2,583	149	0.875	0.076				0.044		Large fringe metro	Data based on counts less than 10 suppressed
12/30/2020	02/01/2020	12/26/2020	OH	Lorain County	2	39	93	39093	Distribution of COVID-19 deaths (%)	2,583	149	0.886	0.074						Large fringe metro	Data based on counts less than 10 suppressed
12/30/2020	02/01/2020	12/26/2020	OH	Lorain County	2	39	93	39093	Distribution of population (%)	2,583	149	0.777	0.078	0.002	0.013	0	0.104	0.026	Large fringe metro
12/30/2020	02/01/2020	12/26/2020	OH	Lucas County	3	39	95	39095	Distribution of all-cause deaths (%)	5,572	581	0.79	0.169		0.004		0.033	0.003	Medium metro	Data based on counts less than 10 suppressed
12/30/2020	02/01/2020	12/26/2020	OH	Lucas County	3	39	95	39095	Distribution of COVID-19 deaths (%)	5,572	581	0.747	0.191				0.055		Medium metro	Data based on counts less than 10 suppressed
12/30/2020	02/01/2020	12/26/2020	OH	Lucas County	3	39	95	39095	Distribution of population (%)	5,572	581	0.682	0.196	0.002	0.017	0	0.074	0.029	Medium metro
12/30/2020	02/01/2020	12/26/2020	OH	Mahoning County	3	39	99	39099	Distribution of all-cause deaths (%)	3,531	393	0.843	0.13				0.022	0.003	Medium metro	Data based on counts less than 10 suppressed
12/30/2020	02/01/2020	12/26/2020	OH	Mahoning County	3	39	99	39099	Distribution of COVID-19 deaths (%)	3,531	393	0.852	0.13						Medium metro	Data based on counts less than 10 suppressed
12/30/2020	02/01/2020	12/26/2020	OH	Mahoning County	3	39	99	39099	Distribution of population (%)	3,531	393	0.754	0.15	0.002	0.009	0	0.065	0.02	Medium metro
12/30/2020	02/01/2020	12/26/2020	OH	Montgomery County	3	39	113	39113	Distribution of all-cause deaths (%)	7,636	698	0.803	0.178		0.007		0.008	0.003	Medium metro	Data based on counts less than 10 suppressed
12/30/2020	02/01/2020	12/26/2020	OH	Montgomery County	3	39	113	39113	Distribution of COVID-19 deaths (%)	7,636	698	0.797	0.178						Medium metro	Data based on counts less than 10 suppressed
12/30/2020	02/01/2020	12/26/2020	OH	Montgomery County	3	39	113	39113	Distribution of population (%)	7,636	698	0.703	0.212	0.002	0.023	0	0.033	0.027	Medium metro
12/30/2020	02/01/2020	12/26/2020	OH	Stark County	3	39	151	39151	Distribution of all-cause deaths (%)	4,450	388	0.918	0.071		0.002		0.004	0.003	Medium metro	Data based on counts less than 10 suppressed
12/30/2020	02/01/2020	12/26/2020	OH	Stark County	3	39	151	39151	Distribution of COVID-19 deaths (%)	4,450	388	0.92	0.067						Medium metro	Data based on counts less than 10 suppressed
12/30/2020	02/01/2020	12/26/2020	OH	Stark County	3	39	151	39151	Distribution of population (%)	4,450	388	0.862	0.078	0.002	0.009	0	0.022	0.026	Medium metro
12/30/2020	02/01/2020	12/26/2020	OH	Summit County	3	39	153	39153	Distribution of all-cause deaths (%)	6,010	429	0.842	0.14		0.009		0.005	0.002	Medium metro	Data based on counts less than 10 suppressed
12/30/2020	02/01/2020	12/26/2020	OH	Summit County	3	39	153	39153	Distribution of COVID-19 deaths (%)	6,010	429	0.809	0.163						Medium metro	Data based on counts less than 10 suppressed
12/30/2020	02/01/2020	12/26/2020	OH	Summit County	3	39	153	39153	Distribution of population (%)	6,010	429	0.764	0.148	0.002	0.039	0	0.023	0.025	Medium metro
12/30/2020	02/01/2020	12/26/2020	OH	Trumbull County	3	39	155	39155	Distribution of all-cause deaths (%)	1,916	103	0.904	0.087						Medium metro	Data based on counts less than 10 suppressed
12/30/2020	02/01/2020	12/26/2020	OH	Trumbull County	3	39	155	39155	Distribution of COVID-19 deaths (%)	1,916	103	0.864	0.117						Medium metro	Data based on counts less than 10 suppressed
12/30/2020	02/01/2020	12/26/2020	OH	Trumbull County	3	39	155	39155	Distribution of population (%)	1,916	103	0.868	0.084	0.002	0.005	0	0.019	0.021	Medium metro
12/30/2020	02/01/2020	12/26/2020	OH	Wayne County	5	39	169	39169	Distribution of all-cause deaths (%)	1,064	118	0.979	0.017						Micropolitan	Data based on counts less than 10 suppressed
12/30/2020	02/01/2020	12/26/2020	OH	Wayne County	5	39	169	39169	Distribution of COVID-19 deaths (%)	1,064	118	0.992							Micropolitan	Data based on counts less than 10 suppressed
12/30/2020	02/01/2020	12/26/2020	OH	Wayne County	5	39	169	39169	Distribution of population (%)	1,064	118	0.935	0.016	0.002	0.011	0	0.021	0.016	Micropolitan
12/30/2020	02/01/2020	12/26/2020	OK	Cleveland County	2	40	27	40027	Distribution of all-cause deaths (%)	1,889	186	0.873	0.033	0.039	0.008		0.025	0.022	Large fringe metro	Data based on counts less than 10 suppressed
12/30/2020	02/01/2020	12/26/2020	OK	Cleveland County	2	40	27	40027	Distribution of COVID-19 deaths (%)	1,889	186	0.839					0.065		Large fringe metro	Data based on counts less than 10 suppressed
12/30/2020	02/01/2020	12/26/2020	OK	Cleveland County	2	40	27	40027	Distribution of population (%)	1,889	186	0.707	0.052	0.046	0.047	0.001	0.092	0.055	Large fringe metro
12/30/2020	02/01/2020	12/26/2020	OK	Oklahoma County	1	40	109	40109	Distribution of all-cause deaths (%)	9,754	814	0.759	0.116	0.043	0.014	0.002	0.05	0.017	Large central metro
12/30/2020	02/01/2020	12/26/2020	OK	Oklahoma County	1	40	109	40109	Distribution of COVID-19 deaths (%)	9,754	814	0.687	0.1	0.07	0.02		0.103	0.014	Large central metro	Data based on counts less than 10 suppressed
12/30/2020	02/01/2020	12/26/2020	OK	Oklahoma County	1	40	109	40109	Distribution of population (%)	9,754	814	0.554	0.152	0.031	0.035	0.001	0.179	0.047	Large central metro
12/30/2020	02/01/2020	12/26/2020	OK	Tulsa County	3	40	143	40143	Distribution of all-cause deaths (%)	7,943	732	0.762	0.086	0.08	0.01		0.028	0.032	Medium metro	Data based on counts less than 10 suppressed
12/30/2020	02/01/2020	12/26/2020	OK	Tulsa County	3	40	143	40143	Distribution of COVID-19 deaths (%)	7,943	732	0.702	0.063	0.12	0.023		0.049	0.037	Medium metro	Data based on counts less than 10 suppressed
12/30/2020	02/01/2020	12/26/2020	OK	Tulsa County	3	40	143	40143	Distribution of population (%)	7,943	732	0.611	0.103	0.06	0.035	0.001	0.133	0.057	Medium metro
12/30/2020	02/01/2020	12/26/2020	OR	Marion County	3	41	47	41047	Distribution of all-cause deaths (%)	2,677	134	0.878	0.009	0.01	0.013	0.009	0.07	0.011	Medium metro
12/30/2020	02/01/2020	12/26/2020	OR	Marion County	3	41	47	41047	Distribution of COVID-19 deaths (%)	2,677	134	0.784					0.172		Medium metro	Data based on counts less than 10 suppressed
12/30/2020	02/01/2020	12/26/2020	OR	Marion County	3	41	47	41047	Distribution of population (%)	2,677	134	0.641	0.011	0.01	0.022	0.009	0.27	0.036	Medium metro
12/30/2020	02/01/2020	12/26/2020	OR	Multnomah County	1	41	51	41051	Distribution of all-cause deaths (%)	6,523	378	0.818	0.055	0.01	0.041	0.006	0.05	0.02	Large central metro
12/30/2020	02/01/2020	12/26/2020	OR	Multnomah County	1	41	51	41051	Distribution of COVID-19 deaths (%)	6,523	378	0.675	0.05		0.074		0.169		Large central metro	Data based on counts less than 10 suppressed
12/30/2020	02/01/2020	12/26/2020	OR	Multnomah County	1	41	51	41051	Distribution of population (%)	6,523	378	0.687	0.056	0.007	0.079	0.006	0.119	0.046	Large central metro
12/30/2020	02/01/2020	12/26/2020	OR	Washington County	2	41	67	41067	Distribution of all-cause deaths (%)	3,390	162	0.865	0.013	0.004	0.047	0.006	0.055	0.009	Large fringe metro
12/30/2020	02/01/2020	12/26/2020	OR	Washington County	2	41	67	41067	Distribution of COVID-19 deaths (%)	3,390	162	0.722					0.167		Large fringe metro	Data based on counts less than 10 suppressed
12/30/2020	02/01/2020	12/26/2020	OR	Washington County	2	41	67	41067	Distribution of population (%)	3,390	162	0.643	0.022	0.005	0.114	0.005	0.17	0.042	Large fringe metro
12/30/2020	02/01/2020	12/26/2020	PA	Allegheny County	1	42	3	42003	Distribution of all-cause deaths (%)	15,979	1,060	0.861	0.12		0.008		0.006	0.005	Large central metro	Data based on counts less than 10 suppressed
12/30/2020	02/01/2020	12/26/2020	PA	Allegheny County	1	42	3	42003	Distribution of COVID-19 deaths (%)	15,979	1,060	0.855	0.128		0.01				Large central metro	Data based on counts less than 10 suppressed
12/30/2020	02/01/2020	12/26/2020	PA	Allegheny County	1	42	3	42003	Distribution of population (%)	15,979	1,060	0.781	0.132	0.001	0.042	0	0.023	0.022	Large central metro
12/30/2020	02/01/2020	12/26/2020	PA	Beaver County	2	42	7	42007	Distribution of all-cause deaths (%)	1,887	210	0.927	0.065						Large fringe metro	Data based on counts less than 10 suppressed
12/30/2020	02/01/2020	12/26/2020	PA	Beaver County	2	42	7	42007	Distribution of COVID-19 deaths (%)	1,887	210	0.89	0.1						Large fringe metro	Data based on counts less than 10 suppressed
12/30/2020	02/01/2020	12/26/2020	PA	Beaver County	2	42	7	42007	Distribution of population (%)	1,887	210	0.891	0.063	0.001	0.006	0	0.018	0.021	Large fringe metro
12/30/2020	02/01/2020	12/26/2020	PA	Berks County	3	42	11	42011	Distribution of all-cause deaths (%)	3,880	489	0.867	0.034		0.007		0.09		Medium metro	Data based on counts less than 10 suppressed
12/30/2020	02/01/2020	12/26/2020	PA	Berks County	3	42	11	42011	Distribution of COVID-19 deaths (%)	3,880	489	0.765	0.041				0.182		Medium metro	Data based on counts less than 10 suppressed
12/30/2020	02/01/2020	12/26/2020	PA	Berks County	3	42	11	42011	Distribution of population (%)	3,880	489	0.703	0.043	0.001	0.014	0	0.224	0.014	Medium metro
12/30/2020	02/01/2020	12/26/2020	PA	Blair County	4	42	13	42013	Distribution of all-cause deaths (%)	1,920	174	0.978	0.017						Small metro	Data based on counts less than 10 suppressed
12/30/2020	02/01/2020	12/26/2020	PA	Blair County	4	42	13	42013	Distribution of COVID-19 deaths (%)	1,920	174	0.966							Small metro	Data based on counts less than 10 suppressed
12/30/2020	02/01/2020	12/26/2020	PA	Blair County	4	42	13	42013	Distribution of population (%)	1,920	174	0.945	0.019	0.001	0.007	0	0.013	0.014	Small metro
12/30/2020	02/01/2020	12/26/2020	PA	Bucks County	2	42	17	42017	Distribution of all-cause deaths (%)	6,079	799	0.927	0.036		0.019		0.018		Large fringe metro	Data based on counts less than 10 suppressed
12/30/2020	02/01/2020	12/26/2020	PA	Bucks County	2	42	17	42017	Distribution of COVID-19 deaths (%)	6,079	799	0.899	0.048		0.02		0.033		Large fringe metro	Data based on counts less than 10 suppressed
12/30/2020	02/01/2020	12/26/2020	PA	Bucks County	2	42	17	42017	Distribution of population (%)	6,079	799	0.833	0.041	0.001	0.052	0	0.057	0.016	Large fringe metro
12/30/2020	02/01/2020	12/26/2020	PA	Butler County	2	42	19	42019	Distribution of all-cause deaths (%)	1,887	144	0.987	0.006						Large fringe metro	Data based on counts less than 10 suppressed
12/30/2020	02/01/2020	12/26/2020	PA	Butler County	2	42	19	42019	Distribution of COVID-19 deaths (%)	1,887	144	0.986							Large fringe metro	Data based on counts less than 10 suppressed
12/30/2020	02/01/2020	12/26/2020	PA	Butler County	2	42	19	42019	Distribution of population (%)	1,887	144	0.944	0.013	0.001	0.014	0	0.016	0.011	Large fringe metro
12/30/2020	02/01/2020	12/26/2020	PA	Cambria County	4	42	21	42021	Distribution of all-cause deaths (%)	1,811	175	0.966	0.03						Small metro	Data based on counts less than 10 suppressed
12/30/2020	02/01/2020	12/26/2020	PA	Cambria County	4	42	21	42021	Distribution of COVID-19 deaths (%)	1,811	175	0.989							Small metro	Data based on counts less than 10 suppressed
12/30/2020	02/01/2020	12/26/2020	PA	Cambria County	4	42	21	42021	Distribution of population (%)	1,811	175	0.925	0.035	0.001	0.005	0	0.018	0.016	Small metro
12/30/2020	02/01/2020	12/26/2020	PA	Centre County	4	42	27	42027	Distribution of all-cause deaths (%)	1,048	125	0.972	0.012						Small metro	Data based on counts less than 10 suppressed
12/30/2020	02/01/2020	12/26/2020	PA	Centre County	4	42	27	42027	Distribution of COVID-19 deaths (%)	1,048	125	0.968							Small metro	Data based on counts less than 10 suppressed
12/30/2020	02/01/2020	12/26/2020	PA	Centre County	4	42	27	42027	Distribution of population (%)	1,048	125	0.854	0.036	0.001	0.064	0.001	0.03	0.015	Small metro
12/30/2020	02/01/2020	12/26/2020	PA	Chester County	2	42	29	42029	Distribution of all-cause deaths (%)	4,234	532	0.891	0.073		0.012		0.02	0.005	Large fringe metro	Data based on counts less than 10 suppressed
12/30/2020	02/01/2020	12/26/2020	PA	Chester County	2	42	29	42029	Distribution of COVID-19 deaths (%)	4,234	532	0.825	0.124				0.024		Large fringe metro	Data based on counts less than 10 suppressed
12/30/2020	02/01/2020	12/26/2020	PA	Chester County	2	42	29	42029	Distribution of population (%)	4,234	532	0.787	0.057	0.001	0.061	0	0.076	0.017	Large fringe metro
12/30/2020	02/01/2020	12/26/2020	PA	Cumberland County	3	42	41	42041	Distribution of all-cause deaths (%)	2,584	295	0.936	0.035		0.011		0.014		Medium metro	Data based on counts less than 10 suppressed
12/30/2020	02/01/2020	12/26/2020	PA	Cumberland County	3	42	41	42041	Distribution of COVID-19 deaths (%)	2,584	295	0.919	0.061						Medium metro	Data based on counts less than 10 suppressed
12/30/2020	02/01/2020	12/26/2020	PA	Cumberland County	3	42	41	42041	Distribution of population (%)	2,584	295	0.846	0.042	0.001	0.047	0	0.043	0.02	Medium metro
12/30/2020	02/01/2020	12/26/2020	PA	Dauphin County	3	42	43	42043	Distribution of all-cause deaths (%)	3,350	332	0.8	0.129		0.021		0.043	0.005	Medium metro	Data based on counts less than 10 suppressed
12/30/2020	02/01/2020	12/26/2020	PA	Dauphin County	3	42	43	42043	Distribution of COVID-19 deaths (%)	3,350	332	0.726	0.169		0.051		0.051		Medium metro	Data based on counts less than 10 suppressed
12/30/2020	02/01/2020	12/26/2020	PA	Dauphin County	3	42	43	42043	Distribution of population (%)	3,350	332	0.645	0.174	0.002	0.052	0	0.099	0.028	Medium metro
12/30/2020	02/01/2020	12/26/2020	PA	Delaware County	2	42	45	42045	Distribution of all-cause deaths (%)	5,227	876	0.744	0.222		0.017		0.015	0.003	Large fringe metro	Data based on counts less than 10 suppressed
12/30/2020	02/01/2020	12/26/2020	PA	Delaware County	2	42	45	42045	Distribution of COVID-19 deaths (%)	5,227	876	0.679	0.279		0.021		0.022		Large fringe metro	Data based on counts less than 10 suppressed
12/30/2020	02/01/2020	12/26/2020	PA	Delaware County	2	42	45	42045	Distribution of population (%)	5,227	876	0.656	0.219	0.001	0.062	0	0.041	0.02	Large fringe metro
12/30/2020	02/01/2020	12/26/2020	PA	Erie County	3	42	49	42049	Distribution of all-cause deaths (%)	3,210	193	0.921	0.055		0.005		0.014		Medium metro	Data based on counts less than 10 suppressed
12/30/2020	02/01/2020	12/26/2020	PA	Erie County	3	42	49	42049	Distribution of COVID-19 deaths (%)	3,210	193	0.896	0.067						Medium metro	Data based on counts less than 10 suppressed
12/30/2020	02/01/2020	12/26/2020	PA	Erie County	3	42	49	42049	Distribution of population (%)	3,210	193	0.84	0.073	0.002	0.019	0	0.044	0.022	Medium metro
12/30/2020	02/01/2020	12/26/2020	PA	Franklin County	4	42	55	42055	Distribution of all-cause deaths (%)	1,614	180	0.949	0.025				0.019		Small metro	Data based on counts less than 10 suppressed
12/30/2020	02/01/2020	12/26/2020	PA	Franklin County	4	42	55	42055	Distribution of COVID-19 deaths (%)	1,614	180	0.922							Small metro	Data based on counts less than 10 suppressed
12/30/2020	02/01/2020	12/26/2020	PA	Franklin County	4	42	55	42055	Distribution of population (%)	1,614	180	0.874	0.035	0.002	0.01	0	0.061	0.018	Small metro
12/30/2020	02/01/2020	12/26/2020	PA	Lackawanna County	3	42	69	42069	Distribution of all-cause deaths (%)	2,952	291	0.946	0.022		0.005		0.021	0.005	Medium metro	Data based on counts less than 10 suppressed
12/30/2020	02/01/2020	12/26/2020	PA	Lackawanna County	3	42	69	42069	Distribution of COVID-19 deaths (%)	2,952	291	0.945							Medium metro	Data based on counts less than 10 suppressed
12/30/2020	02/01/2020	12/26/2020	PA	Lackawanna County	3	42	69	42069	Distribution of population (%)	2,952	291	0.837	0.031	0.001	0.03	0	0.084	0.015	Medium metro
12/30/2020	02/01/2020	12/26/2020	PA	Lancaster County	3	42	71	42071	Distribution of all-cause deaths (%)	5,253	622	0.92	0.024		0.009		0.042	0.004	Medium metro	Data based on counts less than 10 suppressed
12/30/2020	02/01/2020	12/26/2020	PA	Lancaster County	3	42	71	42071	Distribution of COVID-19 deaths (%)	5,253	622	0.907	0.019				0.051		Medium metro	Data based on counts less than 10 suppressed
12/30/2020	02/01/2020	12/26/2020	PA	Lancaster County	3	42	71	42071	Distribution of population (%)	5,253	622	0.812	0.036	0.001	0.024	0	0.11	0.016	Medium metro
12/30/2020	02/01/2020	12/26/2020	PA	Lebanon County	4	42	75	42075	Distribution of all-cause deaths (%)	1,429	123	0.925	0.009				0.052		Small metro	Data based on counts less than 10 suppressed
12/30/2020	02/01/2020	12/26/2020	PA	Lebanon County	4	42	75	42075	Distribution of COVID-19 deaths (%)	1,429	123	0.935							Small metro	Data based on counts less than 10 suppressed
12/30/2020	02/01/2020	12/26/2020	PA	Lebanon County	4	42	75	42075	Distribution of population (%)	1,429	123	0.81	0.021	0.001	0.014	0	0.141	0.012	Small metro
12/30/2020	02/01/2020	12/26/2020	PA	Lehigh County	3	42	77	42077	Distribution of all-cause deaths (%)	4,926	693	0.866	0.039		0.009		0.082	0.004	Medium metro	Data based on counts less than 10 suppressed
12/30/2020	02/01/2020	12/26/2020	PA	Lehigh County	3	42	77	42077	Distribution of COVID-19 deaths (%)	4,926	693	0.801	0.051				0.139		Medium metro	Data based on counts less than 10 suppressed
12/30/2020	02/01/2020	12/26/2020	PA	Lehigh County	3	42	77	42077	Distribution of population (%)	4,926	693	0.625	0.059	0.001	0.036	0	0.262	0.016	Medium metro
12/30/2020	02/01/2020	12/26/2020	PA	Luzerne County	3	42	79	42079	Distribution of all-cause deaths (%)	4,019	395	0.944	0.024		0.003		0.027		Medium metro	Data based on counts less than 10 suppressed
12/30/2020	02/01/2020	12/26/2020	PA	Luzerne County	3	42	79	42079	Distribution of COVID-19 deaths (%)	4,019	395	0.914					0.061		Medium metro	Data based on counts less than 10 suppressed
12/30/2020	02/01/2020	12/26/2020	PA	Luzerne County	3	42	79	42079	Distribution of population (%)	4,019	395	0.793	0.042	0.001	0.013	0	0.138	0.013	Medium metro
12/30/2020	02/01/2020	12/26/2020	PA	Lycoming County	4	42	81	42081	Distribution of all-cause deaths (%)	1,382	110	0.952	0.032						Small metro	Data based on counts less than 10 suppressed
12/30/2020	02/01/2020	12/26/2020	PA	Lycoming County	4	42	81	42081	Distribution of COVID-19 deaths (%)	1,382	110	1							Small metro	Data based on counts less than 10 suppressed
12/30/2020	02/01/2020	12/26/2020	PA	Lycoming County	4	42	81	42081	Distribution of population (%)	1,382	110	0.903	0.046	0.002	0.007	0	0.021	0.021	Small metro
12/30/2020	02/01/2020	12/26/2020	PA	Mifflin County	5	42	87	42087	Distribution of all-cause deaths (%)	599	102	0.992							Micropolitan	Data based on counts less than 10 suppressed
12/30/2020	02/01/2020	12/26/2020	PA	Mifflin County	5	42	87	42087	Distribution of COVID-19 deaths (%)	599	102	1							Micropolitan	Data based on counts less than 10 suppressed
12/30/2020	02/01/2020	12/26/2020	PA	Mifflin County	5	42	87	42087	Distribution of population (%)	599	102	0.956	0.008	0.002	0.007	0	0.017	0.011	Micropolitan
12/30/2020	02/01/2020	12/26/2020	PA	Monroe County	4	42	89	42089	Distribution of all-cause deaths (%)	1,393	162	0.813	0.1		0.01		0.073		Small metro	Data based on counts less than 10 suppressed
12/30/2020	02/01/2020	12/26/2020	PA	Monroe County	4	42	89	42089	Distribution of COVID-19 deaths (%)	1,393	162	0.784	0.13				0.062		Small metro	Data based on counts less than 10 suppressed
12/30/2020	02/01/2020	12/26/2020	PA	Monroe County	4	42	89	42089	Distribution of population (%)	1,393	162	0.645	0.137	0.002	0.025	0.001	0.169	0.021	Small metro
12/30/2020	02/01/2020	12/26/2020	PA	Montgomery County	2	42	91	42091	Distribution of all-cause deaths (%)	8,800	1,385	0.784	0.164		0.027		0.022	0.003	Large fringe metro	Data based on counts less than 10 suppressed
12/30/2020	02/01/2020	12/26/2020	PA	Montgomery County	2	42	91	42091	Distribution of COVID-19 deaths (%)	8,800	1,385	0.664	0.258		0.04		0.034		Large fringe metro	Data based on counts less than 10 suppressed
12/30/2020	02/01/2020	12/26/2020	PA	Montgomery County	2	42	91	42091	Distribution of population (%)	8,800	1,385	0.75	0.094	0.001	0.08	0	0.054	0.02	Large fringe metro
12/30/2020	02/01/2020	12/26/2020	PA	Montour County	4	42	93	42093	Distribution of all-cause deaths (%)	1,248	134	0.964	0.014				0.011		Small metro	Data based on counts less than 10 suppressed
12/30/2020	02/01/2020	12/26/2020	PA	Montour County	4	42	93	42093	Distribution of COVID-19 deaths (%)	1,248	134	0.963							Small metro	Data based on counts less than 10 suppressed
12/30/2020	02/01/2020	12/26/2020	PA	Montour County	4	42	93	42093	Distribution of population (%)	1,248	134	0.907	0.017	0.002	0.034	0	0.029	0.011	Small metro
12/30/2020	02/01/2020	12/26/2020	PA	Northampton County	3	42	95	42095	Distribution of all-cause deaths (%)	2,751	333	0.898	0.043		0.008		0.049		Medium metro	Data based on counts less than 10 suppressed
12/30/2020	02/01/2020	12/26/2020	PA	Northampton County	3	42	95	42095	Distribution of COVID-19 deaths (%)	2,751	333	0.883	0.045				0.051		Medium metro	Data based on counts less than 10 suppressed
12/30/2020	02/01/2020	12/26/2020	PA	Northampton County	3	42	95	42095	Distribution of population (%)	2,751	333	0.754	0.056	0.001	0.029	0	0.141	0.018	Medium metro
12/30/2020	02/01/2020	12/26/2020	PA	Northumberland County	5	42	97	42097	Distribution of all-cause deaths (%)	898	127	0.973	0.011						Micropolitan	Data based on counts less than 10 suppressed
12/30/2020	02/01/2020	12/26/2020	PA	Northumberland County	5	42	97	42097	Distribution of COVID-19 deaths (%)	898	127	0.976							Micropolitan	Data based on counts less than 10 suppressed
12/30/2020	02/01/2020	12/26/2020	PA	Northumberland County	5	42	97	42097	Distribution of population (%)	898	127	0.917	0.026	0.002	0.004	0	0.039	0.011	Micropolitan
12/30/2020	02/01/2020	12/26/2020	PA	Philadelphia County	1	42	101	42101	Distribution of all-cause deaths (%)	16,238	2,123	0.439	0.443		0.036		0.078	0.004	Large central metro	Data based on counts less than 10 suppressed
12/30/2020	02/01/2020	12/26/2020	PA	Philadelphia County	1	42	101	42101	Distribution of COVID-19 deaths (%)	16,238	2,123	0.373	0.476		0.05		0.097		Large central metro	Data based on counts less than 10 suppressed
12/30/2020	02/01/2020	12/26/2020	PA	Philadelphia County	1	42	101	42101	Distribution of population (%)	16,238	2,123	0.343	0.405	0.002	0.076	0	0.152	0.02	Large central metro
12/30/2020	02/01/2020	12/26/2020	PA	Schuylkill County	5	42	107	42107	Distribution of all-cause deaths (%)	1,616	174	0.972	0.011				0.011		Micropolitan	Data based on counts less than 10 suppressed
12/30/2020	02/01/2020	12/26/2020	PA	Schuylkill County	5	42	107	42107	Distribution of COVID-19 deaths (%)	1,616	174	0.96							Micropolitan	Data based on counts less than 10 suppressed
12/30/2020	02/01/2020	12/26/2020	PA	Schuylkill County	5	42	107	42107	Distribution of population (%)	1,616	174	0.901	0.03	0.002	0.006	0	0.052	0.01	Micropolitan
12/30/2020	02/01/2020	12/26/2020	PA	Westmoreland County	2	42	129	42129	Distribution of all-cause deaths (%)	3,575	276	0.97	0.023						Large fringe metro	Data based on counts less than 10 suppressed
12/30/2020	02/01/2020	12/26/2020	PA	Westmoreland County	2	42	129	42129	Distribution of COVID-19 deaths (%)	3,575	276	0.971							Large fringe metro	Data based on counts less than 10 suppressed
12/30/2020	02/01/2020	12/26/2020	PA	Westmoreland County	2	42	129	42129	Distribution of population (%)	3,575	276	0.936	0.025	0.001	0.01	0	0.013	0.015	Large fringe metro
12/30/2020	02/01/2020	12/26/2020	PA	York County	3	42	133	42133	Distribution of all-cause deaths (%)	4,107	328	0.907	0.053		0.005		0.031	0.004	Medium metro	Data based on counts less than 10 suppressed
12/30/2020	02/01/2020	12/26/2020	PA	York County	3	42	133	42133	Distribution of COVID-19 deaths (%)	4,107	328	0.881	0.058				0.055		Medium metro	Data based on counts less than 10 suppressed
12/30/2020	02/01/2020	12/26/2020	PA	York County	3	42	133	42133	Distribution of population (%)	4,107	328	0.826	0.058	0.002	0.015	0	0.081	0.019	Medium metro
12/30/2020	02/01/2020	12/26/2020	RI	Kent County	2	44	3	44003	Distribution of all-cause deaths (%)	1,488	144	0.971	0.01		0.009		0.007		Large fringe metro	Data based on counts less than 10 suppressed
12/30/2020	02/01/2020	12/26/2020	RI	Kent County	2	44	3	44003	Distribution of COVID-19 deaths (%)	1,488	144	0.931							Large fringe metro	Data based on counts less than 10 suppressed
12/30/2020	02/01/2020	12/26/2020	RI	Kent County	2	44	3	44003	Distribution of population (%)	1,488	144	0.874	0.019	0.003	0.028	0	0.057	0.019	Large fringe metro
12/30/2020	02/01/2020	12/26/2020	RI	Providence County	1	44	7	44007	Distribution of all-cause deaths (%)	6,794	1,170	0.864	0.049	0.002	0.014		0.064	0.006	Large central metro	Data based on counts less than 10 suppressed
12/30/2020	02/01/2020	12/26/2020	RI	Providence County	1	44	7	44007	Distribution of COVID-19 deaths (%)	6,794	1,170	0.804	0.069		0.015		0.105		Large central metro	Data based on counts less than 10 suppressed
12/30/2020	02/01/2020	12/26/2020	RI	Providence County	1	44	7	44007	Distribution of population (%)	6,794	1,170	0.6	0.088	0.004	0.044	0.001	0.239	0.024	Large central metro
12/30/2020	02/01/2020	12/26/2020	SC	Aiken County	3	45	3	45003	Distribution of all-cause deaths (%)	1,655	107	0.74	0.244				0.01		Medium metro	Data based on counts less than 10 suppressed
12/30/2020	02/01/2020	12/26/2020	SC	Aiken County	3	45	3	45003	Distribution of COVID-19 deaths (%)	1,655	107	0.57	0.411						Medium metro	Data based on counts less than 10 suppressed
12/30/2020	02/01/2020	12/26/2020	SC	Aiken County	3	45	3	45003	Distribution of population (%)	1,655	107	0.657	0.248	0.004	0.012	0	0.059	0.02	Medium metro
12/30/2020	02/01/2020	12/26/2020	SC	Anderson County	3	45	7	45007	Distribution of all-cause deaths (%)	2,490	256	0.835	0.148		0.005		0.008		Medium metro	Data based on counts less than 10 suppressed
12/30/2020	02/01/2020	12/26/2020	SC	Anderson County	3	45	7	45007	Distribution of COVID-19 deaths (%)	2,490	256	0.801	0.164						Medium metro	Data based on counts less than 10 suppressed
12/30/2020	02/01/2020	12/26/2020	SC	Anderson County	3	45	7	45007	Distribution of population (%)	2,490	256	0.771	0.16	0.002	0.01	0	0.04	0.017	Medium metro
12/30/2020	02/01/2020	12/26/2020	SC	Charleston County	3	45	19	45019	Distribution of all-cause deaths (%)	4,800	438	0.639	0.326	0.003	0.007		0.021	0.004	Medium metro	Data based on counts less than 10 suppressed
12/30/2020	02/01/2020	12/26/2020	SC	Charleston County	3	45	19	45019	Distribution of COVID-19 deaths (%)	4,800	438	0.498	0.445				0.039		Medium metro	Data based on counts less than 10 suppressed
12/30/2020	02/01/2020	12/26/2020	SC	Charleston County	3	45	19	45019	Distribution of population (%)	4,800	438	0.652	0.259	0.002	0.018	0.001	0.053	0.016	Medium metro
12/30/2020	02/01/2020	12/26/2020	SC	Florence County	4	45	41	45041	Distribution of all-cause deaths (%)	2,978	441	0.558	0.425	0.007			0.007		Small metro	Data based on counts less than 10 suppressed
12/30/2020	02/01/2020	12/26/2020	SC	Florence County	4	45	41	45041	Distribution of COVID-19 deaths (%)	2,978	441	0.435	0.535						Small metro	Data based on counts less than 10 suppressed
12/30/2020	02/01/2020	12/26/2020	SC	Florence County	4	45	41	45041	Distribution of population (%)	2,978	441	0.512	0.427	0.003	0.016	0.001	0.028	0.014	Small metro
12/30/2020	02/01/2020	12/26/2020	SC	Greenville County	3	45	45	45045	Distribution of all-cause deaths (%)	5,342	475	0.799	0.172		0.007		0.02		Medium metro	Data based on counts less than 10 suppressed
12/30/2020	02/01/2020	12/26/2020	SC	Greenville County	3	45	45	45045	Distribution of COVID-19 deaths (%)	5,342	475	0.712	0.238				0.04		Medium metro	Data based on counts less than 10 suppressed
12/30/2020	02/01/2020	12/26/2020	SC	Greenville County	3	45	45	45045	Distribution of population (%)	5,342	475	0.679	0.178	0.002	0.026	0.001	0.095	0.018	Medium metro
12/30/2020	02/01/2020	12/26/2020	SC	Greenwood County	5	45	47	45047	Distribution of all-cause deaths (%)	1,075	129	0.678	0.308				0.01		Micropolitan	Data based on counts less than 10 suppressed
12/30/2020	02/01/2020	12/26/2020	SC	Greenwood County	5	45	47	45047	Distribution of COVID-19 deaths (%)	1,075	129	0.643	0.341						Micropolitan	Data based on counts less than 10 suppressed
12/30/2020	02/01/2020	12/26/2020	SC	Greenwood County	5	45	47	45047	Distribution of population (%)	1,075	129	0.594	0.316	0.002	0.013	0	0.062	0.013	Micropolitan
12/30/2020	02/01/2020	12/26/2020	SC	Horry County	3	45	51	45051	Distribution of all-cause deaths (%)	4,034	290	0.857	0.114	0.003	0.004		0.02	0.003	Medium metro	Data based on counts less than 10 suppressed
12/30/2020	02/01/2020	12/26/2020	SC	Horry County	3	45	51	45051	Distribution of COVID-19 deaths (%)	4,034	290	0.745	0.207				0.045		Medium metro	Data based on counts less than 10 suppressed
12/30/2020	02/01/2020	12/26/2020	SC	Horry County	3	45	51	45051	Distribution of population (%)	4,034	290	0.776	0.125	0.004	0.013	0.001	0.061	0.019	Medium metro
12/30/2020	02/01/2020	12/26/2020	SC	Lexington County	3	45	63	45063	Distribution of all-cause deaths (%)	2,798	241	0.815	0.159		0.008		0.014		Medium metro	Data based on counts less than 10 suppressed
12/30/2020	02/01/2020	12/26/2020	SC	Lexington County	3	45	63	45063	Distribution of COVID-19 deaths (%)	2,798	241	0.714	0.257						Medium metro	Data based on counts less than 10 suppressed
12/30/2020	02/01/2020	12/26/2020	SC	Lexington County	3	45	63	45063	Distribution of population (%)	2,798	241	0.741	0.152	0.004	0.022	0.001	0.063	0.019	Medium metro
12/30/2020	02/01/2020	12/26/2020	SC	Orangeburg County	5	45	75	45075	Distribution of all-cause deaths (%)	1,063	132	0.439	0.55						Micropolitan	Data based on counts less than 10 suppressed
12/30/2020	02/01/2020	12/26/2020	SC	Orangeburg County	5	45	75	45075	Distribution of COVID-19 deaths (%)	1,063	132	0.364	0.629						Micropolitan	Data based on counts less than 10 suppressed
12/30/2020	02/01/2020	12/26/2020	SC	Orangeburg County	5	45	75	45075	Distribution of population (%)	1,063	132	0.333	0.615	0.006	0.009	0	0.024	0.013	Micropolitan
12/30/2020	02/01/2020	12/26/2020	SC	Richland County	3	45	79	45079	Distribution of all-cause deaths (%)	4,121	416	0.516	0.453		0.008		0.02		Medium metro	Data based on counts less than 10 suppressed
12/30/2020	02/01/2020	12/26/2020	SC	Richland County	3	45	79	45079	Distribution of COVID-19 deaths (%)	4,121	416	0.44	0.514				0.034		Medium metro	Data based on counts less than 10 suppressed
12/30/2020	02/01/2020	12/26/2020	SC	Richland County	3	45	79	45079	Distribution of population (%)	4,121	416	0.414	0.477	0.003	0.029	0.001	0.053	0.022	Medium metro
12/30/2020	02/01/2020	12/26/2020	SC	Spartanburg County	3	45	83	45083	Distribution of all-cause deaths (%)	3,774	408	0.789	0.184		0.009		0.016		Medium metro	Data based on counts less than 10 suppressed
12/30/2020	02/01/2020	12/26/2020	SC	Spartanburg County	3	45	83	45083	Distribution of COVID-19 deaths (%)	3,774	408	0.73	0.221				0.039		Medium metro	Data based on counts less than 10 suppressed
12/30/2020	02/01/2020	12/26/2020	SC	Spartanburg County	3	45	83	45083	Distribution of population (%)	3,774	408	0.677	0.204	0.002	0.025	0	0.073	0.018	Medium metro
12/30/2020	02/01/2020	12/26/2020	SC	York County	2	45	91	45091	Distribution of all-cause deaths (%)	2,126	139	0.782	0.189	0.005	0.006		0.016		Large fringe metro	Data based on counts less than 10 suppressed
12/30/2020	02/01/2020	12/26/2020	SC	York County	2	45	91	45091	Distribution of COVID-19 deaths (%)	2,126	139	0.719	0.245						Large fringe metro	Data based on counts less than 10 suppressed
12/30/2020	02/01/2020	12/26/2020	SC	York County	2	45	91	45091	Distribution of population (%)	2,126	139	0.697	0.188	0.007	0.027	0	0.059	0.021	Large fringe metro
12/30/2020	02/01/2020	12/26/2020	SD	Minnehaha County	4	46	99	46099	Distribution of all-cause deaths (%)	2,604	487	0.882	0.013	0.073	0.01		0.015	0.006	Small metro	Data based on counts less than 10 suppressed
12/30/2020	02/01/2020	12/26/2020	SD	Minnehaha County	4	46	99	46099	Distribution of COVID-19 deaths (%)	2,604	487	0.807		0.136	0.025				Small metro	Data based on counts less than 10 suppressed
12/30/2020	02/01/2020	12/26/2020	SD	Minnehaha County	4	46	99	46099	Distribution of population (%)	2,604	487	0.819	0.06	0.024	0.021	0	0.051	0.024	Small metro
12/30/2020	02/01/2020	12/26/2020	SD	Pennington County	4	46	103	46103	Distribution of all-cause deaths (%)	1,209	138	0.797		0.175			0.014	0.009	Small metro	Data based on counts less than 10 suppressed
12/30/2020	02/01/2020	12/26/2020	SD	Pennington County	4	46	103	46103	Distribution of COVID-19 deaths (%)	1,209	138	0.717		0.268					Small metro	Data based on counts less than 10 suppressed
12/30/2020	02/01/2020	12/26/2020	SD	Pennington County	4	46	103	46103	Distribution of population (%)	1,209	138	0.797	0.013	0.089	0.012	0.001	0.054	0.035	Small metro
12/30/2020	02/01/2020	12/26/2020	TN	Davidson County	1	47	37	47037	Distribution of all-cause deaths (%)	9,138	931	0.741	0.209	0.001	0.012		0.031	0.004	Large central metro	Data based on counts less than 10 suppressed
12/30/2020	02/01/2020	12/26/2020	TN	Davidson County	1	47	37	47037	Distribution of COVID-19 deaths (%)	9,138	931	0.669	0.214		0.015		0.092		Large central metro	Data based on counts less than 10 suppressed
12/30/2020	02/01/2020	12/26/2020	TN	Davidson County	1	47	37	47037	Distribution of population (%)	9,138	931	0.563	0.268	0.003	0.039	0.001	0.104	0.023	Large central metro
12/30/2020	02/01/2020	12/26/2020	TN	Hamilton County	3	47	65	47065	Distribution of all-cause deaths (%)	5,344	382	0.836	0.137		0.006		0.018		Medium metro	Data based on counts less than 10 suppressed
12/30/2020	02/01/2020	12/26/2020	TN	Hamilton County	3	47	65	47065	Distribution of COVID-19 deaths (%)	5,344	382	0.725	0.215				0.052		Medium metro	Data based on counts less than 10 suppressed
12/30/2020	02/01/2020	12/26/2020	TN	Hamilton County	3	47	65	47065	Distribution of population (%)	5,344	382	0.709	0.19	0.002	0.021	0.001	0.06	0.017	Medium metro
12/30/2020	02/01/2020	12/26/2020	TN	Knox County	3	47	93	47093	Distribution of all-cause deaths (%)	6,521	402	0.919	0.061		0.005		0.012	0.002	Medium metro	Data based on counts less than 10 suppressed
12/30/2020	02/01/2020	12/26/2020	TN	Knox County	3	47	93	47093	Distribution of COVID-19 deaths (%)	6,521	402	0.886	0.075				0.027		Medium metro	Data based on counts less than 10 suppressed
12/30/2020	02/01/2020	12/26/2020	TN	Knox County	3	47	93	47093	Distribution of population (%)	6,521	402	0.819	0.087	0.002	0.024	0.001	0.046	0.022	Medium metro
12/30/2020	02/01/2020	12/26/2020	TN	Madison County	4	47	113	47113	Distribution of all-cause deaths (%)	2,110	376	0.705	0.279				0.01		Small metro	Data based on counts less than 10 suppressed
12/30/2020	02/01/2020	12/26/2020	TN	Madison County	4	47	113	47113	Distribution of COVID-19 deaths (%)	2,110	376	0.668	0.314						Small metro	Data based on counts less than 10 suppressed
12/30/2020	02/01/2020	12/26/2020	TN	Madison County	4	47	113	47113	Distribution of population (%)	2,110	376	0.556	0.374	0.002	0.011	0	0.041	0.016	Small metro
12/30/2020	02/01/2020	12/26/2020	TN	Maury County	2	47	119	47119	Distribution of all-cause deaths (%)	1,168	129	0.879	0.103				0.012		Large fringe metro	Data based on counts less than 10 suppressed
12/30/2020	02/01/2020	12/26/2020	TN	Maury County	2	47	119	47119	Distribution of COVID-19 deaths (%)	1,168	129	0.86	0.132						Large fringe metro	Data based on counts less than 10 suppressed
12/30/2020	02/01/2020	12/26/2020	TN	Maury County	2	47	119	47119	Distribution of population (%)	1,168	129	0.786	0.118	0.003	0.009	0	0.062	0.021	Large fringe metro
12/30/2020	02/01/2020	12/26/2020	TN	Putnam County	5	47	141	47141	Distribution of all-cause deaths (%)	1,227	150	0.974	0.009				0.012		Micropolitan	Data based on counts less than 10 suppressed
12/30/2020	02/01/2020	12/26/2020	TN	Putnam County	5	47	141	47141	Distribution of COVID-19 deaths (%)	1,227	150	0.96							Micropolitan	Data based on counts less than 10 suppressed
12/30/2020	02/01/2020	12/26/2020	TN	Putnam County	5	47	141	47141	Distribution of population (%)	1,227	150	0.879	0.022	0.003	0.014	0	0.065	0.016	Micropolitan
12/30/2020	02/01/2020	12/26/2020	TN	Rutherford County	2	47	149	47149	Distribution of all-cause deaths (%)	2,725	303	0.839	0.124		0.012		0.023		Large fringe metro	Data based on counts less than 10 suppressed
12/30/2020	02/01/2020	12/26/2020	TN	Rutherford County	2	47	149	47149	Distribution of COVID-19 deaths (%)	2,725	303	0.795	0.142				0.05		Large fringe metro	Data based on counts less than 10 suppressed
12/30/2020	02/01/2020	12/26/2020	TN	Rutherford County	2	47	149	47149	Distribution of population (%)	2,725	303	0.691	0.158	0.003	0.035	0.001	0.087	0.026	Large fringe metro
12/30/2020	02/01/2020	12/26/2020	TN	Shelby County	1	47	157	47157	Distribution of all-cause deaths (%)	10,851	870	0.46	0.504	0.001	0.008		0.022	0.004	Large central metro	Data based on counts less than 10 suppressed
12/30/2020	02/01/2020	12/26/2020	TN	Shelby County	1	47	157	47157	Distribution of COVID-19 deaths (%)	10,851	870	0.384	0.569				0.039		Large central metro	Data based on counts less than 10 suppressed
12/30/2020	02/01/2020	12/26/2020	TN	Shelby County	1	47	157	47157	Distribution of population (%)	10,851	870	0.353	0.537	0.002	0.028	0	0.066	0.015	Large central metro
12/30/2020	02/01/2020	12/26/2020	TN	Sullivan County	3	47	163	47163	Distribution of all-cause deaths (%)	3,136	268	0.977	0.017						Medium metro	Data based on counts less than 10 suppressed
12/30/2020	02/01/2020	12/26/2020	TN	Sullivan County	3	47	163	47163	Distribution of COVID-19 deaths (%)	3,136	268	0.974							Medium metro	Data based on counts less than 10 suppressed
12/30/2020	02/01/2020	12/26/2020	TN	Sullivan County	3	47	163	47163	Distribution of population (%)	3,136	268	0.931	0.022	0.003	0.008	0	0.02	0.015	Medium metro
12/30/2020	02/01/2020	12/26/2020	TN	Sumner County	2	47	165	47165	Distribution of all-cause deaths (%)	1,580	175	0.915	0.062		0.008		0.013		Large fringe metro	Data based on counts less than 10 suppressed
12/30/2020	02/01/2020	12/26/2020	TN	Sumner County	2	47	165	47165	Distribution of COVID-19 deaths (%)	1,580	175	0.869	0.086						Large fringe metro	Data based on counts less than 10 suppressed
12/30/2020	02/01/2020	12/26/2020	TN	Sumner County	2	47	165	47165	Distribution of population (%)	1,580	175	0.83	0.08	0.003	0.015	0.001	0.053	0.019	Large fringe metro
12/30/2020	02/01/2020	12/26/2020	TN	Washington County	4	47	179	47179	Distribution of all-cause deaths (%)	2,313	223	0.955	0.03				0.011		Small metro	Data based on counts less than 10 suppressed
12/30/2020	02/01/2020	12/26/2020	TN	Washington County	4	47	179	47179	Distribution of COVID-19 deaths (%)	2,313	223	0.96							Small metro	Data based on counts less than 10 suppressed
12/30/2020	02/01/2020	12/26/2020	TN	Washington County	4	47	179	47179	Distribution of population (%)	2,313	223	0.882	0.043	0.003	0.017	0	0.036	0.019	Small metro
12/30/2020	02/01/2020	12/26/2020	TN	Williamson County	2	47	187	47187	Distribution of all-cause deaths (%)	1,236	121	0.91	0.056		0.017		0.012		Large fringe metro	Data based on counts less than 10 suppressed
12/30/2020	02/01/2020	12/26/2020	TN	Williamson County	2	47	187	47187	Distribution of COVID-19 deaths (%)	1,236	121	0.86	0.083						Large fringe metro	Data based on counts less than 10 suppressed
12/30/2020	02/01/2020	12/26/2020	TN	Williamson County	2	47	187	47187	Distribution of population (%)	1,236	121	0.837	0.043	0.002	0.051	0	0.049	0.017	Large fringe metro
12/30/2020	02/01/2020	12/26/2020	TX	Angelina County	5	48	5	48005	Distribution of all-cause deaths (%)	1,076	113	0.779	0.153				0.065		Micropolitan	Data based on counts less than 10 suppressed
12/30/2020	02/01/2020	12/26/2020	TX	Angelina County	5	48	5	48005	Distribution of COVID-19 deaths (%)	1,076	113	0.628	0.177				0.186		Micropolitan	Data based on counts less than 10 suppressed
12/30/2020	02/01/2020	12/26/2020	TX	Angelina County	5	48	5	48005	Distribution of population (%)	1,076	113	0.599	0.15	0.003	0.009	0	0.227	0.012	Micropolitan
12/30/2020	02/01/2020	12/26/2020	TX	Bell County	3	48	27	48027	Distribution of all-cause deaths (%)	2,903	207	0.659	0.184		0.022	0.005	0.123	0.005	Medium metro	Data based on counts less than 10 suppressed
12/30/2020	02/01/2020	12/26/2020	TX	Bell County	3	48	27	48027	Distribution of COVID-19 deaths (%)	2,903	207	0.541	0.208				0.217		Medium metro	Data based on counts less than 10 suppressed
12/30/2020	02/01/2020	12/26/2020	TX	Bell County	3	48	27	48027	Distribution of population (%)	2,903	207	0.443	0.221	0.005	0.029	0.007	0.254	0.043	Medium metro
12/30/2020	02/01/2020	12/26/2020	TX	Bexar County	1	48	29	48029	Distribution of all-cause deaths (%)	16,342	2,238	0.407	0.072	0.001	0.012	0.001	0.505	0.002	Large central metro
12/30/2020	02/01/2020	12/26/2020	TX	Bexar County	1	48	29	48029	Distribution of COVID-19 deaths (%)	16,342	2,238	0.216	0.044		0.006		0.732		Large central metro	Data based on counts less than 10 suppressed
12/30/2020	02/01/2020	12/26/2020	TX	Bexar County	1	48	29	48029	Distribution of population (%)	16,342	2,238	0.271	0.074	0.002	0.03	0.001	0.606	0.016	Large central metro
12/30/2020	02/01/2020	12/26/2020	TX	Bowie County	4	48	37	48037	Distribution of all-cause deaths (%)	1,515	207	0.741	0.237				0.018		Small metro	Data based on counts less than 10 suppressed
12/30/2020	02/01/2020	12/26/2020	TX	Bowie County	4	48	37	48037	Distribution of COVID-19 deaths (%)	1,515	207	0.715	0.242						Small metro	Data based on counts less than 10 suppressed
12/30/2020	02/01/2020	12/26/2020	TX	Bowie County	4	48	37	48037	Distribution of population (%)	1,515	207	0.631	0.25	0.007	0.012	0.001	0.078	0.022	Small metro
12/30/2020	02/01/2020	12/26/2020	TX	Brazoria County	2	48	39	48039	Distribution of all-cause deaths (%)	2,127	184	0.605	0.221		0.022		0.15		Large fringe metro	Data based on counts less than 10 suppressed
12/30/2020	02/01/2020	12/26/2020	TX	Brazoria County	2	48	39	48039	Distribution of COVID-19 deaths (%)	2,127	184	0.337	0.321				0.315		Large fringe metro	Data based on counts less than 10 suppressed
12/30/2020	02/01/2020	12/26/2020	TX	Brazoria County	2	48	39	48039	Distribution of population (%)	2,127	184	0.453	0.144	0.003	0.068	0	0.316	0.017	Large fringe metro
12/30/2020	02/01/2020	12/26/2020	TX	Brazos County	4	48	41	48041	Distribution of all-cause deaths (%)	1,536	210	0.715	0.149		0.01		0.122		Small metro	Data based on counts less than 10 suppressed
12/30/2020	02/01/2020	12/26/2020	TX	Brazos County	4	48	41	48041	Distribution of COVID-19 deaths (%)	1,536	210	0.581	0.214				0.2		Small metro	Data based on counts less than 10 suppressed
12/30/2020	02/01/2020	12/26/2020	TX	Brazos County	4	48	41	48041	Distribution of population (%)	1,536	210	0.551	0.106	0.003	0.062	0.001	0.262	0.016	Small metro
12/30/2020	02/01/2020	12/26/2020	TX	Cameron County	3	48	61	48061	Distribution of all-cause deaths (%)	4,081	1,202	0.164	0.003		0.003		0.829		Medium metro	Data based on counts less than 10 suppressed
12/30/2020	02/01/2020	12/26/2020	TX	Cameron County	3	48	61	48061	Distribution of COVID-19 deaths (%)	4,081	1,202	0.08					0.917		Medium metro	Data based on counts less than 10 suppressed
12/30/2020	02/01/2020	12/26/2020	TX	Cameron County	3	48	61	48061	Distribution of population (%)	4,081	1,202	0.086	0.004	0.001	0.007	0	0.9	0.002	Medium metro
12/30/2020	02/01/2020	12/26/2020	TX	Collin County	1	48	85	48085	Distribution of all-cause deaths (%)	6,102	546	0.766	0.088	0.003	0.063		0.077	0.003	Large central metro	Data based on counts less than 10 suppressed
12/30/2020	02/01/2020	12/26/2020	TX	Collin County	1	48	85	48085	Distribution of COVID-19 deaths (%)	6,102	546	0.654	0.09		0.068		0.176		Large central metro	Data based on counts less than 10 suppressed
12/30/2020	02/01/2020	12/26/2020	TX	Collin County	1	48	85	48085	Distribution of population (%)	6,102	546	0.55	0.104	0.004	0.161	0.001	0.155	0.024	Large central metro
12/30/2020	02/01/2020	12/26/2020	TX	Comal County	2	48	91	48091	Distribution of all-cause deaths (%)	1,391	157	0.793	0.017				0.184		Large fringe metro	Data based on counts less than 10 suppressed
12/30/2020	02/01/2020	12/26/2020	TX	Comal County	2	48	91	48091	Distribution of COVID-19 deaths (%)	1,391	157	0.522					0.459		Large fringe metro	Data based on counts less than 10 suppressed
12/30/2020	02/01/2020	12/26/2020	TX	Comal County	2	48	91	48091	Distribution of population (%)	1,391	157	0.665	0.023	0.004	0.013	0.001	0.28	0.015	Large fringe metro
12/30/2020	02/01/2020	12/26/2020	TX	Dallas County	1	48	113	48113	Distribution of all-cause deaths (%)	17,536	1,764	0.499	0.28	0.002	0.027		0.189	0.002	Large central metro	Data based on counts less than 10 suppressed
12/30/2020	02/01/2020	12/26/2020	TX	Dallas County	1	48	113	48113	Distribution of COVID-19 deaths (%)	17,536	1,764	0.295	0.237		0.023		0.439		Large central metro	Data based on counts less than 10 suppressed
12/30/2020	02/01/2020	12/26/2020	TX	Dallas County	1	48	113	48113	Distribution of population (%)	17,536	1,764	0.283	0.227	0.003	0.065	0	0.407	0.015	Large central metro
12/30/2020	02/01/2020	12/26/2020	TX	Denton County	2	48	121	48121	Distribution of all-cause deaths (%)	4,109	335	0.809	0.071		0.039		0.078		Large fringe metro	Data based on counts less than 10 suppressed
12/30/2020	02/01/2020	12/26/2020	TX	Denton County	2	48	121	48121	Distribution of COVID-19 deaths (%)	4,109	335	0.648	0.087		0.042		0.224		Large fringe metro	Data based on counts less than 10 suppressed
12/30/2020	02/01/2020	12/26/2020	TX	Denton County	2	48	121	48121	Distribution of population (%)	4,109	335	0.576	0.105	0.004	0.095	0.001	0.196	0.023	Large fringe metro
12/30/2020	02/01/2020	12/26/2020	TX	Ector County	4	48	135	48135	Distribution of all-cause deaths (%)	1,522	266	0.53	0.051		0.008		0.409		Small metro	Data based on counts less than 10 suppressed
12/30/2020	02/01/2020	12/26/2020	TX	Ector County	4	48	135	48135	Distribution of COVID-19 deaths (%)	1,522	266	0.327	0.038				0.624		Small metro	Data based on counts less than 10 suppressed
12/30/2020	02/01/2020	12/26/2020	TX	Ector County	4	48	135	48135	Distribution of population (%)	1,522	266	0.304	0.044	0.004	0.011	0.002	0.625	0.011	Small metro
12/30/2020	02/01/2020	12/26/2020	TX	Ellis County	2	48	139	48139	Distribution of all-cause deaths (%)	1,199	108	0.771	0.12				0.103		Large fringe metro	Data based on counts less than 10 suppressed
12/30/2020	02/01/2020	12/26/2020	TX	Ellis County	2	48	139	48139	Distribution of COVID-19 deaths (%)	1,199	108	0.62	0.185				0.194		Large fringe metro	Data based on counts less than 10 suppressed
12/30/2020	02/01/2020	12/26/2020	TX	Ellis County	2	48	139	48139	Distribution of population (%)	1,199	108	0.588	0.116	0.004	0.007	0.001	0.269	0.015	Large fringe metro
12/30/2020	02/01/2020	12/26/2020	TX	El Paso County	3	48	141	48141	Distribution of all-cause deaths (%)	7,179	1,579	0.182	0.024	0.003	0.003		0.783	0.003	Medium metro	Data based on counts less than 10 suppressed
12/30/2020	02/01/2020	12/26/2020	TX	El Paso County	3	48	141	48141	Distribution of COVID-19 deaths (%)	7,179	1,579	0.089	0.015				0.889		Medium metro	Data based on counts less than 10 suppressed
12/30/2020	02/01/2020	12/26/2020	TX	El Paso County	3	48	141	48141	Distribution of population (%)	7,179	1,579	0.116	0.031	0.003	0.011	0.001	0.828	0.01	Medium metro
12/30/2020	02/01/2020	12/26/2020	TX	Fort Bend County	2	48	157	48157	Distribution of all-cause deaths (%)	3,526	313	0.476	0.235		0.115		0.169	0.005	Large fringe metro	Data based on counts less than 10 suppressed
12/30/2020	02/01/2020	12/26/2020	TX	Fort Bend County	2	48	157	48157	Distribution of COVID-19 deaths (%)	3,526	313	0.319	0.249		0.115		0.316		Large fringe metro	Data based on counts less than 10 suppressed
12/30/2020	02/01/2020	12/26/2020	TX	Fort Bend County	2	48	157	48157	Distribution of population (%)	3,526	313	0.319	0.204	0.002	0.206	0	0.249	0.019	Large fringe metro
12/30/2020	02/01/2020	12/26/2020	TX	Galveston County	2	48	167	48167	Distribution of all-cause deaths (%)	2,699	349	0.643	0.169		0.018		0.165		Large fringe metro	Data based on counts less than 10 suppressed
12/30/2020	02/01/2020	12/26/2020	TX	Galveston County	2	48	167	48167	Distribution of COVID-19 deaths (%)	2,699	349	0.393	0.209				0.378		Large fringe metro	Data based on counts less than 10 suppressed
12/30/2020	02/01/2020	12/26/2020	TX	Galveston County	2	48	167	48167	Distribution of population (%)	2,699	349	0.567	0.125	0.004	0.033	0.001	0.254	0.017	Large fringe metro
12/30/2020	02/01/2020	12/26/2020	TX	Grayson County	4	48	181	48181	Distribution of all-cause deaths (%)	1,798	212	0.901	0.051	0.013			0.031		Small metro	Data based on counts less than 10 suppressed
12/30/2020	02/01/2020	12/26/2020	TX	Grayson County	4	48	181	48181	Distribution of COVID-19 deaths (%)	1,798	212	0.844	0.047				0.061		Small metro	Data based on counts less than 10 suppressed
12/30/2020	02/01/2020	12/26/2020	TX	Grayson County	4	48	181	48181	Distribution of population (%)	1,798	212	0.746	0.058	0.014	0.015	0.001	0.142	0.024	Small metro
12/30/2020	02/01/2020	12/26/2020	TX	Gregg County	4	48	183	48183	Distribution of all-cause deaths (%)	1,851	215	0.728	0.213		0.006		0.046	0.005	Small metro	Data based on counts less than 10 suppressed
12/30/2020	02/01/2020	12/26/2020	TX	Gregg County	4	48	183	48183	Distribution of COVID-19 deaths (%)	1,851	215	0.614	0.247				0.112		Small metro	Data based on counts less than 10 suppressed
12/30/2020	02/01/2020	12/26/2020	TX	Gregg County	4	48	183	48183	Distribution of population (%)	1,851	215	0.57	0.202	0.004	0.013	0	0.192	0.018	Small metro
12/30/2020	02/01/2020	12/26/2020	TX	Harris County	1	48	201	48201	Distribution of all-cause deaths (%)	31,584	3,508	0.475	0.234	0.001	0.047	0.001	0.24	0.003	Large central metro
12/30/2020	02/01/2020	12/26/2020	TX	Harris County	1	48	201	48201	Distribution of COVID-19 deaths (%)	31,584	3,508	0.27	0.181		0.052		0.494		Large central metro	Data based on counts less than 10 suppressed
12/30/2020	02/01/2020	12/26/2020	TX	Harris County	1	48	201	48201	Distribution of population (%)	31,584	3,508	0.287	0.188	0.002	0.071	0.001	0.437	0.015	Large central metro
12/30/2020	02/01/2020	12/26/2020	TX	Hidalgo County	3	48	215	48215	Distribution of all-cause deaths (%)	6,646	2,004	0.122			0.002		0.875		Medium metro	Data based on counts less than 10 suppressed
12/30/2020	02/01/2020	12/26/2020	TX	Hidalgo County	3	48	215	48215	Distribution of COVID-19 deaths (%)	6,646	2,004	0.051					0.948		Medium metro	Data based on counts less than 10 suppressed
12/30/2020	02/01/2020	12/26/2020	TX	Hidalgo County	3	48	215	48215	Distribution of population (%)	6,646	2,004	0.059	0.004	0.001	0.009	0	0.925	0.002	Medium metro
12/30/2020	02/01/2020	12/26/2020	TX	Jefferson County	3	48	245	48245	Distribution of all-cause deaths (%)	3,154	314	0.642	0.295		0.013		0.049		Medium metro	Data based on counts less than 10 suppressed
12/30/2020	02/01/2020	12/26/2020	TX	Jefferson County	3	48	245	48245	Distribution of COVID-19 deaths (%)	3,154	314	0.583	0.287				0.111		Medium metro	Data based on counts less than 10 suppressed
12/30/2020	02/01/2020	12/26/2020	TX	Jefferson County	3	48	245	48245	Distribution of population (%)	3,154	314	0.393	0.331	0.003	0.038	0	0.221	0.014	Medium metro
12/30/2020	02/01/2020	12/26/2020	TX	Lamar County	5	48	277	48277	Distribution of all-cause deaths (%)	738	104	0.847	0.117	0.019			0.015		Micropolitan	Data based on counts less than 10 suppressed
12/30/2020	02/01/2020	12/26/2020	TX	Lamar County	5	48	277	48277	Distribution of COVID-19 deaths (%)	738	104	0.779	0.125						Micropolitan	Data based on counts less than 10 suppressed
12/30/2020	02/01/2020	12/26/2020	TX	Lamar County	5	48	277	48277	Distribution of population (%)	738	104	0.735	0.132	0.014	0.008	0	0.084	0.028	Micropolitan
12/30/2020	02/01/2020	12/26/2020	TX	Lubbock County	3	48	303	48303	Distribution of all-cause deaths (%)	4,147	861	0.614	0.065		0.008		0.309		Medium metro	Data based on counts less than 10 suppressed
12/30/2020	02/01/2020	12/26/2020	TX	Lubbock County	3	48	303	48303	Distribution of COVID-19 deaths (%)	4,147	861	0.448	0.048				0.499		Medium metro	Data based on counts less than 10 suppressed
12/30/2020	02/01/2020	12/26/2020	TX	Lubbock County	3	48	303	48303	Distribution of population (%)	4,147	861	0.526	0.07	0.004	0.022	0.001	0.363	0.014	Medium metro
12/30/2020	02/01/2020	12/26/2020	TX	McLennan County	3	48	309	48309	Distribution of all-cause deaths (%)	2,611	297	0.732	0.153		0.005		0.104		Medium metro	Data based on counts less than 10 suppressed
12/30/2020	02/01/2020	12/26/2020	TX	McLennan County	3	48	309	48309	Distribution of COVID-19 deaths (%)	2,611	297	0.593	0.138				0.249		Medium metro	Data based on counts less than 10 suppressed
12/30/2020	02/01/2020	12/26/2020	TX	McLennan County	3	48	309	48309	Distribution of population (%)	2,611	297	0.554	0.139	0.003	0.016	0.001	0.27	0.017	Medium metro
12/30/2020	02/01/2020	12/26/2020	TX	Midland County	4	48	329	48329	Distribution of all-cause deaths (%)	1,177	192	0.636	0.064				0.291		Small metro	Data based on counts less than 10 suppressed
12/30/2020	02/01/2020	12/26/2020	TX	Midland County	4	48	329	48329	Distribution of COVID-19 deaths (%)	1,177	192	0.427	0.052				0.516		Small metro	Data based on counts less than 10 suppressed
12/30/2020	02/01/2020	12/26/2020	TX	Midland County	4	48	329	48329	Distribution of population (%)	1,177	192	0.44	0.062	0.005	0.021	0.001	0.46	0.012	Small metro
12/30/2020	02/01/2020	12/26/2020	TX	Montgomery County	2	48	339	48339	Distribution of all-cause deaths (%)	5,244	459	0.772	0.097		0.016		0.11	0.002	Large fringe metro	Data based on counts less than 10 suppressed
12/30/2020	02/01/2020	12/26/2020	TX	Montgomery County	2	48	339	48339	Distribution of COVID-19 deaths (%)	5,244	459	0.51	0.144				0.331		Large fringe metro	Data based on counts less than 10 suppressed
12/30/2020	02/01/2020	12/26/2020	TX	Montgomery County	2	48	339	48339	Distribution of population (%)	5,244	459	0.643	0.053	0.004	0.031	0.001	0.251	0.016	Large fringe metro
12/30/2020	02/01/2020	12/26/2020	TX	Nacogdoches County	5	48	347	48347	Distribution of all-cause deaths (%)	747	135	0.776	0.175				0.043		Micropolitan	Data based on counts less than 10 suppressed
12/30/2020	02/01/2020	12/26/2020	TX	Nacogdoches County	5	48	347	48347	Distribution of COVID-19 deaths (%)	747	135	0.696	0.215				0.081		Micropolitan	Data based on counts less than 10 suppressed
12/30/2020	02/01/2020	12/26/2020	TX	Nacogdoches County	5	48	347	48347	Distribution of population (%)	747	135	0.592	0.176	0.004	0.012	0	0.2	0.015	Micropolitan
12/30/2020	02/01/2020	12/26/2020	TX	Nueces County	3	48	355	48355	Distribution of all-cause deaths (%)	3,919	651	0.418	0.032		0.009		0.538		Medium metro	Data based on counts less than 10 suppressed
12/30/2020	02/01/2020	12/26/2020	TX	Nueces County	3	48	355	48355	Distribution of COVID-19 deaths (%)	3,919	651	0.241	0.015				0.733		Medium metro	Data based on counts less than 10 suppressed
12/30/2020	02/01/2020	12/26/2020	TX	Nueces County	3	48	355	48355	Distribution of population (%)	3,919	651	0.287	0.035	0.003	0.02	0.001	0.644	0.011	Medium metro
12/30/2020	02/01/2020	12/26/2020	TX	Potter County	3	48	375	48375	Distribution of all-cause deaths (%)	2,328	480	0.725	0.063		0.021		0.183	0.006	Medium metro	Data based on counts less than 10 suppressed
12/30/2020	02/01/2020	12/26/2020	TX	Potter County	3	48	375	48375	Distribution of COVID-19 deaths (%)	2,328	480	0.571	0.058		0.044		0.321		Medium metro	Data based on counts less than 10 suppressed
12/30/2020	02/01/2020	12/26/2020	TX	Potter County	3	48	375	48375	Distribution of population (%)	2,328	480	0.432	0.101	0.005	0.056	0	0.39	0.015	Medium metro
12/30/2020	02/01/2020	12/26/2020	TX	Smith County	4	48	423	48423	Distribution of all-cause deaths (%)	3,849	524	0.792	0.155		0.004		0.046		Small metro	Data based on counts less than 10 suppressed
12/30/2020	02/01/2020	12/26/2020	TX	Smith County	4	48	423	48423	Distribution of COVID-19 deaths (%)	3,849	524	0.681	0.181				0.126		Small metro	Data based on counts less than 10 suppressed
12/30/2020	02/01/2020	12/26/2020	TX	Smith County	4	48	423	48423	Distribution of population (%)	3,849	524	0.591	0.172	0.003	0.016	0.001	0.201	0.016	Small metro
12/30/2020	02/01/2020	12/26/2020	TX	Tarrant County	1	48	439	48439	Distribution of all-cause deaths (%)	15,849	1,651	0.686	0.147	0.001	0.026	0.002	0.135	0.002	Large central metro
12/30/2020	02/01/2020	12/26/2020	TX	Tarrant County	1	48	439	48439	Distribution of COVID-19 deaths (%)	15,849	1,651	0.507	0.156		0.036		0.294		Large central metro	Data based on counts less than 10 suppressed
12/30/2020	02/01/2020	12/26/2020	TX	Tarrant County	1	48	439	48439	Distribution of population (%)	15,849	1,651	0.452	0.17	0.004	0.056	0.002	0.294	0.022	Large central metro
12/30/2020	02/01/2020	12/26/2020	TX	Taylor County	4	48	441	48441	Distribution of all-cause deaths (%)	1,753	230	0.79	0.056		0.006		0.147		Small metro	Data based on counts less than 10 suppressed
12/30/2020	02/01/2020	12/26/2020	TX	Taylor County	4	48	441	48441	Distribution of COVID-19 deaths (%)	1,753	230	0.709	0.043				0.248		Small metro	Data based on counts less than 10 suppressed
12/30/2020	02/01/2020	12/26/2020	TX	Taylor County	4	48	441	48441	Distribution of population (%)	1,753	230	0.626	0.074	0.004	0.022	0.001	0.25	0.023	Small metro
12/30/2020	02/01/2020	12/26/2020	TX	Tom Green County	4	48	451	48451	Distribution of all-cause deaths (%)	1,399	220	0.674	0.034		0.007		0.282		Small metro	Data based on counts less than 10 suppressed
12/30/2020	02/01/2020	12/26/2020	TX	Tom Green County	4	48	451	48451	Distribution of COVID-19 deaths (%)	1,399	220	0.477	0.045				0.468		Small metro	Data based on counts less than 10 suppressed
12/30/2020	02/01/2020	12/26/2020	TX	Tom Green County	4	48	451	48451	Distribution of population (%)	1,399	220	0.523	0.036	0.004	0.012	0.001	0.407	0.017	Small metro
12/30/2020	02/01/2020	12/26/2020	TX	Travis County	1	48	453	48453	Distribution of all-cause deaths (%)	6,788	641	0.64	0.11	0.002	0.024		0.22	0.003	Large central metro	Data based on counts less than 10 suppressed
12/30/2020	02/01/2020	12/26/2020	TX	Travis County	1	48	453	48453	Distribution of COVID-19 deaths (%)	6,788	641	0.385	0.092		0.016		0.501		Large central metro	Data based on counts less than 10 suppressed
12/30/2020	02/01/2020	12/26/2020	TX	Travis County	1	48	453	48453	Distribution of population (%)	6,788	641	0.488	0.08	0.002	0.072	0.001	0.336	0.02	Large central metro
12/30/2020	02/01/2020	12/26/2020	TX	Victoria County	4	48	469	48469	Distribution of all-cause deaths (%)	1,147	205	0.576	0.071				0.342		Small metro	Data based on counts less than 10 suppressed
12/30/2020	02/01/2020	12/26/2020	TX	Victoria County	4	48	469	48469	Distribution of COVID-19 deaths (%)	1,147	205	0.405	0.088				0.502		Small metro	Data based on counts less than 10 suppressed
12/30/2020	02/01/2020	12/26/2020	TX	Victoria County	4	48	469	48469	Distribution of population (%)	1,147	205	0.439	0.057	0.003	0.013	0	0.478	0.01	Small metro
12/30/2020	02/01/2020	12/26/2020	TX	Webb County	3	48	479	48479	Distribution of all-cause deaths (%)	1,845	444	0.036					0.958		Medium metro	Data based on counts less than 10 suppressed
12/30/2020	02/01/2020	12/26/2020	TX	Webb County	3	48	479	48479	Distribution of COVID-19 deaths (%)	1,845	444						0.98		Medium metro	Data based on counts less than 10 suppressed
12/30/2020	02/01/2020	12/26/2020	TX	Webb County	3	48	479	48479	Distribution of population (%)	1,845	444	0.036	0.003	0	0.005	0	0.954	0.001	Medium metro
12/30/2020	02/01/2020	12/26/2020	TX	Wichita County	4	48	485	48485	Distribution of all-cause deaths (%)	1,678	219	0.824	0.089				0.079		Small metro	Data based on counts less than 10 suppressed
12/30/2020	02/01/2020	12/26/2020	TX	Wichita County	4	48	485	48485	Distribution of COVID-19 deaths (%)	1,678	219	0.763	0.068				0.164		Small metro	Data based on counts less than 10 suppressed
12/30/2020	02/01/2020	12/26/2020	TX	Wichita County	4	48	485	48485	Distribution of population (%)	1,678	219	0.645	0.104	0.008	0.02	0.001	0.198	0.024	Small metro
12/30/2020	02/01/2020	12/26/2020	TX	Williamson County	2	48	491	48491	Distribution of all-cause deaths (%)	3,444	266	0.804	0.058		0.02		0.113	0.003	Large fringe metro	Data based on counts less than 10 suppressed
12/30/2020	02/01/2020	12/26/2020	TX	Williamson County	2	48	491	48491	Distribution of COVID-19 deaths (%)	3,444	266	0.568	0.056				0.342		Large fringe metro	Data based on counts less than 10 suppressed
12/30/2020	02/01/2020	12/26/2020	TX	Williamson County	2	48	491	48491	Distribution of population (%)	3,444	266	0.58	0.067	0.003	0.078	0.001	0.248	0.024	Large fringe metro
12/30/2020	02/01/2020	12/26/2020	UT	Salt Lake County	1	49	35	49035	Distribution of all-cause deaths (%)	7,820	669	0.83	0.013	0.013	0.022	0.019	0.094	0.008	Large central metro
12/30/2020	02/01/2020	12/26/2020	UT	Salt Lake County	1	49	35	49035	Distribution of COVID-19 deaths (%)	7,820	669	0.634		0.042	0.043	0.049	0.214		Large central metro	Data based on counts less than 10 suppressed
12/30/2020	02/01/2020	12/26/2020	UT	Salt Lake County	1	49	35	49035	Distribution of population (%)	7,820	669	0.692	0.018	0.007	0.043	0.016	0.185	0.039	Large central metro
12/30/2020	02/01/2020	12/26/2020	UT	Utah County	3	49	49	49049	Distribution of all-cause deaths (%)	2,839	220	0.911		0.004	0.007	0.014	0.056	0.005	Medium metro	Data based on counts less than 10 suppressed
12/30/2020	02/01/2020	12/26/2020	UT	Utah County	3	49	49	49049	Distribution of COVID-19 deaths (%)	2,839	220	0.773					0.155		Medium metro	Data based on counts less than 10 suppressed
12/30/2020	02/01/2020	12/26/2020	UT	Utah County	3	49	49	49049	Distribution of population (%)	2,839	220	0.81	0.006	0.005	0.018	0.009	0.121	0.032	Medium metro
12/30/2020	02/01/2020	12/26/2020	UT	Washington County	4	49	53	49053	Distribution of all-cause deaths (%)	1,722	130	0.921	0.007	0.015	0.006	0.008	0.038		Small metro	Data based on counts less than 10 suppressed
12/30/2020	02/01/2020	12/26/2020	UT	Washington County	4	49	53	49053	Distribution of COVID-19 deaths (%)	1,722	130	0.754		0.085			0.115		Small metro	Data based on counts less than 10 suppressed
12/30/2020	02/01/2020	12/26/2020	UT	Washington County	4	49	53	49053	Distribution of population (%)	1,722	130	0.831	0.007	0.01	0.009	0.008	0.108	0.026	Small metro
12/30/2020	02/01/2020	12/26/2020	UT	Weber County	3	49	57	49057	Distribution of all-cause deaths (%)	1,986	119	0.858	0.017	0.006	0.016		0.094	0.006	Medium metro	Data based on counts less than 10 suppressed
12/30/2020	02/01/2020	12/26/2020	UT	Weber County	3	49	57	49057	Distribution of COVID-19 deaths (%)	1,986	119	0.714					0.185		Medium metro	Data based on counts less than 10 suppressed
12/30/2020	02/01/2020	12/26/2020	UT	Weber County	3	49	57	49057	Distribution of population (%)	1,986	119	0.754	0.013	0.005	0.014	0.003	0.187	0.024	Medium metro
12/30/2020	02/01/2020	12/26/2020	VA	Arlington County	1	51	13	51013	Distribution of all-cause deaths (%)	1,389	199	0.596	0.191		0.096		0.112		Large central metro	Data based on counts less than 10 suppressed
12/30/2020	02/01/2020	12/26/2020	VA	Arlington County	1	51	13	51013	Distribution of COVID-19 deaths (%)	1,389	199	0.477	0.226		0.101		0.196		Large central metro	Data based on counts less than 10 suppressed
12/30/2020	02/01/2020	12/26/2020	VA	Arlington County	1	51	13	51013	Distribution of population (%)	1,389	199	0.613	0.091	0.002	0.108	0.001	0.156	0.03	Large central metro
12/30/2020	02/01/2020	12/26/2020	VA	Chesterfield County	2	51	41	51041	Distribution of all-cause deaths (%)	2,391	142	0.745	0.207		0.015		0.028		Large fringe metro	Data based on counts less than 10 suppressed
12/30/2020	02/01/2020	12/26/2020	VA	Chesterfield County	2	51	41	51041	Distribution of COVID-19 deaths (%)	2,391	142	0.634	0.275				0.085		Large fringe metro	Data based on counts less than 10 suppressed
12/30/2020	02/01/2020	12/26/2020	VA	Chesterfield County	2	51	41	51041	Distribution of population (%)	2,391	142	0.606	0.235	0.002	0.036	0.001	0.095	0.025	Large fringe metro
12/30/2020	02/01/2020	12/26/2020	VA	Fairfax County	2	51	59	51059	Distribution of all-cause deaths (%)	5,350	588	0.667	0.107		0.127		0.091	0.006	Large fringe metro	Data based on counts less than 10 suppressed
12/30/2020	02/01/2020	12/26/2020	VA	Fairfax County	2	51	59	51059	Distribution of COVID-19 deaths (%)	5,350	588	0.527	0.107		0.141		0.219		Large fringe metro	Data based on counts less than 10 suppressed
12/30/2020	02/01/2020	12/26/2020	VA	Fairfax County	2	51	59	51059	Distribution of population (%)	5,350	588	0.5	0.099	0.001	0.199	0.001	0.165	0.034	Large fringe metro
12/30/2020	02/01/2020	12/26/2020	VA	Hanover County	2	51	85	51085	Distribution of all-cause deaths (%)	1,343	131	0.722	0.259				0.01		Large fringe metro	Data based on counts less than 10 suppressed
12/30/2020	02/01/2020	12/26/2020	VA	Hanover County	2	51	85	51085	Distribution of COVID-19 deaths (%)	1,343	131	0.611	0.382						Large fringe metro	Data based on counts less than 10 suppressed
12/30/2020	02/01/2020	12/26/2020	VA	Hanover County	2	51	85	51085	Distribution of population (%)	1,343	131	0.834	0.093	0.004	0.019	0	0.031	0.019	Large fringe metro
12/30/2020	02/01/2020	12/26/2020	VA	Henrico County	2	51	87	51087	Distribution of all-cause deaths (%)	3,395	275	0.672	0.277		0.018		0.019	0.012	Large fringe metro	Data based on counts less than 10 suppressed
12/30/2020	02/01/2020	12/26/2020	VA	Henrico County	2	51	87	51087	Distribution of COVID-19 deaths (%)	3,395	275	0.56	0.371				0.047		Large fringe metro	Data based on counts less than 10 suppressed
12/30/2020	02/01/2020	12/26/2020	VA	Henrico County	2	51	87	51087	Distribution of population (%)	3,395	275	0.521	0.302	0.002	0.09	0	0.06	0.024	Large fringe metro
12/30/2020	02/01/2020	12/26/2020	VA	Loudoun County	2	51	107	51107	Distribution of all-cause deaths (%)	1,769	155	0.766	0.088		0.09		0.049	0.006	Large fringe metro	Data based on counts less than 10 suppressed
12/30/2020	02/01/2020	12/26/2020	VA	Loudoun County	2	51	107	51107	Distribution of COVID-19 deaths (%)	1,769	155	0.723	0.084		0.116		0.077		Large fringe metro	Data based on counts less than 10 suppressed
12/30/2020	02/01/2020	12/26/2020	VA	Loudoun County	2	51	107	51107	Distribution of population (%)	1,769	155	0.547	0.075	0.002	0.201	0.001	0.139	0.035	Large fringe metro
12/30/2020	02/01/2020	12/26/2020	VA	Prince William County	2	51	153	51153	Distribution of all-cause deaths (%)	1,715	162	0.615	0.204		0.061		0.106	0.011	Large fringe metro	Data based on counts less than 10 suppressed
12/30/2020	02/01/2020	12/26/2020	VA	Prince William County	2	51	153	51153	Distribution of COVID-19 deaths (%)	1,715	162	0.358	0.284		0.086		0.259		Large fringe metro	Data based on counts less than 10 suppressed
12/30/2020	02/01/2020	12/26/2020	VA	Prince William County	2	51	153	51153	Distribution of population (%)	1,715	162	0.415	0.206	0.002	0.092	0.001	0.245	0.04	Large fringe metro
12/30/2020	02/01/2020	12/26/2020	VA	Alexandria city	1	51	510	51510	Distribution of all-cause deaths (%)	873	125	0.568	0.268		0.07		0.086		Large central metro	Data based on counts less than 10 suppressed
12/30/2020	02/01/2020	12/26/2020	VA	Alexandria city	1	51	510	51510	Distribution of COVID-19 deaths (%)	873	125	0.44	0.304				0.208		Large central metro	Data based on counts less than 10 suppressed
12/30/2020	02/01/2020	12/26/2020	VA	Alexandria city	1	51	510	51510	Distribution of population (%)	873	125	0.522	0.218	0.002	0.063	0.001	0.166	0.028	Large central metro
12/30/2020	02/01/2020	12/26/2020	VA	Lynchburg city	3	51	680	51680	Distribution of all-cause deaths (%)	1,504	145	0.737	0.243				0.012		Medium metro	Data based on counts less than 10 suppressed
12/30/2020	02/01/2020	12/26/2020	VA	Lynchburg city	3	51	680	51680	Distribution of COVID-19 deaths (%)	1,504	145	0.731	0.255						Medium metro	Data based on counts less than 10 suppressed
12/30/2020	02/01/2020	12/26/2020	VA	Lynchburg city	3	51	680	51680	Distribution of population (%)	1,504	145	0.626	0.276	0.003	0.026	0.001	0.045	0.023	Medium metro
12/30/2020	02/01/2020	12/26/2020	VA	Manassas city	2	51	683	51683	Distribution of all-cause deaths (%)	505	114	0.626	0.162		0.059		0.152		Large fringe metro	Data based on counts less than 10 suppressed
12/30/2020	02/01/2020	12/26/2020	VA	Manassas city	2	51	683	51683	Distribution of COVID-19 deaths (%)	505	114	0.518	0.114				0.316		Large fringe metro	Data based on counts less than 10 suppressed
12/30/2020	02/01/2020	12/26/2020	VA	Manassas city	2	51	683	51683	Distribution of population (%)	505	114	0.395	0.136	0.002	0.059	0.001	0.381	0.026	Large fringe metro
12/30/2020	02/01/2020	12/26/2020	VA	Norfolk city	1	51	710	51710	Distribution of all-cause deaths (%)	2,649	140	0.467	0.46		0.029		0.023	0.017	Large central metro	Data based on counts less than 10 suppressed
12/30/2020	02/01/2020	12/26/2020	VA	Norfolk city	1	51	710	51710	Distribution of COVID-19 deaths (%)	2,649	140	0.371	0.586						Large central metro	Data based on counts less than 10 suppressed
12/30/2020	02/01/2020	12/26/2020	VA	Norfolk city	1	51	710	51710	Distribution of population (%)	2,649	140	0.432	0.405	0.004	0.037	0.002	0.084	0.035	Large central metro
12/30/2020	02/01/2020	12/26/2020	VA	Richmond city	1	51	760	51760	Distribution of all-cause deaths (%)	3,026	169	0.457	0.488		0.012		0.03	0.009	Large central metro	Data based on counts less than 10 suppressed
12/30/2020	02/01/2020	12/26/2020	VA	Richmond city	1	51	760	51760	Distribution of COVID-19 deaths (%)	3,026	169	0.432	0.45				0.095		Large central metro	Data based on counts less than 10 suppressed
12/30/2020	02/01/2020	12/26/2020	VA	Richmond city	1	51	760	51760	Distribution of population (%)	3,026	169	0.422	0.459	0.003	0.022	0	0.073	0.021	Large central metro
12/30/2020	02/01/2020	12/26/2020	VA	Roanoke city	3	51	770	51770	Distribution of all-cause deaths (%)	2,308	189	0.811	0.162		0.005		0.013	0.008	Medium metro	Data based on counts less than 10 suppressed
12/30/2020	02/01/2020	12/26/2020	VA	Roanoke city	3	51	770	51770	Distribution of COVID-19 deaths (%)	2,308	189	0.82	0.116						Medium metro	Data based on counts less than 10 suppressed
12/30/2020	02/01/2020	12/26/2020	VA	Roanoke city	3	51	770	51770	Distribution of population (%)	2,308	189	0.578	0.287	0.002	0.035	0.001	0.067	0.03	Medium metro
12/30/2020	02/01/2020	12/26/2020	VA	Suffolk city	2	51	800	51800	Distribution of all-cause deaths (%)	901	103	0.527	0.452				0.013		Large fringe metro	Data based on counts less than 10 suppressed
12/30/2020	02/01/2020	12/26/2020	VA	Suffolk city	2	51	800	51800	Distribution of COVID-19 deaths (%)	901	103	0.476	0.495						Large fringe metro	Data based on counts less than 10 suppressed
12/30/2020	02/01/2020	12/26/2020	VA	Suffolk city	2	51	800	51800	Distribution of population (%)	901	103	0.489	0.417	0.003	0.018	0.001	0.047	0.026	Large fringe metro
12/30/2020	02/01/2020	12/26/2020	VA	Virginia Beach city	1	51	810	51810	Distribution of all-cause deaths (%)	3,024	119	0.747	0.183		0.033		0.027	0.007	Large central metro	Data based on counts less than 10 suppressed
12/30/2020	02/01/2020	12/26/2020	VA	Virginia Beach city	1	51	810	51810	Distribution of COVID-19 deaths (%)	3,024	119	0.63	0.244						Large central metro	Data based on counts less than 10 suppressed
12/30/2020	02/01/2020	12/26/2020	VA	Virginia Beach city	1	51	810	51810	Distribution of population (%)	3,024	119	0.61	0.191	0.003	0.071	0.001	0.085	0.039	Large central metro
12/30/2020	02/01/2020	12/26/2020	WA	Benton County	3	53	5	53005	Distribution of all-cause deaths (%)	1,875	203	0.823	0.012	0.009	0.017		0.131	0.006	Medium metro	Data based on counts less than 10 suppressed
12/30/2020	02/01/2020	12/26/2020	WA	Benton County	3	53	5	53005	Distribution of COVID-19 deaths (%)	1,875	203	0.571					0.355		Medium metro	Data based on counts less than 10 suppressed
12/30/2020	02/01/2020	12/26/2020	WA	Benton County	3	53	5	53005	Distribution of population (%)	1,875	203	0.693	0.015	0.007	0.031	0.002	0.226	0.027	Medium metro
12/30/2020	02/01/2020	12/26/2020	WA	Clark County	2	53	11	53011	Distribution of all-cause deaths (%)	3,797	123	0.917	0.018	0.004	0.023	0.005	0.027	0.006	Large fringe metro
12/30/2020	02/01/2020	12/26/2020	WA	Clark County	2	53	11	53011	Distribution of COVID-19 deaths (%)	3,797	123	0.813					0.089		Large fringe metro	Data based on counts less than 10 suppressed
12/30/2020	02/01/2020	12/26/2020	WA	Clark County	2	53	11	53011	Distribution of population (%)	3,797	123	0.768	0.021	0.007	0.048	0.008	0.101	0.045	Large fringe metro
12/30/2020	02/01/2020	12/26/2020	WA	King County	1	53	33	53033	Distribution of all-cause deaths (%)	13,630	957	0.748	0.065	0.012	0.103	0.008	0.048	0.015	Large central metro
12/30/2020	02/01/2020	12/26/2020	WA	King County	1	53	33	53033	Distribution of COVID-19 deaths (%)	13,630	957	0.651	0.062	0.01	0.148	0.013	0.108		Large central metro	Data based on counts less than 10 suppressed
12/30/2020	02/01/2020	12/26/2020	WA	King County	1	53	33	53033	Distribution of population (%)	13,630	957	0.576	0.066	0.006	0.193	0.008	0.098	0.053	Large central metro
12/30/2020	02/01/2020	12/26/2020	WA	Pierce County	2	53	53	53053	Distribution of all-cause deaths (%)	6,966	301	0.801	0.066	0.013	0.05	0.016	0.035	0.018	Large fringe metro
12/30/2020	02/01/2020	12/26/2020	WA	Pierce County	2	53	53	53053	Distribution of COVID-19 deaths (%)	6,966	301	0.714	0.07		0.07	0.06	0.063		Large fringe metro	Data based on counts less than 10 suppressed
12/30/2020	02/01/2020	12/26/2020	WA	Pierce County	2	53	53	53053	Distribution of population (%)	6,966	301	0.646	0.07	0.011	0.067	0.016	0.112	0.078	Large fringe metro
12/30/2020	02/01/2020	12/26/2020	WA	Snohomish County	2	53	61	53061	Distribution of all-cause deaths (%)	5,138	274	0.868	0.02	0.014	0.049	0.004	0.029	0.016	Large fringe metro
12/30/2020	02/01/2020	12/26/2020	WA	Snohomish County	2	53	61	53061	Distribution of COVID-19 deaths (%)	5,138	274	0.81			0.058		0.073		Large fringe metro	Data based on counts less than 10 suppressed
12/30/2020	02/01/2020	12/26/2020	WA	Snohomish County	2	53	61	53061	Distribution of population (%)	5,138	274	0.677	0.035	0.011	0.118	0.006	0.105	0.049	Large fringe metro
12/30/2020	02/01/2020	12/26/2020	WA	Spokane County	3	53	63	53063	Distribution of all-cause deaths (%)	5,291	330	0.917	0.013	0.016	0.013	0.004	0.027	0.01	Medium metro
12/30/2020	02/01/2020	12/26/2020	WA	Spokane County	3	53	63	53063	Distribution of COVID-19 deaths (%)	5,291	330	0.83		0.052			0.058		Medium metro	Data based on counts less than 10 suppressed
12/30/2020	02/01/2020	12/26/2020	WA	Spokane County	3	53	63	53063	Distribution of population (%)	5,291	330	0.835	0.019	0.014	0.023	0.006	0.061	0.042	Medium metro
12/30/2020	02/01/2020	12/26/2020	WA	Yakima County	4	53	77	53077	Distribution of all-cause deaths (%)	2,068	261	0.73	0.008	0.065	0.008		0.183	0.006	Small metro	Data based on counts less than 10 suppressed
12/30/2020	02/01/2020	12/26/2020	WA	Yakima County	4	53	77	53077	Distribution of COVID-19 deaths (%)	2,068	261	0.586		0.103			0.284		Small metro	Data based on counts less than 10 suppressed
12/30/2020	02/01/2020	12/26/2020	WA	Yakima County	4	53	77	53077	Distribution of population (%)	2,068	261	0.423	0.008	0.037	0.012	0.001	0.501	0.018	Small metro
12/30/2020	02/01/2020	12/26/2020	WI	Brown County	3	55	9	55009	Distribution of all-cause deaths (%)	2,747	330	0.905	0.018	0.031	0.013		0.031		Medium metro	Data based on counts less than 10 suppressed
12/30/2020	02/01/2020	12/26/2020	WI	Brown County	3	55	9	55009	Distribution of COVID-19 deaths (%)	2,747	330	0.824		0.052			0.079		Medium metro	Data based on counts less than 10 suppressed
12/30/2020	02/01/2020	12/26/2020	WI	Brown County	3	55	9	55009	Distribution of population (%)	2,747	330	0.803	0.027	0.026	0.033	0	0.09	0.021	Medium metro
12/30/2020	02/01/2020	12/26/2020	WI	Dane County	3	55	25	55025	Distribution of all-cause deaths (%)	4,444	289	0.921	0.041	0.004	0.014		0.017	0.003	Medium metro	Data based on counts less than 10 suppressed
12/30/2020	02/01/2020	12/26/2020	WI	Dane County	3	55	25	55025	Distribution of COVID-19 deaths (%)	4,444	289	0.91					0.042		Medium metro	Data based on counts less than 10 suppressed
12/30/2020	02/01/2020	12/26/2020	WI	Dane County	3	55	25	55025	Distribution of population (%)	4,444	289	0.792	0.053	0.003	0.062	0	0.065	0.024	Medium metro
12/30/2020	02/01/2020	12/26/2020	WI	Dodge County	5	55	27	55027	Distribution of all-cause deaths (%)	924	103	0.972					0.014		Micropolitan	Data based on counts less than 10 suppressed
12/30/2020	02/01/2020	12/26/2020	WI	Dodge County	5	55	27	55027	Distribution of COVID-19 deaths (%)	924	103	0.942							Micropolitan	Data based on counts less than 10 suppressed
12/30/2020	02/01/2020	12/26/2020	WI	Dodge County	5	55	27	55027	Distribution of population (%)	924	103	0.895	0.032	0.005	0.006	0.001	0.05	0.01	Micropolitan
12/30/2020	02/01/2020	12/26/2020	WI	Eau Claire County	4	55	35	55035	Distribution of all-cause deaths (%)	1,236	117	0.957	0.009	0.01	0.015				Small metro	Data based on counts less than 10 suppressed
12/30/2020	02/01/2020	12/26/2020	WI	Eau Claire County	4	55	35	55035	Distribution of COVID-19 deaths (%)	1,236	117	0.906							Small metro	Data based on counts less than 10 suppressed
12/30/2020	02/01/2020	12/26/2020	WI	Eau Claire County	4	55	35	55035	Distribution of population (%)	1,236	117	0.894	0.011	0.005	0.042	0.002	0.027	0.019	Small metro
12/30/2020	02/01/2020	12/26/2020	WI	Kenosha County	2	55	59	55059	Distribution of all-cause deaths (%)	1,559	218	0.891	0.06		0.007		0.038		Large fringe metro	Data based on counts less than 10 suppressed
12/30/2020	02/01/2020	12/26/2020	WI	Kenosha County	2	55	59	55059	Distribution of COVID-19 deaths (%)	1,559	218	0.835	0.055				0.096		Large fringe metro	Data based on counts less than 10 suppressed
12/30/2020	02/01/2020	12/26/2020	WI	Kenosha County	2	55	59	55059	Distribution of population (%)	1,559	218	0.754	0.069	0.003	0.017	0	0.135	0.023	Large fringe metro
12/30/2020	02/01/2020	12/26/2020	WI	La Crosse County	4	55	63	55063	Distribution of all-cause deaths (%)	1,463	129	0.967	0.009		0.01		0.009		Small metro	Data based on counts less than 10 suppressed
12/30/2020	02/01/2020	12/26/2020	WI	La Crosse County	4	55	63	55063	Distribution of COVID-19 deaths (%)	1,463	129	0.899							Small metro	Data based on counts less than 10 suppressed
12/30/2020	02/01/2020	12/26/2020	WI	La Crosse County	4	55	63	55063	Distribution of population (%)	1,463	129	0.895	0.015	0.004	0.047	0	0.021	0.018	Small metro
12/30/2020	02/01/2020	12/26/2020	WI	Marathon County	4	55	73	55073	Distribution of all-cause deaths (%)	1,575	222	0.968		0.007	0.015				Small metro	Data based on counts less than 10 suppressed
12/30/2020	02/01/2020	12/26/2020	WI	Marathon County	4	55	73	55073	Distribution of COVID-19 deaths (%)	1,575	222	0.95							Small metro	Data based on counts less than 10 suppressed
12/30/2020	02/01/2020	12/26/2020	WI	Marathon County	4	55	73	55073	Distribution of population (%)	1,575	222	0.882	0.008	0.004	0.06	0	0.03	0.015	Small metro
12/30/2020	02/01/2020	12/26/2020	WI	Milwaukee County	1	55	79	55079	Distribution of all-cause deaths (%)	9,816	944	0.67	0.243	0.005	0.019		0.06	0.004	Large central metro	Data based on counts less than 10 suppressed
12/30/2020	02/01/2020	12/26/2020	WI	Milwaukee County	1	55	79	55079	Distribution of COVID-19 deaths (%)	9,816	944	0.572	0.258		0.033		0.129		Large central metro	Data based on counts less than 10 suppressed
12/30/2020	02/01/2020	12/26/2020	WI	Milwaukee County	1	55	79	55079	Distribution of population (%)	9,816	944	0.506	0.263	0.006	0.046	0	0.156	0.024	Large central metro
12/30/2020	02/01/2020	12/26/2020	WI	Outagamie County	4	55	87	55087	Distribution of all-cause deaths (%)	1,730	216	0.948	0.012	0.014	0.011		0.014		Small metro	Data based on counts less than 10 suppressed
12/30/2020	02/01/2020	12/26/2020	WI	Outagamie County	4	55	87	55087	Distribution of COVID-19 deaths (%)	1,730	216	0.903							Small metro	Data based on counts less than 10 suppressed
12/30/2020	02/01/2020	12/26/2020	WI	Outagamie County	4	55	87	55087	Distribution of population (%)	1,730	216	0.87	0.014	0.016	0.036	0.001	0.046	0.017	Small metro
12/30/2020	02/01/2020	12/26/2020	WI	Ozaukee County	2	55	89	55089	Distribution of all-cause deaths (%)	1,108	134	0.9	0.08		0.009		0.009		Large fringe metro	Data based on counts less than 10 suppressed
12/30/2020	02/01/2020	12/26/2020	WI	Ozaukee County	2	55	89	55089	Distribution of COVID-19 deaths (%)	1,108	134	0.791	0.164						Large fringe metro	Data based on counts less than 10 suppressed
12/30/2020	02/01/2020	12/26/2020	WI	Ozaukee County	2	55	89	55089	Distribution of population (%)	1,108	134	0.91	0.016	0.002	0.026	0	0.031	0.014	Large fringe metro
12/30/2020	02/01/2020	12/26/2020	WI	Racine County	4	55	101	55101	Distribution of all-cause deaths (%)	1,716	187	0.833	0.101				0.058		Small metro	Data based on counts less than 10 suppressed
12/30/2020	02/01/2020	12/26/2020	WI	Racine County	4	55	101	55101	Distribution of COVID-19 deaths (%)	1,716	187	0.754	0.128				0.118		Small metro	Data based on counts less than 10 suppressed
12/30/2020	02/01/2020	12/26/2020	WI	Racine County	4	55	101	55101	Distribution of population (%)	1,716	187	0.713	0.113	0.004	0.012	0	0.136	0.021	Small metro
12/30/2020	02/01/2020	12/26/2020	WI	Rock County	4	55	105	55105	Distribution of all-cause deaths (%)	1,657	118	0.914	0.053				0.024		Small metro	Data based on counts less than 10 suppressed
12/30/2020	02/01/2020	12/26/2020	WI	Rock County	4	55	105	55105	Distribution of COVID-19 deaths (%)	1,657	118	0.788					0.127		Small metro	Data based on counts less than 10 suppressed
12/30/2020	02/01/2020	12/26/2020	WI	Rock County	4	55	105	55105	Distribution of population (%)	1,657	118	0.823	0.049	0.003	0.013	0	0.091	0.021	Small metro
12/30/2020	02/01/2020	12/26/2020	WI	Sheboygan County	4	55	117	55117	Distribution of all-cause deaths (%)	1,178	128	0.952			0.014		0.024		Small metro	Data based on counts less than 10 suppressed
12/30/2020	02/01/2020	12/26/2020	WI	Sheboygan County	4	55	117	55117	Distribution of COVID-19 deaths (%)	1,178	128	0.891							Small metro	Data based on counts less than 10 suppressed
12/30/2020	02/01/2020	12/26/2020	WI	Sheboygan County	4	55	117	55117	Distribution of population (%)	1,178	128	0.835	0.021	0.004	0.057	0	0.067	0.016	Small metro
12/30/2020	02/01/2020	12/26/2020	WI	Waukesha County	2	55	133	55133	Distribution of all-cause deaths (%)	3,648	404	0.941	0.023	0.003	0.01		0.021		Large fringe metro	Data based on counts less than 10 suppressed
12/30/2020	02/01/2020	12/26/2020	WI	Waukesha County	2	55	133	55133	Distribution of COVID-19 deaths (%)	3,648	404	0.901	0.035				0.045		Large fringe metro	Data based on counts less than 10 suppressed
12/30/2020	02/01/2020	12/26/2020	WI	Waukesha County	2	55	133	55133	Distribution of population (%)	3,648	404	0.88	0.016	0.002	0.038	0	0.049	0.014	Large fringe metro
12/30/2020	02/01/2020	12/26/2020	WI	Waupaca County	6	55	135	55135	Distribution of all-cause deaths (%)	631	103	0.983							Noncore	Data based on counts less than 10 suppressed
12/30/2020	02/01/2020	12/26/2020	WI	Waupaca County	6	55	135	55135	Distribution of COVID-19 deaths (%)	631	103	0.971							Noncore	Data based on counts less than 10 suppressed
12/30/2020	02/01/2020	12/26/2020	WI	Waupaca County	6	55	135	55135	Distribution of population (%)	631	103	0.94	0.005	0.006	0.005	0	0.033	0.011	Noncore
12/30/2020	02/01/2020	12/26/2020	WI	Winnebago County	4	55	139	55139	Distribution of all-cause deaths (%)	1,740	169	0.955	0.012	0.006	0.013		0.011		Small metro	Data based on counts less than 10 suppressed
12/30/2020	02/01/2020	12/26/2020	WI	Winnebago County	4	55	139	55139	Distribution of COVID-19 deaths (%)	1,740	169	0.959							Small metro	Data based on counts less than 10 suppressed
12/30/2020	02/01/2020	12/26/2020	WI	Winnebago County	4	55	139	55139	Distribution of population (%)	1,740	169	0.879	0.024	0.006	0.03	0	0.044	0.017	Small metro
12/30/2020	02/01/2020	12/26/2020	WV	Kanawha County	4	54	39	54039	Distribution of all-cause deaths (%)	2,914	207	0.943	0.05		0.004				Small metro	Data based on counts less than 10 suppressed
12/30/2020	02/01/2020	12/26/2020	WV	Kanawha County	4	54	39	54039	Distribution of COVID-19 deaths (%)	2,914	207	0.942	0.053						Small metro	Data based on counts less than 10 suppressed
12/30/2020	02/01/2020	12/26/2020	WV	Kanawha County	4	54	39	54039	Distribution of population (%)	2,914	207	0.877	0.075	0.001	0.01	0	0.012	0.024	Small metro
